# Cellular and molecular dysregulation of the esophageal epithelium in systemic sclerosis

**DOI:** 10.1101/2024.06.05.24308452

**Authors:** Matthew Dapas, Margarette H. Clevenger, Hadijat M. Makinde, Tyler Therron, Dustin A. Carlson, Mary Carns, Kathleen Aren, Cenfu Wei, Lutfiyya N. Muhammad, Carrie L. Richardson, Parambir S. Dulai, Monique Hinchcliff, John E. Pandolfino, Harris R. Perlman, Deborah R. Winter, Marie-Pier Tetreault

**Author notes:** These authors jointly supervised the work (Harris R. Perlman, Deborah R. Winter, Marie-Pier Tetreault).

## Abstract

Systemic sclerosis (SSc) is a rare autoimmune disease characterized by vasculopathy and fibrosis of the skin and internal organs. Individuals with SSc often suffer from chronic acid reflux and dysphagia due to loss of esophageal motility. However, the pathogenesis of esophageal dysmotility in SSc is poorly understood. To determine whether distinct changes in esophageal epithelial cells contribute to impaired motility in SSc, we investigated the stratified squamous esophageal epithelium from proximal and distal biopsies using single-cell RNA sequencing (n=306,372 cells) in individuals with SSc compared those with gastroesophageal reflux disease (GERD) as well as healthy controls. The proportion of epithelial cells in the apical, superficial compartment of the esophageal epithelium was significantly reduced in SSc (9.4% vs 21.6% in HCs). Differential gene expression in SSc was primarily limited to the superficial compartment (3,572 genes vs. 232 in all other compartments, based on pseudobulk analysis), with significant upregulation of extracellular matrix and keratinization genes. These cellular and molecular changes in SSc were highly correlated with those seen in GERD, indicating they were secondary to reflux; however, their magnitudes were more pronounced in the proximal esophagus, suggesting that esophageal dysmotility leads to greater proximal acid exposure, which may contribute to aspiration. SSc-specific gene dysregulation implicated immunoregulatory pathways likely pertinent to pathogenic mechanisms. Cell type localization and SSc-specific changes were confirmed by spatial molecular imaging. By offering a comprehensive view of transcriptional dysregulation at single-cell resolution in human esophageal epithelial cells in SSc compared to GERD and healthy tissue, this work clarifies the state of epithelial cells in SSc-induced esophageal dysfunction.

## Supplemental Tables for "Cellular and molecular dysregulation of the esophageal epithelium in systemic sclerosis" (part 1 of 3)

### Sheet: TOC
Table S1	Clinical characteristics of SSc patients
Table S2	Sample-wise scRNA-seq quality control metrics
Table S3	Single-cell expression markers of cell types identified in the esophageal mucosa
Table S4	Single-cell differential expression between conditions
Table S5	Summary counts of single-cell differential expression between conditions
Table S6	Pseudobulk differential expression between conditions by EEC compartment
Table S7	Pseudobulk differential expression between conditions by EEC compartment and biopsy location
Table S8	Gene set enrichment analysis for single-cell differential expression between conditions
Table S9	Single-cell differential expression between proximal and distal biopsy regions
Table S10	Pseudobulk differential expression sample permutation
Table S11	Single-cell expression markers of superficial epithelial cells in proximal biopsy region

### Sheet: Table S1
Table S1. Clinical characteristics of SSc patients Clinical characteristics for 10 SSc patients included in the study. ACA, anticentromere antibodies; ARA, anti-RNA polymerase III antibodies; ATA, anti-topoisomerase I antibodies; Dx, diagnosis; HRM, high-resolution manometry; FLIP, functional luminal imaging probe; MRSS, modified Rodnan skin score; NM, neuromyogenic.
Variable	Total
Age (yrs)
21-30	1
31-40	1
41-50	2
51-60	2
61-70	1
71-80	3
Sex
M	1
F	9
Cutaneous Subtype
lcSSc	6
dcSSc	3
Overlapping Dx
Inflamm. Arthritis	2
Disease Duration (months)
<60	2
60-120	5
>120	3
Autoantibodies
ATA+	2
ACA+	4
ARA+	2
MRSS
≤2	3
3-4	2
≥5	3
FLIP v2
Normal	1
Borderline/diminished	1
Impaired/disordered	4
Absent	3
HRM CC v.40
EGJOO	1
Type II Achalasia	1
IEM	4
Absent Contractility	3
NM model motility
Stage I - Ineffective	1
Stage II - Ineffective	4
Stage III - Absent	3

### Sheet: Table S2
Table S2. Sample-wise scRNA-seq quality control metrics Sample-wise quality control metrics from scRNA-seq alignment and cell processing.
Sample	Number of Reads	Valid Barcodes	Sequencing Saturation	Q30 Bases in:			Reads Mapped to Genome	Reads Mapped Confidently to:					Fraction Reads in Cells	Total Genes Detected	Cell Counts						Cell Statistics
				Barcode	RNA Read	UMI		Genome	Intergenic Regions	Intronic Regions	Exonic Regions	Transcriptome			Total	Doublets	Hi_readCount	Hi_mito	Passed QC	% Passed QC	nCount_RNA			nFeature_RNA			percent.mt			percent.rb
																					median	min	max	median	min	max	median	min	max	median	min	max
HC2-D	220504702	0.986	0.484	0.97	0.786	0.972	0.95	0.923	0.081	0.066	0.776	0.759	0.925	22508	3068	126	36	310	2596	0.846154	17139.5	500	99967	2633.5	206	7814	5.16129	0.0608273	16.458	33.4072	0.434075	57.3333
HC2-P	217465246	0.986	0.56	0.97	0.758	0.972	0.942	0.916	0.072	0.073	0.771	0.753	0.924	22403	2223	79	58	273	1813	0.815565	21833	500	98131	3130	206	7585	5.23077	0	18.5015	32.8193	0.249066	59.887
HC1-D	258747098	0.985	0.377	0.969	0.771	0.972	0.946	0.92	0.047	0.165	0.708	0.683	0.943	25073	10276	1124	1	574	8577	0.834663	6240	500	95553	1589	200	7689	8.44595	0	26.1603	28.1626	0.070028	61.158
HC1-P	244519594	0.986	0.46	0.97	0.745	0.972	0.939	0.918	0.047	0.17	0.702	0.678	0.914	24563	6443	515	2	493	5433	0.843241	9478	502	99295	2517	225	8466	7.03763	0	21.1974	20.4768	0.397614	48.9924
HC6-D	208590197	0.984	0.204	0.963	0.948	0.96	0.977	0.957	0.018	0.048	0.891	0.866	0.958	23622	11011	1310	1	1064	8636	0.784307	9083	500	97663	1854	216	6838	0.308472	0	4.99109	32.2673	0.60241	65.0699
HC6-P	295123222	0.98	0.337	0.957	0.948	0.956	0.977	0.949	0.03	0.058	0.861	0.834	0.955	25026	9207	875	37	1157	7138	0.77528	11613.5	500	99551	2025.5	202	8048	0.458658	0	5.47945	32.4067	0.33598	67.1628
HC5-D	305763167	0.983	0.224	0.963	0.952	0.96	0.979	0.955	0.033	0.076	0.846	0.823	0.957	25384	9455	977	123	763	7592	0.802961	12320.5	500	99863	2681	209	8379	4.17802	0	16.7344	27.263	1.0989	62.42
HC5-P	297064048	0.981	0.251	0.963	0.951	0.96	0.978	0.944	0.035	0.086	0.823	0.799	0.961	24989	7392	637	88	672	5995	0.811012	16101	502	99816	3059	245	8647	4.40165	0	16.6667	29.6773	0.653595	59.612
HC4-D	505377925	0.977	0.356	0.953	0.938	0.95	0.969	0.921	0.034	0.098	0.789	0.758	0.951	26507	8018	725	310	758	6225	0.776378	14994	504	99802	3023	207	8956	4.18931	0	19.5164	34.403	1.13772	62.0276
HC4-P	567210376	0.977	0.418	0.953	0.938	0.95	0.971	0.917	0.038	0.082	0.798	0.77	0.954	25988	6777	520	289	494	5474	0.807732	20127	500	99971	3116.5	207	9011	3.48651	0	16.0525	28.9259	0.912035	64.9231
HC3-D	264733806	0.983	0.242	0.939	0.915	0.929	0.967	0.951	0.026	0.07	0.854	0.827	0.968	24702	18377	3164	0	716	14497	0.788867	4951	500	80348	1239	200	6090	4.5534	0	17.1901	29.5548	0.842993	68.0121
HC3-P	260048859	0.984	0.279	0.938	0.913	0.926	0.969	0.95	0.039	0.076	0.835	0.812	0.955	23974	9401	953	0	690	7758	0.825231	11617.5	500	99497	1842	204	8466	4.51035	0	20.7493	24.8477	0.435414	68.9211
GERD4-D	399960842	0.985	0.265	0.96	0.953	0.96	0.981	0.962	0.018	0.039	0.905	0.881	0.981	24584	9414	960	224	440	7790	0.827491	15969	501	99719	2775.5	235	7600	1.24024	0	8.86076	33.2365	0.632938	64.4599
GERD4-P	333553092	0.984	0.227	0.962	0.951	0.962	0.981	0.96	0.021	0.069	0.869	0.841	0.973	25439	11288	1358	134	448	9348	0.828136	9799	501	99770	2288.5	216	8458	2.65899	0	11.0092	33.4459	1.3307	65.5249
GERD3-D	445589001	0.981	0.269	0.956	0.95	0.955	0.984	0.959	0.053	0.117	0.789	0.758	0.95	26762	27286	6198	35	2085	18968	0.695155	2010	500	98926	831	211	8215	5.3631	0.0564479	15.0943	27.774	0.940439	80.3119
GERD3-P	335799741	0.982	0.184	0.955	0.95	0.954	0.981	0.963	0.032	0.074	0.857	0.829	0.963	25372	12285	1649	36	815	9785	0.7965	13308	500	98863	2446	206	7909	2.56314	0	11.2559	29.465	1.3369	65.0943
GERD2-D	351206695	0.981	0.266	0.958	0.945	0.957	0.975	0.929	0.059	0.099	0.772	0.749	0.96	25005	7549	646	108	561	6234	0.825805	16284	501	99974	2695.5	217	7625	4.75208	0	17.9775	33.0292	1.15962	68.1051
GERD2-P	335451946	0.978	0.209	0.957	0.944	0.956	0.974	0.933	0.05	0.097	0.786	0.762	0.965	25075	10357	1152	42	610	8553	0.825818	13239	500	99988	2361	223	7432	3.5861	0	14.4198	30.3201	0.915332	69.33
GERD1-D	339432144	0.971	0.207	0.958	0.933	0.956	0.949	0.923	0.031	0.104	0.788	0.76	0.968	25490	10349	1179	74	584	8512	0.822495	11895	505	99652	2777	296	8034	3.16027	0	12.6657	30.8905	1.58674	60.3774
GERD1-P	337172641	0.976	0.253	0.959	0.936	0.957	0.945	0.915	0.042	0.108	0.766	0.739	0.958	25620	9153	934	59	832	7328	0.800612	12789.5	502	99934	2608.5	238	8565	3.05582	0	12.2642	32.7666	1.56177	63.1863
SSc10-D	351064436	0.99	0.306	0.982	0.773	0.982	0.934	0.895	0.033	0.069	0.793	0.773	0.961	24924	12194	1575	23	1829	8767	0.71896	11208	501	99499	2406	204	7437	3.13064	0	14.863	27.1456	0.573888	63.1579
SSc10-P	314388773	0.985	0.254	0.98	0.781	0.981	0.946	0.916	0.034	0.128	0.754	0.722	0.633	24585	NA	NA	NA	NA	NA	NA	NA	NA	NA	NA	NA	NA	NA	NA	NA	NA	NA	NA
SSc9-D	332655943	0.989	0.261	0.98	0.757	0.983	0.932	0.908	0.034	0.072	0.801	0.78	0.962	24879	10848	1296	40	539	8973	0.827157	10145	500	99767	2257	218	8463	4.59387	0	19.2623	28.3414	0.851466	62.3329
SSc9-P	360347760	0.99	0.276	0.98	0.768	0.983	0.936	0.913	0.021	0.049	0.843	0.82	0.961	24607	13374	1788	23	1401	10162	0.759833	9938	506	98780	2162.5	206	8208	0.445953	0	5	32.8786	0.833965	67.3007
SSc8-D	301402561	0.981	0.202	0.962	0.948	0.959	0.969	0.934	0.031	0.078	0.825	0.8	0.956	25122	11090	1391	38	818	8843	0.797385	11073	503	99048	2400	239	7641	4.89337	0	18.1955	35.8962	1.02923	63.159
SSc8-P	270685665	0.98	0.196	0.963	0.95	0.96	0.975	0.938	0.028	0.069	0.841	0.817	0.962	24754	8906	937	71	650	7248	0.813833	12110.5	511	99655	2542	219	7897	4.3057	0	15.6611	30.2318	1.42068	58.9829
SSc7-D	365165932	0.983	0.268	0.953	0.945	0.95	0.975	0.951	0.019	0.067	0.864	0.84	0.961	25168	9736	1062	139	370	8165	0.83864	12515	500	99987	2681	244	7988	2.82934	0	12.6728	36.618	1.3955	63.5135
SSc7-P	312643813	0.981	0.234	0.951	0.943	0.948	0.978	0.95	0.019	0.061	0.87	0.845	0.965	24595	7374	613	222	353	6186	0.838893	14451.5	502	99975	2938	244	7948	2.92854	0	13.3333	32.4431	1.38067	57.6706
SSc6-D	353912960	0.983	0.271	0.963	0.947	0.96	0.976	0.954	0.02	0.055	0.878	0.852	0.959	25307	10358	1186	197	538	8437	0.814539	9760	500	99950	2282	201	8415	2.14054	0	12.284	34.7387	1.35035	63.8272
SSc6-P	369515288	0.982	0.256	0.961	0.946	0.958	0.975	0.952	0.023	0.061	0.867	0.841	0.959	25392	11824	1539	136	547	9602	0.812077	9736	500	99927	2301	235	8321	3.40769	0	15.0421	30.9125	0.630252	65.9771
SSc5-D	309366533	0.98	0.184	0.953	0.937	0.95	0.973	0.945	0.029	0.099	0.817	0.787	0.95	25811	11243	1377	46	547	9273	0.82478	11397	502	99537	2744	280	8421	3.88324	0	13.3043	31.4134	1.63317	58.0913
SSc5-P	348529199	0.979	0.176	0.953	0.937	0.95	0.973	0.945	0.032	0.108	0.805	0.773	0.947	26491	14561	2185	36	488	11852	0.813955	8304.5	500	98756	2154.5	216	8601	4.4039	0	15.9257	30.5444	1.30769	58.897
SSc4-D	341437543	0.981	0.334	0.954	0.941	0.95	0.975	0.938	0.031	0.079	0.828	0.799	0.954	25727	8850	883	128	631	7208	0.814463	10516	500	98842	2453	225	8368	3.28636	0	12.783	32.2377	1.2782	64.4516
SSc4-P	337348033	0.98	0.522	0.953	0.942	0.95	0.969	0.891	0.048	0.058	0.785	0.757	0.937	24793	7001	542	43	856	5560	0.794172	11061	500	99179	2327	202	8361	0.676226	0	6.63158	36.6552	0.408391	69.7872
SSc3-D	244508190	0.98	0.121	0.955	0.944	0.955	0.98	0.96	0.023	0.082	0.855	0.825	0.973	24543	12360	1679	9	359	10313	0.834385	9063	500	99306	2133	201	7449	3.61616	0	14.0227	26.32	1.70898	58.1067
SSc3-P	259409205	0.981	0.165	0.954	0.948	0.954	0.98	0.958	0.03	0.088	0.84	0.81	0.969	24534	10346	1181	4	480	8681	0.839068	12114	500	99125	2365	208	7409	3.45052	0	9.98181	31.2261	1.12202	65.4192
SSc2-D	267540748	0.984	0.226	0.954	0.939	0.953	0.977	0.953	0.032	0.066	0.855	0.825	0.959	25197	9500	1032	45	562	7861	0.827474	10444	500	99399	2170	209	7913	2.76018	0	12.5442	35.3472	0.904998	64.6281
SSc2-P	312824520	0.983	0.22	0.955	0.947	0.954	0.979	0.95	0.04	0.079	0.831	0.804	0.959	25499	10142	1160	55	704	8223	0.810787	11756	500	98047	2448	205	8177	5.06886	0	20.1854	34.7743	0.722022	65.2493
SSc1-D	72649641	0.983	0.218	0.956	0.951	0.954	0.983	0.953	0.023	0.074	0.856	0.829	0.978	21272	1895	59	30	58	1748	0.922427	16317.5	533	99541	2853	281	8074	1.48943	0	12.104	28.6332	1.16219	59.4706
SSc1-P	57583052	0.983	0.376	0.956	0.95	0.956	0.98	0.948	0.024	0.085	0.839	0.812	0.96	21181	1193	26	16	135	1018	0.853311	20498	525	99423	3472.5	297	8097	0.170643	0	4.9778	33.5415	0.80402	57.3342

### Sheet: Table S3
Table S3. Patient demographics and clinical characteristics for spatial molecular imaging Basic patient characteristics for spatial molecular imaging samples. HRM, high-resolution manometry; FLIP, functional luminal imaging probe.
Variable	HCs	SSc
Demographics	N = 2	N = 2
Sex – female	2 (100%)	1 (50%)
Race – white	2 (100%)	0 (0%)
Ethnicity – non-Hispanic	2 (100%)	0 (0%)
Race/ethnicity – unknown/NR	0 (0%)	2 (100%)
Esophageal motility
FLIP - diminished contractile response	0 (0%)	2 (100%)
HRM - ineffective or absent peristalsis	0 (0%)	2 (100%)
Age (yrs)
21-30	1 (50%)	0 (0%)
31-40	1 (50%)	1 (50%)
41-50	0 (0%)	0 (0%)
51-60	0 (0%)	0 (0%)
61-70	0 (0%)	1 (50%)
71-80	0 (0%)	0 (0%)

### Sheet: Table S4
Table S4. Single-cell expression markers of cell types identified in the esophageal mucosa Single-cell-level gene expression was compared between each cell type and all other types using Seurat’s implementation of the Wilcoxon rank-sum test (FindMarkers()). Genes with mean log2FC<0.1 or expression in fewer than 0.01 of cells were excluded. P-values <4.9E-324 are shown as zeros. Log2FC, log(2) fold change; P_FDR, p-value corrected for false discovery rate. Prop. in, proportion of cells in cluster expressing gene; Prop. out, proportion of cells not in cluster expressing gene; En, endothelial; Ep, epithelial; F, fibroblasts; GEp, glandular epithelial; L, lymphoid; Mc, mast cells; My, myeloid; P, pericytes; SMc, smooth muscle cells; SMG submucosal glands.
Cluster	Gene	Log2FC (mean)	Prop. In	Prop. Out	Diff. Prop	P	P_FDR
Ep	SPRR3	4.13378	0.895	0.568	0.327	0	0
Ep	S100A9	4.00235	0.96	0.713	0.247	0	0
Ep	CRCT1	3.88107	0.452	0.126	0.326	0	0
Ep	KRT13	3.85298	0.983	0.749	0.234	0	0
Ep	KRT15	3.832	0.861	0.162	0.699	0	0
Ep	S100A8	3.79492	0.947	0.677	0.27	0	0
Ep	S100A2	3.70836	0.981	0.293	0.688	0	0
Ep	CSTB	3.68147	0.972	0.687	0.285	0	0
Ep	SPINK5	3.67669	0.728	0.108	0.62	0	0
Ep	CNFN	3.60954	0.601	0.15	0.451	0	0
Ep	CSTA	3.59415	0.958	0.305	0.653	0	0
Ep	KRT5	3.53127	0.919	0.225	0.694	0	0
Ep	KRT4	3.42529	0.784	0.283	0.501	0	0
Ep	MAL	3.41552	0.566	0.082	0.484	0	0
Ep	S100A14	3.39839	0.971	0.16	0.811	0	0
Ep	SPRR2A	3.37146	0.672	0.247	0.425	0	0
Ep	LY6D	3.3334	0.814	0.178	0.636	0	0
Ep	KRT19	3.33251	0.824	0.114	0.71	0	0
Ep	FABP5	3.32116	0.925	0.392	0.533	0	0
Ep	RHCG	3.2302	0.726	0.154	0.572	0	0
Ep	CRNN	3.19366	0.442	0.071	0.371	0	0
Ep	KRT6A	3.11078	0.761	0.17	0.591	0	0
Ep	SFN	2.94093	0.91	0.14	0.77	0	0
Ep	PERP	2.883	0.977	0.206	0.771	0	0
Ep	SPRR2D	2.85411	0.447	0.126	0.321	0	0
Ep	ECM1	2.84624	0.422	0.071	0.351	0	0
Ep	S100A16	2.78596	0.934	0.15	0.784	0	0
Ep	FAM25A	2.76803	0.364	0.066	0.298	0	0
Ep	HSPB1	2.72524	0.979	0.345	0.634	0	0
Ep	SPRR2E	2.61859	0.422	0.092	0.33	0	0
Ep	LYPD2	2.61746	0.284	0.041	0.243	0	0
Ep	KRT78	2.61673	0.303	0.047	0.256	0	0
Ep	PITX1	2.61455	0.931	0.075	0.856	0	0
Ep	MIR205HG	2.5908	0.855	0.087	0.768	0	0
Ep	CRABP2	2.58866	0.771	0.089	0.682	0	0
Ep	KRT14	2.57263	0.45	0.057	0.393	0	0
Ep	AQP3	2.52776	0.857	0.166	0.691	0	0
Ep	SERPINB3	2.50314	0.537	0.073	0.464	0	0
Ep	LGALS7B	2.48195	0.793	0.054	0.739	0	0
Ep	MT1X	2.47289	0.782	0.157	0.625	0	0
Ep	TXN	2.46631	0.97	0.496	0.474	0	0
Ep	SPINK7	2.44577	0.248	0.032	0.216	0	0
Ep	CALML3	2.4373	0.807	0.065	0.742	0	0
Ep	MT1G	2.40752	0.345	0.055	0.29	0	0
Ep	EMP1	2.40274	0.707	0.119	0.588	0	0
Ep	DSP	2.39754	0.85	0.102	0.748	0	0
Ep	ALDH3A1	2.39511	0.878	0.058	0.82	0	0
Ep	SLURP1	2.39144	0.4	0.046	0.354	0	0
Ep	CD24	2.38969	0.607	0.076	0.531	0	0
Ep	GSTP1	2.35884	0.985	0.518	0.467	0	0
Ep	DAPL1	2.29416	0.831	0.06	0.771	0	0
Ep	FXYD3	2.28256	0.899	0.076	0.823	0	0
Ep	S100A7	2.26094	0.236	0.055	0.181	0	0
Ep	SPRR1B	2.23912	0.47	0.054	0.416	0	0
Ep	TMPRSS11B	2.2118	0.216	0.023	0.193	0	0
Ep	C19orf33	2.20721	0.922	0.071	0.851	0	0
Ep	SLURP2	2.20671	0.43	0.05	0.38	0	0
Ep	SBSN	2.19793	0.484	0.049	0.435	0	0
Ep	MUC21	2.18875	0.32	0.034	0.286	0	0
Ep	LCN2	2.18687	0.411	0.058	0.353	0	0
Ep	KRT6B	2.1798	0.53	0.049	0.481	0	0
Ep	ANXA1	2.1163	0.972	0.712	0.26	0	0
Ep	RND3	2.08235	0.813	0.044	0.769	0	0
Ep	GBP6	2.04412	0.627	0.042	0.585	0	0
Ep	TGM3	2.03499	0.375	0.031	0.344	0	0
Ep	KRT16	2.00585	0.458	0.035	0.423	0	0
Ep	TACSTD2	2.00574	0.901	0.156	0.745	0	0
Ep	IL1RN	1.94419	0.613	0.061	0.552	0	0
Ep	PI3	1.93074	0.331	0.042	0.289	0	0
Ep	MT1E	1.87415	0.664	0.072	0.592	0	0
Ep	CD9	1.7772	0.949	0.293	0.656	0	0
Ep	DSC2	1.72816	0.597	0.056	0.541	0	0
Ep	SCEL	1.71849	0.442	0.021	0.421	0	0
Ep	CRISP3	1.70905	0.175	0.017	0.158	0	0
Ep	CXCL14	1.7042	0.334	0.017	0.317	0	0
Ep	YBX3	1.70226	0.913	0.175	0.738	0	0
Ep	KRT6C	1.70082	0.438	0.031	0.407	0	0
Ep	CYSRT1	1.69564	0.396	0.025	0.371	0	0
Ep	FLG	1.67767	0.102	0.007	0.095	0	0
Ep	RAB25	1.66415	0.753	0.037	0.716	0	0
Ep	LYPD3	1.65752	0.64	0.051	0.589	0	0
Ep	DST	1.63177	0.446	0.072	0.374	0	0
Ep	PPL	1.63068	0.524	0.029	0.495	0	0
Ep	PSCA	1.61557	0.206	0.015	0.191	0	0
Ep	FGFBP1	1.59616	0.573	0.032	0.541	0	0
Ep	MT2A	1.58573	0.725	0.277	0.448	0	0
Ep	IMPA2	1.58467	0.801	0.067	0.734	0	0
Ep	TXNDC17	1.56077	0.92	0.243	0.677	0	0
Ep	SLPI	1.55403	0.576	0.07	0.506	0	0
Ep	PTGR1	1.55253	0.727	0.066	0.661	0	0
Ep	S100A11	1.54307	0.99	0.763	0.227	0	0
Ep	KRT17	1.53408	0.351	0.022	0.329	0	0
Ep	CLIC3	1.53394	0.479	0.098	0.381	0	0
Ep	JUP	1.51568	0.762	0.056	0.706	0	0
Ep	MGST1	1.51241	0.687	0.039	0.648	0	0
Ep	IL18	1.49833	0.804	0.147	0.657	0	0
Ep	S100P	1.47043	0.198	0.02	0.178	0	0
Ep	KLK11	1.46966	0.645	0.031	0.614	0	0
Ep	ERO1A	1.4311	0.377	0.115	0.262	0	0
Ep	BLVRB	1.42124	0.851	0.147	0.704	0	0
Ep	TKT	1.41632	0.832	0.225	0.607	0	0
Ep	HOPX	1.41406	0.709	0.265	0.444	0	0
Ep	DSG3	1.40825	0.661	0.032	0.629	0	0
Ep	MAL2	1.40646	0.632	0.029	0.603	0	0
Ep	CBR1	1.38498	0.767	0.099	0.668	0	0
Ep	KLF5	1.3733	0.747	0.033	0.714	0	0
Ep	NEAT1	1.3648	0.862	0.358	0.504	0	0
Ep	DSC3	1.36158	0.662	0.028	0.634	0	0
Ep	TSPO	1.35347	0.95	0.431	0.519	0	0
Ep	SNHG29	1.33827	0.945	0.537	0.408	0	0
Ep	LGALS7	1.33692	0.453	0.017	0.436	0	0
Ep	ADH7	1.33604	0.64	0.027	0.613	0	0
Ep	CLDN7	1.3315	0.621	0.048	0.573	0	0
Ep	SERPINB1	1.32562	0.726	0.297	0.429	0	0
Ep	GJB2	1.32535	0.577	0.028	0.549	0	0
Ep	TMEM40	1.3208	0.544	0.021	0.523	0	0
Ep	TRIM29	1.31589	0.702	0.033	0.669	0	0
Ep	SPINT2	1.30988	0.839	0.138	0.701	0	0
Ep	A2ML1	1.29778	0.424	0.018	0.406	0	0
Ep	IGFBP2	1.28439	0.744	0.086	0.658	0	0
Ep	PRDX1	1.27999	0.953	0.468	0.485	0	0
Ep	PRSS27	1.26517	0.257	0.016	0.241	0	0
Ep	ANXA2	1.25299	0.93	0.438	0.492	0	0
Ep	ALDH3A2	1.24498	0.762	0.057	0.705	0	0
Ep	PTN	1.23401	0.659	0.035	0.624	0	0
Ep	TMPRSS11E	1.23077	0.267	0.013	0.254	0	0
Ep	PGD	1.22997	0.688	0.069	0.619	0	0
Ep	ELF3	1.22915	0.51	0.026	0.484	0	0
Ep	ADIRF	1.2245	0.572	0.108	0.464	0	0
Ep	CLTB	1.18314	0.851	0.259	0.592	0	0
Ep	C10orf99	1.17749	0.39	0.019	0.371	0	0
Ep	KRT18	1.175	0.726	0.05	0.676	0	0
Ep	EMP2	1.17339	0.731	0.098	0.633	0	0
Ep	CLDN4	1.16376	0.507	0.039	0.468	0	0
Ep	AKR1B10	1.15675	0.452	0.018	0.434	0	0
Ep	GLTP	1.14658	0.702	0.113	0.589	0	0
Ep	MALL	1.14634	0.48	0.042	0.438	0	0
Ep	NIBAN2	1.13693	0.493	0.061	0.432	0	0
Ep	LAD1	1.13692	0.642	0.026	0.616	0	0
Ep	EHF	1.1214	0.684	0.034	0.65	0	0
Ep	PKP3	1.11475	0.629	0.023	0.606	0	0
Ep	PKP1	1.1051	0.602	0.027	0.575	0	0
Ep	NMU	1.08844	0.564	0.025	0.539	0	0
Ep	NCCRP1	1.08361	0.276	0.013	0.263	0	0
Ep	RHOV	1.08311	0.519	0.025	0.494	0	0
Ep	TECR	1.07825	0.792	0.159	0.633	0	0
Ep	CLCA4	1.07483	0.338	0.016	0.322	0	0
Ep	NUPR1	1.07306	0.669	0.045	0.624	0	0
Ep	SERPINB13	1.0725	0.452	0.019	0.433	0	0
Ep	NFE2L2	1.06498	0.85	0.25	0.6	0	0
Ep	LGALS3	1.06346	0.937	0.468	0.469	0	0
Ep	CAPNS2	1.06294	0.608	0.022	0.586	0	0
Ep	PDLIM1	1.06267	0.776	0.087	0.689	0	0
Ep	C6orf132	1.05315	0.482	0.016	0.466	0	0
Ep	LMO7	1.03816	0.341	0.029	0.312	0	0
Ep	KLK13	1.03786	0.425	0.016	0.409	0	0
Ep	CCND1	1.03633	0.638	0.114	0.524	0	0
Ep	SERPINB5	1.02678	0.613	0.024	0.589	0	0
Ep	HEBP2	1.02027	0.792	0.214	0.578	0	0
Ep	CSRP2	1.01724	0.611	0.067	0.544	0	0
Ep	TPD52L1	1.01698	0.635	0.036	0.599	0	0
Ep	TUBA1C	1.01377	0.727	0.158	0.569	0	0
Ep	PRDX5	1.00265	0.918	0.341	0.577	0	0
Ep	ATP1B3	0.9933	0.754	0.188	0.566	0	0
Ep	CLCA2	0.987989	0.572	0.02	0.552	0	0
Ep	AOPEP	0.983286	0.671	0.062	0.609	0	0
Ep	MXD1	0.982139	0.289	0.054	0.235	0	0
Ep	PPDPF	0.972544	0.913	0.511	0.402	0	0
Ep	MPZL2	0.970482	0.652	0.057	0.595	0	0
Ep	PRXL2A	0.966441	0.651	0.064	0.587	0	0
Ep	IER3	0.965759	0.727	0.134	0.593	0	0
Ep	SERPINB4	0.961128	0.278	0.015	0.263	0	0
Ep	NQO1	0.959703	0.591	0.045	0.546	0	0
Ep	MGST2	0.952519	0.774	0.155	0.619	0	0
Ep	KLK12	0.950313	0.259	0.012	0.247	0	0
Ep	SDC1	0.948369	0.588	0.024	0.564	0	0
Ep	NME2	0.946289	0.918	0.553	0.365	0	0
Ep	C4orf3	0.942204	0.767	0.34	0.427	0	0
Ep	AIF1L	0.939547	0.208	0.019	0.189	0	0
Ep	MIF	0.937499	0.969	0.661	0.308	0	0
Ep	PRDX2	0.935305	0.858	0.264	0.594	0	0
Ep	KRT8	0.926997	0.524	0.036	0.488	0	0
Ep	RHOD	0.920212	0.534	0.021	0.513	0	0
Ep	ATP5MC3	0.920172	0.89	0.408	0.482	0	0
Ep	RPLP0	0.915537	0.99	0.836	0.154	0	0
Ep	IVL	0.915032	0.379	0.017	0.362	0	0
Ep	CTNNBIP1	0.914726	0.655	0.092	0.563	0	0
Ep	GPNMB	0.905569	0.425	0.026	0.399	0	0
Ep	HES1	0.899688	0.647	0.109	0.538	0	0
Ep	ATF3	0.891303	0.687	0.179	0.508	0	0
Ep	COL17A1	0.88939	0.312	0.012	0.3	0	0
Ep	C15orf48	0.887265	0.243	0.115	0.128	0	0
Ep	S100A10	0.882572	0.982	0.759	0.223	0	0
Ep	EPS8L1	0.881976	0.208	0.017	0.191	0	0
Ep	C5orf66-AS1	0.881408	0.505	0.015	0.49	0	0
Ep	COMTD1	0.879446	0.711	0.081	0.63	0	0
Ep	TMEM54	0.878693	0.615	0.023	0.592	0	0
Ep	P4HB	0.876632	0.808	0.207	0.601	0	0
Ep	HILPDA	0.875818	0.3	0.017	0.283	0	0
Ep	DBI	0.872165	0.895	0.482	0.413	0	0
Ep	KLK8	0.869633	0.482	0.015	0.467	0	0
Ep	HSBP1	0.86856	0.819	0.204	0.615	0	0
Ep	SLC25A5	0.862092	0.877	0.425	0.452	0	0
Ep	VDAC2	0.860676	0.891	0.292	0.599	0	0
Ep	FAM162A	0.857465	0.772	0.214	0.558	0	0
Ep	COMT	0.856336	0.771	0.191	0.58	0	0
Ep	PRRG4	0.84903	0.603	0.02	0.583	0	0
Ep	GSTM3	0.844521	0.514	0.037	0.477	0	0
Ep	SPINT1	0.843351	0.553	0.052	0.501	0	0
Ep	EBPL	0.841937	0.7	0.117	0.583	0	0
Ep	SULT2B1	0.839495	0.406	0.015	0.391	0	0
Ep	TALDO1	0.838283	0.834	0.283	0.551	0	0
Ep	DMKN	0.837917	0.468	0.022	0.446	0	0
Ep	PRDX6	0.834031	0.881	0.28	0.601	0	0
Ep	IMPDH2	0.832676	0.67	0.108	0.562	0	0
Ep	CES2	0.831189	0.545	0.042	0.503	0	0
Ep	VSNL1	0.830733	0.526	0.017	0.509	0	0
Ep	KLK10	0.830163	0.457	0.014	0.443	0	0
Ep	CYC1	0.830076	0.689	0.136	0.553	0	0
Ep	GAPDH	0.829949	0.993	0.845	0.148	0	0
Ep	GAS5	0.822458	0.829	0.353	0.476	0	0
Ep	TM4SF1	0.81943	0.66	0.093	0.567	0	0
Ep	ATP5F1B	0.808008	0.844	0.285	0.559	0	0
Ep	TUBB4B	0.796577	0.794	0.257	0.537	0	0
Ep	WNT4	0.793809	0.47	0.012	0.458	0	0
Ep	PDZK1IP1	0.791454	0.429	0.015	0.414	0	0
Ep	RPS17	0.790971	0.951	0.656	0.295	0	0
Ep	PHGDH	0.788908	0.498	0.022	0.476	0	0
Ep	NUDT8	0.78837	0.506	0.037	0.469	0	0
Ep	DSTN	0.787126	0.918	0.328	0.59	0	0
Ep	RNASE7	0.787088	0.089	0.005	0.084	0	0
Ep	TIMM13	0.786583	0.717	0.152	0.565	0	0
Ep	MT1H	0.784769	0.116	0.009	0.107	0	0
Ep	SERPINB2	0.783824	0.367	0.013	0.354	0	0
Ep	UPK3BL1	0.78091	0.422	0.061	0.361	0	0
Ep	GIPC1	0.772805	0.619	0.078	0.541	0	0
Ep	ENO1	0.77209	0.886	0.415	0.471	0	0
Ep	ZNF185	0.770606	0.464	0.017	0.447	0	0
Ep	SLC7A1	0.760999	0.452	0.029	0.423	0	0
Ep	GGCT	0.759179	0.674	0.112	0.562	0	0
Ep	SDCBP2	0.756803	0.368	0.015	0.353	0	0
Ep	CAPN1	0.756688	0.694	0.087	0.607	0	0
Ep	COX7B	0.754745	0.906	0.41	0.496	0	0
Ep	PPP1R14B	0.753684	0.791	0.291	0.5	0	0
Ep	FAM3D	0.753321	0.249	0.018	0.231	0	0
Ep	CBR3	0.752979	0.528	0.047	0.481	0	0
Ep	TTC9	0.75272	0.268	0.028	0.24	0	0
Ep	TAX1BP3	0.747248	0.685	0.086	0.599	0	0
Ep	DHCR24	0.744956	0.527	0.026	0.501	0	0
Ep	ATP5MC1	0.744229	0.743	0.237	0.506	0	0
Ep	CXCL17	0.741438	0.413	0.017	0.396	0	0
Ep	AHCY	0.740539	0.597	0.045	0.552	0	0
Ep	SLC25A3	0.740317	0.927	0.446	0.481	0	0
Ep	UQCRQ	0.73308	0.856	0.333	0.523	0	0
Ep	SOX2	0.726964	0.503	0.015	0.488	0	0
Ep	EGR1	0.722955	0.69	0.139	0.551	0	0
Ep	NME1	0.722688	0.639	0.113	0.526	0	0
Ep	COX5B	0.720094	0.924	0.468	0.456	0	0
Ep	PLIN3	0.717456	0.555	0.076	0.479	0	0
Ep	THSD4	0.714233	0.383	0.015	0.368	0	0
Ep	PAX9	0.714009	0.493	0.013	0.48	0	0
Ep	RPL7	0.713155	0.969	0.769	0.2	0	0
Ep	UQCRH	0.704772	0.925	0.464	0.461	0	0
Ep	IL1R2	0.697638	0.25	0.026	0.224	0	0
Ep	H2AFJ	0.697452	0.661	0.182	0.479	0	0
Ep	CRYAB	0.694938	0.352	0.019	0.333	0	0
Ep	PHLDA2	0.69091	0.472	0.094	0.378	0	0
Ep	NDUFA4L2	0.690346	0.324	0.019	0.305	0	0
Ep	ATP5F1A	0.688391	0.787	0.246	0.541	0	0
Ep	MAB21L4	0.686196	0.388	0.012	0.376	0	0
Ep	PMAIP1	0.685812	0.595	0.086	0.509	0	0
Ep	CRNDE	0.684679	0.511	0.023	0.488	0	0
Ep	TIMM8B	0.68426	0.713	0.175	0.538	0	0
Ep	RIOK3	0.683647	0.649	0.126	0.523	0	0
Ep	TMEM141	0.683283	0.668	0.116	0.552	0	0
Ep	MUC1	0.682756	0.16	0.009	0.151	0	0
Ep	AKR1C2	0.682699	0.346	0.013	0.333	0	0
Ep	SPRR2F	0.6816	0.079	0.01	0.069	0	0
Ep	DYNLL1	0.680728	0.939	0.596	0.343	0	0
Ep	TINCR	0.672336	0.51	0.011	0.499	0	0
Ep	BARX2	0.671223	0.428	0.015	0.413	0	0
Ep	NRARP	0.66132	0.467	0.094	0.373	0	0
Ep	COA3	0.658687	0.627	0.103	0.524	0	0
Ep	PPIA	0.65687	0.968	0.693	0.275	0	0
Ep	EPHX1	0.655491	0.575	0.063	0.512	0	0
Ep	ADM	0.650029	0.346	0.017	0.329	0	0
Ep	EIF4EBP1	0.648475	0.595	0.097	0.498	0	0
Ep	HSBP1L1	0.646382	0.535	0.038	0.497	0	0
Ep	HMGA1	0.643482	0.713	0.131	0.582	0	0
Ep	CAST	0.641987	0.846	0.349	0.497	0	0
Ep	ATP1B1	0.641239	0.584	0.081	0.503	0	0
Ep	PLP2	0.641053	0.837	0.298	0.539	0	0
Ep	MDH2	0.640747	0.775	0.223	0.552	0	0
Ep	PPIC	0.638149	0.506	0.053	0.453	0	0
Ep	NAA20	0.637385	0.702	0.148	0.554	0	0
Ep	C1QBP	0.636575	0.743	0.248	0.495	0	0
Ep	TP53AIP1	0.635441	0.368	0.01	0.358	0	0
Ep	PHLDA3	0.633414	0.526	0.026	0.5	0	0
Ep	OAT	0.633369	0.581	0.072	0.509	0	0
Ep	SYTL1	0.632379	0.66	0.074	0.586	0	0
Ep	STAP2	0.629462	0.51	0.019	0.491	0	0
Ep	ACADVL	0.623522	0.658	0.117	0.541	0	0
Ep	RAB5IF	0.623315	0.715	0.23	0.485	0	0
Ep	ANKRD37	0.623246	0.364	0.045	0.319	0	0
Ep	MGLL	0.623088	0.434	0.055	0.379	0	0
Ep	SYPL1	0.620952	0.755	0.174	0.581	0	0
Ep	BTF3	0.620721	0.971	0.718	0.253	0	0
Ep	TMED3	0.620491	0.626	0.075	0.551	0	0
Ep	RAB10	0.615403	0.704	0.19	0.514	0	0
Ep	SH3BGRL2	0.610802	0.235	0.017	0.218	0	0
Ep	GJB6	0.607783	0.378	0.012	0.366	0	0
Ep	ALDH7A1	0.606864	0.491	0.035	0.456	0	0
Ep	CITED4	0.606451	0.425	0.031	0.394	0	0
Ep	FERMT1	0.605747	0.441	0.01	0.431	0	0
Ep	PTPRF	0.603285	0.463	0.017	0.446	0	0
Ep	PDLIM4	0.602926	0.463	0.027	0.436	0	0
Ep	SLIRP	0.6019	0.717	0.195	0.522	0	0
Ep	SYT8	0.598791	0.309	0.009	0.3	0	0
Ep	EVPL	0.596822	0.415	0.013	0.402	0	0
Ep	ASS1	0.594266	0.291	0.021	0.27	0	0
Ep	SEPTIN10	0.593714	0.575	0.054	0.521	0	0
Ep	NFIX	0.593673	0.463	0.027	0.436	0	0
Ep	DEFB1	0.590989	0.45	0.026	0.424	0	0
Ep	LGALS3BP	0.589406	0.538	0.044	0.494	0	0
Ep	TMEM134	0.58843	0.715	0.135	0.58	0	0
Ep	CAMK2N1	0.588267	0.137	0.023	0.114	0	0
Ep	AKR1C1	0.587043	0.341	0.013	0.328	0	0
Ep	FHL2	0.586516	0.33	0.019	0.311	0	0
Ep	ABLIM1	0.58576	0.565	0.085	0.48	0	0
Ep	EIF5A	0.584856	0.764	0.261	0.503	0	0
Ep	PRSS3	0.58319	0.194	0.005	0.189	0	0
Ep	MRPL12	0.580507	0.552	0.078	0.474	0	0
Ep	UQCRC1	0.580296	0.626	0.097	0.529	0	0
Ep	F12	0.57927	0.437	0.017	0.42	0	0
Ep	TUBB6	0.577517	0.492	0.052	0.44	0	0
Ep	RALA	0.572308	0.666	0.145	0.521	0	0
Ep	TSLP	0.569925	0.234	0.009	0.225	0	0
Ep	TGM1	0.568188	0.266	0.01	0.256	0	0
Ep	LAMB3	0.567369	0.296	0.01	0.286	0	0
Ep	TRIP6	0.566726	0.515	0.035	0.48	0	0
Ep	NHP2	0.565451	0.735	0.191	0.544	0	0
Ep	NUCB2	0.56386	0.563	0.15	0.413	0	0
Ep	RPS8	0.563764	0.996	0.978	0.018	0	0
Ep	MAPK13	0.560295	0.526	0.03	0.496	0	0
Ep	ATP5PO	0.559959	0.847	0.311	0.536	0	0
Ep	IL20RB	0.559348	0.464	0.012	0.452	0	0
Ep	MRPS24	0.557408	0.773	0.207	0.566	0	0
Ep	ARPC1A	0.554632	0.687	0.11	0.577	0	0
Ep	EPS8L2	0.554133	0.499	0.043	0.456	0	0
Ep	EIF6	0.552999	0.72	0.189	0.531	0	0
Ep	HSPA2	0.552333	0.423	0.029	0.394	0	0
Ep	AHNAK2	0.550658	0.444	0.023	0.421	0	0
Ep	ASPG	0.550626	0.34	0.008	0.332	0	0
Ep	PKM	0.549934	0.83	0.331	0.499	0	0
Ep	ADGRF1	0.549063	0.186	0.004	0.182	0	0
Ep	IGFBP5	0.548914	0.276	0.016	0.26	0	0
Ep	COX6A1	0.548319	0.921	0.479	0.442	0	0
Ep	TP63	0.547476	0.386	0.011	0.375	0	0
Ep	GPX2	0.547148	0.365	0.013	0.352	0	0
Ep	CARHSP1	0.543749	0.599	0.143	0.456	0	0
Ep	SOX15	0.543573	0.43	0.013	0.417	0	0
Ep	HRAS	0.543569	0.596	0.078	0.518	0	0
Ep	NDFIP2	0.54276	0.581	0.06	0.521	0	0
Ep	NAPRT	0.542191	0.535	0.082	0.453	0	0
Ep	PPP1R16A	0.541121	0.425	0.036	0.389	0	0
Ep	FTH1	0.531383	0.967	0.935	0.032	0	0
Ep	SFTA2	0.531127	0.166	0.006	0.16	0	0
Ep	KLF4	0.530668	0.616	0.125	0.491	0	0
Ep	YWHAE	0.530513	0.859	0.297	0.562	0	0
Ep	GNG12	0.529314	0.485	0.025	0.46	0	0
Ep	ZNF750	0.528501	0.388	0.015	0.373	0	0
Ep	CTTN	0.527874	0.524	0.041	0.483	0	0
Ep	TRIM16	0.526845	0.423	0.017	0.406	0	0
Ep	SERINC2	0.526508	0.38	0.017	0.363	0	0
Ep	GSTA4	0.526392	0.43	0.022	0.408	0	0
Ep	TP53I3	0.52588	0.39	0.03	0.36	0	0
Ep	TPI1	0.524246	0.887	0.422	0.465	0	0
Ep	MT1M	0.523	0.099	0.01	0.089	0	0
Ep	KCTD1	0.522704	0.437	0.015	0.422	0	0
Ep	C1orf21	0.521906	0.504	0.041	0.463	0	0
Ep	RPS18	0.521421	0.997	0.987	0.01	0	0
Ep	NDUFC1	0.520064	0.8	0.26	0.54	0	0
Ep	PEBP1	0.519097	0.91	0.416	0.494	0	0
Ep	ECHS1	0.517481	0.73	0.168	0.562	0	0
Ep	ID4	0.516677	0.382	0.016	0.366	0	0
Ep	LRRC75A	0.516541	0.387	0.058	0.329	0	0
Ep	NECTIN1	0.516237	0.425	0.018	0.407	0	0
Ep	RPL10A	0.515772	0.973	0.914	0.059	0	0
Ep	RPL37A	0.515709	0.99	0.927	0.063	0	0
Ep	COX5A	0.514093	0.848	0.323	0.525	0	0
Ep	PRSS8	0.513082	0.344	0.009	0.335	0	0
Ep	RPS6	0.512769	0.988	0.955	0.033	0	0
Ep	AC019349.1	0.512552	0.371	0.018	0.353	0	0
Ep	ATP5ME	0.512224	0.859	0.429	0.43	0	0
Ep	PCLAF	0.512123	0.258	0.031	0.227	0	0
Ep	SDR16C5	0.510711	0.391	0.011	0.38	0	0
Ep	C1orf116	0.51048	0.318	0.008	0.31	0	0
Ep	RAB38	0.509927	0.454	0.019	0.435	0	0
Ep	RAB11A	0.508492	0.69	0.183	0.507	0	0
Ep	BCL11A	0.508131	0.393	0.024	0.369	0	0
Ep	PSMB5	0.506424	0.705	0.159	0.546	0	0
Ep	INPP1	0.504063	0.459	0.043	0.416	0	0
Ep	CD59	0.503821	0.669	0.202	0.467	0	0
Ep	TMEM238	0.503422	0.656	0.113	0.543	0	0
Ep	C19orf48	0.502482	0.372	0.035	0.337	0	0
Ep	SH3YL1	0.501257	0.61	0.072	0.538	0	0
Ep	KRTDAP	0.501197	0.139	0.007	0.132	0	0
Ep	CHCHD10	0.500568	0.733	0.223	0.51	0	0
Ep	MYC	0.499234	0.433	0.048	0.385	0	0
Ep	ZFAS1	0.498198	0.904	0.459	0.445	0	0
Ep	TMPRSS11D	0.497286	0.248	0.007	0.241	0	0
Ep	ETFB	0.494015	0.762	0.213	0.549	0	0
Ep	ALDH9A1	0.493473	0.608	0.102	0.506	0	0
Ep	NDUFB9	0.49031	0.746	0.218	0.528	0	0
Ep	PTTG1	0.489409	0.507	0.124	0.383	0	0
Ep	SPNS2	0.488384	0.129	0.028	0.101	0	0
Ep	EGFR	0.486275	0.395	0.016	0.379	0	0
Ep	RAB13	0.48548	0.708	0.108	0.6	0	0
Ep	CXADR	0.484675	0.437	0.025	0.412	0	0
Ep	SAMD9	0.483441	0.382	0.108	0.274	0	0
Ep	SASH1	0.482544	0.379	0.049	0.33	0	0
Ep	EXPH5	0.479954	0.357	0.011	0.346	0	0
Ep	IRF6	0.478505	0.419	0.014	0.405	0	0
Ep	PRSS22	0.478178	0.242	0.01	0.232	0	0
Ep	CST6	0.478117	0.203	0.012	0.191	0	0
Ep	COX8A	0.477546	0.913	0.454	0.459	0	0
Ep	ATP5PD	0.475766	0.842	0.33	0.512	0	0
Ep	BMP7	0.474445	0.362	0.01	0.352	0	0
Ep	ADK	0.473867	0.566	0.063	0.503	0	0
Ep	TSPAN6	0.472355	0.316	0.017	0.299	0	0
Ep	MIB2	0.471859	0.544	0.064	0.48	0	0
Ep	NPR3	0.470407	0.272	0.012	0.26	0	0
Ep	DLK2	0.46848	0.189	0.006	0.183	0	0
Ep	KRTCAP3	0.468349	0.345	0.014	0.331	0	0
Ep	RPL7A	0.467919	0.992	0.967	0.025	0	0
Ep	FOXQ1	0.467417	0.31	0.015	0.295	0	0
Ep	PLS3	0.467055	0.529	0.054	0.475	0	0
Ep	ATP5PB	0.466513	0.761	0.219	0.542	0	0
Ep	SMAGP	0.465134	0.44	0.042	0.398	0	0
Ep	RNF141	0.464531	0.456	0.04	0.416	0	0
Ep	SPINT1-AS1	0.464059	0.428	0.025	0.403	0	0
Ep	CDA	0.46309	0.24	0.032	0.208	0	0
Ep	RPS5	0.461738	0.983	0.899	0.084	0	0
Ep	PCBD1	0.461237	0.642	0.116	0.526	0	0
Ep	GLUL	0.460969	0.511	0.182	0.329	0	0
Ep	NDUFS7	0.460548	0.734	0.213	0.521	0	0
Ep	COX7A2	0.459847	0.908	0.479	0.429	0	0
Ep	KLF3	0.459739	0.53	0.067	0.463	0	0
Ep	TMEM79	0.459297	0.394	0.015	0.379	0	0
Ep	ATP5MPL	0.458492	0.853	0.353	0.5	0	0
Ep	HSPD1	0.458216	0.743	0.275	0.468	0	0
Ep	RPL8	0.456678	0.994	0.95	0.044	0	0
Ep	BEX3	0.453804	0.538	0.081	0.457	0	0
Ep	TFAP2A	0.453402	0.384	0.012	0.372	0	0
Ep	GCHFR	0.450512	0.432	0.093	0.339	0	0
Ep	SPRR1A	0.450474	0.186	0.004	0.182	0	0
Ep	SYNGR1	0.448681	0.492	0.033	0.459	0	0
Ep	AP1M2	0.448369	0.407	0.01	0.397	0	0
Ep	CENPW	0.447914	0.28	0.044	0.236	0	0
Ep	NPM1	0.447656	0.918	0.686	0.232	0	0
Ep	DDR1	0.446203	0.394	0.015	0.379	0	0
Ep	SOWAHC	0.445996	0.386	0.014	0.372	0	0
Ep	CH25H	0.44587	0.196	0.011	0.185	0	0
Ep	SPRR2B	0.443724	0.079	0.007	0.072	0	0
Ep	LINC00958	0.442536	0.353	0.006	0.347	0	0
Ep	NDUFS4	0.441986	0.697	0.142	0.555	0	0
Ep	ESRP1	0.441501	0.401	0.009	0.392	0	0
Ep	FAM3B	0.44143	0.303	0.021	0.282	0	0
Ep	HPGD	0.441325	0.437	0.066	0.371	0	0
Ep	STMN1	0.44096	0.41	0.14	0.27	0	0
Ep	CA12	0.440502	0.358	0.011	0.347	0	0
Ep	GRPEL2	0.439053	0.135	0.014	0.121	0	0
Ep	TST	0.438797	0.459	0.065	0.394	0	0
Ep	PAWR	0.438276	0.444	0.025	0.419	0	0
Ep	HMGCS1	0.435294	0.408	0.055	0.353	0	0
Ep	IGFL1	0.432371	0.142	0.004	0.138	0	0
Ep	TMEM159	0.432318	0.487	0.042	0.445	0	0
Ep	ATP5F1D	0.429984	0.866	0.456	0.41	0	0
Ep	MYL6B	0.428978	0.468	0.051	0.417	0	0
Ep	RPL36	0.428111	0.988	0.939	0.049	0	0
Ep	POLD2	0.428076	0.496	0.064	0.432	0	0
Ep	VDAC1	0.427847	0.804	0.284	0.52	0	0
Ep	NDUFA10	0.424451	0.67	0.147	0.523	0	0
Ep	SOD2	0.424341	0.603	0.146	0.457	0	0
Ep	ELL2	0.424315	0.385	0.02	0.365	0	0
Ep	BAG1	0.424271	0.718	0.168	0.55	0	0
Ep	SELENOP	0.423794	0.685	0.104	0.581	0	0
Ep	CEACAM6	0.423269	0.207	0.007	0.2	0	0
Ep	MUC20	0.423144	0.197	0.007	0.19	0	0
Ep	CTDSPL	0.422199	0.35	0.015	0.335	0	0
Ep	PGAM1	0.422187	0.647	0.156	0.491	0	0
Ep	S100A13	0.421778	0.593	0.084	0.509	0	0
Ep	CEACAM5	0.421389	0.167	0.004	0.163	0	0
Ep	CES1	0.421305	0.186	0.009	0.177	0	0
Ep	KCNK7	0.420648	0.304	0.009	0.295	0	0
Ep	SLC7A5	0.420567	0.29	0.034	0.256	0	0
Ep	PTK6	0.419069	0.326	0.008	0.318	0	0
Ep	KLC3	0.417681	0.358	0.009	0.349	0	0
Ep	SMIM5	0.416977	0.286	0.008	0.278	0	0
Ep	AKR1A1	0.415058	0.706	0.184	0.522	0	0
Ep	DHRS3	0.413584	0.5	0.054	0.446	0	0
Ep	SUCLG1	0.41242	0.68	0.153	0.527	0	0
Ep	SLC1A3	0.412331	0.214	0.008	0.206	0	0
Ep	GPT2	0.412081	0.286	0.009	0.277	0	0
Ep	ATP5F1C	0.411359	0.795	0.306	0.489	0	0
Ep	FKBP4	0.411219	0.534	0.075	0.459	0	0
Ep	DENND2C	0.410962	0.357	0.013	0.344	0	0
Ep	TRIM7	0.410854	0.388	0.016	0.372	0	0
Ep	ISOC2	0.410086	0.501	0.072	0.429	0	0
Ep	TUFM	0.409142	0.734	0.229	0.505	0	0
Ep	SVIL	0.408923	0.443	0.05	0.393	0	0
Ep	VPS25	0.408169	0.5	0.068	0.432	0	0
Ep	HIBCH	0.407791	0.477	0.056	0.421	0	0
Ep	CPNE3	0.407547	0.731	0.176	0.555	0	0
Ep	CKAP4	0.407266	0.401	0.025	0.376	0	0
Ep	CENPF	0.405839	0.157	0.033	0.124	0	0
Ep	MAOA	0.405669	0.423	0.037	0.386	0	0
Ep	BICDL2	0.404561	0.321	0.009	0.312	0	0
Ep	CCNB1	0.403644	0.168	0.023	0.145	0	0
Ep	NDUFV1	0.403098	0.595	0.122	0.473	0	0
Ep	CALML5	0.40233	0.239	0.008	0.231	0	0
Ep	EI24	0.400721	0.512	0.071	0.441	0	0
Ep	ALKBH7	0.399397	0.775	0.212	0.563	0	0
Ep	TCEA3	0.398176	0.366	0.018	0.348	0	0
Ep	LINC01315	0.39751	0.266	0.008	0.258	0	0
Ep	NAGK	0.39705	0.478	0.111	0.367	0	0
Ep	CISD1	0.396486	0.565	0.091	0.474	0	0
Ep	TOP2A	0.39618	0.139	0.021	0.118	0	0
Ep	RPL22L1	0.395448	0.739	0.273	0.466	0	0
Ep	NSG1	0.395385	0.369	0.019	0.35	0	0
Ep	DHRS1	0.394531	0.418	0.034	0.384	0	0
Ep	ZBTB7C	0.394393	0.338	0.011	0.327	0	0
Ep	STOML2	0.39338	0.616	0.128	0.488	0	0
Ep	UCHL3	0.391936	0.536	0.092	0.444	0	0
Ep	RAP2B	0.391733	0.522	0.088	0.434	0	0
Ep	MPST	0.391258	0.572	0.092	0.48	0	0
Ep	ITPKC	0.390427	0.331	0.017	0.314	0	0
Ep	PAICS	0.389677	0.398	0.047	0.351	0	0
Ep	GJB3	0.388539	0.353	0.009	0.344	0	0
Ep	SERBP1	0.387216	0.858	0.45	0.408	0	0
Ep	TMPRSS11A	0.386719	0.318	0.007	0.311	0	0
Ep	PACSIN3	0.386624	0.361	0.012	0.349	0	0
Ep	POLR1D	0.386116	0.836	0.274	0.562	0	0
Ep	PADI1	0.385861	0.155	0.005	0.15	0	0
Ep	THOC3	0.38531	0.452	0.042	0.41	0	0
Ep	TRNP1	0.385161	0.239	0.008	0.231	0	0
Ep	CKS1B	0.384678	0.417	0.074	0.343	0	0
Ep	GCSH	0.383791	0.499	0.073	0.426	0	0
Ep	MARCKS	0.382388	0.764	0.183	0.581	0	0
Ep	RACK1	0.382152	0.977	0.888	0.089	0	0
Ep	H1F0	0.381674	0.364	0.048	0.316	0	0
Ep	TRAP1	0.381638	0.403	0.037	0.366	0	0
Ep	YOD1	0.381366	0.15	0.012	0.138	0	0
Ep	SNX24	0.380187	0.349	0.021	0.328	0	0
Ep	DNAJB1	0.377806	0.791	0.257	0.534	0	0
Ep	TP53TG1	0.376893	0.482	0.063	0.419	0	0
Ep	CDCP1	0.375404	0.366	0.02	0.346	0	0
Ep	TK1	0.375343	0.213	0.024	0.189	0	0
Ep	SDC4	0.374107	0.389	0.025	0.364	0	0
Ep	RHOB	0.373749	0.437	0.07	0.367	0	0
Ep	COBLL1	0.373512	0.418	0.028	0.39	0	0
Ep	HES2	0.373075	0.325	0.01	0.315	0	0
Ep	SLC3A2	0.37297	0.661	0.221	0.44	0	0
Ep	KAZN	0.372226	0.303	0.016	0.287	0	0
Ep	TMOD3	0.37193	0.632	0.235	0.397	0	0
Ep	DANCR	0.370758	0.676	0.162	0.514	0	0
Ep	FBL	0.370171	0.6	0.15	0.45	0	0
Ep	RAC1	0.368365	0.898	0.409	0.489	0	0
Ep	HIST1H2AC	0.368173	0.368	0.045	0.323	0	0
Ep	DHRS9	0.367299	0.103	0.019	0.084	0	0
Ep	RPS2	0.366641	0.983	0.97	0.013	0	0
Ep	REXO2	0.365662	0.635	0.118	0.517	0	0
Ep	PIR	0.365299	0.356	0.02	0.336	0	0
Ep	GPC1	0.364027	0.347	0.014	0.333	0	0
Ep	NR2F6	0.363697	0.416	0.034	0.382	0	0
Ep	DDT	0.363483	0.801	0.256	0.545	0	0
Ep	RPL3	0.363289	0.99	0.963	0.027	0	0
Ep	RALBP1	0.363092	0.71	0.175	0.535	0	0
Ep	SDHD	0.362057	0.732	0.175	0.557	0	0
Ep	RPL29	0.361273	0.992	0.956	0.036	0	0
Ep	FAM83D	0.360372	0.261	0.008	0.253	0	0
Ep	CRB3	0.359229	0.328	0.009	0.319	0	0
Ep	GSTZ1	0.359158	0.409	0.034	0.375	0	0
Ep	LINC01133	0.358112	0.301	0.008	0.293	0	0
Ep	PARD3	0.358032	0.356	0.012	0.344	0	0
Ep	RPL35	0.358014	0.986	0.914	0.072	0	0
Ep	NFIC	0.357555	0.544	0.107	0.437	0	0
Ep	BZW2	0.357503	0.509	0.083	0.426	0	0
Ep	GSTO2	0.357025	0.335	0.012	0.323	0	0
Ep	TM7SF2	0.356835	0.297	0.019	0.278	0	0
Ep	CKB	0.356184	0.327	0.027	0.3	0	0
Ep	EEF1B2	0.356133	0.966	0.839	0.127	0	0
Ep	ATP5MF	0.356071	0.858	0.391	0.467	0	0
Ep	BAIAP2	0.355562	0.459	0.057	0.402	0	0
Ep	FMO2	0.35547	0.183	0.012	0.171	0	0
Ep	CDH1	0.355062	0.384	0.038	0.346	0	0
Ep	HSD17B10	0.35367	0.572	0.126	0.446	0	0
Ep	ANXA4	0.35296	0.527	0.088	0.439	0	0
Ep	KIAA1217	0.352682	0.35	0.022	0.328	0	0
Ep	F11R	0.352481	0.478	0.064	0.414	0	0
Ep	FRMD6	0.351931	0.369	0.018	0.351	0	0
Ep	SNHG8	0.351661	0.782	0.322	0.46	0	0
Ep	ATP5MD	0.350341	0.879	0.461	0.418	0	0
Ep	TRIP10	0.349827	0.3	0.046	0.254	0	0
Ep	TENT5B	0.349299	0.311	0.01	0.301	0	0
Ep	MMP28	0.348971	0.254	0.012	0.242	0	0
Ep	NUSAP1	0.348721	0.169	0.03	0.139	0	0
Ep	DCXR	0.348153	0.646	0.163	0.483	0	0
Ep	CTNNAL1	0.347243	0.274	0.055	0.219	0	0
Ep	TSTA3	0.347145	0.575	0.105	0.47	0	0
Ep	MTCH2	0.347144	0.519	0.087	0.432	0	0
Ep	CDK2AP1	0.346424	0.549	0.108	0.441	0	0
Ep	UQCRC2	0.346386	0.687	0.178	0.509	0	0
Ep	NT5DC2	0.345493	0.403	0.038	0.365	0	0
Ep	GRN	0.345034	0.743	0.225	0.518	0	0
Ep	RAPGEFL1	0.344689	0.329	0.01	0.319	0	0
Ep	AKR1C3	0.343753	0.289	0.026	0.263	0	0
Ep	MACROD1	0.343471	0.337	0.019	0.318	0	0
Ep	CKMT1A	0.34343	0.315	0.008	0.307	0	0
Ep	GDPD3	0.343051	0.246	0.008	0.238	0	0
Ep	PPP1R13L	0.343005	0.362	0.015	0.347	0	0
Ep	MIR99AHG	0.34296	0.286	0.017	0.269	0	0
Ep	PNPLA4	0.341606	0.4	0.034	0.366	0	0
Ep	RARG	0.341214	0.389	0.027	0.362	0	0
Ep	NFIA	0.341181	0.522	0.083	0.439	0	0
Ep	PPA1	0.341066	0.852	0.323	0.529	0	0
Ep	ADI1	0.340534	0.624	0.138	0.486	0	0
Ep	S100A12	0.339667	0.225	0.007	0.218	0	0
Ep	CENPX	0.339535	0.589	0.139	0.45	0	0
Ep	CYP4B1	0.339058	0.269	0.011	0.258	0	0
Ep	ERBB3	0.33888	0.329	0.011	0.318	0	0
Ep	SNHG7	0.338809	0.672	0.194	0.478	0	0
Ep	EEF1G	0.33829	0.971	0.74	0.231	0	0
Ep	PHB2	0.337544	0.69	0.207	0.483	0	0
Ep	UQCRFS1	0.337501	0.708	0.192	0.516	0	0
Ep	DEGS2	0.337492	0.272	0.014	0.258	0	0
Ep	LTA4H	0.337108	0.489	0.065	0.424	0	0
Ep	DSG1	0.336451	0.199	0.005	0.194	0	0
Ep	GGH	0.336118	0.33	0.023	0.307	0	0
Ep	RBM47	0.335895	0.391	0.042	0.349	0	0
Ep	RRAD	0.335544	0.203	0.018	0.185	0	0
Ep	RAN	0.335442	0.835	0.43	0.405	0	0
Ep	SHMT1	0.335256	0.392	0.026	0.366	0	0
Ep	MRPL51	0.334444	0.771	0.29	0.481	0	0
Ep	FDXR	0.333974	0.37	0.023	0.347	0	0
Ep	SNRPF	0.333621	0.759	0.295	0.464	0	0
Ep	MRPL27	0.333612	0.583	0.114	0.469	0	0
Ep	PSMB6	0.333385	0.753	0.272	0.481	0	0
Ep	ANXA3	0.333082	0.269	0.017	0.252	0	0
Ep	RTL8A	0.333053	0.45	0.054	0.396	0	0
Ep	CLTA	0.332214	0.835	0.297	0.538	0	0
Ep	FGFR3	0.332148	0.301	0.01	0.291	0	0
Ep	SCNN1B	0.332127	0.314	0.007	0.307	0	0
Ep	CNIH1	0.331971	0.548	0.098	0.45	0	0
Ep	PRDX4	0.331861	0.58	0.124	0.456	0	0
Ep	NOB1	0.331748	0.43	0.063	0.367	0	0
Ep	BLCAP	0.331567	0.456	0.052	0.404	0	0
Ep	PYGL	0.331485	0.346	0.015	0.331	0	0
Ep	TOLLIP	0.331135	0.45	0.052	0.398	0	0
Ep	HSPA1B	0.330396	0.601	0.137	0.464	0	0
Ep	MSMO1	0.330225	0.401	0.051	0.35	0	0
Ep	MAFB	0.330174	0.429	0.071	0.358	0	0
Ep	MRPL14	0.330115	0.607	0.121	0.486	0	0
Ep	GJB5	0.329218	0.31	0.008	0.302	0	0
Ep	ITGA2	0.328695	0.337	0.028	0.309	0	0
Ep	TWF1	0.328674	0.471	0.056	0.415	0	0
Ep	ANXA9	0.328366	0.109	0.002	0.107	0	0
Ep	TXN2	0.328151	0.653	0.151	0.502	0	0
Ep	GPR87	0.328023	0.311	0.008	0.303	0	0
Ep	RPL23	0.328003	0.943	0.75	0.193	0	0
Ep	RHBDL2	0.327211	0.329	0.007	0.322	0	0
Ep	SPAG16	0.327081	0.438	0.046	0.392	0	0
Ep	MRPL37	0.326712	0.455	0.061	0.394	0	0
Ep	VAV3	0.325553	0.405	0.039	0.366	0	0
Ep	TFAP2C	0.325184	0.281	0.01	0.271	0	0
Ep	CERS3	0.325177	0.315	0.008	0.307	0	0
Ep	ENSA	0.325172	0.76	0.247	0.513	0	0
Ep	MRPS26	0.325035	0.538	0.102	0.436	0	0
Ep	ERBB2	0.324943	0.327	0.012	0.315	0	0
Ep	2024-03-05	0.324428	0.404	0.051	0.353	0	0
Ep	TMEM14A	0.32401	0.469	0.066	0.403	0	0
Ep	MSRB2	0.322963	0.485	0.079	0.406	0	0
Ep	NECTIN4	0.322529	0.314	0.009	0.305	0	0
Ep	RPL4	0.321687	0.943	0.647	0.296	0	0
Ep	UBE2C	0.321387	0.123	0.017	0.106	0	0
Ep	SH2D4A	0.321265	0.327	0.011	0.316	0	0
Ep	FUT3	0.320876	0.212	0.005	0.207	0	0
Ep	GPSM2	0.320291	0.309	0.023	0.286	0	0
Ep	MKI67	0.31977	0.152	0.023	0.129	0	0
Ep	EIF4A1	0.319319	0.925	0.554	0.371	0	0
Ep	NDUFS3	0.318732	0.604	0.125	0.479	0	0
Ep	SOX6	0.318638	0.192	0.005	0.187	0	0
Ep	RNH1	0.318375	0.778	0.273	0.505	0	0
Ep	NDUFB7	0.317734	0.801	0.315	0.486	0	0
Ep	COX6B1	0.31746	0.921	0.525	0.396	0	0
Ep	TMEM237	0.31695	0.283	0.018	0.265	0	0
Ep	SCIN	0.316583	0.275	0.008	0.267	0	0
Ep	IRX3	0.316333	0.288	0.009	0.279	0	0
Ep	ATP6V1D	0.316131	0.561	0.114	0.447	0	0
Ep	PTPN13	0.316024	0.329	0.018	0.311	0	0
Ep	MMAB	0.31595	0.408	0.039	0.369	0	0
Ep	ALDH3B2	0.315101	0.285	0.008	0.277	0	0
Ep	ANXA8	0.314948	0.284	0.006	0.278	0	0
Ep	TMPRSS4	0.314944	0.316	0.008	0.308	0	0
Ep	HADHB	0.313825	0.655	0.137	0.518	0	0
Ep	EPHX2	0.312615	0.327	0.019	0.308	0	0
Ep	HIST1H1A	0.312093	0.103	0.009	0.094	0	0
Ep	RAB2A	0.31204	0.775	0.253	0.522	0	0
Ep	ABHD5	0.311446	0.418	0.057	0.361	0	0
Ep	CKMT1B	0.311249	0.298	0.008	0.29	0	0
Ep	GRHL1	0.31101	0.276	0.01	0.266	0	0
Ep	SLC9A3R1	0.30998	0.598	0.124	0.474	0	0
Ep	ATP6V1F	0.309849	0.836	0.313	0.523	0	0
Ep	FH	0.308609	0.444	0.063	0.381	0	0
Ep	HSPE1	0.308175	0.785	0.339	0.446	0	0
Ep	GRHPR	0.307707	0.575	0.111	0.464	0	0
Ep	HOTAIRM1	0.307503	0.372	0.052	0.32	0	0
Ep	SRD5A1	0.307119	0.321	0.019	0.302	0	0
Ep	AC036176.3	0.307051	0.209	0.005	0.204	0	0
Ep	NDUFB4	0.306401	0.851	0.344	0.507	0	0
Ep	SH3PXD2A	0.305939	0.354	0.038	0.316	0	0
Ep	JUN	0.305884	0.856	0.478	0.378	0	0
Ep	DAAM1	0.304934	0.455	0.06	0.395	0	0
Ep	BIRC5	0.304449	0.157	0.017	0.14	0	0
Ep	EML3	0.304398	0.402	0.041	0.361	0	0
Ep	PGRMC1	0.303982	0.508	0.087	0.421	0	0
Ep	SUSD4	0.303936	0.308	0.01	0.298	0	0
Ep	RPL12	0.302787	0.992	0.958	0.034	0	0
Ep	ARL4D	0.302635	0.364	0.033	0.331	0	0
Ep	JAG1	0.30251	0.391	0.046	0.345	0	0
Ep	BX255925.3	0.30213	0.298	0.013	0.285	0	0
Ep	PHYHD1	0.30123	0.249	0.01	0.239	0	0
Ep	CCDC6	0.300487	0.497	0.078	0.419	0	0
Ep	EPHX3	0.300132	0.29	0.008	0.282	0	0
Ep	DUOXA1	0.300127	0.297	0.008	0.289	0	0
Ep	MRPS10	0.29969	0.541	0.087	0.454	0	0
Ep	H19	0.29947	0.124	0.009	0.115	0	0
Ep	KIAA1522	0.299418	0.316	0.021	0.295	0	0
Ep	PMVK	0.299261	0.602	0.128	0.474	0	0
Ep	SNHG19	0.299059	0.285	0.022	0.263	0	0
Ep	TPRG1	0.298319	0.214	0.019	0.195	0	0
Ep	WASL	0.297687	0.428	0.058	0.37	0	0
Ep	HSPB8	0.297228	0.182	0.007	0.175	0	0
Ep	ACAT2	0.297139	0.46	0.078	0.382	0	0
Ep	RBBP8	0.296812	0.263	0.028	0.235	0	0
Ep	FBXO32	0.296723	0.254	0.025	0.229	0	0
Ep	MRPL4	0.296349	0.522	0.104	0.418	0	0
Ep	HDGF	0.296311	0.577	0.125	0.452	0	0
Ep	CTNNA1	0.295682	0.602	0.13	0.472	0	0
Ep	TFAP2B	0.295623	0.163	0.003	0.16	0	0
Ep	DTX2	0.295264	0.287	0.021	0.266	0	0
Ep	LMNA	0.294263	0.806	0.303	0.503	0	0
Ep	KLK5	0.293907	0.176	0.004	0.172	0	0
Ep	PSAT1	0.293465	0.244	0.01	0.234	0	0
Ep	EIF3E	0.293167	0.877	0.431	0.446	0	0
Ep	WLS	0.293142	0.316	0.033	0.283	0	0
Ep	EPN2	0.29191	0.427	0.046	0.381	0	0
Ep	WNT10A	0.29117	0.179	0.012	0.167	0	0
Ep	CMAS	0.290997	0.487	0.071	0.416	0	0
Ep	RRM2	0.289919	0.132	0.014	0.118	0	0
Ep	HOOK2	0.289834	0.349	0.029	0.32	0	0
Ep	BNIPL	0.289064	0.276	0.007	0.269	0	0
Ep	SLC2A1	0.289009	0.376	0.045	0.331	0	0
Ep	VSIG2	0.288993	0.11	0.005	0.105	0	0
Ep	GAMT	0.28878	0.283	0.032	0.251	0	0
Ep	OLA1	0.288715	0.595	0.128	0.467	0	0
Ep	LY6K	0.287761	0.22	0.007	0.213	0	0
Ep	TMBIM1	0.287709	0.406	0.056	0.35	0	0
Ep	SQLE	0.287177	0.373	0.057	0.316	0	0
Ep	WDR34	0.287057	0.296	0.023	0.273	0	0
Ep	BLVRA	0.286806	0.451	0.055	0.396	0	0
Ep	OVOL1	0.286688	0.26	0.008	0.252	0	0
Ep	DUSP5	0.286037	0.19	0.074	0.116	0	0
Ep	EPB41L4A-AS1	0.285574	0.466	0.097	0.369	0	0
Ep	PLLP	0.285136	0.304	0.016	0.288	0	0
Ep	KRT31	0.284886	0.183	0.004	0.179	0	0
Ep	RASSF9	0.284744	0.254	0.013	0.241	0	0
Ep	CHMP3	0.284024	0.709	0.174	0.535	0	0
Ep	ITGB8	0.283066	0.211	0.009	0.202	0	0
Ep	SNHG5	0.282281	0.833	0.372	0.461	0	0
Ep	NACA	0.282129	0.989	0.919	0.07	0	0
Ep	PTPRZ1	0.282036	0.182	0.005	0.177	0	0
Ep	PAFAH1B3	0.281247	0.455	0.074	0.381	0	0
Ep	CDKN2B	0.280597	0.273	0.009	0.264	0	0
Ep	NDUFA11	0.280126	0.862	0.37	0.492	0	0
Ep	CCDC34	0.279462	0.282	0.031	0.251	0	0
Ep	EEF2	0.279083	0.904	0.505	0.399	0	0
Ep	CHP1	0.278677	0.424	0.071	0.353	0	0
Ep	TP53INP2	0.278513	0.122	0.012	0.11	0	0
Ep	RRM1	0.278056	0.334	0.051	0.283	0	0
Ep	HDDC2	0.277848	0.535	0.084	0.451	0	0
Ep	GPX4	0.277557	0.865	0.465	0.4	0	0
Ep	IDH1	0.277429	0.39	0.045	0.345	0	0
Ep	AP2S1	0.27736	0.796	0.302	0.494	0	0
Ep	RPL18A	0.276908	0.99	0.965	0.025	0	0
Ep	NDUFB11	0.276084	0.879	0.387	0.492	0	0
Ep	H2AFY	0.27508	0.758	0.235	0.523	0	0
Ep	MT-CO2	0.274742	0.976	0.943	0.033	0	0
Ep	THOC7	0.274594	0.697	0.183	0.514	0	0
Ep	DUOX1	0.274308	0.289	0.01	0.279	0	0
Ep	SORD	0.274064	0.318	0.017	0.301	0	0
Ep	LMAN2	0.273919	0.712	0.24	0.472	0	0
Ep	RPL18	0.27381	0.995	0.962	0.033	0	0
Ep	MYEOV	0.273617	0.182	0.004	0.178	0	0
Ep	RPL31	0.273248	0.951	0.725	0.226	0	0
Ep	LAPTM4B	0.273071	0.333	0.058	0.275	0	0
Ep	TTC22	0.272809	0.274	0.01	0.264	0	0
Ep	SCNN1A	0.272622	0.272	0.009	0.263	0	0
Ep	DENND10	0.272555	0.355	0.053	0.302	0	0
Ep	NCKAP1	0.272242	0.42	0.046	0.374	0	0
Ep	MRTO4	0.271638	0.399	0.056	0.343	0	0
Ep	ACTG1	0.271137	0.987	0.876	0.111	0	0
Ep	NIPAL1	0.27105	0.27	0.006	0.264	0	0
Ep	CAV2	0.270586	0.413	0.058	0.355	0	0
Ep	NDUFS2	0.270296	0.594	0.132	0.462	0	0
Ep	ARHGAP32	0.270201	0.296	0.012	0.284	0	0
Ep	MVB12A	0.270186	0.476	0.07	0.406	0	0
Ep	ECI1	0.270091	0.532	0.092	0.44	0	0
Ep	ATP5PF	0.26985	0.858	0.447	0.411	0	0
Ep	TTLL12	0.269821	0.323	0.018	0.305	0	0
Ep	TMEM106C	0.269578	0.342	0.043	0.299	0	0
Ep	MTCH1	0.269264	0.625	0.139	0.486	0	0
Ep	NDUFB3	0.269201	0.759	0.249	0.51	0	0
Ep	MOXD1	0.269091	0.169	0.009	0.16	0	0
Ep	CD151	0.268451	0.513	0.097	0.416	0	0
Ep	CDC20	0.268413	0.117	0.012	0.105	0	0
Ep	SLC25A23	0.26838	0.295	0.018	0.277	0	0
Ep	HCAR2	0.268323	0.236	0.012	0.224	0	0
Ep	KRT32	0.267933	0.144	0.003	0.141	0	0
Ep	CTNND1	0.267693	0.539	0.125	0.414	0	0
Ep	DYNLT1	0.267119	0.73	0.212	0.518	0	0
Ep	AL121761.1	0.265832	0.118	0.003	0.115	0	0
Ep	CDS1	0.265093	0.273	0.007	0.266	0	0
Ep	KRT7	0.265055	0.175	0.013	0.162	0	0
Ep	MRPS12	0.264648	0.566	0.127	0.439	0	0
Ep	NDUFS6	0.264616	0.749	0.305	0.444	0	0
Ep	MRPS15	0.264482	0.607	0.144	0.463	0	0
Ep	RPS6KB2	0.264242	0.474	0.076	0.398	0	0
Ep	CASC19	0.264197	0.162	0.003	0.159	0	0
Ep	SMC4	0.264164	0.409	0.081	0.328	0	0
Ep	IL36A	0.263757	0.08	0.001	0.079	0	0
Ep	VMP1	0.261625	0.578	0.143	0.435	0	0
Ep	MPP7	0.26156	0.326	0.018	0.308	0	0
Ep	GOLGA4	0.261276	0.604	0.152	0.452	0	0
Ep	FAM110C	0.261059	0.24	0.005	0.235	0	0
Ep	DUSP14	0.261035	0.247	0.025	0.222	0	0
Ep	AC004816.1	0.260548	0.204	0.004	0.2	0	0
Ep	ADIPOR1	0.259943	0.447	0.084	0.363	0	0
Ep	GGT6	0.2591	0.272	0.008	0.264	0	0
Ep	SNHG18	0.258881	0.278	0.01	0.268	0	0
Ep	TMEM154	0.258844	0.4	0.051	0.349	0	0
Ep	MRPL15	0.258382	0.453	0.072	0.381	0	0
Ep	TEN1	0.258286	0.438	0.054	0.384	0	0
Ep	NDUFA7	0.258275	0.681	0.185	0.496	0	0
Ep	PGAP2	0.257646	0.317	0.026	0.291	0	0
Ep	TPX2	0.257461	0.138	0.018	0.12	0	0
Ep	C3orf14	0.257433	0.332	0.036	0.296	0	0
Ep	MRPS7	0.257101	0.55	0.109	0.441	0	0
Ep	ZNF431	0.2571	0.263	0.043	0.22	0	0
Ep	NDUFS5	0.256915	0.864	0.472	0.392	0	0
Ep	EPHA2	0.256859	0.241	0.02	0.221	0	0
Ep	STARD10	0.256715	0.33	0.025	0.305	0	0
Ep	WNT5B	0.256445	0.165	0.006	0.159	0	0
Ep	RALGPS2	0.256024	0.304	0.016	0.288	0	0
Ep	MUC15	0.255998	0.232	0.006	0.226	0	0
Ep	PLPP2	0.255178	0.275	0.024	0.251	0	0
Ep	PROM2	0.255122	0.273	0.009	0.264	0	0
Ep	MLF2	0.254999	0.625	0.145	0.48	0	0
Ep	NDUFV2	0.254852	0.824	0.313	0.511	0	0
Ep	ASPM	0.254611	0.113	0.014	0.099	0	0
Ep	PCNA	0.254537	0.395	0.09	0.305	0	0
Ep	MRPS25	0.254474	0.448	0.07	0.378	0	0
Ep	PCDH7	0.254461	0.172	0.007	0.165	0	0
Ep	CHMP4C	0.254292	0.276	0.008	0.268	0	0
Ep	IGFBP6	0.253849	0.147	0.024	0.123	0	0
Ep	LSM3	0.253791	0.759	0.234	0.525	0	0
Ep	PPP1R14B-AS1	0.253678	0.269	0.007	0.262	0	0
Ep	PMM1	0.25356	0.397	0.046	0.351	0	0
Ep	ARHGAP10	0.253012	0.3	0.033	0.267	0	0
Ep	CDC42EP5	0.252741	0.321	0.029	0.292	0	0
Ep	ASPH	0.252512	0.424	0.07	0.354	0	0
Ep	DHRS4	0.251678	0.376	0.044	0.332	0	0
Ep	AK3	0.251674	0.447	0.057	0.39	0	0
Ep	SQSTM1	0.251526	0.772	0.287	0.485	0	0
Ep	RPS9	0.251405	0.986	0.941	0.045	0	0
Ep	NOP16	0.250939	0.318	0.032	0.286	0	0
Ep	PLEKHH3	0.250451	0.285	0.017	0.268	0	0
Ep	AFDN	0.249985	0.364	0.072	0.292	0	0
Ep	CDKN3	0.249709	0.14	0.02	0.12	0	0
Ep	ANXA8L1	0.248937	0.237	0.005	0.232	0	0
Ep	LRG1	0.24885	0.196	0.009	0.187	0	0
Ep	TOMM40	0.248171	0.427	0.078	0.349	0	0
Ep	WASF2	0.248107	0.785	0.261	0.524	0	0
Ep	NDUFAB1	0.248048	0.721	0.261	0.46	0	0
Ep	COQ4	0.247803	0.453	0.063	0.39	0	0
Ep	FAM83F	0.247697	0.231	0.006	0.225	0	0
Ep	ARHGAP5	0.247519	0.462	0.083	0.379	0	0
Ep	PHB	0.247173	0.641	0.186	0.455	0	0
Ep	YAP1	0.246808	0.296	0.018	0.278	0	0
Ep	CYP51A1	0.246757	0.434	0.074	0.36	0	0
Ep	RAB27B	0.246603	0.362	0.025	0.337	0	0
Ep	NOL3	0.246481	0.286	0.012	0.274	0	0
Ep	COQ9	0.246312	0.347	0.031	0.316	0	0
Ep	GALE	0.246043	0.319	0.022	0.297	0	0
Ep	MKNK2	0.245769	0.56	0.117	0.443	0	0
Ep	HSPA4L	0.245672	0.253	0.01	0.243	0	0
Ep	FAT2	0.245603	0.246	0.008	0.238	0	0
Ep	LYPLA1	0.245551	0.588	0.132	0.456	0	0
Ep	GSS	0.245242	0.393	0.05	0.343	0	0
Ep	BBOX1	0.2452	0.216	0.006	0.21	0	0
Ep	C8orf82	0.245101	0.337	0.044	0.293	0	0
Ep	TCEAL9	0.24502	0.369	0.055	0.314	0	0
Ep	MRPS34	0.2436	0.667	0.204	0.463	0	0
Ep	PSMG1	0.243557	0.424	0.065	0.359	0	0
Ep	SEM1	0.243117	0.841	0.353	0.488	0	0
Ep	RRAGD	0.24252	0.279	0.015	0.264	0	0
Ep	HIST1H1B	0.242319	0.085	0.013	0.072	0	0
Ep	EBNA1BP2	0.242107	0.465	0.081	0.384	0	0
Ep	CBLC	0.241493	0.246	0.006	0.24	0	0
Ep	WEE1	0.241483	0.26	0.026	0.234	0	0
Ep	PPP1CB	0.241478	0.685	0.228	0.457	0	0
Ep	CD82	0.24081	0.5	0.075	0.425	0	0
Ep	CROT	0.240574	0.336	0.032	0.304	0	0
Ep	MYO6	0.240498	0.326	0.047	0.279	0	0
Ep	SLC25A6	0.239507	0.889	0.525	0.364	0	0
Ep	UQCC3	0.239265	0.496	0.082	0.414	0	0
Ep	KREMEN1	0.239255	0.275	0.011	0.264	0	0
Ep	TOM1L1	0.238986	0.238	0.009	0.229	0	0
Ep	AIG1	0.238843	0.457	0.069	0.388	0	0
Ep	GCLC	0.238676	0.296	0.049	0.247	0	0
Ep	HSD17B8	0.238643	0.362	0.037	0.325	0	0
Ep	TUSC3	0.23864	0.203	0.013	0.19	0	0
Ep	AHNAK	0.238365	0.833	0.384	0.449	0	0
Ep	MRPL23	0.236423	0.412	0.062	0.35	0	0
Ep	SDHC	0.23641	0.594	0.125	0.469	0	0
Ep	BDH1	0.236288	0.305	0.016	0.289	0	0
Ep	MRPS18B	0.236169	0.472	0.084	0.388	0	0
Ep	PBX1	0.235766	0.335	0.034	0.301	0	0
Ep	PPA2	0.235572	0.439	0.073	0.366	0	0
Ep	ECHDC2	0.235483	0.439	0.051	0.388	0	0
Ep	PDLIM5	0.23537	0.441	0.082	0.359	0	0
Ep	COX4I1	0.234148	0.959	0.721	0.238	0	0
Ep	NCOA7	0.234011	0.459	0.149	0.31	0	0
Ep	MRPS16	0.233857	0.541	0.111	0.43	0	0
Ep	LY6E	0.233636	0.712	0.222	0.49	0	0
Ep	ANXA11	0.233547	0.614	0.222	0.392	0	0
Ep	HSD17B1	0.233323	0.24	0.009	0.231	0	0
Ep	RIN2	0.233279	0.296	0.037	0.259	0	0
Ep	AURKAIP1	0.232455	0.764	0.274	0.49	0	0
Ep	MRPL52	0.23224	0.686	0.222	0.464	0	0
Ep	POF1B	0.231723	0.238	0.005	0.233	0	0
Ep	VSIG10L	0.231528	0.187	0.006	0.181	0	0
Ep	PDCD5	0.231074	0.7	0.239	0.461	0	0
Ep	RUVBL2	0.230686	0.342	0.041	0.301	0	0
Ep	SHMT2	0.23054	0.364	0.05	0.314	0	0
Ep	MRPL13	0.230494	0.548	0.12	0.428	0	0
Ep	RIPK4	0.230373	0.226	0.007	0.219	0	0
Ep	RIN1	0.230013	0.196	0.011	0.185	0	0
Ep	LIMA1	0.229994	0.44	0.101	0.339	0	0
Ep	NDUFS8	0.229932	0.671	0.227	0.444	0	0
Ep	ACPP	0.229042	0.236	0.013	0.223	0	0
Ep	CCNB2	0.228083	0.131	0.013	0.118	0	0
Ep	TMPRSS2	0.227463	0.098	0.003	0.095	0	0
Ep	SPTSSA	0.227036	0.46	0.083	0.377	0	0
Ep	USP6NL	0.226765	0.189	0.021	0.168	0	0
Ep	UGDH	0.226712	0.292	0.027	0.265	0	0
Ep	ZNF706	0.22595	0.767	0.26	0.507	0	0
Ep	RBP1	0.225594	0.255	0.02	0.235	0	0
Ep	ANKRD22	0.225397	0.256	0.014	0.242	0	0
Ep	CREG1	0.225332	0.463	0.081	0.382	0	0
Ep	GCAT	0.225081	0.248	0.011	0.237	0	0
Ep	SIM2	0.224263	0.196	0.005	0.191	0	0
Ep	FAHD1	0.223972	0.319	0.029	0.29	0	0
Ep	KRT80	0.223732	0.128	0.003	0.125	0	0
Ep	MYOF	0.223512	0.327	0.05	0.277	0	0
Ep	MRPL32	0.223329	0.501	0.092	0.409	0	0
Ep	TMEM45B	0.223037	0.203	0.004	0.199	0	0
Ep	GRHL2	0.222874	0.196	0.006	0.19	0	0
Ep	ADGRG6	0.222426	0.215	0.013	0.202	0	0
Ep	CENPU	0.221998	0.262	0.023	0.239	0	0
Ep	RYR1	0.221434	0.197	0.015	0.182	0	0
Ep	EPN3	0.22125	0.242	0.006	0.236	0	0
Ep	RARS	0.221249	0.386	0.054	0.332	0	0
Ep	RER1	0.220995	0.704	0.226	0.478	0	0
Ep	GNL3	0.220778	0.488	0.086	0.402	0	0
Ep	EFEMP1	0.220606	0.135	0.005	0.13	0	0
Ep	GALNT3	0.220556	0.333	0.026	0.307	0	0
Ep	GID8	0.220311	0.461	0.072	0.389	0	0
Ep	ZFYVE21	0.2203	0.438	0.065	0.373	0	0
Ep	MCEE	0.220289	0.326	0.03	0.296	0	0
Ep	ACAA1	0.220289	0.525	0.104	0.421	0	0
Ep	BAG3	0.219969	0.397	0.056	0.341	0	0
Ep	RNF39	0.219167	0.118	0.003	0.115	0	0
Ep	ZWINT	0.219079	0.185	0.018	0.167	0	0
Ep	RTN4	0.218999	0.759	0.256	0.503	0	0
Ep	ALDH2	0.218996	0.678	0.192	0.486	0	0
Ep	TUFT1	0.218945	0.173	0.006	0.167	0	0
Ep	HMGB3	0.218879	0.279	0.037	0.242	0	0
Ep	SLC25A39	0.217463	0.506	0.098	0.408	0	0
Ep	CYB5A	0.217411	0.546	0.133	0.413	0	0
Ep	UPP1	0.217174	0.377	0.109	0.268	0	0
Ep	SEMA4B	0.217022	0.258	0.015	0.243	0	0
Ep	RAET1E	0.216854	0.206	0.006	0.2	0	0
Ep	HDLBP	0.216842	0.584	0.128	0.456	0	0
Ep	ZDHHC3	0.216542	0.45	0.07	0.38	0	0
Ep	STMP1	0.21582	0.674	0.193	0.481	0	0
Ep	SPON2	0.215699	0.273	0.029	0.244	0	0
Ep	SCPEP1	0.215297	0.43	0.079	0.351	0	0
Ep	CDK1	0.215038	0.137	0.023	0.114	0	0
Ep	P2RY1	0.214994	0.211	0.009	0.202	0	0
Ep	PARD6G	0.21497	0.251	0.009	0.242	0	0
Ep	GOT1	0.214576	0.349	0.042	0.307	0	0
Ep	RMND5B	0.214427	0.289	0.017	0.272	0	0
Ep	FAM83A	0.214349	0.174	0.004	0.17	0	0
Ep	GRTP1	0.214226	0.212	0.006	0.206	0	0
Ep	TUSC1	0.214124	0.219	0.024	0.195	0	0
Ep	MDH1	0.213815	0.689	0.192	0.497	0	0
Ep	GLRX3	0.213805	0.551	0.118	0.433	0	0
Ep	ESRRA	0.212767	0.412	0.056	0.356	0	0
Ep	INKA1	0.212714	0.252	0.016	0.236	0	0
Ep	KLK7	0.212568	0.143	0.004	0.139	0	0
Ep	SPATS2L	0.212522	0.589	0.131	0.458	0	0
Ep	SH3GL1	0.212482	0.351	0.045	0.306	0	0
Ep	RGS12	0.212356	0.326	0.047	0.279	0	0
Ep	PIK3R2	0.212312	0.225	0.014	0.211	0	0
Ep	LDHA	0.212272	0.859	0.466	0.393	0	0
Ep	ETFA	0.212186	0.536	0.111	0.425	0	0
Ep	HOOK1	0.211655	0.263	0.012	0.251	0	0
Ep	LRP10	0.211478	0.523	0.125	0.398	0	0
Ep	DKK1	0.211385	0.038	0.001	0.037	0	0
Ep	MRPL38	0.211348	0.465	0.082	0.383	0	0
Ep	UBAC1	0.211087	0.478	0.098	0.38	0	0
Ep	PABPC1	0.211078	0.92	0.557	0.363	0	0
Ep	ME1	0.210992	0.249	0.013	0.236	0	0
Ep	ARHGEF35	0.210833	0.26	0.018	0.242	0	0
Ep	TYMS	0.210531	0.179	0.025	0.154	0	0
Ep	PLA2G12A	0.210321	0.381	0.048	0.333	0	0
Ep	MRPS33	0.210154	0.561	0.126	0.435	0	0
Ep	RASSF6	0.210134	0.148	0.005	0.143	0	0
Ep	UPK3B	0.210101	0.126	0.002	0.124	0	0
Ep	ECHDC3	0.209961	0.229	0.011	0.218	0	0
Ep	EBP	0.209867	0.522	0.1	0.422	0	0
Ep	INAVA	0.209002	0.238	0.008	0.23	0	0
Ep	ARNTL2	0.208866	0.175	0.008	0.167	0	0
Ep	SRSF3	0.208615	0.785	0.344	0.441	0	0
Ep	DUOXA2	0.208565	0.042	0.001	0.041	0	0
Ep	FAM114A1	0.208145	0.322	0.033	0.289	0	0
Ep	FAM83H	0.208111	0.235	0.007	0.228	0	0
Ep	CAPN14	0.208108	0.116	0.003	0.113	0	0
Ep	PCYOX1	0.207945	0.4	0.052	0.348	0	0
Ep	ATXN10	0.207915	0.525	0.11	0.415	0	0
Ep	HS3ST6	0.207838	0.198	0.005	0.193	0	0
Ep	C11orf1	0.207717	0.37	0.056	0.314	0	0
Ep	PART1	0.207644	0.198	0.009	0.189	0	0
Ep	NIPAL2	0.207463	0.258	0.016	0.242	0	0
Ep	SH3RF2	0.207412	0.212	0.006	0.206	0	0
Ep	JPT1	0.207161	0.747	0.301	0.446	0	0
Ep	MANBAL	0.206372	0.298	0.026	0.272	0	0
Ep	FGFR2	0.206348	0.147	0.005	0.142	0	0
Ep	ALDH4A1	0.205725	0.212	0.009	0.203	0	0
Ep	MAST4	0.205598	0.402	0.054	0.348	0	0
Ep	MTX2	0.205555	0.432	0.066	0.366	0	0
Ep	COX6C	0.205203	0.898	0.551	0.347	0	0
Ep	MRC2	0.204828	0.218	0.017	0.201	0	0
Ep	EXOSC7	0.204204	0.426	0.07	0.356	0	0
Ep	POLR2E	0.203053	0.57	0.141	0.429	0	0
Ep	FST	0.203033	0.101	0.004	0.097	0	0
Ep	ZNF426	0.202888	0.165	0.024	0.141	0	0
Ep	AK1	0.202845	0.323	0.038	0.285	0	0
Ep	AK4	0.20266	0.222	0.009	0.213	0	0
Ep	ERGIC3	0.202403	0.521	0.103	0.418	0	0
Ep	HELLS	0.201489	0.182	0.028	0.154	0	0
Ep	PHYHIP	0.201413	0.123	0.004	0.119	0	0
Ep	GRB7	0.201306	0.205	0.005	0.2	0	0
Ep	SCOC	0.201194	0.53	0.094	0.436	0	0
Ep	PBK	0.201173	0.115	0.006	0.109	0	0
Ep	PPP4R1	0.201019	0.357	0.042	0.315	0	0
Ep	CAPNS1	0.2009	0.698	0.216	0.482	0	0
Ep	LDLR	0.200755	0.269	0.029	0.24	0	0
Ep	TFG	0.200663	0.532	0.1	0.432	0	0
Ep	ADH5	0.200605	0.571	0.155	0.416	0	0
Ep	TACC2	0.200553	0.243	0.014	0.229	0	0
Ep	MRPS2	0.200434	0.329	0.042	0.287	0	0
Ep	QARS	0.199984	0.44	0.071	0.369	0	0
Ep	HADH	0.199763	0.327	0.048	0.279	0	0
Ep	TXNL1	0.199667	0.715	0.194	0.521	0	0
Ep	REEP4	0.199454	0.322	0.033	0.289	0	0
Ep	LY6G6C	0.198976	0.171	0.004	0.167	0	0
Ep	BOC	0.198392	0.126	0.009	0.117	0	0
Ep	PTS	0.197975	0.431	0.062	0.369	0	0
Ep	MRPS22	0.197889	0.476	0.081	0.395	0	0
Ep	AMN	0.197797	0.212	0.006	0.206	0	0
Ep	ID1	0.197531	0.536	0.109	0.427	0	0
Ep	PCCA-DT	0.196862	0.228	0.012	0.216	0	0
Ep	SAA1	0.195892	0.076	0.006	0.07	0	0
Ep	LRRFIP2	0.195879	0.484	0.087	0.397	0	0
Ep	SRPRB	0.195846	0.393	0.059	0.334	0	0
Ep	CSNK1A1	0.195725	0.758	0.26	0.498	0	0
Ep	ARL8B	0.19485	0.481	0.084	0.397	0	0
Ep	LINC02303	0.194512	0.048	0.001	0.047	0	0
Ep	AK2	0.194512	0.473	0.09	0.383	0	0
Ep	CHAC1	0.1935	0.063	0.002	0.061	0	0
Ep	TMEM265	0.193453	0.271	0.023	0.248	0	0
Ep	PRC1	0.193283	0.151	0.031	0.12	0	0
Ep	FAM83B	0.19306	0.185	0.004	0.181	0	0
Ep	RNPEP	0.192873	0.398	0.061	0.337	0	0
Ep	GRHL3	0.192582	0.212	0.005	0.207	0	0
Ep	RANBP1	0.192527	0.621	0.223	0.398	0	0
Ep	KLHDC8B	0.191983	0.249	0.02	0.229	0	0
Ep	AC245041.2	0.191684	0.188	0.004	0.184	0	0
Ep	BSPRY	0.191603	0.229	0.006	0.223	0	0
Ep	SCGB1A1	0.191548	0.065	0.002	0.063	0	0
Ep	MRPL11	0.191436	0.574	0.148	0.426	0	0
Ep	CYP11A1	0.191222	0.138	0.003	0.135	0	0
Ep	TSTD1	0.191073	0.785	0.246	0.539	0	0
Ep	BLNK	0.190895	0.283	0.029	0.254	0	0
Ep	SNCG	0.190544	0.128	0.031	0.097	0	0
Ep	OAS1	0.190468	0.313	0.032	0.281	0	0
Ep	STON2	0.190369	0.177	0.01	0.167	0	0
Ep	TUBB	0.190322	0.656	0.271	0.385	0	0
Ep	NDUFB6	0.190146	0.597	0.153	0.444	0	0
Ep	IGSF3	0.18907	0.201	0.008	0.193	0	0
Ep	CHCHD5	0.189058	0.571	0.125	0.446	0	0
Ep	ISOC1	0.189034	0.336	0.039	0.297	0	0
Ep	HTATIP2	0.188957	0.496	0.092	0.404	0	0
Ep	GOT2	0.188895	0.331	0.045	0.286	0	0
Ep	RPL27A	0.188371	0.975	0.865	0.11	0	0
Ep	EIF3I	0.187932	0.705	0.221	0.484	0	0
Ep	SLC25A10	0.187484	0.205	0.009	0.196	0	0
Ep	CFB	0.187349	0.148	0.009	0.139	0	0
Ep	NBL1	0.187349	0.466	0.07	0.396	0	0
Ep	RPL5	0.187328	0.97	0.932	0.038	0	0
Ep	ZNF326	0.187206	0.395	0.064	0.331	0	0
Ep	ZHX1	0.187147	0.373	0.052	0.321	0	0
Ep	C5orf38	0.187089	0.14	0.005	0.135	0	0
Ep	QSOX1	0.186918	0.205	0.054	0.151	0	0
Ep	SSBP2	0.186748	0.301	0.038	0.263	0	0
Ep	POU3F1	0.186556	0.178	0.007	0.171	0	0
Ep	SMIM14	0.186212	0.471	0.084	0.387	0	0
Ep	KCNK1	0.185747	0.204	0.005	0.199	0	0
Ep	PSMB7	0.185679	0.641	0.166	0.475	0	0
Ep	KLK6	0.185443	0.074	0.002	0.072	0	0
Ep	POLR2I	0.185222	0.661	0.179	0.482	0	0
Ep	NT5C	0.185172	0.569	0.134	0.435	0	0
Ep	HMGN5	0.185065	0.256	0.03	0.226	0	0
Ep	ENDOU	0.184737	0.176	0.005	0.171	0	0
Ep	WNT7B	0.184597	0.138	0.003	0.135	0	0
Ep	COX7C	0.184494	0.943	0.698	0.245	0	0
Ep	TOMM22	0.184075	0.606	0.159	0.447	0	0
Ep	ESRP2	0.1839	0.216	0.005	0.211	0	0
Ep	TPPP3	0.1838	0.099	0.011	0.088	0	0
Ep	ITGB4	0.183734	0.244	0.038	0.206	0	0
Ep	FDFT1	0.183613	0.479	0.093	0.386	0	0
Ep	SF3B6	0.183501	0.777	0.287	0.49	0	0
Ep	METAP1	0.183087	0.369	0.05	0.319	0	0
Ep	SNRPD1	0.182993	0.675	0.233	0.442	0	0
Ep	SGPP2	0.18291	0.223	0.008	0.215	0	0
Ep	DERA	0.182798	0.432	0.072	0.36	0	0
Ep	NIT2	0.182722	0.457	0.082	0.375	0	0
Ep	SLC39A2	0.18258	0.19	0.004	0.186	0	0
Ep	FDPS	0.182482	0.6	0.164	0.436	0	0
Ep	FAM83C	0.182372	0.197	0.005	0.192	0	0
Ep	NDUFB5	0.182357	0.731	0.225	0.506	0	0
Ep	MPZL1	0.182331	0.346	0.052	0.294	0	0
Ep	NAA50	0.182183	0.505	0.093	0.412	0	0
Ep	PDAP1	0.181881	0.659	0.177	0.482	0	0
Ep	SMAD3	0.181837	0.262	0.022	0.24	0	0
Ep	C18orf25	0.181506	0.198	0.032	0.166	0	0
Ep	RAB3D	0.181449	0.238	0.016	0.222	0	0
Ep	MAP3K13	0.1814	0.482	0.087	0.395	0	0
Ep	MBOAT2	0.181213	0.236	0.02	0.216	0	0
Ep	PAM16	0.181093	0.425	0.074	0.351	0	0
Ep	RGMA	0.181018	0.185	0.005	0.18	0	0
Ep	PAQR7	0.180989	0.167	0.01	0.157	0	0
Ep	CCT5	0.18094	0.628	0.201	0.427	0	0
Ep	MRPS18A	0.180862	0.364	0.043	0.321	0	0
Ep	IGFBP3	0.180758	0.124	0.018	0.106	0	0
Ep	CERS4	0.180608	0.3	0.028	0.272	0	0
Ep	PAIP2B	0.180539	0.251	0.014	0.237	0	0
Ep	PGRMC2	0.180443	0.455	0.078	0.377	0	0
Ep	TOR1AIP2	0.180345	0.39	0.079	0.311	0	0
Ep	TEAD1	0.179856	0.214	0.02	0.194	0	0
Ep	ADH1C	0.178868	0.093	0.002	0.091	0	0
Ep	RTL8C	0.178743	0.376	0.061	0.315	0	0
Ep	SNHG3	0.178641	0.308	0.042	0.266	0	0
Ep	TMEM147	0.178615	0.551	0.141	0.41	0	0
Ep	SDHB	0.178536	0.536	0.116	0.42	0	0
Ep	TMEM98	0.178436	0.171	0.01	0.161	0	0
Ep	RAB9A	0.178429	0.387	0.074	0.313	0	0
Ep	CTSV	0.178301	0.123	0.005	0.118	0	0
Ep	NDRG1	0.178261	0.511	0.111	0.4	0	0
Ep	JPT2	0.178252	0.289	0.031	0.258	0	0
Ep	ROGDI	0.177752	0.33	0.04	0.29	0	0
Ep	SNRPE	0.177669	0.684	0.228	0.456	0	0
Ep	CYP4F12	0.177594	0.186	0.005	0.181	0	0
Ep	HCAR3	0.177385	0.135	0.005	0.13	0	0
Ep	WDR18	0.177178	0.332	0.047	0.285	0	0
Ep	DHRS4L2	0.177141	0.426	0.071	0.355	0	0
Ep	EHBP1	0.176647	0.267	0.029	0.238	0	0
Ep	NPEPPS	0.176532	0.397	0.065	0.332	0	0
Ep	C12orf29	0.176415	0.383	0.045	0.338	0	0
Ep	MGAT4B	0.176176	0.388	0.057	0.331	0	0
Ep	MCM4	0.175927	0.222	0.029	0.193	0	0
Ep	FKBP3	0.175903	0.599	0.145	0.454	0	0
Ep	PGM2	0.175653	0.449	0.085	0.364	0	0
Ep	SNX9	0.175649	0.253	0.069	0.184	0	0
Ep	CDH3	0.175377	0.128	0.003	0.125	0	0
Ep	PLA2R1	0.175011	0.144	0.005	0.139	0	0
Ep	TNKS1BP1	0.174982	0.23	0.014	0.216	0	0
Ep	PDHA1	0.174857	0.473	0.094	0.379	0	0
Ep	PPP2R2C	0.174815	0.19	0.003	0.187	0	0
Ep	ELMO3	0.174782	0.185	0.007	0.178	0	0
Ep	MYH14	0.17473	0.201	0.006	0.195	0	0
Ep	ALDOA	0.174472	0.319	0.03	0.289	0	0
Ep	GSDMC	0.174407	0.204	0.007	0.197	0	0
Ep	MAP7	0.174198	0.262	0.023	0.239	0	0
Ep	NEBL	0.174194	0.224	0.009	0.215	0	0
Ep	NSDHL	0.174123	0.267	0.021	0.246	0	0
Ep	RNF7	0.173963	0.755	0.256	0.499	0	0
Ep	MMADHC	0.173949	0.562	0.116	0.446	0	0
Ep	NDUFV3	0.173657	0.508	0.112	0.396	0	0
Ep	RPLP1	0.1736	0.997	0.992	0.005	0	0
Ep	NDUFA4	0.173309	0.909	0.585	0.324	0	0
Ep	EEA1	0.173298	0.466	0.106	0.36	0	0
Ep	GABRP	0.173287	0.113	0.005	0.108	0	0
Ep	ERG28	0.173286	0.425	0.068	0.357	0	0
Ep	LGALSL	0.173159	0.221	0.019	0.202	0	0
Ep	ZDHHC12	0.173136	0.511	0.107	0.404	0	0
Ep	SNX7	0.173068	0.265	0.032	0.233	0	0
Ep	PTPN3	0.172468	0.138	0.003	0.135	0	0
Ep	TRUB2	0.172094	0.294	0.03	0.264	0	0
Ep	SCD	0.171526	0.2	0.019	0.181	0	0
Ep	ACADM	0.171307	0.44	0.103	0.337	0	0
Ep	ABHD17C	0.171062	0.225	0.015	0.21	0	0
Ep	AP1S1	0.170844	0.442	0.08	0.362	0	0
Ep	ALOX12	0.170647	0.113	0.002	0.111	0	0
Ep	ECSIT	0.170436	0.279	0.036	0.243	0	0
Ep	EIF4EBP3	0.170387	0.257	0.036	0.221	0	0
Ep	GPX3	0.170092	0.233	0.03	0.203	0	0
Ep	AAMP	0.169521	0.402	0.062	0.34	0	0
Ep	AVPI1	0.169075	0.195	0.027	0.168	0	0
Ep	FOXA1	0.168965	0.157	0.005	0.152	0	0
Ep	RAB7B	0.168858	0.181	0.015	0.166	0	0
Ep	BAD	0.168751	0.519	0.098	0.421	0	0
Ep	RPL13A	0.168632	0.986	0.921	0.065	0	0
Ep	CDC42EP1	0.168527	0.279	0.033	0.246	0	0
Ep	MRFAP1	0.168457	0.683	0.189	0.494	0	0
Ep	DGUOK-AS1	0.168456	0.192	0.008	0.184	0	0
Ep	HSDL2	0.168111	0.389	0.055	0.334	0	0
Ep	KATNBL1	0.168094	0.431	0.091	0.34	0	0
Ep	SLC6A8	0.16804	0.171	0.008	0.163	0	0
Ep	CERS6	0.167943	0.261	0.035	0.226	0	0
Ep	TICAM1	0.167831	0.156	0.017	0.139	0	0
Ep	ZNF395	0.167788	0.202	0.017	0.185	0	0
Ep	PGLS	0.167643	0.76	0.256	0.504	0	0
Ep	PDPN	0.167513	0.105	0.005	0.1	0	0
Ep	EPB41L1	0.167456	0.203	0.009	0.194	0	0
Ep	CTSB	0.16732	0.668	0.192	0.476	0	0
Ep	RAB34	0.167127	0.294	0.055	0.239	0	0
Ep	ELOVL1	0.167097	0.412	0.076	0.336	0	0
Ep	TMEM184A	0.167051	0.198	0.006	0.192	0	0
Ep	CELSR2	0.166775	0.181	0.007	0.174	0	0
Ep	MRPL40	0.166727	0.539	0.121	0.418	0	0
Ep	LLGL2	0.166492	0.325	0.032	0.293	0	0
Ep	CLNS1A	0.166248	0.614	0.177	0.437	0	0
Ep	IMP3	0.166147	0.618	0.156	0.462	0	0
Ep	KMT5A	0.166074	0.417	0.072	0.345	0	0
Ep	LGR4	0.165889	0.162	0.006	0.156	0	0
Ep	NT5C2	0.165863	0.255	0.036	0.219	0	0
Ep	CCN1	0.165853	0.126	0.017	0.109	0	0
Ep	TNNT1	0.165289	0.098	0.002	0.096	0	0
Ep	TNS4	0.165183	0.118	0.004	0.114	0	0
Ep	PTRHD1	0.165059	0.579	0.136	0.443	0	0
Ep	TMEM18	0.164821	0.423	0.073	0.35	0	0
Ep	SFXN4	0.164349	0.246	0.025	0.221	0	0
Ep	CDK4	0.164297	0.367	0.076	0.291	0	0
Ep	MTSS1	0.16423	0.269	0.025	0.244	0	0
Ep	MAGI3	0.163832	0.213	0.016	0.197	0	0
Ep	DNAJC5	0.163821	0.263	0.04	0.223	0	0
Ep	KDF1	0.163743	0.181	0.005	0.176	0	0
Ep	RNF223	0.163723	0.125	0.002	0.123	0	0
Ep	PEMT	0.163638	0.256	0.026	0.23	0	0
Ep	RBM3	0.163531	0.82	0.333	0.487	0	0
Ep	LTB4R	0.1635	0.269	0.026	0.243	0	0
Ep	ESD	0.163259	0.61	0.173	0.437	0	0
Ep	TSEN34	0.162731	0.405	0.068	0.337	0	0
Ep	TFCP2L1	0.162617	0.144	0.012	0.132	0	0
Ep	APEX1	0.162585	0.616	0.195	0.421	0	0
Ep	CHCHD1	0.162392	0.607	0.142	0.465	0	0
Ep	BCAP31	0.162341	0.689	0.205	0.484	0	0
Ep	POLDIP2	0.162221	0.368	0.053	0.315	0	0
Ep	RAB18	0.161067	0.526	0.099	0.427	0	0
Ep	GALNT5	0.160997	0.135	0.004	0.131	0	0
Ep	MRPL21	0.160856	0.557	0.125	0.432	0	0
Ep	ADIPOR2	0.16073	0.268	0.052	0.216	0	0
Ep	G6PD	0.16071	0.341	0.042	0.299	0	0
Ep	MTX1	0.160662	0.392	0.057	0.335	0	0
Ep	ST14	0.160532	0.321	0.051	0.27	0	0
Ep	GPI	0.160396	0.507	0.112	0.395	0	0
Ep	LAMP2	0.160157	0.518	0.111	0.407	0	0
Ep	HIST1H1C	0.159945	0.387	0.089	0.298	0	0
Ep	IFI27L2	0.15987	0.661	0.213	0.448	0	0
Ep	ITPA	0.159756	0.487	0.096	0.391	0	0
Ep	DLGAP5	0.159643	0.087	0.009	0.078	0	0
Ep	ILVBL	0.159233	0.298	0.037	0.261	0	0
Ep	CEACAM7	0.159171	0.067	0.001	0.066	0	0
Ep	RFK	0.159075	0.234	0.056	0.178	0	0
Ep	TIMM10	0.158504	0.524	0.134	0.39	0	0
Ep	EFS	0.158476	0.179	0.006	0.173	0	0
Ep	CDT1	0.158126	0.13	0.013	0.117	0	0
Ep	SCO2	0.157956	0.419	0.079	0.34	0	0
Ep	HINT1	0.157863	0.936	0.636	0.3	0	0
Ep	GINS2	0.157398	0.133	0.015	0.118	0	0
Ep	RNF43	0.157331	0.15	0.004	0.146	0	0
Ep	ZNF593	0.156839	0.413	0.08	0.333	0	0
Ep	TMEM11	0.156819	0.354	0.046	0.308	0	0
Ep	CNIH4	0.15671	0.541	0.116	0.425	0	0
Ep	RBIS	0.156276	0.762	0.283	0.479	0	0
Ep	HCFC1R1	0.156095	0.377	0.079	0.298	0	0
Ep	RBFOX2	0.155958	0.281	0.033	0.248	0	0
Ep	TMEM205	0.15585	0.42	0.079	0.341	0	0
Ep	MTUS1	0.155838	0.371	0.057	0.314	0	0
Ep	MRPL45	0.155733	0.313	0.047	0.266	0	0
Ep	KANK1	0.155715	0.203	0.012	0.191	0	0
Ep	CCT7	0.155646	0.625	0.177	0.448	0	0
Ep	MYZAP	0.155289	0.101	0.003	0.098	0	0
Ep	MCM7	0.155116	0.207	0.041	0.166	0	0
Ep	DECR1	0.155114	0.583	0.139	0.444	0	0
Ep	PARD6B	0.154611	0.148	0.011	0.137	0	0
Ep	LRRC8A	0.154586	0.268	0.034	0.234	0	0
Ep	HMGB2	0.154519	0.504	0.209	0.295	0	0
Ep	RPP25L	0.154038	0.354	0.05	0.304	0	0
Ep	CCDC51	0.153747	0.239	0.022	0.217	0	0
Ep	HMMR	0.153647	0.094	0.012	0.082	0	0
Ep	TJP2	0.153638	0.286	0.035	0.251	0	0
Ep	CCNA2	0.153338	0.105	0.011	0.094	0	0
Ep	IRX4	0.153326	0.111	0.003	0.108	0	0
Ep	TUBB2A	0.152987	0.368	0.067	0.301	0	0
Ep	HSPA1A	0.152806	0.755	0.276	0.479	0	0
Ep	LIAS	0.152654	0.284	0.032	0.252	0	0
Ep	KRT1	0.152625	0.075	0.011	0.064	0	0
Ep	PXMP2	0.152517	0.29	0.04	0.25	0	0
Ep	MIR210HG	0.152395	0.19	0.008	0.182	0	0
Ep	KRT24	0.152329	0.052	0.002	0.05	0	0
Ep	PALLD	0.152327	0.268	0.029	0.239	0	0
Ep	NDUFA8	0.152165	0.536	0.127	0.409	0	0
Ep	PYM1	0.151823	0.39	0.053	0.337	0	0
Ep	PRMT5	0.151571	0.231	0.02	0.211	0	0
Ep	PLK2	0.151538	0.383	0.067	0.316	0	0
Ep	PDZD11	0.151418	0.439	0.071	0.368	0	0
Ep	NCS1	0.151417	0.177	0.014	0.163	0	0
Ep	EMC3	0.151403	0.52	0.123	0.397	0	0
Ep	CDCA7	0.151305	0.137	0.013	0.124	0	0
Ep	CENPE	0.151187	0.099	0.016	0.083	0	0
Ep	LINC02562	0.151129	0.129	0.004	0.125	0	0
Ep	RMND5A	0.15098	0.306	0.054	0.252	0	0
Ep	ABCB6	0.150898	0.171	0.007	0.164	0	0
Ep	SREBF1	0.150754	0.238	0.027	0.211	0	0
Ep	LAMA3	0.150753	0.115	0.006	0.109	0	0
Ep	ST6GALNAC1	0.150751	0.213	0.016	0.197	0	0
Ep	ALDH1A3	0.150623	0.081	0.006	0.075	0	0
Ep	ANK3	0.150525	0.216	0.018	0.198	0	0
Ep	AL445524.1	0.150504	0.23	0.026	0.204	0	0
Ep	CETN2	0.150189	0.352	0.053	0.299	0	0
Ep	EPHB6	0.150106	0.264	0.029	0.235	0	0
Ep	GMDS	0.149997	0.237	0.033	0.204	0	0
Ep	SNHG16	0.149673	0.526	0.127	0.399	0	0
Ep	AGPAT2	0.149644	0.446	0.085	0.361	0	0
Ep	CYB5R1	0.149551	0.373	0.062	0.311	0	0
Ep	AC244153.1	0.149443	0.172	0.007	0.165	0	0
Ep	SPRYD4	0.149372	0.237	0.02	0.217	0	0
Ep	PSMC6	0.149351	0.569	0.129	0.44	0	0
Ep	ANLN	0.149045	0.1	0.009	0.091	0	0
Ep	PLD1	0.148931	0.23	0.015	0.215	0	0
Ep	NDN	0.148916	0.2	0.018	0.182	0	0
Ep	SLC7A2	0.148901	0.11	0.005	0.105	0	0
Ep	MRPS35	0.148662	0.441	0.084	0.357	0	0
Ep	CYB561	0.148648	0.284	0.03	0.254	0	0
Ep	BOK	0.14852	0.182	0.007	0.175	0	0
Ep	ASAH1	0.148514	0.56	0.142	0.418	0	0
Ep	CCNB1IP1	0.148468	0.348	0.073	0.275	0	0
Ep	MCRIP2	0.148297	0.297	0.038	0.259	0	0
Ep	PPP1R14C	0.148222	0.162	0.003	0.159	0	0
Ep	GM2A	0.148218	0.332	0.055	0.277	0	0
Ep	PPP2CB	0.148087	0.422	0.076	0.346	0	0
Ep	CCDC137	0.147769	0.351	0.051	0.3	0	0
Ep	RAMP1	0.147668	0.115	0.014	0.101	0	0
Ep	GHITM	0.147053	0.708	0.238	0.47	0	0
Ep	PIK3C2G	0.146652	0.125	0.002	0.123	0	0
Ep	BDKRB1	0.14637	0.133	0.003	0.13	0	0
Ep	SMARCD2	0.146333	0.347	0.056	0.291	0	0
Ep	KCTD3	0.146133	0.22	0.019	0.201	0	0
Ep	PATJ	0.145656	0.266	0.023	0.243	0	0
Ep	ZC2HC1A	0.145595	0.266	0.038	0.228	0	0
Ep	AP3S1	0.145337	0.521	0.098	0.423	0	0
Ep	TMEM254	0.14503	0.245	0.019	0.226	0	0
Ep	RAET1L	0.144843	0.151	0.003	0.148	0	0
Ep	PRRG2	0.144811	0.184	0.009	0.175	0	0
Ep	HIGD1A	0.144614	0.47	0.087	0.383	0	0
Ep	TMEM30B	0.144605	0.173	0.007	0.166	0	0
Ep	PLXNB2	0.144468	0.267	0.038	0.229	0	0
Ep	EXOSC4	0.144348	0.293	0.036	0.257	0	0
Ep	RPS24	0.144242	0.994	0.977	0.017	0	0
Ep	GNA15	0.144075	0.356	0.085	0.271	0	0
Ep	TRIM16L	0.144038	0.173	0.006	0.167	0	0
Ep	CENPS	0.143963	0.191	0.022	0.169	0	0
Ep	GADD45GIP1	0.143926	0.676	0.245	0.431	0	0
Ep	SORT1	0.143812	0.234	0.044	0.19	0	0
Ep	DSG2	0.143718	0.149	0.007	0.142	0	0
Ep	LNX1	0.143504	0.178	0.024	0.154	0	0
Ep	IRX5	0.143483	0.157	0.005	0.152	0	0
Ep	AJUBA	0.143458	0.127	0.005	0.122	0	0
Ep	FAM111B	0.143266	0.102	0.012	0.09	0	0
Ep	TBL3	0.143207	0.239	0.022	0.217	0	0
Ep	AIMP2	0.143115	0.28	0.037	0.243	0	0
Ep	COA6	0.143049	0.501	0.109	0.392	0	0
Ep	LINC02595	0.142915	0.121	0.003	0.118	0	0
Ep	AFG3L2	0.142882	0.402	0.074	0.328	0	0
Ep	TJP1	0.142728	0.434	0.077	0.357	0	0
Ep	PLS1	0.142711	0.149	0.004	0.145	0	0
Ep	PLOD2	0.142368	0.174	0.012	0.162	0	0
Ep	MRPL36	0.142268	0.549	0.121	0.428	0	0
Ep	ALOX15B	0.142258	0.153	0.004	0.149	0	0
Ep	ROMO1	0.14195	0.743	0.276	0.467	0	0
Ep	MORF4L2	0.141947	0.529	0.114	0.415	0	0
Ep	BAIAP2L1	0.141863	0.181	0.008	0.173	0	0
Ep	DMAC1	0.141775	0.514	0.118	0.396	0	0
Ep	AMOTL2	0.141535	0.184	0.018	0.166	0	0
Ep	C3orf67	0.14149	0.159	0.004	0.155	0	0
Ep	HOMER2	0.141462	0.191	0.009	0.182	0	0
Ep	CASTOR1	0.141101	0.209	0.019	0.19	0	0
Ep	ARHGEF28	0.141007	0.143	0.01	0.133	0	0
Ep	GTF2F2	0.140969	0.438	0.084	0.354	0	0
Ep	TJP3	0.140953	0.14	0.006	0.134	0	0
Ep	ERRFI1	0.140779	0.174	0.014	0.16	0	0
Ep	NDUFA6	0.140774	0.701	0.217	0.484	0	0
Ep	MYO5B	0.140585	0.157	0.004	0.153	0	0
Ep	AKAP1	0.140423	0.233	0.028	0.205	0	0
Ep	TOM1L2	0.140378	0.227	0.017	0.21	0	0
Ep	FUT6	0.140375	0.127	0.002	0.125	0	0
Ep	NPM3	0.14024	0.223	0.032	0.191	0	0
Ep	CDC42EP4	0.140162	0.178	0.023	0.155	0	0
Ep	DKK3	0.140036	0.112	0.01	0.102	0	0
Ep	RFC2	0.139851	0.261	0.044	0.217	0	0
Ep	POP7	0.139601	0.426	0.07	0.356	0	0
Ep	ITGB6	0.139318	0.115	0.004	0.111	0	0
Ep	NDUFAF2	0.139166	0.409	0.069	0.34	0	0
Ep	RPP40	0.138886	0.209	0.016	0.193	0	0
Ep	FBXO27	0.13878	0.16	0.006	0.154	0	0
Ep	TPD52L2	0.138755	0.342	0.056	0.286	0	0
Ep	FASN	0.138716	0.231	0.022	0.209	0	0
Ep	PGM1	0.138302	0.32	0.047	0.273	0	0
Ep	FAM174A	0.138191	0.32	0.043	0.277	0	0
Ep	PELI1	0.138048	0.229	0.042	0.187	0	0
Ep	MYL5	0.137983	0.202	0.016	0.186	0	0
Ep	MRPL17	0.137715	0.434	0.094	0.34	0	0
Ep	SLC49A4	0.137664	0.211	0.022	0.189	0	0
Ep	LAPTM4A	0.137643	0.783	0.25	0.533	0	0
Ep	CLUH	0.137544	0.192	0.015	0.177	0	0
Ep	UBE2T	0.137459	0.17	0.026	0.144	0	0
Ep	GPRC5A	0.13733	0.072	0.004	0.068	0	0
Ep	CYP7B1	0.137139	0.191	0.01	0.181	0	0
Ep	KCNJ15	0.136942	0.135	0.004	0.131	0	0
Ep	NDUFA9	0.136636	0.498	0.103	0.395	0	0
Ep	MRPL1	0.136631	0.365	0.061	0.304	0	0
Ep	RDH12	0.136318	0.155	0.004	0.151	0	0
Ep	CDK16	0.136228	0.261	0.029	0.232	0	0
Ep	DCTN2	0.136194	0.578	0.135	0.443	0	0
Ep	LRIG3	0.136189	0.149	0.009	0.14	0	0
Ep	LRP11	0.136153	0.228	0.022	0.206	0	0
Ep	KDELR1	0.136134	0.701	0.211	0.49	0	0
Ep	TMEM19	0.136067	0.279	0.042	0.237	0	0
Ep	LIMK2	0.136062	0.229	0.022	0.207	0	0
Ep	SQOR	0.135975	0.489	0.095	0.394	0	0
Ep	EIF2A	0.13597	0.587	0.152	0.435	0	0
Ep	ACOX1	0.135922	0.276	0.051	0.225	0	0
Ep	BNIP3	0.13591	0.258	0.053	0.205	0	0
Ep	MVK	0.135739	0.216	0.014	0.202	0	0
Ep	GPAA1	0.1357	0.424	0.082	0.342	0	0
Ep	SLC1A5	0.135287	0.382	0.079	0.303	0	0
Ep	CRYBG2	0.135094	0.19	0.009	0.181	0	0
Ep	SPR	0.13505	0.16	0.011	0.149	0	0
Ep	KIF11	0.134886	0.128	0.016	0.112	0	0
Ep	KEAP1	0.134885	0.287	0.035	0.252	0	0
Ep	BOD1	0.134748	0.318	0.058	0.26	0	0
Ep	HMGCR	0.134562	0.294	0.039	0.255	0	0
Ep	TMTC3	0.134357	0.223	0.022	0.201	0	0
Ep	AMOTL1	0.134025	0.204	0.023	0.181	0	0
Ep	JDP2	0.13399	0.215	0.039	0.176	0	0
Ep	RAET1G	0.13398	0.159	0.005	0.154	0	0
Ep	TSKU	0.133565	0.151	0.007	0.144	0	0
Ep	CCT2	0.133488	0.591	0.174	0.417	0	0
Ep	CRYM	0.133419	0.06	0.002	0.058	0	0
Ep	SCRN3	0.133071	0.234	0.022	0.212	0	0
Ep	IFI27L1	0.132667	0.244	0.032	0.212	0	0
Ep	HACD3	0.132572	0.376	0.081	0.295	0	0
Ep	ADORA2B	0.132514	0.114	0.005	0.109	0	0
Ep	NAPA	0.132409	0.478	0.092	0.386	0	0
Ep	FAM83G	0.132399	0.169	0.007	0.162	0	0
Ep	RMDN1	0.132269	0.395	0.065	0.33	0	0
Ep	RPL36A	0.132267	0.974	0.885	0.089	0	0
Ep	CBY1	0.132157	0.245	0.028	0.217	0	0
Ep	KIF1C	0.132054	0.272	0.032	0.24	0	0
Ep	DTYMK	0.131716	0.329	0.071	0.258	0	0
Ep	AC006333.2	0.131691	0.139	0.007	0.132	0	0
Ep	AC008397.1	0.131691	0.149	0.003	0.146	0	0
Ep	UQCR10	0.131477	0.862	0.432	0.43	0	0
Ep	SH3GLB2	0.131407	0.391	0.062	0.329	0	0
Ep	SSH3	0.131282	0.194	0.014	0.18	0	0
Ep	TCP11L2	0.131244	0.14	0.023	0.117	0	0
Ep	ABCC5	0.1309	0.203	0.02	0.183	0	0
Ep	GTF2H5	0.130834	0.592	0.149	0.443	0	0
Ep	SHROOM3	0.130712	0.118	0.003	0.115	0	0
Ep	VSIG10	0.130694	0.178	0.025	0.153	0	0
Ep	AL512274.1	0.130385	0.14	0.003	0.137	0	0
Ep	C1orf122	0.130129	0.481	0.1	0.381	0	0
Ep	GMNN	0.130097	0.26	0.047	0.213	0	0
Ep	MVD	0.130038	0.27	0.033	0.237	0	0
Ep	PLEKHN1	0.12984	0.195	0.009	0.186	0	0
Ep	UNG	0.129793	0.237	0.032	0.205	0	0
Ep	MRPS17	0.129663	0.36	0.062	0.298	0	0
Ep	TPD52	0.129648	0.506	0.094	0.412	0	0
Ep	TMEM220	0.129503	0.193	0.021	0.172	0	0
Ep	MZT2A	0.129491	0.723	0.231	0.492	0	0
Ep	MORN2	0.12925	0.241	0.024	0.217	0	0
Ep	MRPL3	0.128875	0.525	0.133	0.392	0	0
Ep	ENOSF1	0.128558	0.265	0.031	0.234	0	0
Ep	HIST1H2BC	0.128473	0.17	0.016	0.154	0	0
Ep	TIMM8A	0.12806	0.211	0.021	0.19	0	0
Ep	SLC20A2	0.128039	0.234	0.034	0.2	0	0
Ep	SPPL3	0.127799	0.345	0.055	0.29	0	0
Ep	ATP2A2	0.127494	0.398	0.077	0.321	0	0
Ep	TMEM246	0.127213	0.161	0.007	0.154	0	0
Ep	RIDA	0.126896	0.248	0.029	0.219	0	0
Ep	MTA3	0.126453	0.254	0.026	0.228	0	0
Ep	EIF4G1	0.126324	0.441	0.094	0.347	0	0
Ep	MTRES1	0.126304	0.273	0.034	0.239	0	0
Ep	REEP6	0.126267	0.179	0.01	0.169	0	0
Ep	EHD3	0.126174	0.139	0.007	0.132	0	0
Ep	TENM2	0.125921	0.079	0.003	0.076	0	0
Ep	LTBR	0.125772	0.276	0.045	0.231	0	0
Ep	DPCD	0.125765	0.224	0.022	0.202	0	0
Ep	NENF	0.125748	0.643	0.177	0.466	0	0
Ep	SREBF2	0.125577	0.267	0.031	0.236	0	0
Ep	E2F8	0.125477	0.13	0.006	0.124	0	0
Ep	DMRTA1	0.125434	0.13	0.003	0.127	0	0
Ep	AKT1S1	0.125427	0.231	0.025	0.206	0	0
Ep	ZNF365	0.125391	0.068	0.002	0.066	0	0
Ep	PSMD7	0.12538	0.615	0.18	0.435	0	0
Ep	TBC1D2	0.12519	0.167	0.009	0.158	0	0
Ep	CCDC58	0.124992	0.232	0.026	0.206	0	0
Ep	FUT2	0.124808	0.156	0.004	0.152	0	0
Ep	CENPM	0.124802	0.157	0.022	0.135	0	0
Ep	MLST8	0.124693	0.225	0.026	0.199	0	0
Ep	MUC4	0.124558	0.061	0.002	0.059	0	0
Ep	AKR7A2	0.124544	0.555	0.135	0.42	0	0
Ep	C1orf43	0.124445	0.615	0.159	0.456	0	0
Ep	POLR2L	0.124386	0.832	0.435	0.397	0	0
Ep	DIO2	0.124342	0.126	0.008	0.118	0	0
Ep	ZDHHC13	0.124276	0.227	0.019	0.208	0	0
Ep	ENDOG	0.124122	0.323	0.053	0.27	0	0
Ep	NUDT15	0.124105	0.289	0.041	0.248	0	0
Ep	RRP1	0.1241	0.284	0.036	0.248	0	0
Ep	CD109	0.123993	0.238	0.044	0.194	0	0
Ep	MAD2L1	0.123804	0.196	0.038	0.158	0	0
Ep	PA2G4	0.123742	0.742	0.339	0.403	0	0
Ep	TCEAL4	0.12335	0.556	0.155	0.401	0	0
Ep	MORC4	0.12333	0.188	0.018	0.17	0	0
Ep	IFRD2	0.123149	0.304	0.046	0.258	0	0
Ep	RTL8B	0.12288	0.178	0.015	0.163	0	0
Ep	ELOVL4	0.122859	0.151	0.005	0.146	0	0
Ep	CYP2C18	0.122816	0.153	0.003	0.15	0	0
Ep	PAPSS1	0.122533	0.322	0.05	0.272	0	0
Ep	EPCAM	0.122397	0.18	0.021	0.159	0	0
Ep	PDXK	0.122387	0.47	0.108	0.362	0	0
Ep	SPTBN2	0.122377	0.157	0.004	0.153	0	0
Ep	PAK6	0.12225	0.14	0.006	0.134	0	0
Ep	EYA2	0.122221	0.15	0.004	0.146	0	0
Ep	C1orf53	0.122162	0.145	0.006	0.139	0	0
Ep	AC019080.1	0.122123	0.147	0.006	0.141	0	0
Ep	YES1	0.121899	0.313	0.044	0.269	0	0
Ep	HM13	0.121804	0.503	0.117	0.386	0	0
Ep	MANSC1	0.12176	0.23	0.023	0.207	0	0
Ep	CWH43	0.12175	0.139	0.003	0.136	0	0
Ep	IL1A	0.121317	0.066	0.017	0.049	0	0
Ep	ETNK2	0.121051	0.139	0.005	0.134	0	0
Ep	CYP4F3	0.121012	0.145	0.004	0.141	0	0
Ep	TYSND1	0.120998	0.238	0.024	0.214	0	0
Ep	SLC7A8	0.120933	0.143	0.009	0.134	0	0
Ep	SNAI2	0.120764	0.123	0.014	0.109	0	0
Ep	CNKSR3	0.120751	0.161	0.01	0.151	0	0
Ep	FAT1	0.120601	0.115	0.007	0.108	0	0
Ep	EIF4H	0.120564	0.62	0.161	0.459	0	0
Ep	BCKDHA	0.120546	0.342	0.049	0.293	0	0
Ep	DSG1-AS1	0.120256	0.153	0.004	0.149	0	0
Ep	CHEK1	0.120184	0.133	0.013	0.12	0	0
Ep	LINC00665	0.120122	0.18	0.018	0.162	0	0
Ep	SWI5	0.12004	0.382	0.062	0.32	0	0
Ep	LRRC1	0.119913	0.177	0.012	0.165	0	0
Ep	RPF2	0.119785	0.378	0.067	0.311	0	0
Ep	RPS3A	0.119748	0.989	0.969	0.02	0	0
Ep	THG1L	0.119738	0.241	0.036	0.205	0	0
Ep	FOXP2	0.119663	0.098	0.003	0.095	0	0
Ep	MXI1	0.119513	0.32	0.046	0.274	0	0
Ep	YIPF3	0.119496	0.494	0.101	0.393	0	0
Ep	PLAAT1	0.119444	0.142	0.003	0.139	0	0
Ep	AC127526.5	0.119431	0.142	0.004	0.138	0	0
Ep	CYP3A5	0.119361	0.147	0.008	0.139	0	0
Ep	ALS2CL	0.119336	0.157	0.008	0.149	0	0
Ep	RAB1A	0.119286	0.503	0.106	0.397	0	0
Ep	CDCA7L	0.119249	0.105	0.01	0.095	0	0
Ep	SH3D19	0.119155	0.192	0.019	0.173	0	0
Ep	COASY	0.118981	0.287	0.039	0.248	0	0
Ep	EPHA1	0.118835	0.204	0.012	0.192	0	0
Ep	AC023157.3	0.11874	0.136	0.019	0.117	0	0
Ep	C16orf74	0.118733	0.146	0.011	0.135	0	0
Ep	CENPP	0.118724	0.143	0.013	0.13	0	0
Ep	DLD	0.118535	0.349	0.057	0.292	0	0
Ep	ARHGAP5-AS1	0.11819	0.149	0.008	0.141	0	0
Ep	CAPN2	0.118132	0.566	0.123	0.443	0	0
Ep	CCNC	0.11811	0.442	0.08	0.362	0	0
Ep	NSFL1C	0.118081	0.425	0.077	0.348	0	0
Ep	ZNF703	0.118023	0.132	0.011	0.121	0	0
Ep	IRX2	0.118015	0.117	0.006	0.111	0	0
Ep	SIGMAR1	0.117976	0.243	0.03	0.213	0	0
Ep	NPAS2	0.117782	0.151	0.006	0.145	0	0
Ep	AL355312.4	0.117734	0.094	0.001	0.093	0	0
Ep	EGFL6	0.117551	0.149	0.005	0.144	0	0
Ep	BPHL	0.117498	0.207	0.02	0.187	0	0
Ep	DLG1	0.117483	0.341	0.054	0.287	0	0
Ep	JMJD7	0.11746	0.21	0.016	0.194	0	0
Ep	MRPL18	0.117403	0.584	0.151	0.433	0	0
Ep	AC008556.1	0.117132	0.141	0.004	0.137	0	0
Ep	BACE2	0.117096	0.278	0.034	0.244	0	0
Ep	ETHE1	0.117038	0.578	0.145	0.433	0	0
Ep	TCTEX1D2	0.116886	0.291	0.037	0.254	0	0
Ep	MYCL	0.116867	0.186	0.023	0.163	0	0
Ep	DEPDC1	0.116731	0.084	0.007	0.077	0	0
Ep	AACS	0.116618	0.214	0.019	0.195	0	0
Ep	FAIM	0.116613	0.283	0.033	0.25	0	0
Ep	FAM135A	0.116236	0.221	0.025	0.196	0	0
Ep	MRPL35	0.116211	0.383	0.069	0.314	0	0
Ep	MAPK6	0.116183	0.323	0.045	0.278	0	0
Ep	QTRT1	0.11602	0.235	0.032	0.203	0	0
Ep	BPGM	0.115766	0.167	0.03	0.137	0	0
Ep	ARHGEF16	0.115755	0.13	0.004	0.126	0	0
Ep	PSMG3	0.115718	0.36	0.062	0.298	0	0
Ep	PPP2R1A	0.11565	0.446	0.082	0.364	0	0
Ep	P4HA2	0.1156	0.16	0.013	0.147	0	0
Ep	PNKD	0.115379	0.541	0.129	0.412	0	0
Ep	MPP5	0.115324	0.203	0.02	0.183	0	0
Ep	CDCA3	0.115318	0.086	0.009	0.077	0	0
Ep	BMP2	0.115294	0.08	0.005	0.075	0	0
Ep	SOX21	0.115204	0.136	0.003	0.133	0	0
Ep	PPP2R2A	0.115191	0.521	0.11	0.411	0	0
Ep	PLEKHA1	0.115064	0.399	0.075	0.324	0	0
Ep	PSMC3	0.114883	0.565	0.143	0.422	0	0
Ep	RUSC1	0.114841	0.265	0.031	0.234	0	0
Ep	TPGS2	0.114813	0.406	0.076	0.33	0	0
Ep	PUSL1	0.114797	0.263	0.028	0.235	0	0
Ep	NDUFC2	0.114794	0.819	0.359	0.46	0	0
Ep	ARHGEF5	0.114528	0.156	0.01	0.146	0	0
Ep	MRPL58	0.11449	0.357	0.062	0.295	0	0
Ep	TRIOBP	0.114484	0.398	0.074	0.324	0	0
Ep	NDUFB10	0.114461	0.798	0.339	0.459	0	0
Ep	AFMID	0.114318	0.155	0.02	0.135	0	0
Ep	HEBP1	0.114311	0.4	0.086	0.314	0	0
Ep	SMUG1	0.11431	0.276	0.034	0.242	0	0
Ep	FAM210B	0.114308	0.363	0.065	0.298	0	0
Ep	RCC1	0.114174	0.171	0.016	0.155	0	0
Ep	MAFF	0.114128	0.303	0.072	0.231	0	0
Ep	WDR13	0.114122	0.344	0.053	0.291	0	0
Ep	UBA1	0.11392	0.392	0.071	0.321	0	0
Ep	THAP4	0.113866	0.248	0.03	0.218	0	0
Ep	LINC00960	0.113645	0.118	0.004	0.114	0	0
Ep	BCAT2	0.113512	0.221	0.027	0.194	0	0
Ep	SAMD5	0.113387	0.131	0.005	0.126	0	0
Ep	AGAP3	0.113064	0.223	0.029	0.194	0	0
Ep	ELF3-AS1	0.112981	0.088	0.002	0.086	0	0
Ep	RBFA	0.112938	0.291	0.044	0.247	0	0
Ep	QSER1	0.112769	0.228	0.036	0.192	0	0
Ep	ZNF503	0.112501	0.261	0.056	0.205	0	0
Ep	HR	0.112443	0.125	0.004	0.121	0	0
Ep	TTK	0.112371	0.088	0.008	0.08	0	0
Ep	DHFR	0.112229	0.157	0.026	0.131	0	0
Ep	SEMA3F	0.112182	0.216	0.023	0.193	0	0
Ep	XG	0.112082	0.139	0.002	0.137	0	0
Ep	PTGES2	0.111832	0.356	0.062	0.294	0	0
Ep	RPP21	0.111662	0.606	0.144	0.462	0	0
Ep	GPRC5D-AS1	0.111158	0.127	0.006	0.121	0	0
Ep	WWC1	0.111123	0.118	0.003	0.115	0	0
Ep	HCG22	0.111001	0.087	0.001	0.086	0	0
Ep	PSMD8	0.110891	0.79	0.317	0.473	0	0
Ep	CDH13	0.110772	0.107	0.016	0.091	0	0
Ep	RAB4A	0.110751	0.55	0.136	0.414	0	0
Ep	AL132857.1	0.110699	0.099	0.002	0.097	0	0
Ep	DDX49	0.110688	0.308	0.047	0.261	0	0
Ep	MNS1	0.110685	0.086	0.005	0.081	0	0
Ep	MTIF2	0.110413	0.295	0.047	0.248	0	0
Ep	GPR157	0.110345	0.218	0.021	0.197	0	0
Ep	MARVELD2	0.110304	0.143	0.006	0.137	0	0
Ep	COQ2	0.11023	0.249	0.033	0.216	0	0
Ep	IDH3B	0.110058	0.434	0.085	0.349	0	0
Ep	AGAP2-AS1	0.110039	0.123	0.008	0.115	0	0
Ep	ARHGAP23	0.109979	0.197	0.022	0.175	0	0
Ep	EFNA1	0.109968	0.275	0.045	0.23	0	0
Ep	GAREM1	0.109931	0.136	0.005	0.131	0	0
Ep	TRIM2	0.10991	0.116	0.015	0.101	0	0
Ep	AIFM2	0.109781	0.153	0.008	0.145	0	0
Ep	AC063960.1	0.109732	0.092	0.002	0.09	0	0
Ep	SLC27A4	0.109497	0.193	0.014	0.179	0	0
Ep	PPP1R3C	0.10947	0.068	0.003	0.065	0	0
Ep	PDZD2	0.109452	0.123	0.008	0.115	0	0
Ep	RAD23B	0.109181	0.506	0.115	0.391	0	0
Ep	C12orf54	0.10915	0.092	0.002	0.09	0	0
Ep	S1PR5	0.108992	0.097	0.002	0.095	0	0
Ep	MCUR1	0.108991	0.474	0.107	0.367	0	0
Ep	ETF1	0.108968	0.506	0.109	0.397	0	0
Ep	PSMD11	0.108839	0.517	0.119	0.398	0	0
Ep	ABCC3	0.108836	0.133	0.025	0.108	0	0
Ep	LINC00511	0.108822	0.112	0.005	0.107	0	0
Ep	SPAG17	0.108666	0.133	0.003	0.13	0	0
Ep	NANS	0.108663	0.444	0.088	0.356	0	0
Ep	BCL2L10	0.108438	0.109	0.002	0.107	0	0
Ep	TF	0.108352	0.124	0.005	0.119	0	0
Ep	STARD5	0.108274	0.14	0.009	0.131	0	0
Ep	METTL8	0.108169	0.232	0.03	0.202	0	0
Ep	CENPN	0.108149	0.133	0.015	0.118	0	0
Ep	DDB2	0.107958	0.3	0.049	0.251	0	0
Ep	CDCA4	0.107818	0.236	0.033	0.203	0	0
Ep	PLAC8	0.107808	0.216	0.073	0.143	0	0
Ep	AHDC1	0.107546	0.229	0.027	0.202	0	0
Ep	ALAD	0.107443	0.221	0.022	0.199	0	0
Ep	AL031058.1	0.10739	0.141	0.006	0.135	0	0
Ep	SH3PXD2A-AS1	0.107203	0.141	0.003	0.138	0	0
Ep	B4GALT2	0.10718	0.145	0.011	0.134	0	0
Ep	RPL26L1	0.107179	0.478	0.112	0.366	0	0
Ep	RPL15	0.107176	0.991	0.949	0.042	0	0
Ep	TRAF7	0.107105	0.294	0.044	0.25	0	0
Ep	CSE1L	0.106655	0.264	0.044	0.22	0	0
Ep	GPD2	0.106648	0.191	0.019	0.172	0	0
Ep	PLCD3	0.106637	0.098	0.004	0.094	0	0
Ep	BSCL2	0.106582	0.329	0.053	0.276	0	0
Ep	WNK4	0.106536	0.124	0.003	0.121	0	0
Ep	TMEM189	0.106476	0.277	0.037	0.24	0	0
Ep	CYP2E1	0.106387	0.112	0.003	0.109	0	0
Ep	KCNK6	0.106226	0.314	0.056	0.258	0	0
Ep	MREG	0.106159	0.185	0.011	0.174	0	0
Ep	ACAD9	0.105985	0.232	0.026	0.206	0	0
Ep	DNPEP	0.105982	0.322	0.052	0.27	0	0
Ep	AURKB	0.105961	0.088	0.01	0.078	0	0
Ep	GSTT2B	0.10594	0.105	0.011	0.094	0	0
Ep	LYPLAL1	0.105938	0.35	0.064	0.286	0	0
Ep	CYCS	0.105913	0.682	0.289	0.393	0	0
Ep	PDHB	0.105764	0.455	0.091	0.364	0	0
Ep	ELOVL6	0.105516	0.183	0.011	0.172	0	0
Ep	GOLPH3L	0.105452	0.236	0.03	0.206	0	0
Ep	CHCHD6	0.10544	0.191	0.021	0.17	0	0
Ep	SRXN1	0.105411	0.17	0.012	0.158	0	0
Ep	LAMP1	0.105367	0.599	0.148	0.451	0	0
Ep	MRPL2	0.105235	0.388	0.072	0.316	0	0
Ep	RABGGTA	0.104962	0.242	0.026	0.216	0	0
Ep	RDH13	0.104908	0.173	0.014	0.159	0	0
Ep	ADAM15	0.104866	0.374	0.066	0.308	0	0
Ep	CEBPA	0.104808	0.228	0.035	0.193	0	0
Ep	GSTA1	0.104658	0.052	0.002	0.05	0	0
Ep	CKS2	0.104493	0.375	0.115	0.26	0	0
Ep	B3GNT8	0.104484	0.139	0.005	0.134	0	0
Ep	MARVELD3	0.10426	0.105	0.003	0.102	0	0
Ep	DHX32	0.104165	0.191	0.019	0.172	0	0
Ep	PSD3	0.104124	0.149	0.013	0.136	0	0
Ep	SMAD5	0.104004	0.361	0.075	0.286	0	0
Ep	MROH6	0.103998	0.125	0.008	0.117	0	0
Ep	STEAP1	0.10392	0.128	0.005	0.123	0	0
Ep	TRAPPC5	0.103871	0.737	0.254	0.483	0	0
Ep	TMEM99	0.103771	0.228	0.028	0.2	0	0
Ep	B3GNT3	0.103681	0.071	0.002	0.069	0	0
Ep	TMED9	0.10364	0.563	0.15	0.413	0	0
Ep	HDHD3	0.103613	0.248	0.025	0.223	0	0
Ep	HDAC11	0.103378	0.146	0.009	0.137	0	0
Ep	NTRK2	0.103323	0.079	0.005	0.074	0	0
Ep	GSTM4	0.103305	0.195	0.023	0.172	0	0
Ep	SSBP3	0.102935	0.285	0.039	0.246	0	0
Ep	FNDC4	0.102835	0.11	0.006	0.104	0	0
Ep	ASCC2	0.102834	0.294	0.05	0.244	0	0
Ep	IKZF2	0.102813	0.223	0.019	0.204	0	0
Ep	RTKN	0.102804	0.112	0.007	0.105	0	0
Ep	SYNPO2L	0.102656	0.044	0.001	0.043	0	0
Ep	ABLIM3	0.102586	0.085	0.005	0.08	0	0
Ep	EIF1AX	0.102581	0.767	0.3	0.467	0	0
Ep	ARL1	0.102358	0.515	0.111	0.404	0	0
Ep	FZD6	0.102303	0.185	0.024	0.161	0	0
Ep	ALG14	0.102296	0.193	0.02	0.173	0	0
Ep	TMEM63B	0.10229	0.154	0.012	0.142	0	0
Ep	HSD17B4	0.10224	0.394	0.079	0.315	0	0
Ep	NUCKS1	0.10222	0.774	0.383	0.391	0	0
Ep	TRAF4	0.102192	0.213	0.032	0.181	0	0
Ep	ZNF385A	0.102014	0.313	0.067	0.246	0	0
Ep	ATG9B	0.101894	0.071	0.003	0.068	0	0
Ep	GALNT12	0.101747	0.17	0.009	0.161	0	0
Ep	TPBG	0.101738	0.155	0.017	0.138	0	0
Ep	PLXNB1	0.10154	0.127	0.007	0.12	0	0
Ep	NOC2L	0.101532	0.305	0.046	0.259	0	0
Ep	GAS6	0.101499	0.316	0.065	0.251	0	0
Ep	OXA1L	0.101452	0.398	0.083	0.315	0	0
Ep	ATP8B1	0.101437	0.186	0.02	0.166	0	0
Ep	CMBL	0.101415	0.082	0.005	0.077	0	0
Ep	EFNA3	0.101405	0.146	0.007	0.139	0	0
Ep	STX19	0.10131	0.127	0.003	0.124	0	0
Ep	SPC25	0.101172	0.086	0.008	0.078	0	0
Ep	PTMS	0.101057	0.748	0.301	0.447	0	0
Ep	CCT3	0.100903	0.689	0.243	0.446	0	0
Ep	SUN1	0.100899	0.275	0.043	0.232	0	0
Ep	NEFL	0.100876	0.069	0.002	0.067	0	0
Ep	ARHGEF4	0.100803	0.114	0.003	0.111	0	0
Ep	SOX7	0.100791	0.174	0.02	0.154	0	0
Ep	CGNL1	0.100776	0.087	0.007	0.08	0	0
Ep	C1QTNF12	0.100773	0.068	0.004	0.064	0	0
Ep	IL20RA	0.100767	0.117	0.003	0.114	0	0
Ep	MECR	0.100564	0.186	0.019	0.167	0	0
Ep	AP003498.2	0.100473	0.124	0.004	0.12	0	0
Ep	SLC48A1	0.100465	0.189	0.019	0.17	0	0
Ep	NCAPG	0.100298	0.09	0.01	0.08	0	0
Ep	TM7SF3	0.100286	0.355	0.066	0.289	0	0
Ep	TLCD3A	0.100235	0.134	0.007	0.127	0	0
Ep	TMEM45A	0.100211	0.116	0.011	0.105	0	0
Ep	NPPC	0.134311	0.025	0.001	0.024	2.85152e-204	1.04369e-199
Ep	RPL37	0.130131	0.991	0.967	0.024	1.00282e-199	3.67041e-195
Ep	RPS28	0.106709	0.994	0.977	0.017	1.50493e-198	5.50818e-194
Ep	LCE3D	0.272249	0.024	0.002	0.022	1.81749e-183	6.65219e-179
Ep	PHLDA1	0.380576	0.211	0.149	0.062	2.00585e-149	7.3416e-145
Ep	RPS4X	0.101901	0.989	0.979	0.01	8.80516e-141	3.22278e-136
Ep	HIST1H4C	0.166461	0.694	0.456	0.238	8.0819e-138	2.95806e-133
Ep	KRTAP3-2	0.171751	0.016	0.001	0.015	2.1735e-126	7.95524e-122
Ep	MT-CO3	0.254655	0.968	0.929	0.039	1.06653e-112	3.90362e-108
Ep	LCE5A	0.169861	0.011	0.001	0.01	2.33774e-87	8.55635e-83
Ep	MT1A	0.101909	0.013	0.002	0.011	3.74602e-87	1.37108e-82
Ep	MT-CO1	0.12056	0.976	0.947	0.029	4.75575e-47	1.74065e-42
Ep	TIMP2	0.143439	0.133	0.114	0.019	2.75268e-30	1.00751e-25
L	CCL4	5.17302	0.427	0.027	0.4	0	0
L	CCL5	4.95417	0.621	0.019	0.602	0	0
L	IL32	4.58109	0.883	0.026	0.857	0	0
L	CD52	3.9574	0.827	0.036	0.791	0	0
L	S100A4	3.93708	0.933	0.391	0.542	0	0
L	CD2	3.7861	0.763	0.009	0.754	0	0
L	CD3D	3.77893	0.776	0.01	0.766	0	0
L	CD69	3.63204	0.684	0.014	0.67	0	0
L	CCL4L2	3.42141	0.203	0.013	0.19	0	0
L	HCST	3.38995	0.713	0.031	0.682	0	0
L	TRBC2	3.38134	0.62	0.008	0.612	0	0
L	VIM	3.35856	0.936	0.09	0.846	0	0
L	GZMA	3.30615	0.506	0.006	0.5	0	0
L	TRAC	3.29516	0.651	0.039	0.612	0	0
L	TMSB4X	3.23443	0.998	0.896	0.102	0	0
L	BTG1	3.20373	0.881	0.687	0.194	0	0
L	KLRB1	3.16724	0.46	0.007	0.453	0	0
L	PTPRC	3.16659	0.672	0.028	0.644	0	0
L	CD3G	3.15397	0.624	0.005	0.619	0	0
L	CD3E	3.1188	0.646	0.008	0.638	0	0
L	NKG7	3.0879	0.432	0.008	0.424	0	0
L	CXCR4	3.04752	0.543	0.016	0.527	0	0
L	TNFAIP3	2.99207	0.56	0.141	0.419	0	0
L	GNLY	2.93525	0.124	0.003	0.121	0	0
L	B2M	2.91574	0.996	0.969	0.027	0	0
L	SRGN	2.91197	0.723	0.046	0.677	0	0
L	CORO1A	2.89518	0.626	0.04	0.586	0	0
L	CD48	2.85283	0.595	0.02	0.575	0	0
L	LTB	2.81708	0.393	0.019	0.374	0	0
L	IL7R	2.81517	0.428	0.008	0.42	0	0
L	TRBC1	2.80598	0.384	0.006	0.378	0	0
L	STK17B	2.79104	0.581	0.092	0.489	0	0
L	IL17A	2.77838	0.118	0.003	0.115	0	0
L	IL22	2.75281	0.138	0.002	0.136	0	0
L	CD7	2.65073	0.445	0.007	0.438	0	0
L	ARHGDIB	2.63675	0.645	0.167	0.478	0	0
L	TSC22D3	2.61348	0.537	0.275	0.262	0	0
L	RGCC	2.5701	0.483	0.1	0.383	0	0
L	CKLF	2.55329	0.613	0.3	0.313	0	0
L	DUSP2	2.53485	0.462	0.155	0.307	0	0
L	EMP3	2.51534	0.552	0.101	0.451	0	0
L	HLA-B	2.46063	0.938	0.771	0.167	0	0
L	RGS1	2.45699	0.463	0.033	0.43	0	0
L	LCP1	2.45028	0.52	0.032	0.488	0	0
L	RAC2	2.43445	0.495	0.056	0.439	0	0
L	ZFP36L2	2.41958	0.732	0.645	0.087	0	0
L	GZMB	2.37273	0.268	0.004	0.264	0	0
L	HLA-C	2.37095	0.869	0.761	0.108	0	0
L	GMFG	2.35213	0.495	0.035	0.46	0	0
L	IFITM2	2.34443	0.544	0.258	0.286	0	0
L	XCL1	2.31418	0.181	0.003	0.178	0	0
L	IFNG	2.30635	0.213	0.003	0.21	0	0
L	CRIP1	2.23615	0.764	0.557	0.207	0	0
L	ID2	2.22358	0.411	0.165	0.246	0	0
L	LINC01871	2.20605	0.345	0.004	0.341	0	0
L	IL2RG	2.20093	0.41	0.034	0.376	0	0
L	HLA-A	2.19639	0.851	0.755	0.096	0	0
L	FYB1	2.19623	0.403	0.038	0.365	0	0
L	STK17A	2.19618	0.462	0.206	0.256	0	0
L	CD37	2.19603	0.434	0.024	0.41	0	0
L	ALOX5AP	2.15776	0.485	0.035	0.45	0	0
L	CYBA	2.14786	0.729	0.592	0.137	0	0
L	XCL2	2.09922	0.167	0.002	0.165	0	0
L	ETS1	2.05076	0.371	0.019	0.352	0	0
L	EVL	2.04283	0.39	0.119	0.271	0	0
L	CST7	2.02494	0.331	0.013	0.318	0	0
L	LCK	1.98728	0.348	0.005	0.343	0	0
L	CYTIP	1.9799	0.344	0.015	0.329	0	0
L	SH3BGRL3	1.97847	0.907	0.881	0.026	0	0
L	ARL4C	1.96555	0.482	0.408	0.074	0	0
L	LGALS1	1.94048	0.442	0.114	0.328	0	0
L	JUND	1.92806	0.85	0.86	-0.01	0	0
L	LAPTM5	1.91041	0.403	0.034	0.369	0	0
L	PTGER4	1.88384	0.309	0.059	0.25	0	0
L	CTSW	1.86171	0.253	0.004	0.249	0	0
L	CD8A	1.81344	0.24	0.004	0.236	0	0
L	ARPC1B	1.79126	0.564	0.423	0.141	0	0
L	PCED1B-AS1	1.78453	0.292	0.006	0.286	0	0
L	SKAP1	1.77578	0.291	0.004	0.287	0	0
L	LEPROTL1	1.76114	0.356	0.244	0.112	0	0
L	FXYD5	1.7445	0.409	0.263	0.146	0	0
L	APBB1IP	1.73113	0.3	0.015	0.285	0	0
L	GZMM	1.72334	0.264	0.003	0.261	0	0
L	LSP1	1.72193	0.352	0.099	0.253	0	0
L	CLEC2B	1.71557	0.396	0.327	0.069	0	0
L	RUNX3	1.69363	0.273	0.018	0.255	0	0
L	CD96	1.68387	0.267	0.004	0.263	0	0
L	SAMSN1	1.68336	0.275	0.012	0.263	0	0
L	CD53	1.67911	0.289	0.017	0.272	0	0
L	PLAAT4	1.67824	0.357	0.225	0.132	0	0
L	MYL12A	1.66684	0.836	0.839	-0.003	0	0
L	APOBEC3G	1.66315	0.246	0.059	0.187	0	0
L	JUNB	1.6604	0.783	0.871	-0.088	0	0
L	COTL1	1.63559	0.339	0.106	0.233	0	0
L	HLA-E	1.61518	0.673	0.767	-0.094	0	0
L	STK4	1.6091	0.298	0.163	0.135	0	0
L	ACAP1	1.58858	0.254	0.019	0.235	0	0
L	GIMAP7	1.58852	0.242	0.017	0.225	0	0
L	CD8B	1.5804	0.197	0.002	0.195	0	0
L	ICAM3	1.57864	0.287	0.116	0.171	0	0
L	RESF1	1.57058	0.286	0.187	0.099	0	0
L	ISG20	1.56626	0.264	0.099	0.165	0	0
L	CCDC107	1.56592	0.304	0.218	0.086	0	0
L	SARAF	1.56465	0.498	0.63	-0.132	0	0
L	SPRY1	1.55679	0.197	0.129	0.068	0	0
L	MSN	1.55656	0.332	0.223	0.109	0	0
L	DDX5	1.55279	0.719	0.783	-0.064	0	0
L	BCL11B	1.54494	0.317	0.254	0.063	0	0
L	PNRC1	1.53185	0.606	0.72	-0.114	0	0
L	FNBP1	1.53074	0.281	0.171	0.11	0	0
L	ZNF331	1.51933	0.215	0.097	0.118	0	0
L	SPOCK2	1.50698	0.232	0.005	0.227	0	0
L	LINC-PINT	1.50352	0.245	0.07	0.175	0	0
L	LIME1	1.48906	0.287	0.197	0.09	0	0
L	ITM2A	1.48863	0.264	0.099	0.165	0	0
L	SEPTIN7	1.48598	0.564	0.707	-0.143	0	0
L	GPSM3	1.48399	0.255	0.031	0.224	0	0
L	PFN1	1.47272	0.852	0.857	-0.005	0	0
L	CXCR6	1.46387	0.205	0.002	0.203	0	0
L	GZMH	1.46336	0.151	0.001	0.15	0	0
L	EMB	1.44594	0.245	0.083	0.162	0	0
L	GZMK	1.44363	0.081	0.001	0.08	0	0
L	CCL3	1.44014	0.08	0.008	0.072	0	0
L	LAT	1.43353	0.221	0.008	0.213	0	0
L	CALM1	1.42528	0.903	0.918	-0.015	0	0
L	PSMB9	1.42459	0.364	0.311	0.053	0	0
L	SEPTIN6	1.4233	0.236	0.064	0.172	0	0
L	GPR183	1.42006	0.225	0.022	0.203	0	0
L	TNF	1.41956	0.151	0.01	0.141	0	0
L	KLRK1	1.41952	0.174	0.002	0.172	0	0
L	TPM3	1.41689	0.565	0.699	-0.134	0	0
L	FAM107B	1.41033	0.269	0.128	0.141	0	0
L	KLF6	1.40902	0.54	0.657	-0.117	0	0
L	JAML	1.40872	0.232	0.018	0.214	0	0
L	SLC2A3	1.40685	0.223	0.02	0.203	0	0
L	CD247	1.39821	0.2	0.007	0.193	0	0
L	HLA-F	1.38466	0.258	0.153	0.105	0	0
L	BIRC3	1.38213	0.203	0.048	0.155	0	0
L	KLRD1	1.37589	0.146	0.003	0.143	0	0
L	CLEC2D	1.37443	0.204	0.03	0.174	0	0
L	TGFB1	1.37344	0.253	0.142	0.111	0	0
L	LBH	1.37036	0.203	0.011	0.192	0	0
L	IKZF3	1.3701	0.196	0.004	0.192	0	0
L	HCLS1	1.36405	0.225	0.019	0.206	0	0
L	GYPC	1.36247	0.28	0.236	0.044	0	0
L	NR4A2	1.35289	0.231	0.128	0.103	0	0
L	TBC1D10C	1.34533	0.203	0.004	0.199	0	0
L	FYN	1.33069	0.204	0.01	0.194	0	0
L	MALAT1	1.32193	0.929	0.935	-0.006	0	0
L	TAGAP	1.32089	0.185	0.01	0.175	0	0
L	RAB8B	1.30665	0.21	0.06	0.15	0	0
L	BATF	1.30442	0.169	0.004	0.165	0	0
L	GPR65	1.2955	0.186	0.009	0.177	0	0
L	TRAF3IP3	1.29221	0.19	0.014	0.176	0	0
L	LIMD2	1.28696	0.19	0.013	0.177	0	0
L	PTPN22	1.27771	0.185	0.009	0.176	0	0
L	RHOH	1.27391	0.186	0.006	0.18	0	0
L	ISG15	1.26553	0.237	0.133	0.104	0	0
L	TRGC2	1.26134	0.141	0.002	0.139	0	0
L	SEPTIN1	1.25711	0.227	0.15	0.077	0	0
L	GIMAP4	1.25586	0.182	0.017	0.165	0	0
L	KLRC1	1.25115	0.125	0.001	0.124	0	0
L	RGS2	1.23575	0.189	0.062	0.127	0	0
L	EVI2B	1.23197	0.187	0.017	0.17	0	0
L	IKZF1	1.22089	0.179	0.008	0.171	0	0
L	CDC42SE2	1.2144	0.212	0.123	0.089	0	0
L	PIP4K2A	1.20233	0.187	0.055	0.132	0	0
L	CFL1	1.19151	0.803	0.887	-0.084	0	0
L	PTPN7	1.18573	0.167	0.006	0.161	0	0
L	CDC42EP3	1.17613	0.174	0.012	0.162	0	0
L	DOCK8	1.16339	0.192	0.089	0.103	0	0
L	CD27	1.15864	0.138	0.003	0.135	0	0
L	CELF2	1.1535	0.172	0.026	0.146	0	0
L	CYTOR	1.15004	0.187	0.111	0.076	0	0
L	SLA	1.14814	0.157	0.008	0.149	0	0
L	LINC00892	1.13823	0.141	0.001	0.14	0	0
L	EVI2A	1.13531	0.163	0.011	0.152	0	0
L	SLFN5	1.13278	0.186	0.112	0.074	0	0
L	ACTB	1.13277	0.971	0.974	-0.003	0	0
L	TRG-AS1	1.12923	0.141	0.002	0.139	0	0
L	ITGA1	1.11442	0.145	0.01	0.135	0	0
L	SH3KBP1	1.11159	0.17	0.021	0.149	0	0
L	SIT1	1.10477	0.153	0.002	0.151	0	0
L	SYTL3	1.09963	0.15	0.019	0.131	0	0
L	GLIPR2	1.09582	0.154	0.016	0.138	0	0
L	FERMT3	1.09354	0.164	0.014	0.15	0	0
L	WIPF1	1.09336	0.159	0.014	0.145	0	0
L	BIN2	1.09051	0.156	0.01	0.146	0	0
L	CD40LG	1.08236	0.129	0.001	0.128	0	0
L	NCF1	1.07781	0.164	0.041	0.123	0	0
L	TIGIT	1.07265	0.117	0.001	0.116	0	0
L	ANXA6	1.06793	0.156	0.011	0.145	0	0
L	RGL4	1.0595	0.146	0.002	0.144	0	0
L	ITM2C	1.05542	0.149	0.051	0.098	0	0
L	SOCS1	1.05368	0.15	0.087	0.063	0	0
L	TENT5C	1.04803	0.142	0.02	0.122	0	0
L	PRF1	1.0465	0.123	0.001	0.122	0	0
L	PRMT9	1.04216	0.158	0.056	0.102	0	0
L	DOK2	1.03823	0.149	0.01	0.139	0	0
L	IL17F	1.03716	0.055	0.001	0.054	0	0
L	PPP1R18	1.02727	0.16	0.069	0.091	0	0
L	MGAT4A	1.02198	0.151	0.048	0.103	0	0
L	MYADM	1.01687	0.172	0.108	0.064	0	0
L	VPS13C	1.01419	0.151	0.031	0.12	0	0
L	LCP2	1.00829	0.143	0.01	0.133	0	0
L	ITGA4	1.00696	0.14	0.011	0.129	0	0
L	IQGAP2	1.00359	0.142	0.012	0.13	0	0
L	CD6	0.999126	0.135	0.004	0.131	0	0
L	GNG2	0.996821	0.144	0.015	0.129	0	0
L	ARHGAP30	0.980922	0.14	0.038	0.102	0	0
L	PLEKHO1	0.978435	0.155	0.035	0.12	0	0
L	SPN	0.977054	0.136	0.01	0.126	0	0
L	RPS27	0.969979	0.994	0.988	0.006	0	0
L	C4orf48	0.969335	0.16	0.084	0.076	0	0
L	LDLRAD4	0.967908	0.129	0.007	0.122	0	0
L	WAS	0.964156	0.14	0.013	0.127	0	0
L	RFLNB	0.957522	0.14	0.021	0.119	0	0
L	GLIPR1	0.957196	0.148	0.042	0.106	0	0
L	PDE4B	0.952138	0.129	0.013	0.116	0	0
L	BIN1	0.949068	0.135	0.024	0.111	0	0
L	GIMAP1	0.94739	0.131	0.011	0.12	0	0
L	MATK	0.943177	0.119	0.013	0.106	0	0
L	RPS29	0.938426	0.974	0.977	-0.003	0	0
L	ICOS	0.933737	0.116	0.001	0.115	0	0
L	ITGAL	0.924835	0.123	0.002	0.121	0	0
L	FMNL1	0.917526	0.129	0.014	0.115	0	0
L	RASGRP1	0.90951	0.126	0.063	0.063	0	0
L	PBXIP1	0.907465	0.13	0.063	0.067	0	0
L	RGS19	0.90377	0.146	0.084	0.062	0	0
L	UCP2	0.900837	0.129	0.032	0.097	0	0
L	CLIC1	0.897258	0.685	0.851	-0.166	0	0
L	RPS26	0.890755	0.84	0.934	-0.094	0	0
L	TNFRSF1B	0.886593	0.12	0.011	0.109	0	0
L	ZNF683	0.885982	0.098	0.001	0.097	0	0
L	PRKCQ-AS1	0.880463	0.114	0.037	0.077	0	0
L	DOCK10	0.878039	0.127	0.037	0.09	0	0
L	TNFSF12	0.873219	0.13	0.027	0.103	0	0
L	TMIGD2	0.862141	0.104	0.001	0.103	0	0
L	SLAMF1	0.862104	0.111	0.001	0.11	0	0
L	RASAL3	0.85632	0.115	0.008	0.107	0	0
L	ADGRE5	0.853496	0.114	0.019	0.095	0	0
L	ATP5F1E	0.851931	0.875	0.955	-0.08	0	0
L	RPL36AL	0.851391	0.738	0.919	-0.181	0	0
L	PREX1	0.848509	0.117	0.012	0.105	0	0
L	GPR174	0.841219	0.104	0.001	0.103	0	0
L	AC008875.3	0.830223	0.106	0.012	0.094	0	0
L	SH2D1A	0.829952	0.1	0.001	0.099	0	0
L	IL2RB	0.828444	0.104	0.005	0.099	0	0
L	DOCK2	0.825588	0.114	0.01	0.104	0	0
L	FASLG	0.82107	0.092	0.001	0.091	0	0
L	THEMIS	0.818462	0.105	0.001	0.104	0	0
L	PFDN5	0.814764	0.802	0.931	-0.129	0	0
L	RCSD1	0.812892	0.111	0.007	0.104	0	0
L	PSTPIP1	0.810304	0.108	0.007	0.101	0	0
L	ARHGAP9	0.808082	0.105	0.005	0.1	0	0
L	TNFRSF4	0.803574	0.05	0.002	0.048	0	0
L	CXCR3	0.801306	0.094	0.002	0.092	0	0
L	A1BG	0.79977	0.113	0.032	0.081	0	0
L	ABI3	0.794795	0.111	0.015	0.096	0	0
L	ELF1	0.793012	0.218	0.473	-0.255	0	0
L	PRR13	0.792631	0.235	0.503	-0.268	0	0
L	EEF1D	0.78681	0.801	0.926	-0.125	0	0
L	COMMD6	0.784814	0.605	0.818	-0.213	0	0
L	PSMB8-AS1	0.781397	0.11	0.047	0.063	0	0
L	ITGB2	0.780064	0.12	0.022	0.098	0	0
L	GLRX	0.775584	0.116	0.053	0.063	0	0
L	LINC02446	0.772705	0.068	0.001	0.067	0	0
L	RSRP1	0.771227	0.284	0.61	-0.326	0	0
L	IL10RA	0.771158	0.099	0.008	0.091	0	0
L	GATA3	0.769588	0.092	0.004	0.088	0	0
L	TMSB10	0.767725	0.914	0.965	-0.051	0	0
L	FAU	0.764488	0.963	0.976	-0.013	0	0
L	SNRPB2	0.762413	0.235	0.505	-0.27	0	0
L	CMTM3	0.754778	0.108	0.034	0.074	0	0
L	PRPF38B	0.748198	0.184	0.391	-0.207	0	0
L	CTLA4	0.747027	0.075	0.001	0.074	0	0
L	SELENOM	0.746171	0.122	0.061	0.061	0	0
L	GPR171	0.745673	0.092	0.001	0.091	0	0
L	IL16	0.745492	0.097	0.009	0.088	0	0
L	DNAJC8	0.745074	0.261	0.565	-0.304	0	0
L	COX17	0.743121	0.238	0.506	-0.268	0	0
L	LAG3	0.740464	0.086	0.022	0.064	0	0
L	STK10	0.739484	0.099	0.022	0.077	0	0
L	CYFIP2	0.738715	0.095	0.004	0.091	0	0
L	PNN	0.737775	0.255	0.535	-0.28	0	0
L	CCR6	0.737515	0.094	0.005	0.089	0	0
L	LPXN	0.737268	0.1	0.011	0.089	0	0
L	SUSD3	0.735664	0.102	0.01	0.092	0	0
L	GRAP2	0.735389	0.095	0.002	0.093	0	0
L	PAG1	0.734214	0.097	0.02	0.077	0	0
L	OCIAD2	0.72794	0.227	0.481	-0.254	0	0
L	ARID4B	0.727799	0.166	0.347	-0.181	0	0
L	TRDC	0.727744	0.04	0.001	0.039	0	0
L	SPCS3	0.722691	0.21	0.475	-0.265	0	0
L	BAX	0.722136	0.199	0.436	-0.237	0	0
L	SH2D2A	0.719601	0.092	0.01	0.082	0	0
L	ANKRD44	0.719459	0.098	0.03	0.068	0	0
L	FLT3LG	0.719198	0.1	0.035	0.065	0	0
L	TNFSF14	0.717917	0.087	0.002	0.085	0	0
L	MYO1G	0.714874	0.094	0.006	0.088	0	0
L	PRRC2C	0.714611	0.315	0.649	-0.334	0	0
L	REX1BD	0.709517	0.256	0.533	-0.277	0	0
L	SEC62	0.704884	0.283	0.606	-0.323	0	0
L	CAMK4	0.702292	0.092	0.018	0.074	0	0
L	SMARCA5	0.699435	0.18	0.369	-0.189	0	0
L	CALM3	0.698657	0.207	0.472	-0.265	0	0
L	TGFBR2	0.698447	0.127	0.067	0.06	0	0
L	TAPBP	0.694624	0.191	0.395	-0.204	0	0
L	BZW1	0.693796	0.306	0.625	-0.319	0	0
L	ARHGAP15	0.693628	0.09	0.006	0.084	0	0
L	RPS27L	0.693565	0.291	0.624	-0.333	0	0
L	TMA7	0.691728	0.709	0.905	-0.196	0	0
L	SELENOT	0.691505	0.191	0.432	-0.241	0	0
L	AKNA	0.683553	0.09	0.014	0.076	0	0
L	PYHIN1	0.681028	0.079	0.001	0.078	0	0
L	ISCU	0.677698	0.237	0.542	-0.305	0	0
L	PLAAT3	0.675638	0.09	0.021	0.069	0	0
L	UBXN1	0.675153	0.328	0.704	-0.376	0	0
L	SF3B1	0.674358	0.218	0.497	-0.279	0	0
L	TRAM1	0.674157	0.176	0.41	-0.234	0	0
L	GSTK1	0.671589	0.276	0.605	-0.329	0	0
L	LRRFIP1	0.666993	0.264	0.587	-0.323	0	0
L	MYBL1	0.666365	0.075	0.015	0.06	0	0
L	EIF1	0.665424	0.948	0.973	-0.025	0	0
L	MORF4L1	0.665078	0.325	0.684	-0.359	0	0
L	GIMAP5	0.660718	0.079	0.006	0.073	0	0
L	ORMDL1	0.660313	0.168	0.387	-0.219	0	0
L	IQGAP1	0.659551	0.256	0.586	-0.33	0	0
L	GPRIN3	0.656486	0.085	0.009	0.076	0	0
L	TSPYL2	0.655942	0.081	0.034	0.047	0	0
L	DDX6	0.654971	0.175	0.414	-0.239	0	0
L	RPL10	0.654614	0.998	0.994	0.004	0	0
L	PPP1R10	0.654368	0.166	0.387	-0.221	0	0
L	MPHOSPH8	0.654155	0.206	0.509	-0.303	0	0
L	UBE2D2	0.654016	0.304	0.669	-0.365	0	0
L	H3F3B	0.653566	0.861	0.954	-0.093	0	0
L	CORO1B	0.651414	0.169	0.468	-0.299	0	0
L	SYTL2	0.649543	0.078	0.003	0.075	0	0
L	PCM1	0.648049	0.167	0.378	-0.211	0	0
L	SH3BGRL	0.64792	0.23	0.499	-0.269	0	0
L	DUSP4	0.645665	0.081	0.034	0.047	0	0
L	CMC2	0.645032	0.151	0.318	-0.167	0	0
L	P2RY10	0.645011	0.081	0.006	0.075	0	0
L	RNF125	0.643614	0.09	0.038	0.052	0	0
L	PARVG	0.64183	0.085	0.009	0.076	0	0
L	ANXA2R	0.640829	0.077	0.015	0.062	0	0
L	GTF3A	0.640689	0.251	0.57	-0.319	0	0
L	TMEM50A	0.639016	0.277	0.644	-0.367	0	0
L	AC243960.1	0.638878	0.076	0.001	0.075	0	0
L	COMMD7	0.63864	0.143	0.305	-0.162	0	0
L	STAT3	0.636608	0.166	0.385	-0.219	0	0
L	TMBIM4	0.635659	0.288	0.656	-0.368	0	0
L	PAIP2	0.632832	0.225	0.569	-0.344	0	0
L	MEAF6	0.632096	0.17	0.428	-0.258	0	0
L	RPL30	0.630675	0.993	0.988	0.005	0	0
L	CSF2	0.630618	0.039	0.001	0.038	0	0
L	DDX17	0.629272	0.271	0.61	-0.339	0	0
L	STAT4	0.628228	0.075	0.001	0.074	0	0
L	RSBN1L	0.62792	0.162	0.398	-0.236	0	0
L	IK	0.623936	0.236	0.585	-0.349	0	0
L	CD84	0.621303	0.077	0.007	0.07	0	0
L	SASH3	0.620099	0.077	0.004	0.073	0	0
L	TOMM7	0.614003	0.673	0.881	-0.208	0	0
L	DDX46	0.613504	0.216	0.511	-0.295	0	0
L	SNX6	0.61298	0.261	0.614	-0.353	0	0
L	SVIP	0.606997	0.117	0.255	-0.138	0	0
L	SCML4	0.606884	0.074	0.001	0.073	0	0
L	SS18L2	0.606874	0.152	0.349	-0.197	0	0
L	TRAT1	0.606296	0.074	0.001	0.073	0	0
L	HP1BP3	0.604141	0.233	0.545	-0.312	0	0
L	AC022706.1	0.603434	0.071	0.002	0.069	0	0
L	ITGB7	0.603357	0.081	0.023	0.058	0	0
L	REEP5	0.600957	0.265	0.609	-0.344	0	0
L	LY9	0.599038	0.07	0.001	0.069	0	0
L	ZNRD1	0.598519	0.154	0.388	-0.234	0	0
L	CD226	0.596419	0.072	0.002	0.07	0	0
L	SLC38A1	0.595047	0.132	0.293	-0.161	0	0
L	RBPJ	0.595002	0.148	0.317	-0.169	0	0
L	PSMB8	0.59448	0.266	0.556	-0.29	0	0
L	PKN1	0.591995	0.082	0.019	0.063	0	0
L	EPC1	0.589808	0.128	0.29	-0.162	0	0
L	CHD2	0.589665	0.131	0.308	-0.177	0	0
L	TMF1	0.589536	0.13	0.304	-0.174	0	0
L	EFHD2	0.589082	0.181	0.442	-0.261	0	0
L	AKIRIN1	0.587289	0.119	0.263	-0.144	0	0
L	GPBP1	0.585218	0.168	0.422	-0.254	0	0
L	KLRC2	0.585196	0.049	0	0.049	0	0
L	GBP5	0.58451	0.067	0.008	0.059	0	0
L	GADD45B	0.584349	0.178	0.437	-0.259	0	0
L	HMOX2	0.583814	0.163	0.39	-0.227	0	0
L	TCEA1	0.581676	0.269	0.63	-0.361	0	0
L	ZAP70	0.581037	0.073	0.001	0.072	0	0
L	NCOR1	0.579239	0.161	0.421	-0.26	0	0
L	HERPUD1	0.578399	0.178	0.415	-0.237	0	0
L	MAP1LC3B	0.576606	0.229	0.519	-0.29	0	0
L	ATRX	0.574416	0.172	0.417	-0.245	0	0
L	ASB2	0.573183	0.071	0.006	0.065	0	0
L	CGGBP1	0.57301	0.132	0.317	-0.185	0	0
L	SRI	0.571767	0.232	0.565	-0.333	0	0
L	GIMAP2	0.570105	0.069	0.007	0.062	0	0
L	EIF1B	0.569553	0.194	0.49	-0.296	0	0
L	DHX36	0.568186	0.156	0.406	-0.25	0	0
L	GPR15	0.566744	0.064	0.001	0.063	0	0
L	PARP1	0.566011	0.171	0.393	-0.222	0	0
L	CAPZB	0.564373	0.316	0.685	-0.369	0	0
L	TBCB	0.564322	0.18	0.462	-0.282	0	0
L	RPS27A	0.563908	0.995	0.988	0.007	0	0
L	TAF7	0.56369	0.148	0.397	-0.249	0	0
L	UBE2S	0.560792	0.207	0.443	-0.236	0	0
L	NDFIP1	0.560385	0.167	0.454	-0.287	0	0
L	ST8SIA4	0.556912	0.073	0.012	0.061	0	0
L	OASL	0.55397	0.066	0.017	0.049	0	0
L	GRB2	0.55363	0.151	0.392	-0.241	0	0
L	UBALD2	0.553392	0.165	0.43	-0.265	0	0
L	CBX3	0.552259	0.244	0.542	-0.298	0	0
L	AC044849.1	0.551556	0.061	0.008	0.053	0	0
L	CDK2AP2	0.549873	0.159	0.417	-0.258	0	0
L	CASP4	0.549813	0.164	0.443	-0.279	0	0
L	TGOLN2	0.548289	0.126	0.298	-0.172	0	0
L	FUS	0.547686	0.221	0.52	-0.299	0	0
L	RPS15A	0.545823	0.99	0.984	0.006	0	0
L	RPL28	0.544888	0.995	0.996	-0.001	0	0
L	MT-ND2	0.542202	0.799	0.907	-0.108	0	0
L	LSM8	0.541033	0.213	0.534	-0.321	0	0
L	BUB3	0.540544	0.173	0.432	-0.259	0	0
L	SYF2	0.539597	0.241	0.619	-0.378	0	0
L	HNRNPU	0.537841	0.322	0.64	-0.318	0	0
L	TRAF5	0.537536	0.067	0.017	0.05	0	0
L	DDX18	0.53658	0.212	0.535	-0.323	0	0
L	ARHGAP25	0.536514	0.068	0.019	0.049	0	0
L	ARHGDIA	0.535969	0.189	0.511	-0.322	0	0
L	ZNF831	0.534877	0.064	0.001	0.063	0	0
L	GTF2B	0.534377	0.135	0.362	-0.227	0	0
L	SEC11C	0.533733	0.181	0.467	-0.286	0	0
L	SAMD3	0.532701	0.056	0.001	0.055	0	0
L	USP15	0.53264	0.121	0.326	-0.205	0	0
L	FXYD2	0.531721	0.056	0.007	0.049	0	0
L	NCKAP1L	0.530353	0.071	0.011	0.06	0	0
L	TRAPPC1	0.52989	0.246	0.589	-0.343	0	0
L	MFNG	0.527898	0.067	0.007	0.06	0	0
L	MXD4	0.527433	0.139	0.354	-0.215	0	0
L	SDF2L1	0.52689	0.135	0.344	-0.209	0	0
L	UBTF	0.524563	0.13	0.33	-0.2	0	0
L	TPR	0.524507	0.21	0.523	-0.313	0	0
L	ITK	0.522943	0.062	0.001	0.061	0	0
L	SH3BP1	0.522776	0.104	0.235	-0.131	0	0
L	RBM25	0.521655	0.215	0.557	-0.342	0	0
L	CD160	0.520309	0.051	0.002	0.049	0	0
L	STAG2	0.518888	0.126	0.312	-0.186	0	0
L	BCL2A1	0.518599	0.068	0.013	0.055	0	0
L	M6PR	0.518446	0.147	0.376	-0.229	0	0
L	SRP14	0.518387	0.672	0.915	-0.243	0	0
L	NDUFA3	0.518074	0.263	0.617	-0.354	0	0
L	CCDC167	0.517679	0.121	0.327	-0.206	0	0
L	OAZ1	0.517457	0.649	0.908	-0.259	0	0
L	TIPARP	0.516101	0.116	0.294	-0.178	0	0
L	SCAF11	0.515758	0.214	0.552	-0.338	0	0
L	RAB8A	0.515602	0.137	0.374	-0.237	0	0
L	RNF167	0.513783	0.129	0.353	-0.224	0	0
L	TMEM160	0.512035	0.214	0.542	-0.328	0	0
L	MT-ND4L	0.511497	0.252	0.535	-0.283	0	0
L	KCNAB2	0.511441	0.065	0.011	0.054	0	0
L	SPCS2	0.511247	0.319	0.734	-0.415	0	0
L	PRRC2B	0.509669	0.107	0.242	-0.135	0	0
L	ANXA5	0.508559	0.247	0.55	-0.303	0	0
L	TMEM14B	0.508457	0.233	0.61	-0.377	0	0
L	MFSD10	0.508226	0.125	0.32	-0.195	0	0
L	SIRPG	0.507326	0.06	0	0.06	0	0
L	CHMP4A	0.506007	0.182	0.5	-0.318	0	0
L	SELPLG	0.505501	0.062	0.004	0.058	0	0
L	RSBN1	0.504786	0.094	0.216	-0.122	0	0
L	SP140	0.50451	0.061	0.002	0.059	0	0
L	ARHGEF6	0.504219	0.065	0.01	0.055	0	0
L	NFATC2	0.502576	0.062	0.01	0.052	0	0
L	SYNE1	0.501799	0.068	0.024	0.044	0	0
L	H2AFV	0.501007	0.258	0.584	-0.326	0	0
L	DENND2D	0.500671	0.098	0.249	-0.151	0	0
L	EIF3G	0.49623	0.329	0.722	-0.393	0	0
L	SRRM1	0.495977	0.286	0.674	-0.388	0	0
L	CALCOCO2	0.495031	0.155	0.436	-0.281	0	0
L	HECW2-AS1	0.494689	0.056	0.001	0.055	0	0
L	TWF2	0.494138	0.128	0.341	-0.213	0	0
L	ARGLU1	0.492325	0.197	0.536	-0.339	0	0
L	NAP1L4	0.490163	0.197	0.522	-0.325	0	0
L	EID1	0.489641	0.276	0.635	-0.359	0	0
L	RNPEPL1	0.488755	0.11	0.305	-0.195	0	0
L	IER5L	0.488526	0.088	0.235	-0.147	0	0
L	PAFAH1B1	0.488206	0.161	0.469	-0.308	0	0
L	SPATA13	0.484952	0.06	0.011	0.049	0	0
L	SPTAN1	0.484321	0.127	0.352	-0.225	0	0
L	COMMD8	0.482895	0.146	0.416	-0.27	0	0
L	FLNA	0.482841	0.133	0.294	-0.161	0	0
L	TMEM230	0.482352	0.145	0.401	-0.256	0	0
L	JMJD1C	0.481543	0.109	0.28	-0.171	0	0
L	PTPRA	0.481091	0.127	0.35	-0.223	0	0
L	C18orf32	0.480622	0.16	0.472	-0.312	0	0
L	ARHGAP4	0.48001	0.06	0.011	0.049	0	0
L	FUBP1	0.47874	0.099	0.229	-0.13	0	0
L	RPLP2	0.478672	0.971	0.983	-0.012	0	0
L	TRGC1	0.477942	0.045	0	0.045	0	0
L	ARPC4	0.477103	0.214	0.583	-0.369	0	0
L	NUB1	0.476351	0.112	0.293	-0.181	0	0
L	C1orf162	0.475566	0.067	0.019	0.048	0	0
L	PNISR	0.475541	0.178	0.48	-0.302	0	0
L	CUTA	0.474405	0.247	0.615	-0.368	0	0
L	MRPS6	0.474159	0.143	0.386	-0.243	0	0
L	AKIRIN2	0.4714	0.105	0.288	-0.183	0	0
L	KDM5A	0.470502	0.105	0.286	-0.181	0	0
L	FGD3	0.470065	0.056	0.011	0.045	0	0
L	ITGB1BP1	0.469437	0.135	0.381	-0.246	0	0
L	CD5	0.469144	0.056	0.001	0.055	0	0
L	S1PR4	0.469076	0.057	0.005	0.052	0	0
L	LSM14A	0.46891	0.131	0.381	-0.25	0	0
L	DPP7	0.468701	0.164	0.459	-0.295	0	0
L	RIPOR2	0.468191	0.056	0.007	0.049	0	0
L	XRN2	0.467692	0.153	0.415	-0.262	0	0
L	PRPF4B	0.466893	0.159	0.466	-0.307	0	0
L	CHST11	0.466645	0.06	0.017	0.043	0	0
L	THUMPD1	0.466272	0.116	0.319	-0.203	0	0
L	PTPN2	0.46561	0.122	0.334	-0.212	0	0
L	TSC22D4	0.464218	0.1	0.267	-0.167	0	0
L	MAF	0.463893	0.148	0.433	-0.285	0	0
L	DAD1	0.463721	0.362	0.764	-0.402	0	0
L	LINC01578	0.463459	0.2	0.56	-0.36	0	0
L	AC004687.1	0.4632	0.056	0.007	0.049	0	0
L	C11orf58	0.462876	0.304	0.723	-0.419	0	0
L	TAF10	0.461824	0.212	0.594	-0.382	0	0
L	URI1	0.460472	0.162	0.459	-0.297	0	0
L	SLA2	0.460258	0.053	0.001	0.052	0	0
L	YPEL3	0.459723	0.156	0.384	-0.228	0	0
L	TMPO	0.458237	0.16	0.365	-0.205	0	0
L	RHOG	0.458212	0.122	0.338	-0.216	0	0
L	TMEM248	0.458165	0.1	0.271	-0.171	0	0
L	TES	0.455467	0.091	0.21	-0.119	0	0
L	MAPRE1	0.455344	0.105	0.286	-0.181	0	0
L	RPS25	0.455302	0.958	0.977	-0.019	0	0
L	WDR82	0.454528	0.106	0.284	-0.178	0	0
L	PPP1R2C	0.454397	0.028	0	0.028	0	0
L	CAPZA1	0.454025	0.204	0.577	-0.373	0	0
L	PDCL3	0.451177	0.127	0.375	-0.248	0	0
L	TNRC6B	0.449929	0.136	0.383	-0.247	0	0
L	CCL3L1	0.448258	0.035	0.006	0.029	0	0
L	HNRNPH3	0.448064	0.174	0.481	-0.307	0	0
L	XRCC5	0.447968	0.318	0.704	-0.386	0	0
L	C16orf54	0.44742	0.05	0.001	0.049	0	0
L	CAPG	0.447124	0.294	0.671	-0.377	0	0
L	REST	0.446321	0.118	0.346	-0.228	0	0
L	NCR3	0.446259	0.043	0.001	0.042	0	0
L	HTATSF1	0.445821	0.101	0.273	-0.172	0	0
L	ARID4A	0.445624	0.089	0.23	-0.141	0	0
L	HIGD2A	0.444949	0.336	0.727	-0.391	0	0
L	BOD1L1	0.443965	0.14	0.408	-0.268	0	0
L	RSF1	0.442429	0.131	0.383	-0.252	0	0
L	CRTAM	0.440398	0.041	0.001	0.04	0	0
L	WAPL	0.439061	0.097	0.25	-0.153	0	0
L	BPTF	0.438959	0.149	0.43	-0.281	0	0
L	DOCK11	0.438838	0.052	0.007	0.045	0	0
L	FAM50A	0.437908	0.093	0.245	-0.152	0	0
L	PJA2	0.437409	0.116	0.333	-0.217	0	0
L	LSM10	0.437174	0.099	0.265	-0.166	0	0
L	PHF3	0.436835	0.119	0.319	-0.2	0	0
L	AMD1	0.436194	0.173	0.482	-0.309	0	0
L	METTL23	0.435855	0.109	0.305	-0.196	0	0
L	TMCO1	0.435717	0.215	0.586	-0.371	0	0
L	TESC	0.435504	0.056	0.005	0.051	0	0
L	YAF2	0.434938	0.083	0.208	-0.125	0	0
L	PIN1	0.434601	0.149	0.464	-0.315	0	0
L	SUZ12	0.433983	0.112	0.309	-0.197	0	0
L	ATP2A3	0.433656	0.053	0.005	0.048	0	0
L	HAGH	0.433017	0.105	0.308	-0.203	0	0
L	CCNH	0.432846	0.083	0.203	-0.12	0	0
L	MOB1A	0.43274	0.168	0.511	-0.343	0	0
L	EIF4A2	0.432699	0.288	0.721	-0.433	0	0
L	ANP32A	0.432574	0.177	0.528	-0.351	0	0
L	ITGAE	0.432525	0.135	0.411	-0.276	0	0
L	USP3	0.432331	0.085	0.226	-0.141	0	0
L	CDC42SE1	0.432183	0.154	0.465	-0.311	0	0
L	RBMS1	0.432142	0.112	0.302	-0.19	0	0
L	GBP2	0.432093	0.085	0.22	-0.135	0	0
L	OPTN	0.429833	0.162	0.452	-0.29	0	0
L	ANTKMT	0.428154	0.106	0.329	-0.223	0	0
L	FAM102A	0.428124	0.083	0.217	-0.134	0	0
L	ARID5A	0.427805	0.054	0.013	0.041	0	0
L	ADAR	0.427601	0.096	0.248	-0.152	0	0
L	PDCD1	0.427516	0.047	0.001	0.046	0	0
L	RPA2	0.427469	0.109	0.301	-0.192	0	0
L	ARPP19	0.427303	0.123	0.365	-0.242	0	0
L	KDSR	0.426975	0.122	0.361	-0.239	0	0
L	ZEB2	0.426631	0.054	0.012	0.042	0	0
L	PPM1G	0.426574	0.197	0.564	-0.367	0	0
L	CCDC91	0.426416	0.09	0.251	-0.161	0	0
L	CEP350	0.425112	0.097	0.275	-0.178	0	0
L	ZNF428	0.424726	0.116	0.324	-0.208	0	0
L	JAK3	0.424672	0.052	0.004	0.048	0	0
L	CD4	0.424286	0.058	0.013	0.045	0	0
L	CCSER2	0.424194	0.097	0.295	-0.198	0	0
L	CNN2	0.424051	0.112	0.325	-0.213	0	0
L	ST3GAL5	0.423392	0.052	0.008	0.044	0	0
L	PRKCQ	0.422991	0.05	0.005	0.045	0	0
L	CHURC1	0.422797	0.259	0.68	-0.421	0	0
L	PIM3	0.422222	0.125	0.377	-0.252	0	0
L	JTB	0.422144	0.249	0.647	-0.398	0	0
L	TBCC	0.42179	0.08	0.214	-0.134	0	0
L	SYNE2	0.418979	0.203	0.506	-0.303	0	0
L	AOAH	0.418182	0.047	0.006	0.041	0	0
L	RSRC2	0.415617	0.202	0.605	-0.403	0	0
L	ELK3	0.415362	0.089	0.207	-0.118	0	0
L	DAZAP2	0.414624	0.14	0.455	-0.315	0	0
L	CALHM2	0.414565	0.052	0.011	0.041	0	0
L	LAMTOR4	0.414085	0.287	0.698	-0.411	0	0
L	HNRNPH1	0.414031	0.223	0.575	-0.352	0	0
L	METTL9	0.412825	0.178	0.552	-0.374	0	0
L	BRD2	0.412397	0.145	0.447	-0.302	0	0
L	ARAP2	0.412022	0.07	0.177	-0.107	0	0
L	SLTM	0.410823	0.176	0.529	-0.353	0	0
L	PPP4R3A	0.410476	0.089	0.237	-0.148	0	0
L	ERLEC1	0.410464	0.1	0.305	-0.205	0	0
L	SDCBP	0.409999	0.137	0.403	-0.266	0	0
L	MAN1A1	0.409991	0.052	0.018	0.034	0	0
L	TOB1	0.40928	0.137	0.462	-0.325	0	0
L	SF3B2	0.408776	0.149	0.456	-0.307	0	0
L	POLR2K	0.408751	0.152	0.49	-0.338	0	0
L	BIRC6	0.408142	0.085	0.227	-0.142	0	0
L	H1FX	0.407688	0.201	0.56	-0.359	0	0
L	SELENOF	0.407221	0.149	0.462	-0.313	0	0
L	MRPL41	0.406846	0.235	0.618	-0.383	0	0
L	CCDC59	0.405986	0.13	0.42	-0.29	0	0
L	BAZ1A	0.404257	0.135	0.417	-0.282	0	0
L	IRF3	0.403594	0.09	0.249	-0.159	0	0
L	ATF7IP	0.403542	0.093	0.266	-0.173	0	0
L	PDLIM2	0.402616	0.155	0.443	-0.288	0	0
L	CENPC	0.402582	0.09	0.257	-0.167	0	0
L	MAP4K1	0.401629	0.05	0.01	0.04	0	0
L	TMED4	0.40138	0.123	0.402	-0.279	0	0
L	HNRNPK	0.401336	0.381	0.792	-0.411	0	0
L	RRP1B	0.4006	0.077	0.189	-0.112	0	0
L	C19orf53	0.400428	0.331	0.765	-0.434	0	0
L	DERL1	0.399145	0.104	0.331	-0.227	0	0
L	TOX	0.39894	0.044	0.001	0.043	0	0
L	F2R	0.398724	0.046	0.006	0.04	0	0
L	ARFGAP3	0.398194	0.077	0.192	-0.115	0	0
L	SPCS1	0.397019	0.328	0.762	-0.434	0	0
L	AL499604.1	0.396404	0.048	0.014	0.034	0	0
L	ADD1	0.395384	0.09	0.253	-0.163	0	0
L	RPL13	0.395325	0.995	0.995	0	0	0
L	NOL7	0.394455	0.22	0.588	-0.368	0	0
L	MT-ND6	0.394437	0.096	0.219	-0.123	0	0
L	BDP1	0.394211	0.099	0.294	-0.195	0	0
L	GNPTAB	0.394174	0.076	0.214	-0.138	0	0
L	IL18R1	0.394157	0.047	0.005	0.042	0	0
L	PPP1R35	0.394042	0.1	0.308	-0.208	0	0
L	CMTM7	0.391884	0.047	0.007	0.04	0	0
L	TPT1	0.391834	0.995	0.997	-0.002	0	0
L	PCMT1	0.391781	0.168	0.521	-0.353	0	0
L	HNRNPF	0.391503	0.276	0.675	-0.399	0	0
L	ERP29	0.391232	0.328	0.743	-0.415	0	0
L	IL4I1	0.391077	0.045	0.005	0.04	0	0
L	C17orf49	0.390876	0.157	0.479	-0.322	0	0
L	PCED1B	0.390406	0.045	0.007	0.038	0	0
L	MRPL33	0.390322	0.188	0.569	-0.381	0	0
L	SYS1	0.390045	0.077	0.216	-0.139	0	0
L	KIF5B	0.389977	0.177	0.528	-0.351	0	0
L	UBAC2	0.389545	0.108	0.355	-0.247	0	0
L	SAFB	0.389215	0.096	0.275	-0.179	0	0
L	PSME2	0.388987	0.287	0.644	-0.357	0	0
L	MESD	0.388694	0.129	0.43	-0.301	0	0
L	CDC73	0.387823	0.088	0.259	-0.171	0	0
L	USP16	0.387484	0.119	0.397	-0.278	0	0
L	NXT1	0.386171	0.093	0.272	-0.179	0	0
L	CD28	0.385645	0.044	0	0.044	0	0
L	SUPT16H	0.385639	0.137	0.382	-0.245	0	0
L	AATF	0.385223	0.093	0.261	-0.168	0	0
L	WBP11	0.385088	0.103	0.31	-0.207	0	0
L	ADAM8	0.385016	0.047	0.009	0.038	0	0
L	ERBIN	0.384964	0.084	0.23	-0.146	0	0
L	TMED5	0.384181	0.079	0.215	-0.136	0	0
L	PURA	0.382113	0.115	0.369	-0.254	0	0
L	MAGOH	0.381954	0.163	0.486	-0.323	0	0
L	CDC40	0.38181	0.112	0.365	-0.253	0	0
L	SRP19	0.380368	0.154	0.499	-0.345	0	0
L	DNAJA2	0.380096	0.167	0.545	-0.378	0	0
L	TRABD	0.380088	0.087	0.267	-0.18	0	0
L	TM2D3	0.380047	0.076	0.193	-0.117	0	0
L	CHORDC1	0.379507	0.095	0.289	-0.194	0	0
L	CD164	0.378988	0.151	0.5	-0.349	0	0
L	CEP85L	0.377963	0.046	0.012	0.034	0	0
L	CYB561D2	0.377748	0.069	0.188	-0.119	0	0
L	RBM8A	0.377314	0.312	0.742	-0.43	0	0
L	RAD21	0.375964	0.153	0.438	-0.285	0	0
L	CFLAR	0.375662	0.123	0.336	-0.213	0	0
L	CTSA	0.375505	0.095	0.329	-0.234	0	0
L	ABCF1	0.375312	0.116	0.384	-0.268	0	0
L	RNASEH2B	0.375162	0.099	0.285	-0.186	0	0
L	OSBPL8	0.375117	0.152	0.478	-0.326	0	0
L	RO60	0.37418	0.089	0.267	-0.178	0	0
L	CDC26	0.373058	0.13	0.42	-0.29	0	0
L	PGP	0.372801	0.08	0.226	-0.146	0	0
L	SURF4	0.372174	0.102	0.341	-0.239	0	0
L	PPIL4	0.372111	0.086	0.259	-0.173	0	0
L	STAT1	0.371473	0.08	0.225	-0.145	0	0
L	ANKRD13D	0.371246	0.071	0.201	-0.13	0	0
L	RAB4B	0.3709	0.066	0.169	-0.103	0	0
L	SMARCA2	0.370703	0.101	0.303	-0.202	0	0
L	PRELID1	0.370241	0.344	0.743	-0.399	0	0
L	DNMT1	0.369931	0.104	0.252	-0.148	0	0
L	LSM6	0.369363	0.142	0.431	-0.289	0	0
L	COX7A2L	0.369361	0.245	0.658	-0.413	0	0
L	ZC3H13	0.369227	0.117	0.383	-0.266	0	0
L	STX8	0.368372	0.1	0.332	-0.232	0	0
L	CNPY3	0.368288	0.08	0.2	-0.12	0	0
L	SEPTIN11	0.368021	0.071	0.176	-0.105	0	0
L	UBA2	0.367658	0.115	0.353	-0.238	0	0
L	CHD4	0.366929	0.119	0.372	-0.253	0	0
L	BNIP2	0.366005	0.091	0.261	-0.17	0	0
L	TAOK3	0.365852	0.101	0.327	-0.226	0	0
L	RPL34	0.365584	0.987	0.988	-0.001	0	0
L	PRKCB	0.364966	0.045	0.006	0.039	0	0
L	SERINC1	0.364684	0.091	0.274	-0.183	0	0
L	CCDC12	0.363992	0.144	0.473	-0.329	0	0
L	IAH1	0.363664	0.119	0.391	-0.272	0	0
L	SHISA5	0.363264	0.103	0.33	-0.227	0	0
L	SERP1	0.363045	0.324	0.768	-0.444	0	0
L	CYP20A1	0.362239	0.069	0.178	-0.109	0	0
L	NMRK1	0.36194	0.115	0.376	-0.261	0	0
L	ZRANB2	0.361843	0.129	0.439	-0.31	0	0
L	MT-ND3	0.361537	0.906	0.945	-0.039	0	0
L	PTPN1	0.361118	0.09	0.284	-0.194	0	0
L	CFAP97	0.360949	0.113	0.338	-0.225	0	0
L	WTAP	0.360724	0.133	0.454	-0.321	0	0
L	STN1	0.360712	0.133	0.362	-0.229	0	0
L	ACAP2	0.360573	0.126	0.435	-0.309	0	0
L	ADSS	0.360201	0.131	0.414	-0.283	0	0
L	UHMK1	0.360152	0.078	0.222	-0.144	0	0
L	KANSL1	0.359849	0.083	0.246	-0.163	0	0
L	IRF2BP2	0.359309	0.108	0.342	-0.234	0	0
L	PSMA5	0.358521	0.208	0.592	-0.384	0	0
L	POU2F2	0.357493	0.041	0.006	0.035	0	0
L	PHF20L1	0.357243	0.093	0.317	-0.224	0	0
L	ERICH1	0.357118	0.073	0.199	-0.126	0	0
L	DNAJC1	0.356818	0.104	0.368	-0.264	0	0
L	TRAPPC4	0.356435	0.102	0.338	-0.236	0	0
L	TMEM170A	0.356031	0.068	0.181	-0.113	0	0
L	CCR5	0.355573	0.039	0.002	0.037	0	0
L	LINC01934	0.355081	0.039	0.001	0.038	0	0
L	DNAJC3	0.354585	0.094	0.309	-0.215	0	0
L	OTUD6B-AS1	0.354432	0.104	0.352	-0.248	0	0
L	YY1	0.354376	0.186	0.585	-0.399	0	0
L	SMC3	0.35411	0.143	0.44	-0.297	0	0
L	UGP2	0.353933	0.126	0.457	-0.331	0	0
L	RFTN1	0.353916	0.044	0.006	0.038	0	0
L	SRRM2	0.35367	0.226	0.638	-0.412	0	0
L	GSDMD	0.352967	0.085	0.221	-0.136	0	0
L	FAM177A1	0.352575	0.138	0.483	-0.345	0	0
L	RPL23A	0.352295	0.956	0.977	-0.021	0	0
L	PPIG	0.352253	0.188	0.579	-0.391	0	0
L	RBM27	0.351647	0.099	0.325	-0.226	0	0
L	FIP1L1	0.351507	0.088	0.286	-0.198	0	0
L	CPNE7	0.351333	0.04	0.008	0.032	0	0
L	PARP14	0.35101	0.079	0.195	-0.116	0	0
L	CD58	0.350555	0.079	0.244	-0.165	0	0
L	CMTM6	0.350441	0.105	0.35	-0.245	0	0
L	PRPF8	0.350162	0.098	0.317	-0.219	0	0
L	RABGAP1L	0.349725	0.073	0.211	-0.138	0	0
L	MALT1	0.349205	0.073	0.212	-0.139	0	0
L	NKTR	0.349011	0.097	0.302	-0.205	0	0
L	FDX1	0.348408	0.124	0.427	-0.303	0	0
L	GGNBP2	0.348116	0.125	0.437	-0.312	0	0
L	COPB1	0.347946	0.118	0.394	-0.276	0	0
L	FAM104A	0.347568	0.078	0.248	-0.17	0	0
L	PGLYRP2	0.347178	0.038	0	0.038	0	0
L	VAMP5	0.346794	0.113	0.313	-0.2	0	0
L	CYTH4	0.346484	0.04	0.004	0.036	0	0
L	MTDH	0.346373	0.286	0.682	-0.396	0	0
L	HNRNPM	0.345549	0.253	0.633	-0.38	0	0
L	PLEC	0.344267	0.102	0.34	-0.238	0	0
L	VPS28	0.342954	0.272	0.711	-0.439	0	0
L	PFDN2	0.342307	0.185	0.541	-0.356	0	0
L	TPST2	0.341786	0.063	0.173	-0.11	0	0
L	INPP5D	0.341431	0.042	0.011	0.031	0	0
L	GNB1	0.340768	0.129	0.433	-0.304	0	0
L	SPINK2	0.340356	0.031	0.004	0.027	0	0
L	AGAP2	0.340242	0.04	0.004	0.036	0	0
L	HSPA5	0.339606	0.219	0.61	-0.391	0	0
L	HNRNPUL1	0.339409	0.106	0.357	-0.251	0	0
L	SRSF11	0.338579	0.199	0.601	-0.402	0	0
L	MITD1	0.33834	0.092	0.31	-0.218	0	0
L	BBX	0.338157	0.097	0.307	-0.21	0	0
L	CDC37	0.337907	0.18	0.569	-0.389	0	0
L	UBA52	0.337528	0.903	0.975	-0.072	0	0
L	RBCK1	0.337254	0.124	0.445	-0.321	0	0
L	CACYBP	0.336939	0.172	0.547	-0.375	0	0
L	PLCG2	0.336364	0.105	0.288	-0.183	0	0
L	CDK12	0.335605	0.077	0.247	-0.17	0	0
L	PCGF5	0.334448	0.069	0.201	-0.132	0	0
L	SRP54	0.333893	0.092	0.327	-0.235	0	0
L	CSNK1G2	0.333594	0.071	0.218	-0.147	0	0
L	ACBD5	0.333485	0.061	0.17	-0.109	0	0
L	USF2	0.333423	0.084	0.279	-0.195	0	0
L	MIR155HG	0.332977	0.035	0.002	0.033	0	0
L	MIA3	0.33219	0.073	0.224	-0.151	0	0
L	GATAD2A	0.331615	0.066	0.183	-0.117	0	0
L	AC090152.1	0.331426	0.036	0.002	0.034	0	0
L	UBXN4	0.330797	0.231	0.641	-0.41	0	0
L	PTPRJ	0.330451	0.04	0.01	0.03	0	0
L	XBP1	0.330279	0.102	0.341	-0.239	0	0
L	NSD3	0.330264	0.13	0.446	-0.316	0	0
L	USP34	0.33021	0.086	0.27	-0.184	0	0
L	SNW1	0.329527	0.132	0.457	-0.325	0	0
L	BCAS2	0.329385	0.128	0.435	-0.307	0	0
L	BCL7B	0.328559	0.07	0.212	-0.142	0	0
L	GPS2	0.327836	0.113	0.41	-0.297	0	0
L	ERVK3-1	0.327483	0.074	0.245	-0.171	0	0
L	MT-ATP6	0.327283	0.911	0.947	-0.036	0	0
L	CHN1	0.326168	0.037	0.002	0.035	0	0
L	ARCN1	0.324952	0.085	0.287	-0.202	0	0
L	IFI16	0.324749	0.214	0.553	-0.339	0	0
L	DR1	0.324534	0.091	0.324	-0.233	0	0
L	R3HDM2	0.324375	0.082	0.251	-0.169	0	0
L	ATG12	0.324369	0.087	0.312	-0.225	0	0
L	CCNDBP1	0.32417	0.106	0.376	-0.27	0	0
L	PRPF6	0.324067	0.107	0.386	-0.279	0	0
L	GIMAP6	0.323759	0.04	0.008	0.032	0	0
L	NME3	0.32341	0.154	0.471	-0.317	0	0
L	RPL19	0.32318	0.989	0.987	0.002	0	0
L	TMEM71	0.322282	0.036	0.002	0.034	0	0
L	NLRC3	0.322247	0.037	0.001	0.036	0	0
L	FLI1	0.322123	0.041	0.008	0.033	0	0
L	IL26	0.322018	0.037	0	0.037	0	0
L	LDHB	0.321736	0.315	0.657	-0.342	0	0
L	STXBP3	0.321713	0.076	0.243	-0.167	0	0
L	GOPC	0.321333	0.097	0.333	-0.236	0	0
L	GAB3	0.32105	0.038	0.005	0.033	0	0
L	FOXP1	0.321032	0.106	0.354	-0.248	0	0
L	MAP3K8	0.320487	0.057	0.16	-0.103	0	0
L	PPP1R16B	0.320124	0.039	0.008	0.031	0	0
L	IRF9	0.319929	0.072	0.203	-0.131	0	0
L	SNRNP200	0.319854	0.082	0.27	-0.188	0	0
L	ABCB1	0.319792	0.042	0.008	0.034	0	0
L	UPF2	0.319059	0.083	0.291	-0.208	0	0
L	BTG3	0.319027	0.114	0.357	-0.243	0	0
L	DEK	0.318868	0.333	0.667	-0.334	0	0
L	PRMT2	0.318824	0.14	0.488	-0.348	0	0
L	MAPK1	0.318817	0.085	0.309	-0.224	0	0
L	SBDS	0.31876	0.203	0.622	-0.419	0	0
L	EMC7	0.318742	0.135	0.484	-0.349	0	0
L	EMD	0.318373	0.085	0.317	-0.232	0	0
L	TASOR	0.31824	0.066	0.183	-0.117	0	0
L	SLC25A24	0.317923	0.073	0.212	-0.139	0	0
L	MDM4	0.317893	0.073	0.217	-0.144	0	0
L	SHOC2	0.317704	0.077	0.251	-0.174	0	0
L	RNF115	0.317655	0.075	0.235	-0.16	0	0
L	CHD3	0.31759	0.079	0.243	-0.164	0	0
L	AGO2	0.317559	0.06	0.165	-0.105	0	0
L	IL18RAP	0.317031	0.035	0	0.035	0	0
L	CTCF	0.316756	0.088	0.295	-0.207	0	0
L	ZNF585A	0.316585	0.058	0.184	-0.126	0	0
L	GLO1	0.31655	0.142	0.475	-0.333	0	0
L	COX20	0.315862	0.157	0.517	-0.36	0	0
L	RNF149	0.315637	0.093	0.335	-0.242	0	0
L	CASP1	0.315545	0.083	0.266	-0.183	0	0
L	ANKRD11	0.315275	0.147	0.495	-0.348	0	0
L	LTA	0.314935	0.032	0.001	0.031	0	0
L	PPP4R3B	0.314611	0.086	0.299	-0.213	0	0
L	THUMPD3-AS1	0.314236	0.079	0.273	-0.194	0	0
L	C1orf56	0.313891	0.083	0.224	-0.141	0	0
L	TNIP2	0.313762	0.07	0.229	-0.159	0	0
L	CYTH1	0.313706	0.067	0.195	-0.128	0	0
L	LUC7L2	0.31367	0.134	0.453	-0.319	0	0
L	KAT6B	0.313298	0.078	0.251	-0.173	0	0
L	PDCD10	0.313239	0.158	0.557	-0.399	0	0
L	RFC1	0.313086	0.116	0.39	-0.274	0	0
L	HIC1	0.312992	0.037	0.005	0.032	0	0
L	LSM2	0.312251	0.163	0.496	-0.333	0	0
L	RTF1	0.311341	0.159	0.557	-0.398	0	0
L	CTDSP1	0.311118	0.071	0.222	-0.151	0	0
L	PTGER2	0.310569	0.032	0.001	0.031	0	0
L	MTFP1	0.310348	0.059	0.175	-0.116	0	0
L	POLR3K	0.310207	0.075	0.235	-0.16	0	0
L	NDUFAF3	0.309389	0.124	0.436	-0.312	0	0
L	ZNF791	0.309259	0.059	0.16	-0.101	0	0
L	KLRC3	0.309223	0.027	0	0.027	0	0
L	TMEM167A	0.308812	0.127	0.472	-0.345	0	0
L	IVNS1ABP	0.307866	0.078	0.232	-0.154	0	0
L	KPNA4	0.307555	0.096	0.363	-0.267	0	0
L	DGUOK	0.307206	0.128	0.455	-0.327	0	0
L	DYNLRB1	0.306894	0.187	0.611	-0.424	0	0
L	MAP2K2	0.30675	0.231	0.66	-0.429	0	0
L	CD70	0.306534	0.031	0.003	0.028	0	0
L	GPR34	0.30638	0.039	0.009	0.03	0	0
L	MED10	0.306356	0.118	0.436	-0.318	0	0
L	RBBP4	0.305898	0.108	0.343	-0.235	0	0
L	OFD1	0.305765	0.078	0.287	-0.209	0	0
L	BAZ1B	0.305716	0.081	0.249	-0.168	0	0
L	TMEM123	0.305224	0.153	0.478	-0.325	0	0
L	CD101	0.305025	0.033	0.003	0.03	0	0
L	WAC	0.305012	0.107	0.393	-0.286	0	0
L	OGA	0.304905	0.073	0.261	-0.188	0	0
L	PPP4R2	0.304787	0.098	0.357	-0.259	0	0
L	NKAP	0.304188	0.081	0.293	-0.212	0	0
L	ANTXR2	0.304119	0.034	0.004	0.03	0	0
L	RUNX2	0.303559	0.035	0.004	0.031	0	0
L	NCBP3	0.303489	0.067	0.214	-0.147	0	0
L	STX16	0.303418	0.071	0.221	-0.15	0	0
L	KMT2C	0.302699	0.074	0.251	-0.177	0	0
L	RAB33A	0.302488	0.037	0.003	0.034	0	0
L	MORC3	0.301605	0.081	0.291	-0.21	0	0
L	SCAND1	0.301471	0.184	0.588	-0.404	0	0
L	TAF12	0.301433	0.094	0.349	-0.255	0	0
L	APOBEC3D	0.300891	0.031	0.003	0.028	0	0
L	ATP6AP2	0.300483	0.155	0.525	-0.37	0	0
L	TBL1XR1	0.300327	0.108	0.372	-0.264	0	0
L	GON4L	0.300001	0.059	0.167	-0.108	0	0
L	SSB	0.299941	0.2	0.578	-0.378	0	0
L	ARPC5L	0.299853	0.176	0.578	-0.402	0	0
L	TMEM156	0.299798	0.035	0.005	0.03	0	0
L	CHIC2	0.299726	0.089	0.346	-0.257	0	0
L	RWDD1	0.299405	0.244	0.677	-0.433	0	0
L	HNRNPD	0.299109	0.222	0.609	-0.387	0	0
L	ZC3H15	0.299095	0.189	0.614	-0.425	0	0
L	CCDC57	0.299046	0.065	0.183	-0.118	0	0
L	HNRNPA0	0.298868	0.165	0.531	-0.366	0	0
L	FXR1	0.298725	0.152	0.498	-0.346	0	0
L	IL12RB1	0.298446	0.036	0.001	0.035	0	0
L	ZNF148	0.298322	0.081	0.281	-0.2	0	0
L	AC008105.3	0.297775	0.035	0.003	0.032	0	0
L	ACTR6	0.297679	0.081	0.295	-0.214	0	0
L	KIDINS220	0.297672	0.07	0.226	-0.156	0	0
L	SDHAF2	0.297542	0.073	0.268	-0.195	0	0
L	KLRC4	0.297538	0.029	0	0.029	0	0
L	ZC3H6	0.29687	0.055	0.154	-0.099	0	0
L	UXT	0.296584	0.293	0.739	-0.446	0	0
L	MSC	0.296355	0.035	0.001	0.034	0	0
L	UBE2D3	0.295961	0.276	0.726	-0.45	0	0
L	DDX27	0.2958	0.087	0.325	-0.238	0	0
L	SEC61B	0.295141	0.375	0.772	-0.397	0	0
L	OTULIN	0.294461	0.063	0.204	-0.141	0	0
L	MAGED2	0.29441	0.087	0.3	-0.213	0	0
L	MEI1	0.29441	0.033	0.001	0.032	0	0
L	HECA	0.294096	0.065	0.181	-0.116	0	0
L	SRSF4	0.293546	0.124	0.44	-0.316	0	0
L	PRNP	0.292749	0.1	0.289	-0.189	0	0
L	PDIA3	0.29186	0.248	0.653	-0.405	0	0
L	KLHL6	0.291323	0.033	0.002	0.031	0	0
L	TADA3	0.291212	0.082	0.283	-0.201	0	0
L	SLAMF6	0.29093	0.031	0	0.031	0	0
L	U2SURP	0.290822	0.134	0.466	-0.332	0	0
L	MT-CYB	0.290441	0.934	0.954	-0.02	0	0
L	CWC22	0.290375	0.067	0.227	-0.16	0	0
L	SH3BP5	0.290202	0.055	0.151	-0.096	0	0
L	UBLCP1	0.290003	0.07	0.254	-0.184	0	0
L	FAM78A	0.289817	0.033	0.002	0.031	0	0
L	SMAP1	0.289601	0.148	0.499	-0.351	0	0
L	JOSD1	0.288973	0.069	0.22	-0.151	0	0
L	PPP1R15A	0.288218	0.287	0.7	-0.413	0	0
L	PNRC2	0.287726	0.139	0.504	-0.365	0	0
L	MIDN	0.287142	0.132	0.447	-0.315	0	0
L	MED4	0.287139	0.119	0.448	-0.329	0	0
L	PCMTD1	0.286279	0.107	0.389	-0.282	0	0
L	TCF25	0.28627	0.176	0.596	-0.42	0	0
L	SMARCE1	0.285705	0.125	0.448	-0.323	0	0
L	GTF2A2	0.285576	0.166	0.576	-0.41	0	0
L	RASGRP2	0.285307	0.032	0.003	0.029	0	0
L	ERGIC2	0.285151	0.103	0.396	-0.293	0	0
L	POP5	0.28484	0.089	0.322	-0.233	0	0
L	SAFB2	0.284288	0.06	0.188	-0.128	0	0
L	CREB1	0.283587	0.066	0.22	-0.154	0	0
L	FKBP8	0.283447	0.192	0.607	-0.415	0	0
L	MYCBP2	0.283061	0.156	0.498	-0.342	0	0
L	FAM204A	0.281924	0.115	0.422	-0.307	0	0
L	GABARAPL2	0.28185	0.238	0.622	-0.384	0	0
L	JAKMIP2	0.28164	0.031	0.001	0.03	0	0
L	IDI1	0.281603	0.116	0.403	-0.287	0	0
L	SENP6	0.281328	0.091	0.323	-0.232	0	0
L	SELENOS	0.281097	0.148	0.518	-0.37	0	0
L	ARF6	0.280809	0.249	0.638	-0.389	0	0
L	BLOC1S1	0.280733	0.311	0.767	-0.456	0	0
L	TRAF1	0.280616	0.034	0.006	0.028	0	0
L	DYNC1H1	0.280466	0.12	0.413	-0.293	0	0
L	ARFGEF1	0.28009	0.063	0.215	-0.152	0	0
L	C12orf65	0.279748	0.072	0.237	-0.165	0	0
L	PCNP	0.279668	0.132	0.487	-0.355	0	0
L	SLC35D2	0.279397	0.054	0.162	-0.108	0	0
L	EXOSC9	0.279386	0.058	0.174	-0.116	0	0
L	POLR2J	0.27935	0.159	0.565	-0.406	0	0
L	CHCHD7	0.279257	0.083	0.329	-0.246	0	0
L	ZBTB8OS	0.278643	0.094	0.373	-0.279	0	0
L	EIF4G2	0.278576	0.293	0.728	-0.435	0	0
L	FRYL	0.278551	0.058	0.162	-0.104	0	0
L	RNF113A	0.278132	0.051	0.157	-0.106	0	0
L	PIK3CG	0.277956	0.033	0.005	0.028	0	0
L	CMPK1	0.276577	0.18	0.571	-0.391	0	0
L	MIAT	0.276515	0.031	0.004	0.027	0	0
L	UBASH3A	0.276257	0.031	0	0.031	0	0
L	TXNDC15	0.275811	0.061	0.199	-0.138	0	0
L	PIM1	0.275662	0.085	0.288	-0.203	0	0
L	LINC01943	0.275627	0.027	0.002	0.025	0	0
L	NECAP2	0.275363	0.07	0.258	-0.188	0	0
L	TMEM273	0.275243	0.034	0.005	0.029	0	0
L	HNRNPR	0.274861	0.193	0.547	-0.354	0	0
L	PHIP	0.274613	0.082	0.291	-0.209	0	0
L	TRPV2	0.274602	0.033	0.005	0.028	0	0
L	SMC1A	0.274263	0.088	0.287	-0.199	0	0
L	MAP7D1	0.274198	0.056	0.183	-0.127	0	0
L	PLCL2	0.274092	0.033	0.005	0.028	0	0
L	TBPL1	0.274067	0.057	0.184	-0.127	0	0
L	UBE2L6	0.273778	0.074	0.232	-0.158	0	0
L	USP33	0.273689	0.064	0.216	-0.152	0	0
L	CIR1	0.273358	0.116	0.46	-0.344	0	0
L	TRAPPC6A	0.273131	0.101	0.351	-0.25	0	0
L	SFPQ	0.27301	0.192	0.555	-0.363	0	0
L	MICU2	0.272938	0.078	0.295	-0.217	0	0
L	CBX4	0.272643	0.054	0.181	-0.127	0	0
L	ZNF292	0.272474	0.085	0.317	-0.232	0	0
L	RPL39	0.272205	0.983	0.991	-0.008	0	0
L	PET100	0.272181	0.221	0.653	-0.432	0	0
L	ITSN2	0.272166	0.072	0.262	-0.19	0	0
L	RPS19	0.271867	0.99	0.988	0.002	0	0
L	POLE4	0.271852	0.119	0.43	-0.311	0	0
L	LAIR1	0.271828	0.033	0.007	0.026	0	0
L	PACS1	0.27181	0.051	0.149	-0.098	0	0
L	SMIM10L1	0.271713	0.069	0.245	-0.176	0	0
L	CD244	0.27081	0.029	0.002	0.027	0	0
L	HSPB11	0.270694	0.129	0.447	-0.318	0	0
L	CIRBP	0.270673	0.324	0.775	-0.451	0	0
L	TBX21	0.270409	0.028	0	0.028	0	0
L	ZFAND6	0.270343	0.098	0.387	-0.289	0	0
L	RBM33	0.270338	0.065	0.226	-0.161	0	0
L	RPL21	0.2702	0.97	0.981	-0.011	0	0
L	ZFX	0.270108	0.06	0.186	-0.126	0	0
L	CRELD2	0.269657	0.066	0.235	-0.169	0	0
L	ICAM2	0.269433	0.033	0.007	0.026	0	0
L	WDR1	0.269007	0.112	0.431	-0.319	0	0
L	KAT6A	0.26843	0.061	0.205	-0.144	0	0
L	PTGES3	0.268308	0.384	0.801	-0.417	0	0
L	DYNC1LI1	0.268253	0.091	0.334	-0.243	0	0
L	NRBF2	0.268008	0.07	0.279	-0.209	0	0
L	SPPL2A	0.267995	0.083	0.301	-0.218	0	0
L	BLOC1S4	0.267635	0.063	0.244	-0.181	0	0
L	KHDRBS1	0.267524	0.173	0.556	-0.383	0	0
L	MNAT1	0.267461	0.071	0.274	-0.203	0	0
L	ZNF24	0.267419	0.068	0.267	-0.199	0	0
L	VKORC1	0.266903	0.102	0.353	-0.251	0	0
L	WDR33	0.266898	0.099	0.403	-0.304	0	0
L	PCF11	0.266059	0.069	0.253	-0.184	0	0
L	ARL6IP6	0.266041	0.07	0.235	-0.165	0	0
L	TRIM38	0.265958	0.068	0.237	-0.169	0	0
L	LUC7L3	0.265852	0.143	0.509	-0.366	0	0
L	CISD3	0.265781	0.105	0.376	-0.271	0	0
L	POLD4	0.265753	0.178	0.594	-0.416	0	0
L	GPR18	0.265487	0.029	0.001	0.028	0	0
L	PNP	0.265431	0.092	0.365	-0.273	0	0
L	C21orf91	0.265286	0.062	0.171	-0.109	0	0
L	GOLGA7	0.265236	0.079	0.316	-0.237	0	0
L	PSMA3-AS1	0.265061	0.062	0.212	-0.15	0	0
L	DDX50	0.264751	0.076	0.265	-0.189	0	0
L	ZFAND2B	0.263835	0.067	0.275	-0.208	0	0
L	TRADD	0.263411	0.085	0.337	-0.252	0	0
L	SIAH2	0.263324	0.06	0.223	-0.163	0	0
L	CHRAC1	0.263156	0.074	0.264	-0.19	0	0
L	CRBN	0.263119	0.079	0.292	-0.213	0	0
L	ARL4A	0.2631	0.122	0.478	-0.356	0	0
L	ZNF644	0.262709	0.073	0.272	-0.199	0	0
L	TOP1	0.262699	0.182	0.614	-0.432	0	0
L	MED30	0.262637	0.069	0.235	-0.166	0	0
L	DENND1C	0.26228	0.03	0.006	0.024	0	0
L	ANKRD39	0.262097	0.051	0.155	-0.104	0	0
L	TUBA4A	0.261953	0.176	0.473	-0.297	0	0
L	AC114760.2	0.26147	0.029	0.004	0.025	0	0
L	DEDD2	0.261031	0.05	0.163	-0.113	0	0
L	RBM17	0.260735	0.129	0.475	-0.346	0	0
L	SVBP	0.260484	0.072	0.239	-0.167	0	0
L	NSD1	0.260434	0.071	0.259	-0.188	0	0
L	CAB39	0.260272	0.075	0.279	-0.204	0	0
L	CTDSPL2	0.260189	0.053	0.153	-0.1	0	0
L	AKTIP	0.260061	0.049	0.184	-0.135	0	0
L	THYN1	0.259942	0.086	0.314	-0.228	0	0
L	IRAK4	0.259731	0.051	0.164	-0.113	0	0
L	ERCC5	0.259413	0.061	0.222	-0.161	0	0
L	AKAP9	0.259388	0.163	0.575	-0.412	0	0
L	DAXX	0.259274	0.058	0.202	-0.144	0	0
L	B3GNT2	0.259074	0.05	0.158	-0.108	0	0
L	SDF2	0.258679	0.081	0.332	-0.251	0	0
L	RNMT	0.258677	0.085	0.344	-0.259	0	0
L	YWHAQ	0.258646	0.276	0.709	-0.433	0	0
L	BID	0.258422	0.064	0.185	-0.121	0	0
L	ARF1	0.258388	0.262	0.716	-0.454	0	0
L	CUL3	0.258027	0.095	0.372	-0.277	0	0
L	SNX20	0.257876	0.031	0.005	0.026	0	0
L	ATP8B2	0.257493	0.029	0.006	0.023	0	0
L	CLK3	0.256855	0.05	0.151	-0.101	0	0
L	NIPBL	0.256751	0.089	0.345	-0.256	0	0
L	MAZ	0.25579	0.119	0.393	-0.274	0	0
L	GPR35	0.255557	0.031	0.005	0.026	0	0
L	DBF4	0.255472	0.057	0.17	-0.113	0	0
L	YME1L1	0.2549	0.116	0.452	-0.336	0	0
L	B3GAT3	0.254761	0.058	0.176	-0.118	0	0
L	ARL6IP4	0.254706	0.318	0.761	-0.443	0	0
L	MPC2	0.254676	0.177	0.568	-0.391	0	0
L	TTC14	0.254649	0.05	0.152	-0.102	0	0
L	TEX264	0.254442	0.118	0.453	-0.335	0	0
L	TOR1A	0.254127	0.051	0.148	-0.097	0	0
L	ILF3-DT	0.253109	0.049	0.147	-0.098	0	0
L	LINC00944	0.25261	0.027	0	0.027	0	0
L	TRIP12	0.252066	0.076	0.282	-0.206	0	0
L	CHRM3-AS2	0.251936	0.027	0.001	0.026	0	0
L	TDG	0.251411	0.079	0.319	-0.24	0	0
L	DNM2	0.251121	0.063	0.233	-0.17	0	0
L	FO393401.1	0.251081	0.027	0.002	0.025	0	0
L	FYTTD1	0.25088	0.084	0.345	-0.261	0	0
L	NSL1	0.250768	0.069	0.238	-0.169	0	0
L	2024-03-02	0.250655	0.053	0.19	-0.137	0	0
L	TRIM8	0.250396	0.06	0.199	-0.139	0	0
L	NEDD8	0.250205	0.339	0.77	-0.431	0	0
L	RAB21	0.250083	0.089	0.358	-0.269	0	0
L	TBRG1	0.249977	0.061	0.228	-0.167	0	0
L	ESCO1	0.249804	0.054	0.186	-0.132	0	0
L	FNBP4	0.249687	0.063	0.239	-0.176	0	0
L	VBP1	0.249616	0.107	0.412	-0.305	0	0
L	SMARCD1	0.24959	0.057	0.189	-0.132	0	0
L	LASP1	0.249491	0.054	0.179	-0.125	0	0
L	C19orf25	0.249412	0.056	0.212	-0.156	0	0
L	USP47	0.249183	0.071	0.27	-0.199	0	0
L	ZNF131	0.249062	0.064	0.229	-0.165	0	0
L	LINC00861	0.249019	0.026	0	0.026	0	0
L	UBE2I	0.24899	0.219	0.651	-0.432	0	0
L	THRAP3	0.248419	0.159	0.545	-0.386	0	0
L	SMNDC1	0.248236	0.069	0.274	-0.205	0	0
L	ZFP36L1	0.248057	0.382	0.774	-0.392	0	0
L	ATP6V1G1	0.247977	0.353	0.808	-0.455	0	0
L	ICE1	0.247748	0.051	0.162	-0.111	0	0
L	TRMT112	0.247712	0.301	0.744	-0.443	0	0
L	CARD11	0.2474	0.027	0.001	0.026	0	0
L	STUB1	0.247333	0.19	0.626	-0.436	0	0
L	SMIM29	0.246602	0.06	0.217	-0.157	0	0
L	TIAL1	0.245926	0.107	0.435	-0.328	0	0
L	IL2RA	0.245923	0.024	0	0.024	0	0
L	TGS1	0.24538	0.073	0.276	-0.203	0	0
L	POLR2B	0.245149	0.062	0.222	-0.16	0	0
L	GLG1	0.245119	0.069	0.247	-0.178	0	0
L	RBM23	0.245113	0.065	0.243	-0.178	0	0
L	APOBR	0.244778	0.028	0.005	0.023	0	0
L	PSMD13	0.244719	0.117	0.451	-0.334	0	0
L	LAX1	0.244484	0.027	0.001	0.026	0	0
L	BCL7C	0.243981	0.15	0.485	-0.335	0	0
L	FOSL2	0.243791	0.104	0.412	-0.308	0	0
L	CTNNBL1	0.243743	0.066	0.247	-0.181	0	0
L	BRD9	0.243448	0.05	0.172	-0.122	0	0
L	LSM1	0.243189	0.085	0.352	-0.267	0	0
L	SMC5	0.242767	0.072	0.264	-0.192	0	0
L	YWHAH	0.242105	0.172	0.416	-0.244	0	0
L	MXRA7	0.241951	0.061	0.184	-0.123	0	0
L	TNIP3	0.241801	0.024	0.001	0.023	0	0
L	SIVA1	0.241787	0.201	0.583	-0.382	0	0
L	ATP10D	0.241606	0.055	0.2	-0.145	0	0
L	TOB2	0.241546	0.062	0.228	-0.166	0	0
L	APMAP	0.241299	0.051	0.177	-0.126	0	0
L	ASCC3	0.241089	0.066	0.253	-0.187	0	0
L	THAP11	0.240939	0.056	0.201	-0.145	0	0
L	SIPA1	0.240913	0.054	0.193	-0.139	0	0
L	ARIH2	0.240838	0.062	0.232	-0.17	0	0
L	COPE	0.240575	0.282	0.73	-0.448	0	0
L	MIA2	0.240434	0.082	0.331	-0.249	0	0
L	NCK1	0.240394	0.096	0.391	-0.295	0	0
L	ZNF22	0.240347	0.059	0.169	-0.11	0	0
L	TACC1	0.24018	0.09	0.305	-0.215	0	0
L	COX14	0.240027	0.166	0.548	-0.382	0	0
L	DDX23	0.239678	0.053	0.185	-0.132	0	0
L	LRRN3	0.239617	0.026	0.002	0.024	0	0
L	IL10	0.239604	0.015	0.001	0.014	0	0
L	KIF5C	0.239561	0.027	0.001	0.026	0	0
L	SF3A1	0.239543	0.058	0.22	-0.162	0	0
L	ATG5	0.239331	0.066	0.26	-0.194	0	0
L	RWDD3	0.239077	0.049	0.158	-0.109	0	0
L	ATXN2L	0.239009	0.051	0.153	-0.102	0	0
L	UBE2N	0.238829	0.14	0.525	-0.385	0	0
L	DPP4	0.238761	0.028	0.001	0.027	0	0
L	VIM-AS1	0.238577	0.026	0.002	0.024	0	0
L	ADORA2A	0.23816	0.026	0.002	0.024	0	0
L	PGK1	0.238106	0.301	0.74	-0.439	0	0
L	NFYB	0.237941	0.065	0.239	-0.174	0	0
L	DDX21	0.237862	0.159	0.495	-0.336	0	0
L	MAP3K4	0.237634	0.059	0.223	-0.164	0	0
L	XPO6	0.23736	0.042	0.133	-0.091	0	0
L	RBM22	0.237254	0.07	0.274	-0.204	0	0
L	NUDC	0.236861	0.167	0.553	-0.386	0	0
L	TLE3	0.236803	0.055	0.206	-0.151	0	0
L	LAGE3	0.236619	0.099	0.364	-0.265	0	0
L	RNF168	0.236577	0.059	0.189	-0.13	0	0
L	EP300	0.236494	0.06	0.222	-0.162	0	0
L	BBIP1	0.236455	0.046	0.147	-0.101	0	0
L	RPL11	0.235797	0.989	0.99	-0.001	0	0
L	R3HDM4	0.23575	0.058	0.231	-0.173	0	0
L	SMU1	0.235549	0.076	0.305	-0.229	0	0
L	UBE2Q1	0.235503	0.056	0.196	-0.14	0	0
L	KMT5B	0.234871	0.057	0.213	-0.156	0	0
L	CDK13	0.234695	0.064	0.254	-0.19	0	0
L	SSH2	0.234617	0.051	0.191	-0.14	0	0
L	CCDC28A	0.234593	0.056	0.188	-0.132	0	0
L	CEBPZ	0.23439	0.114	0.436	-0.322	0	0
L	PPP1CA	0.234285	0.233	0.677	-0.444	0	0
L	CD46	0.234278	0.142	0.53	-0.388	0	0
L	SLFN12L	0.234216	0.026	0.004	0.022	0	0
L	UFD1	0.234119	0.12	0.476	-0.356	0	0
L	SBNO1	0.234085	0.065	0.25	-0.185	0	0
L	RNASEH2C	0.233698	0.111	0.417	-0.306	0	0
L	ZBP1	0.233641	0.025	0.001	0.024	0	0
L	EIF2AK2	0.233628	0.076	0.279	-0.203	0	0
L	THOC2	0.233542	0.081	0.324	-0.243	0	0
L	PRKAR1A	0.233467	0.093	0.382	-0.289	0	0
L	ARL8A	0.233223	0.054	0.204	-0.15	0	0
L	VEGFB	0.232782	0.092	0.356	-0.264	0	0
L	AUTS2	0.232772	0.051	0.161	-0.11	0	0
L	NCOA1	0.232732	0.048	0.171	-0.123	0	0
L	ARL3	0.232473	0.082	0.305	-0.223	0	0
L	SMARCC2	0.232469	0.066	0.257	-0.191	0	0
L	FRG1	0.232462	0.098	0.413	-0.315	0	0
L	SUPT5H	0.232437	0.061	0.234	-0.173	0	0
L	MANF	0.231701	0.125	0.463	-0.338	0	0
L	HAX1	0.231696	0.14	0.516	-0.376	0	0
L	PPP1R11	0.231549	0.071	0.294	-0.223	0	0
L	CASK	0.231537	0.046	0.155	-0.109	0	0
L	PYURF	0.231307	0.171	0.573	-0.402	0	0
L	UFC1	0.231191	0.231	0.713	-0.482	0	0
L	RALGDS	0.231099	0.059	0.217	-0.158	0	0
L	RTF2	0.230666	0.13	0.513	-0.383	0	0
L	KRT81	0.230585	0.014	0.001	0.013	0	0
L	FAM111A	0.230457	0.054	0.154	-0.1	0	0
L	YIPF5	0.230049	0.073	0.307	-0.234	0	0
L	CMC1	0.229873	0.094	0.415	-0.321	0	0
L	SEPTIN2	0.229502	0.14	0.511	-0.371	0	0
L	METRN	0.229177	0.057	0.205	-0.148	0	0
L	RDH14	0.22915	0.056	0.216	-0.16	0	0
L	DNAJB6	0.229142	0.161	0.579	-0.418	0	0
L	SEL1L	0.228736	0.047	0.145	-0.098	0	0
L	ATF1	0.228534	0.05	0.176	-0.126	0	0
L	GGA1	0.228456	0.05	0.188	-0.138	0	0
L	EFCAB14	0.228454	0.064	0.255	-0.191	0	0
L	NAAA	0.228341	0.05	0.188	-0.138	0	0
L	TRGV10	0.228269	0.022	0	0.022	0	0
L	SFMBT2	0.228208	0.027	0.004	0.023	0	0
L	ALKBH5	0.228056	0.051	0.178	-0.127	0	0
L	XIAP	0.227814	0.068	0.275	-0.207	0	0
L	TINF2	0.227754	0.056	0.225	-0.169	0	0
L	PRDM2	0.227734	0.067	0.271	-0.204	0	0
L	APOBEC3H	0.227723	0.024	0.001	0.023	0	0
L	TFAM	0.227564	0.098	0.369	-0.271	0	0
L	ISCA1	0.227534	0.068	0.281	-0.213	0	0
L	MZT1	0.227404	0.071	0.245	-0.174	0	0
L	GNGT2	0.226897	0.028	0.005	0.023	0	0
L	NUDT5	0.226208	0.116	0.438	-0.322	0	0
L	FAM53C	0.226033	0.047	0.15	-0.103	0	0
L	PARP15	0.22569	0.026	0.001	0.025	0	0
L	SUPT20H	0.225563	0.048	0.165	-0.117	0	0
L	PPP3R1	0.225465	0.052	0.181	-0.129	0	0
L	SETD2	0.225104	0.061	0.231	-0.17	0	0
L	MAP3K2	0.22501	0.068	0.257	-0.189	0	0
L	GPATCH8	0.224812	0.06	0.238	-0.178	0	0
L	KIAA1109	0.224704	0.046	0.141	-0.095	0	0
L	SAP18	0.224434	0.355	0.817	-0.462	0	0
L	TMUB1	0.224421	0.065	0.263	-0.198	0	0
L	CPNE1	0.224194	0.094	0.377	-0.283	0	0
L	LRBA	0.224158	0.05	0.192	-0.142	0	0
L	TP53I13	0.223677	0.057	0.181	-0.124	0	0
L	TSNAX	0.223664	0.077	0.317	-0.24	0	0
L	KIAA0586	0.223341	0.042	0.137	-0.095	0	0
L	GDI1	0.223134	0.042	0.129	-0.087	0	0
L	UBE2Q2	0.222962	0.052	0.173	-0.121	0	0
L	C1D	0.222668	0.088	0.379	-0.291	0	0
L	NRDC	0.222492	0.089	0.36	-0.271	0	0
L	GLOD4	0.222475	0.096	0.389	-0.293	0	0
L	LLPH	0.221964	0.086	0.371	-0.285	0	0
L	NUDT4	0.221858	0.053	0.175	-0.122	0	0
L	DERL2	0.221398	0.074	0.331	-0.257	0	0
L	MARK3	0.220826	0.058	0.237	-0.179	0	0
L	HDAC1	0.220709	0.108	0.44	-0.332	0	0
L	WSB1	0.220417	0.094	0.352	-0.258	0	0
L	PPIP5K2	0.220408	0.058	0.223	-0.165	0	0
L	ZNF800	0.220407	0.053	0.201	-0.148	0	0
L	TOP2B	0.220401	0.078	0.3	-0.222	0	0
L	OCIAD1	0.220335	0.164	0.591	-0.427	0	0
L	AC006369.1	0.21991	0.024	0	0.024	0	0
L	OGFR	0.2199	0.051	0.16	-0.109	0	0
L	AC093010.2	0.219877	0.023	0	0.023	0	0
L	MAP4	0.219854	0.096	0.382	-0.286	0	0
L	MTRNR2L12	0.219705	0.264	0.617	-0.353	0	0
L	MAF1	0.219581	0.101	0.417	-0.316	0	0
L	TPGS1	0.219412	0.071	0.282	-0.211	0	0
L	PYCR2	0.219188	0.049	0.162	-0.113	0	0
L	MSI2	0.218448	0.047	0.15	-0.103	0	0
L	ZNF721	0.218396	0.052	0.187	-0.135	0	0
L	TNKS2	0.218263	0.057	0.235	-0.178	0	0
L	EGLN2	0.218083	0.054	0.203	-0.149	0	0
L	TTC1	0.218047	0.108	0.445	-0.337	0	0
L	MTHFS	0.218007	0.065	0.222	-0.157	0	0
L	CD47	0.217942	0.16	0.549	-0.389	0	0
L	STX4	0.217403	0.07	0.283	-0.213	0	0
L	SLC35E1	0.217253	0.041	0.14	-0.099	0	0
L	MRGBP	0.216992	0.041	0.131	-0.09	0	0
L	FAS	0.21666	0.046	0.14	-0.094	0	0
L	TXNDC12	0.216614	0.089	0.36	-0.271	0	0
L	SYT11	0.216459	0.025	0.003	0.022	0	0
L	NOSIP	0.216439	0.085	0.383	-0.298	0	0
L	RSL24D1	0.216429	0.213	0.639	-0.426	0	0
L	SMCO4	0.216381	0.051	0.153	-0.102	0	0
L	CCDC186	0.216299	0.08	0.359	-0.279	0	0
L	ANKHD1	0.2161	0.081	0.341	-0.26	0	0
L	TBK1	0.215981	0.043	0.139	-0.096	0	0
L	ZGPAT	0.215589	0.046	0.171	-0.125	0	0
L	TMEM126B	0.215511	0.072	0.305	-0.233	0	0
L	PNPLA8	0.215397	0.054	0.214	-0.16	0	0
L	PTGDR	0.215243	0.021	0	0.021	0	0
L	ABT1	0.215242	0.064	0.273	-0.209	0	0
L	RAB22A	0.214867	0.07	0.309	-0.239	0	0
L	AKT1	0.21465	0.06	0.231	-0.171	0	0
L	LAIR2	0.214643	0.016	0	0.016	0	0
L	SHKBP1	0.214629	0.053	0.21	-0.157	0	0
L	PPP6R3	0.214441	0.051	0.186	-0.135	0	0
L	SELENOH	0.214302	0.29	0.774	-0.484	0	0
L	API5	0.214282	0.064	0.25	-0.186	0	0
L	INTS6	0.214276	0.081	0.321	-0.24	0	0
L	SNHG32	0.214223	0.087	0.299	-0.212	0	0
L	SOD1	0.214018	0.366	0.768	-0.402	0	0
L	BRD1	0.21376	0.047	0.162	-0.115	0	0
L	MAT2B	0.213033	0.067	0.245	-0.178	0	0
L	TTC19	0.213009	0.063	0.262	-0.199	0	0
L	UBN1	0.212986	0.053	0.198	-0.145	0	0
L	ARID1A	0.212776	0.071	0.298	-0.227	0	0
L	REEP3	0.212698	0.069	0.295	-0.226	0	0
L	PELO	0.211987	0.043	0.168	-0.125	0	0
L	ZNF143	0.211883	0.039	0.125	-0.086	0	0
L	PPHLN1	0.211751	0.083	0.346	-0.263	0	0
L	FAAP20	0.211711	0.1	0.402	-0.302	0	0
L	AKAP8L	0.21171	0.051	0.194	-0.143	0	0
L	SSU72	0.211356	0.188	0.638	-0.45	0	0
L	CASP3	0.211343	0.061	0.264	-0.203	0	0
L	EFR3A	0.211304	0.058	0.24	-0.182	0	0
L	SRSF8	0.211109	0.065	0.285	-0.22	0	0
L	SECISBP2	0.211107	0.053	0.227	-0.174	0	0
L	HERC4	0.211103	0.05	0.187	-0.137	0	0
L	TTC3	0.21073	0.112	0.435	-0.323	0	0
L	SMG6	0.210679	0.044	0.16	-0.116	0	0
L	PHAX	0.210514	0.08	0.349	-0.269	0	0
L	CLPP	0.210418	0.109	0.448	-0.339	0	0
L	RANBP2	0.210351	0.06	0.238	-0.178	0	0
L	SP3	0.210255	0.067	0.252	-0.185	0	0
L	RAB37	0.2102	0.022	0.002	0.02	0	0
L	SLU7	0.20989	0.077	0.339	-0.262	0	0
L	CCDC174	0.209792	0.052	0.215	-0.163	0	0
L	ZC3H18	0.209738	0.049	0.183	-0.134	0	0
L	IRF4	0.209565	0.024	0.004	0.02	0	0
L	ZNF32	0.209285	0.059	0.22	-0.161	0	0
L	SNRNP40	0.209264	0.077	0.304	-0.227	0	0
L	ELMSAN1	0.208941	0.044	0.147	-0.103	0	0
L	C7orf50	0.208931	0.081	0.352	-0.271	0	0
L	MAPKAPK2	0.208353	0.044	0.16	-0.116	0	0
L	NCOA3	0.207478	0.059	0.239	-0.18	0	0
L	TMEM50B	0.20724	0.053	0.23	-0.177	0	0
L	KIF21A	0.207143	0.065	0.296	-0.231	0	0
L	TMEM200A	0.206975	0.023	0.001	0.022	0	0
L	TAX1BP1	0.206969	0.243	0.594	-0.351	0	0
L	SPAG9	0.206358	0.071	0.3	-0.229	0	0
L	CUL1	0.206183	0.051	0.202	-0.151	0	0
L	YTHDC1	0.205973	0.111	0.437	-0.326	0	0
L	TMEM259	0.205932	0.071	0.306	-0.235	0	0
L	BIRC2	0.205805	0.056	0.232	-0.176	0	0
L	RPS12	0.205676	0.996	0.993	0.003	0	0
L	BCL9L	0.205598	0.045	0.177	-0.132	0	0
L	LARP7	0.205595	0.109	0.45	-0.341	0	0
L	TTF1	0.205384	0.045	0.176	-0.131	0	0
L	TOMM6	0.205227	0.292	0.737	-0.445	0	0
L	FOXP3	0.205087	0.019	0.001	0.018	0	0
L	MRPS31	0.204822	0.085	0.371	-0.286	0	0
L	SNU13	0.204671	0.271	0.708	-0.437	0	0
L	NEU1	0.204349	0.045	0.175	-0.13	0	0
L	ZNF506	0.2042	0.039	0.133	-0.094	0	0
L	MTF2	0.204146	0.046	0.165	-0.119	0	0
L	ACAA2	0.204125	0.056	0.209	-0.153	0	0
L	RTCA	0.203786	0.067	0.314	-0.247	0	0
L	PTPN11	0.203537	0.061	0.238	-0.177	0	0
L	MBD4	0.20328	0.063	0.256	-0.193	0	0
L	TIMM17B	0.203158	0.087	0.38	-0.293	0	0
L	IL2	0.20306	0.017	0	0.017	0	0
L	FOXJ3	0.20275	0.039	0.128	-0.089	0	0
L	NUP50	0.20231	0.061	0.245	-0.184	0	0
L	ELK4	0.20206	0.045	0.146	-0.101	0	0
L	DNAJC21	0.201962	0.126	0.486	-0.36	0	0
L	GPATCH2L	0.201951	0.042	0.136	-0.094	0	0
L	RBM26	0.201238	0.069	0.279	-0.21	0	0
L	ESYT2	0.201038	0.044	0.165	-0.121	0	0
L	CMIP	0.200791	0.057	0.238	-0.181	0	0
L	SETD3	0.200709	0.05	0.199	-0.149	0	0
L	ACIN1	0.200569	0.076	0.314	-0.238	0	0
L	RBMX	0.200354	0.175	0.541	-0.366	0	0
L	TNFRSF9	0.2001	0.018	0.002	0.016	0	0
L	RBM6	0.200029	0.052	0.187	-0.135	0	0
L	CARD19	0.199979	0.05	0.187	-0.137	0	0
L	KRT86	0.199967	0.015	0.001	0.014	0	0
L	SNAPC5	0.199872	0.047	0.191	-0.144	0	0
L	EIF5B	0.199869	0.19	0.606	-0.416	0	0
L	DTNBP1	0.199835	0.043	0.133	-0.09	0	0
L	RBM4	0.199681	0.125	0.526	-0.401	0	0
L	KLC1	0.199566	0.055	0.231	-0.176	0	0
L	SMG1	0.199443	0.065	0.254	-0.189	0	0
L	TM9SF3	0.199426	0.121	0.476	-0.355	0	0
L	KMT2B	0.199385	0.041	0.145	-0.104	0	0
L	C1orf52	0.199243	0.053	0.224	-0.171	0	0
L	UIMC1	0.199112	0.038	0.126	-0.088	0	0
L	PRKAG2	0.19905	0.041	0.13	-0.089	0	0
L	RPAP2	0.198867	0.05	0.196	-0.146	0	0
L	PPP3CB	0.1988	0.047	0.167	-0.12	0	0
L	TRIM69	0.198573	0.044	0.16	-0.116	0	0
L	CD79B	0.198394	0.024	0.004	0.02	0	0
L	TERF1	0.198389	0.063	0.262	-0.199	0	0
L	CASP8AP2	0.198037	0.042	0.149	-0.107	0	0
L	METTL5	0.197975	0.122	0.469	-0.347	0	0
L	RPAIN	0.197943	0.091	0.384	-0.293	0	0
L	IWS1	0.197909	0.048	0.198	-0.15	0	0
L	LRPAP1	0.197765	0.123	0.49	-0.367	0	0
L	MPC1	0.197716	0.128	0.509	-0.381	0	0
L	ZBTB11	0.197488	0.044	0.155	-0.111	0	0
L	PYROXD1	0.197461	0.043	0.174	-0.131	0	0
L	PARP4	0.19744	0.055	0.224	-0.169	0	0
L	ALG13	0.197311	0.063	0.281	-0.218	0	0
L	CDC123	0.197269	0.102	0.421	-0.319	0	0
L	NTAN1	0.197074	0.065	0.289	-0.224	0	0
L	FBXL15	0.196926	0.061	0.268	-0.207	0	0
L	TOX4	0.196553	0.087	0.401	-0.314	0	0
L	CNBP	0.196268	0.28	0.756	-0.476	0	0
L	ZC3H12A	0.195611	0.049	0.189	-0.14	0	0
L	SGF29	0.195609	0.041	0.132	-0.091	0	0
L	ETNK1	0.195442	0.059	0.247	-0.188	0	0
L	KIFAP3	0.195434	0.048	0.2	-0.152	0	0
L	MAPKAPK5-AS1	0.195353	0.048	0.178	-0.13	0	0
L	CREBBP	0.195277	0.047	0.175	-0.128	0	0
L	FAM174C	0.195189	0.124	0.49	-0.366	0	0
L	GTF2E2	0.195152	0.054	0.231	-0.177	0	0
L	CNOT4	0.195016	0.062	0.277	-0.215	0	0
L	MOSPD3	0.194896	0.051	0.223	-0.172	0	0
L	TIPRL	0.194493	0.11	0.467	-0.357	0	0
L	ZFC3H1	0.194438	0.059	0.25	-0.191	0	0
L	MYSM1	0.194259	0.042	0.165	-0.123	0	0
L	E2F4	0.194248	0.05	0.194	-0.144	0	0
L	KATNA1	0.194205	0.048	0.19	-0.142	0	0
L	SURF1	0.19411	0.101	0.427	-0.326	0	0
L	NFKBIZ	0.194013	0.09	0.357	-0.267	0	0
L	SDF4	0.193882	0.077	0.348	-0.271	0	0
L	CDC5L	0.193871	0.088	0.378	-0.29	0	0
L	CHM	0.193762	0.041	0.149	-0.108	0	0
L	HCG18	0.193692	0.047	0.17	-0.123	0	0
L	AC007384.1	0.19338	0.021	0.003	0.018	0	0
L	RNPS1	0.193379	0.105	0.416	-0.311	0	0
L	ARL2BP	0.193368	0.076	0.341	-0.265	0	0
L	USP14	0.192842	0.088	0.363	-0.275	0	0
L	PRPF18	0.192506	0.046	0.193	-0.147	0	0
L	RBBP6	0.19236	0.084	0.376	-0.292	0	0
L	CNOT2	0.192318	0.074	0.335	-0.261	0	0
L	ATG101	0.19206	0.066	0.304	-0.238	0	0
L	SNHG9	0.192044	0.055	0.245	-0.19	0	0
L	FUOM	0.19126	0.043	0.168	-0.125	0	0
L	EBLN3P	0.191167	0.051	0.209	-0.158	0	0
L	HNRNPC	0.191057	0.288	0.752	-0.464	0	0
L	DHX9	0.190684	0.079	0.317	-0.238	0	0
L	THAP1	0.190517	0.039	0.133	-0.094	0	0
L	CDK11B	0.190334	0.039	0.14	-0.101	0	0
L	SENP5	0.190299	0.038	0.13	-0.092	0	0
L	VIRMA	0.190296	0.043	0.162	-0.119	0	0
L	CCNQ	0.190137	0.049	0.195	-0.146	0	0
L	RIPK1	0.189601	0.036	0.124	-0.088	0	0
L	CTR9	0.189584	0.06	0.256	-0.196	0	0
L	SAR1A	0.189355	0.085	0.397	-0.312	0	0
L	SNRNP27	0.189231	0.059	0.259	-0.2	0	0
L	PAPOLA	0.188967	0.158	0.608	-0.45	0	0
L	INO80D	0.18871	0.044	0.172	-0.128	0	0
L	MIF4GD	0.18867	0.052	0.227	-0.175	0	0
L	MBD2	0.188358	0.17	0.593	-0.423	0	0
L	SLC16A7	0.188277	0.057	0.253	-0.196	0	0
L	ILK	0.188248	0.064	0.275	-0.211	0	0
L	NUDT16L1	0.188159	0.064	0.3	-0.236	0	0
L	ANP32B	0.188155	0.323	0.767	-0.444	0	0
L	MDM2	0.187808	0.057	0.237	-0.18	0	0
L	RAP2C	0.187491	0.036	0.131	-0.095	0	0
L	CTBP1	0.187177	0.059	0.239	-0.18	0	0
L	LTN1	0.187005	0.053	0.22	-0.167	0	0
L	DTX3L	0.186922	0.04	0.133	-0.093	0	0
L	LINC00963	0.186836	0.038	0.13	-0.092	0	0
L	SGK3	0.186785	0.042	0.149	-0.107	0	0
L	CBFB	0.186628	0.038	0.124	-0.086	0	0
L	RNF6	0.186603	0.049	0.201	-0.152	0	0
L	PSMB3	0.186436	0.24	0.66	-0.42	0	0
L	GRIPAP1	0.186094	0.04	0.137	-0.097	0	0
L	INSIG1	0.18605	0.05	0.186	-0.136	0	0
L	KDM2A	0.185705	0.06	0.268	-0.208	0	0
L	SRRT	0.185585	0.05	0.204	-0.154	0	0
L	RNF5	0.185541	0.067	0.3	-0.233	0	0
L	ZNF106	0.185533	0.08	0.343	-0.263	0	0
L	IMPA1	0.185454	0.044	0.188	-0.144	0	0
L	GMPS	0.185208	0.076	0.308	-0.232	0	0
L	NR1D2	0.18511	0.041	0.127	-0.086	0	0
L	TMBIM6	0.184648	0.374	0.818	-0.444	0	0
L	MSL1	0.184523	0.046	0.18	-0.134	0	0
L	UBE2G2	0.184449	0.056	0.221	-0.165	0	0
L	DYNLL2	0.184349	0.061	0.268	-0.207	0	0
L	GABPB1-AS1	0.184126	0.059	0.206	-0.147	0	0
L	NARF	0.184106	0.055	0.24	-0.185	0	0
L	TDP2	0.183634	0.04	0.138	-0.098	0	0
L	KIAA2026	0.183309	0.045	0.183	-0.138	0	0
L	UTP23	0.183162	0.05	0.214	-0.164	0	0
L	MAPK1IP1L	0.183161	0.069	0.323	-0.254	0	0
L	BRK1	0.18316	0.236	0.712	-0.476	0	0
L	TBC1D20	0.183125	0.044	0.188	-0.144	0	0
L	DYNLT3	0.18283	0.127	0.419	-0.292	0	0
L	PPP2R5E	0.1826	0.072	0.333	-0.261	0	0
L	HOOK3	0.182475	0.063	0.275	-0.212	0	0
L	CIAO2B	0.18235	0.245	0.659	-0.414	0	0
L	LINC00667	0.182277	0.044	0.176	-0.132	0	0
L	ATP11B	0.182216	0.048	0.216	-0.168	0	0
L	ATXN7L3B	0.182108	0.072	0.326	-0.254	0	0
L	EIF3F	0.182057	0.341	0.79	-0.449	0	0
L	SLBP	0.181578	0.094	0.349	-0.255	0	0
L	CREB3L2	0.181451	0.036	0.139	-0.103	0	0
L	CNOT7	0.181366	0.075	0.338	-0.263	0	0
L	NUTM2B-AS1	0.181269	0.046	0.183	-0.137	0	0
L	PREPL	0.181268	0.039	0.149	-0.11	0	0
L	UBR2	0.181127	0.047	0.195	-0.148	0	0
L	BRD4	0.180765	0.079	0.364	-0.285	0	0
L	NAP1L1	0.180709	0.337	0.704	-0.367	0	0
L	SLC7A6OS	0.180534	0.036	0.121	-0.085	0	0
L	AC109446.3	0.180447	0.02	0.001	0.019	0	0
L	VPS26C	0.180296	0.039	0.156	-0.117	0	0
L	C12orf49	0.180064	0.038	0.152	-0.114	0	0
L	AC013264.1	0.179829	0.019	0	0.019	0	0
L	GNL3L	0.179762	0.04	0.144	-0.104	0	0
L	TOGARAM2	0.179641	0.019	0	0.019	0	0
L	KIF21B	0.179489	0.02	0.001	0.019	0	0
L	TCIRG1	0.179258	0.037	0.12	-0.083	0	0
L	POLR2J3	0.178916	0.058	0.237	-0.179	0	0
L	RPAP3	0.178765	0.049	0.211	-0.162	0	0
L	CCR7	0.178414	0.019	0.001	0.018	0	0
L	GRAMD1B	0.178303	0.019	0.002	0.017	0	0
L	MAN1A2	0.178273	0.062	0.283	-0.221	0	0
L	SUPT6H	0.17826	0.051	0.221	-0.17	0	0
L	B3GALT2	0.177785	0.019	0.001	0.018	0	0
L	ANKLE2	0.177762	0.054	0.239	-0.185	0	0
L	MOB4	0.177755	0.102	0.466	-0.364	0	0
L	GFER	0.177713	0.047	0.19	-0.143	0	0
L	PPID	0.177644	0.066	0.301	-0.235	0	0
L	NDUFA5	0.177439	0.162	0.591	-0.429	0	0
L	SMIM12	0.177351	0.068	0.319	-0.251	0	0
L	LITAF	0.177328	0.069	0.24	-0.171	0	0
L	GABPA	0.177285	0.036	0.122	-0.086	0	0
L	NFKB1	0.177149	0.061	0.253	-0.192	0	0
L	BLOC1S6	0.176848	0.068	0.281	-0.213	0	0
L	ASH1L	0.176815	0.076	0.325	-0.249	0	0
L	ZC3H12D	0.176732	0.021	0.002	0.019	0	0
L	ZNF720	0.176732	0.039	0.157	-0.118	0	0
L	ZMYND11	0.17665	0.049	0.189	-0.14	0	0
L	SMDT1	0.17653	0.25	0.728	-0.478	0	0
L	IKBIP	0.176379	0.048	0.141	-0.093	0	0
L	SUMO1	0.176063	0.201	0.667	-0.466	0	0
L	PPP2R5A	0.176017	0.077	0.351	-0.274	0	0
L	CEACAM21	0.175781	0.02	0.001	0.019	0	0
L	ZFR	0.175554	0.063	0.283	-0.22	0	0
L	UBE2B	0.1754	0.186	0.606	-0.42	0	0
L	DPP8	0.175371	0.036	0.132	-0.096	0	0
L	GPATCH11	0.175298	0.04	0.162	-0.122	0	0
L	XIST	0.175194	0.111	0.359	-0.248	0	0
L	TRBV28	0.174956	0.011	0	0.011	0	0
L	GTF2F1	0.17493	0.066	0.303	-0.237	0	0
L	CCDC130	0.174905	0.038	0.153	-0.115	0	0
L	SNHG15	0.174718	0.065	0.264	-0.199	0	0
L	CRACR2A	0.174616	0.019	0.002	0.017	0	0
L	EXOSC6	0.174605	0.053	0.219	-0.166	0	0
L	SPEN	0.17455	0.059	0.25	-0.191	0	0
L	NFATC2IP	0.174518	0.052	0.215	-0.163	0	0
L	PBRM1	0.174389	0.069	0.316	-0.247	0	0
L	NCK2	0.174283	0.057	0.257	-0.2	0	0
L	LINC00426	0.174152	0.019	0.001	0.018	0	0
L	C15orf61	0.174021	0.077	0.313	-0.236	0	0
L	C8orf76	0.173778	0.049	0.223	-0.174	0	0
L	ZCCHC17	0.173735	0.068	0.32	-0.252	0	0
L	LINC02195	0.173707	0.016	0	0.016	0	0
L	CAND1	0.173666	0.065	0.278	-0.213	0	0
L	TENT2	0.17356	0.039	0.142	-0.103	0	0
L	FAM133B	0.173199	0.126	0.484	-0.358	0	0
L	CYB5R4	0.17306	0.037	0.145	-0.108	0	0
L	MAPK9	0.173046	0.038	0.138	-0.1	0	0
L	RAB5C	0.172999	0.115	0.502	-0.387	0	0
L	CTDNEP1	0.172638	0.086	0.384	-0.298	0	0
L	MSH3	0.172449	0.044	0.191	-0.147	0	0
L	HSP90B1	0.172327	0.282	0.687	-0.405	0	0
L	SUMO3	0.17218	0.099	0.422	-0.323	0	0
L	GFI1	0.171895	0.019	0	0.019	0	0
L	FAM200B	0.17189	0.089	0.405	-0.316	0	0
L	UBQLN1	0.171811	0.061	0.291	-0.23	0	0
L	DBP	0.171698	0.057	0.238	-0.181	0	0
L	MED6	0.171462	0.054	0.254	-0.2	0	0
L	2024-03-06	0.171374	0.05	0.211	-0.161	0	0
L	HPRT1	0.17137	0.07	0.294	-0.224	0	0
L	CFAP36	0.171237	0.064	0.274	-0.21	0	0
L	GATAD2B	0.17121	0.035	0.117	-0.082	0	0
L	NUP98	0.171074	0.039	0.157	-0.118	0	0
L	VPS26A	0.171064	0.1	0.462	-0.362	0	0
L	TSSC4	0.171012	0.064	0.307	-0.243	0	0
L	CHD6	0.171005	0.042	0.165	-0.123	0	0
L	KIN	0.170851	0.045	0.202	-0.157	0	0
L	SERINC3	0.170709	0.075	0.338	-0.263	0	0
L	WNK1	0.170595	0.165	0.58	-0.415	0	0
L	SEPHS2	0.170472	0.064	0.28	-0.216	0	0
L	RIF1	0.170342	0.06	0.226	-0.166	0	0
L	RC3H2	0.170315	0.037	0.149	-0.112	0	0
L	SNAI3	0.17027	0.018	0.002	0.016	0	0
L	CISD2	0.170235	0.08	0.369	-0.289	0	0
L	SFSWAP	0.170132	0.053	0.245	-0.192	0	0
L	STAM	0.170108	0.042	0.192	-0.15	0	0
L	TUSC2	0.170074	0.064	0.304	-0.24	0	0
L	PPP6R2	0.170064	0.043	0.182	-0.139	0	0
L	VAMP4	0.17002	0.033	0.115	-0.082	0	0
L	HIPK3	0.169692	0.049	0.197	-0.148	0	0
L	CNOT8	0.169622	0.039	0.142	-0.103	0	0
L	FOXN3	0.169524	0.077	0.341	-0.264	0	0
L	USP1	0.16951	0.079	0.319	-0.24	0	0
L	AHCTF1	0.169469	0.039	0.147	-0.108	0	0
L	DIP2A	0.169317	0.035	0.125	-0.09	0	0
L	ARID2	0.169297	0.036	0.135	-0.099	0	0
L	SIPA1L1	0.169071	0.038	0.144	-0.106	0	0
L	STYX	0.168954	0.035	0.131	-0.096	0	0
L	THAP7	0.168581	0.044	0.189	-0.145	0	0
L	PSENEN	0.168536	0.085	0.412	-0.327	0	0
L	ABHD14B	0.168481	0.069	0.309	-0.24	0	0
L	RHEB	0.168433	0.137	0.529	-0.392	0	0
L	RPIA	0.168215	0.049	0.238	-0.189	0	0
L	TRAPPC2B	0.167874	0.047	0.227	-0.18	0	0
L	UFM1	0.167854	0.102	0.458	-0.356	0	0
L	NGLY1	0.167631	0.051	0.237	-0.186	0	0
L	SLC25A38	0.167289	0.041	0.14	-0.099	0	0
L	RAD23A	0.167274	0.157	0.552	-0.395	0	0
L	TESPA1	0.166944	0.019	0.001	0.018	0	0
L	ZNRF2	0.166753	0.043	0.191	-0.148	0	0
L	RPS19BP1	0.166637	0.165	0.611	-0.446	0	0
L	POLK	0.166477	0.035	0.124	-0.089	0	0
L	TRAV17	0.166356	0.013	0	0.013	0	0
L	SIN3A	0.166157	0.034	0.119	-0.085	0	0
L	INIP	0.165987	0.039	0.164	-0.125	0	0
L	C16orf87	0.165922	0.038	0.159	-0.121	0	0
L	PIGC	0.165711	0.041	0.172	-0.131	0	0
L	JARID2	0.165646	0.044	0.201	-0.157	0	0
L	LINC02611	0.165581	0.019	0.002	0.017	0	0
L	EXOSC1	0.16534	0.058	0.273	-0.215	0	0
L	RLF	0.16526	0.036	0.142	-0.106	0	0
L	CHD8	0.165156	0.048	0.214	-0.166	0	0
L	FBXW2	0.164938	0.045	0.198	-0.153	0	0
L	NOP14	0.164625	0.052	0.22	-0.168	0	0
L	DHX38	0.164611	0.035	0.137	-0.102	0	0
L	DDAH2	0.164543	0.063	0.274	-0.211	0	0
L	ISG20L2	0.164541	0.04	0.171	-0.131	0	0
L	RABEP1	0.164287	0.045	0.178	-0.133	0	0
L	RALY	0.164203	0.104	0.458	-0.354	0	0
L	FBXW11	0.163986	0.061	0.267	-0.206	0	0
L	CUL2	0.163823	0.049	0.221	-0.172	0	0
L	USP25	0.163392	0.035	0.139	-0.104	0	0
L	HIST1H1E	0.163027	0.049	0.156	-0.107	0	0
L	TMEM9B	0.162961	0.1	0.446	-0.346	0	0
L	DCAF5	0.162936	0.041	0.182	-0.141	0	0
L	ARHGAP35	0.16279	0.039	0.167	-0.128	0	0
L	SOS2	0.16273	0.04	0.165	-0.125	0	0
L	KPNA1	0.162678	0.038	0.161	-0.123	0	0
L	LNPK	0.162624	0.043	0.207	-0.164	0	0
L	CD81	0.162541	0.289	0.671	-0.382	0	0
L	IL23R	0.162474	0.018	0.001	0.017	0	0
L	UBE2V1	0.162323	0.233	0.698	-0.465	0	0
L	ZNF830	0.162166	0.041	0.167	-0.126	0	0
L	ZNF480	0.162046	0.038	0.155	-0.117	0	0
L	SNX14	0.162013	0.033	0.122	-0.089	0	0
L	DIDO1	0.161824	0.039	0.162	-0.123	0	0
L	R3HDM1	0.161375	0.041	0.16	-0.119	0	0
L	DAP3	0.161373	0.082	0.385	-0.303	0	0
L	SESN1	0.161059	0.033	0.121	-0.088	0	0
L	TFRC	0.161057	0.052	0.215	-0.163	0	0
L	NMT1	0.161042	0.085	0.36	-0.275	0	0
L	PHF19	0.161021	0.052	0.191	-0.139	0	0
L	STK38	0.16093	0.043	0.201	-0.158	0	0
L	UBE2J2	0.160875	0.067	0.325	-0.258	0	0
L	GADD45G	0.16087	0.036	0.134	-0.098	0	0
L	ANKRD49	0.160829	0.036	0.143	-0.107	0	0
L	CD2BP2	0.160608	0.066	0.309	-0.243	0	0
L	FUNDC2	0.160582	0.088	0.386	-0.298	0	0
L	SEC22B	0.16004	0.047	0.221	-0.174	0	0
L	KRR1	0.159883	0.099	0.442	-0.343	0	0
L	OTUD5	0.159872	0.037	0.153	-0.116	0	0
L	TMX1	0.159689	0.078	0.343	-0.265	0	0
L	BFAR	0.159663	0.05	0.191	-0.141	0	0
L	ING1	0.159596	0.038	0.152	-0.114	0	0
L	DPM3	0.15955	0.094	0.423	-0.329	0	0
L	SFXN1	0.15927	0.048	0.208	-0.16	0	0
L	MRPL54	0.159167	0.163	0.581	-0.418	0	0
L	ATE1	0.159096	0.034	0.14	-0.106	0	0
L	GPR108	0.159089	0.062	0.316	-0.254	0	0
L	DHPS	0.158611	0.069	0.325	-0.256	0	0
L	DNAJC10	0.158333	0.04	0.147	-0.107	0	0
L	VMA21	0.158301	0.077	0.342	-0.265	0	0
L	FBXL3	0.158185	0.047	0.208	-0.161	0	0
L	SSR3	0.158119	0.158	0.601	-0.443	0	0
L	ATP5IF1	0.158083	0.364	0.803	-0.439	0	0
L	TMEM219	0.157767	0.157	0.6	-0.443	0	0
L	KPNA3	0.157747	0.053	0.253	-0.2	0	0
L	UBE2M	0.157741	0.144	0.561	-0.417	0	0
L	KRAS	0.157738	0.099	0.456	-0.357	0	0
L	PLK3	0.157514	0.045	0.184	-0.139	0	0
L	CEP57	0.157324	0.071	0.307	-0.236	0	0
L	GMCL1	0.157105	0.049	0.224	-0.175	0	0
L	AL365361.1	0.157095	0.018	0.001	0.017	0	0
L	RNF146	0.157086	0.032	0.126	-0.094	0	0
L	SUCO	0.15694	0.042	0.183	-0.141	0	0
L	LYSMD3	0.156931	0.031	0.114	-0.083	0	0
L	MBIP	0.156654	0.046	0.208	-0.162	0	0
L	ZNF688	0.156557	0.038	0.153	-0.115	0	0
L	ELOF1	0.156428	0.061	0.293	-0.232	0	0
L	COPA	0.156304	0.059	0.29	-0.231	0	0
L	DENR	0.156282	0.112	0.482	-0.37	0	0
L	COQ7	0.156129	0.033	0.13	-0.097	0	0
L	POLE3	0.156085	0.096	0.399	-0.303	0	0
L	TAOK1	0.156073	0.047	0.2	-0.153	0	0
L	ZMYM2	0.156072	0.045	0.197	-0.152	0	0
L	LYRM1	0.155918	0.04	0.178	-0.138	0	0
L	P4HTM	0.155831	0.035	0.13	-0.095	0	0
L	SPAST	0.155817	0.033	0.126	-0.093	0	0
L	FBLN5	0.155773	0.017	0.002	0.015	0	0
L	PAGE5	0.155729	0.014	0.001	0.013	0	0
L	CCNK	0.155705	0.044	0.209	-0.165	0	0
L	SCAMP2	0.155547	0.088	0.41	-0.322	0	0
L	ABCD2	0.155208	0.016	0	0.016	0	0
L	SAP30BP	0.15506	0.053	0.264	-0.211	0	0
L	GPR132	0.154898	0.018	0.002	0.016	0	0
L	CRNKL1	0.154815	0.044	0.205	-0.161	0	0
L	SLC2A4RG	0.154522	0.099	0.442	-0.343	0	0
L	PLSCR3	0.154522	0.031	0.116	-0.085	0	0
L	TUT7	0.1545	0.049	0.244	-0.195	0	0
L	PFKP	0.154342	0.055	0.274	-0.219	0	0
L	SPOP	0.154302	0.066	0.316	-0.25	0	0
L	ZBTB7A	0.154235	0.128	0.521	-0.393	0	0
L	OCEL1	0.154151	0.03	0.109	-0.079	0	0
L	NME7	0.153754	0.032	0.122	-0.09	0	0
L	RRP36	0.153703	0.064	0.311	-0.247	0	0
L	PDCD2	0.153644	0.101	0.45	-0.349	0	0
L	NBAS	0.153514	0.032	0.127	-0.095	0	0
L	B4GALT3	0.153447	0.032	0.135	-0.103	0	0
L	AL590550.1	0.153434	0.013	0	0.013	0	0
L	SNIP1	0.153321	0.031	0.121	-0.09	0	0
L	ATF2	0.153171	0.035	0.118	-0.083	0	0
L	FMR1	0.153161	0.044	0.19	-0.146	0	0
L	DNAJB11	0.153137	0.061	0.301	-0.24	0	0
L	UBE2W	0.153132	0.039	0.175	-0.136	0	0
L	PDS5B	0.152986	0.039	0.147	-0.108	0	0
L	PIBF1	0.152982	0.033	0.12	-0.087	0	0
L	GLT8D1	0.152967	0.04	0.153	-0.113	0	0
L	UXS1	0.152903	0.041	0.181	-0.14	0	0
L	STX10	0.15286	0.074	0.365	-0.291	0	0
L	BAK1	0.152842	0.036	0.152	-0.116	0	0
L	SNAP23	0.152812	0.053	0.237	-0.184	0	0
L	KAT7	0.152766	0.038	0.162	-0.124	0	0
L	TRIM4	0.152712	0.037	0.147	-0.11	0	0
L	TMX3	0.152642	0.041	0.166	-0.125	0	0
L	RNF214	0.152522	0.034	0.143	-0.109	0	0
L	DYRK1A	0.152352	0.036	0.143	-0.107	0	0
L	PHF23	0.152295	0.042	0.199	-0.157	0	0
L	NASP	0.152219	0.154	0.471	-0.317	0	0
L	CSNK1D	0.15198	0.054	0.268	-0.214	0	0
L	UBE3A	0.151915	0.076	0.349	-0.273	0	0
L	MAP2K1	0.151773	0.045	0.199	-0.154	0	0
L	MAP4K4	0.151702	0.048	0.223	-0.175	0	0
L	METTL26	0.151672	0.124	0.503	-0.379	0	0
L	AC136475.3	0.15115	0.016	0	0.016	0	0
L	TRMT6	0.150702	0.043	0.2	-0.157	0	0
L	RFFL	0.150629	0.031	0.135	-0.104	0	0
L	SNHG6	0.150621	0.353	0.766	-0.413	0	0
L	SEC11A	0.150474	0.212	0.667	-0.455	0	0
L	GALNT2	0.150419	0.034	0.144	-0.11	0	0
L	CARNMT1	0.150333	0.036	0.156	-0.12	0	0
L	MMGT1	0.150284	0.037	0.149	-0.112	0	0
L	PDE6D	0.150184	0.029	0.111	-0.082	0	0
L	MCPH1	0.150122	0.034	0.13	-0.096	0	0
L	CCNY	0.150117	0.048	0.224	-0.176	0	0
L	HMCES	0.150081	0.051	0.237	-0.186	0	0
L	RFX1	0.150076	0.032	0.124	-0.092	0	0
L	ELF2	0.150073	0.068	0.333	-0.265	0	0
L	IST1	0.149982	0.058	0.276	-0.218	0	0
L	EZR	0.14988	0.235	0.651	-0.416	0	0
L	ASNSD1	0.149834	0.034	0.142	-0.108	0	0
L	KIAA0232	0.149829	0.039	0.181	-0.142	0	0
L	ANAPC5	0.149813	0.102	0.439	-0.337	0	0
L	ATAD1	0.149811	0.047	0.222	-0.175	0	0
L	GOSR1	0.149685	0.064	0.317	-0.253	0	0
L	ARID1B	0.149652	0.08	0.356	-0.276	0	0
L	NCBP2	0.149647	0.065	0.309	-0.244	0	0
L	FBXO11	0.149624	0.04	0.174	-0.134	0	0
L	AL135818.1	0.14959	0.016	0.001	0.015	0	0
L	NCOA2	0.14957	0.035	0.158	-0.123	0	0
L	CSNK2A2	0.149509	0.061	0.275	-0.214	0	0
L	STIP1	0.149198	0.073	0.34	-0.267	0	0
L	ACLY	0.149071	0.033	0.122	-0.089	0	0
L	ICE2	0.148994	0.041	0.167	-0.126	0	0
L	STT3B	0.148815	0.06	0.289	-0.229	0	0
L	METTL16	0.148733	0.031	0.112	-0.081	0	0
L	AGFG1	0.148704	0.055	0.26	-0.205	0	0
L	CDK5RAP2	0.148696	0.035	0.147	-0.112	0	0
L	SLC5A3	0.148624	0.036	0.128	-0.092	0	0
L	N4BP1	0.14861	0.076	0.36	-0.284	0	0
L	MTERF4	0.148608	0.063	0.299	-0.236	0	0
L	OXLD1	0.148539	0.058	0.289	-0.231	0	0
L	PDE3B	0.148493	0.015	0.001	0.014	0	0
L	ZDHHC6	0.148462	0.038	0.178	-0.14	0	0
L	HPS1	0.148395	0.042	0.186	-0.144	0	0
L	AMZ2	0.14838	0.045	0.2	-0.155	0	0
L	ILKAP	0.148286	0.05	0.231	-0.181	0	0
L	ZBED5	0.14823	0.04	0.169	-0.129	0	0
L	TRIM27	0.14823	0.037	0.145	-0.108	0	0
L	ST6GALNAC6	0.148131	0.029	0.106	-0.077	0	0
L	FAM76A	0.148005	0.032	0.134	-0.102	0	0
L	NOP10	0.14796	0.247	0.723	-0.476	0	0
L	MPG	0.147889	0.114	0.475	-0.361	0	0
L	REV3L	0.147691	0.035	0.118	-0.083	0	0
L	CSDE1	0.147551	0.204	0.676	-0.472	0	0
L	TMEM258	0.147339	0.306	0.77	-0.464	0	0
L	CALY	0.147229	0.014	0	0.014	0	0
L	PCIF1	0.147207	0.029	0.113	-0.084	0	0
L	COX11	0.147005	0.049	0.213	-0.164	0	0
L	ARMC8	0.146871	0.033	0.135	-0.102	0	0
L	AGFG2	0.146506	0.03	0.115	-0.085	0	0
L	WASHC3	0.1465	0.097	0.435	-0.338	0	0
L	TNRC6A	0.146319	0.052	0.239	-0.187	0	0
L	LENG8	0.146095	0.033	0.122	-0.089	0	0
L	MFSD14A	0.146092	0.038	0.161	-0.123	0	0
L	DHX8	0.145991	0.036	0.156	-0.12	0	0
L	TSPAN32	0.145838	0.015	0.001	0.014	0	0
L	ZNF451	0.145806	0.04	0.161	-0.121	0	0
L	FGD5-AS1	0.145662	0.06	0.276	-0.216	0	0
L	AL133342.1	0.145559	0.015	0.001	0.014	0	0
L	MPPE1	0.145509	0.033	0.152	-0.119	0	0
L	ECI2	0.145414	0.078	0.35	-0.272	0	0
L	RAB39B	0.14539	0.015	0.001	0.014	0	0
L	VRK1	0.145373	0.038	0.151	-0.113	0	0
L	RALGAPA1	0.145236	0.04	0.172	-0.132	0	0
L	MED1	0.144896	0.032	0.123	-0.091	0	0
L	DTHD1	0.144895	0.014	0.001	0.013	0	0
L	TMEM65	0.14468	0.033	0.146	-0.113	0	0
L	BLOC1S5	0.144652	0.035	0.143	-0.108	0	0
L	LPGAT1	0.144618	0.042	0.158	-0.116	0	0
L	RSRC1	0.144534	0.063	0.297	-0.234	0	0
L	MR1	0.1445	0.031	0.116	-0.085	0	0
L	EPM2AIP1	0.144468	0.033	0.127	-0.094	0	0
L	C1GALT1	0.14443	0.057	0.292	-0.235	0	0
L	IL21R	0.144334	0.017	0.002	0.015	0	0
L	RAB3GAP2	0.144115	0.038	0.167	-0.129	0	0
L	PSMC4	0.144098	0.11	0.474	-0.364	0	0
L	HIRIP3	0.144079	0.037	0.136	-0.099	0	0
L	PRKDC	0.144033	0.168	0.532	-0.364	0	0
L	TRIP4	0.143818	0.033	0.155	-0.122	0	0
L	OGDH	0.14376	0.044	0.205	-0.161	0	0
L	ZCCHC9	0.143591	0.05	0.261	-0.211	0	0
L	UBE2L3	0.143415	0.191	0.665	-0.474	0	0
L	VPS13A	0.143209	0.036	0.153	-0.117	0	0
L	MBTPS1	0.143098	0.048	0.223	-0.175	0	0
L	RAD17	0.143031	0.035	0.144	-0.109	0	0
L	DNAAF2	0.14302	0.033	0.137	-0.104	0	0
L	KRCC1	0.143017	0.063	0.319	-0.256	0	0
L	PEX16	0.142797	0.051	0.249	-0.198	0	0
L	CLPTM1L	0.142514	0.056	0.264	-0.208	0	0
L	SUGT1	0.142483	0.122	0.514	-0.392	0	0
L	AC022126.1	0.142414	0.014	0.001	0.013	0	0
L	TOPBP1	0.142136	0.042	0.176	-0.134	0	0
L	HAT1	0.141976	0.061	0.28	-0.219	0	0
L	STARD3	0.141966	0.033	0.138	-0.105	0	0
L	RBMX2	0.141819	0.057	0.267	-0.21	0	0
L	PUM2	0.141554	0.049	0.228	-0.179	0	0
L	HUWE1	0.141533	0.069	0.33	-0.261	0	0
L	DHX15	0.141522	0.059	0.284	-0.225	0	0
L	DDX39A	0.141522	0.074	0.302	-0.228	0	0
L	NEPRO	0.141174	0.036	0.131	-0.095	0	0
L	TSPYL1	0.140991	0.068	0.339	-0.271	0	0
L	FAM114A2	0.140883	0.03	0.131	-0.101	0	0
L	FBXO7	0.140876	0.053	0.252	-0.199	0	0
L	LEO1	0.140601	0.065	0.325	-0.26	0	0
L	CAMK2G	0.140584	0.032	0.139	-0.107	0	0
L	YTHDC2	0.140421	0.039	0.188	-0.149	0	0
L	DTD1	0.140415	0.073	0.361	-0.288	0	0
L	DCPS	0.140301	0.044	0.197	-0.153	0	0
L	TMEM8A	0.140226	0.031	0.123	-0.092	0	0
L	C3orf38	0.140205	0.036	0.163	-0.127	0	0
L	C1orf131	0.14019	0.053	0.26	-0.207	0	0
L	NR1H2	0.14006	0.056	0.281	-0.225	0	0
L	RABIF	0.139885	0.045	0.243	-0.198	0	0
L	ZNHIT3	0.139827	0.089	0.416	-0.327	0	0
L	DNTTIP2	0.13982	0.072	0.352	-0.28	0	0
L	SS18	0.139775	0.049	0.246	-0.197	0	0
L	BRD7	0.139672	0.11	0.488	-0.378	0	0
L	MRFAP1L1	0.139528	0.043	0.199	-0.156	0	0
L	HSPA9	0.139243	0.148	0.566	-0.418	0	0
L	TRIM59	0.139197	0.039	0.162	-0.123	0	0
L	CWC25	0.139151	0.045	0.223	-0.178	0	0
L	RPF1	0.139027	0.054	0.263	-0.209	0	0
L	BUD23	0.138303	0.08	0.38	-0.3	0	0
L	WAC-AS1	0.13815	0.038	0.18	-0.142	0	0
L	COMMD2	0.138142	0.057	0.291	-0.234	0	0
L	CCR4	0.138138	0.016	0	0.016	0	0
L	TTC39C-AS1	0.138133	0.016	0	0.016	0	0
L	NUP62	0.138124	0.039	0.172	-0.133	0	0
L	HNRNPL	0.138123	0.081	0.371	-0.29	0	0
L	GON7	0.138008	0.035	0.145	-0.11	0	0
L	SERTAD1	0.13725	0.143	0.554	-0.411	0	0
L	DCP1A	0.13719	0.033	0.14	-0.107	0	0
L	MCMBP	0.13694	0.043	0.191	-0.148	0	0
L	SLC4A1AP	0.136792	0.044	0.227	-0.183	0	0
L	C6orf89	0.136665	0.044	0.231	-0.187	0	0
L	DCAF8	0.13657	0.044	0.214	-0.17	0	0
L	RAB28	0.136554	0.029	0.111	-0.082	0	0
L	ATXN2	0.136511	0.039	0.179	-0.14	0	0
L	SDAD1	0.136386	0.057	0.276	-0.219	0	0
L	VHL	0.136154	0.03	0.11	-0.08	0	0
L	TPM4	0.136105	0.293	0.682	-0.389	0	0
L	STAG1	0.136056	0.046	0.189	-0.143	0	0
L	CBLL1	0.135952	0.027	0.11	-0.083	0	0
L	NSA2	0.135914	0.308	0.764	-0.456	0	0
L	PTBP3	0.135817	0.115	0.489	-0.374	0	0
L	DPH3	0.13568	0.042	0.228	-0.186	0	0
L	SPSB3	0.135509	0.094	0.359	-0.265	0	0
L	UBE2A	0.135176	0.111	0.491	-0.38	0	0
L	NSUN6	0.135045	0.032	0.116	-0.084	0	0
L	PDIA6	0.134778	0.205	0.634	-0.429	0	0
L	INO80	0.134735	0.039	0.174	-0.135	0	0
L	PIAS1	0.134649	0.047	0.227	-0.18	0	0
L	GTF3C6	0.134599	0.144	0.541	-0.397	0	0
L	NMI	0.1345	0.063	0.304	-0.241	0	0
L	OBI1	0.134467	0.028	0.106	-0.078	0	0
L	ZNF91	0.134465	0.041	0.194	-0.153	0	0
L	ISY1	0.134414	0.053	0.257	-0.204	0	0
L	LINC02273	0.134295	0.014	0	0.014	0	0
L	RNF114	0.134284	0.052	0.278	-0.226	0	0
L	NDE1	0.13423	0.029	0.107	-0.078	0	0
L	PANK2	0.134112	0.052	0.281	-0.229	0	0
L	R3HCC1	0.134102	0.04	0.172	-0.132	0	0
L	SCNM1	0.134045	0.044	0.212	-0.168	0	0
L	USP48	0.134015	0.056	0.283	-0.227	0	0
L	SART3	0.133863	0.031	0.136	-0.105	0	0
L	CFAP298	0.133861	0.09	0.416	-0.326	0	0
L	CSNK1G3	0.133556	0.04	0.185	-0.145	0	0
L	TRAPPC2	0.133437	0.032	0.149	-0.117	0	0
L	CA10	0.133349	0.015	0	0.015	0	0
L	ZC3H4	0.133304	0.031	0.124	-0.093	0	0
L	TAP2	0.132956	0.036	0.163	-0.127	0	0
L	MSL3	0.132886	0.048	0.237	-0.189	0	0
L	SIRT7	0.13256	0.066	0.356	-0.29	0	0
L	FNIP1	0.132554	0.034	0.134	-0.1	0	0
L	TSC22D2	0.132301	0.034	0.15	-0.116	0	0
L	ARRDC3	0.132231	0.05	0.246	-0.196	0	0
L	HIF1A	0.132153	0.093	0.408	-0.315	0	0
L	DNAJC19	0.132041	0.126	0.521	-0.395	0	0
L	ILF3	0.131963	0.086	0.37	-0.284	0	0
L	MED13	0.131937	0.041	0.187	-0.146	0	0
L	RNF157	0.13168	0.014	0.001	0.013	0	0
L	KBTBD3	0.131406	0.026	0.106	-0.08	0	0
L	AGGF1	0.131162	0.055	0.278	-0.223	0	0
L	ENTR1	0.131087	0.034	0.136	-0.102	0	0
L	HDDC3	0.130937	0.043	0.212	-0.169	0	0
L	SUPT4H1	0.130875	0.102	0.488	-0.386	0	0
L	NR4A1	0.130755	0.087	0.294	-0.207	0	0
L	R3HCC1L	0.130642	0.024	0.099	-0.075	0	0
L	TWISTNB	0.130584	0.059	0.291	-0.232	0	0
L	AC103702.2	0.130549	0.013	0	0.013	0	0
L	NUFIP2	0.130378	0.076	0.355	-0.279	0	0
L	COX19	0.130248	0.044	0.234	-0.19	0	0
L	CAPZA2	0.130186	0.101	0.468	-0.367	0	0
L	MYLIP	0.130143	0.043	0.205	-0.162	0	0
L	PPP1R7	0.13013	0.131	0.545	-0.414	0	0
L	PWWP2A	0.129976	0.035	0.16	-0.125	0	0
L	DNAJC9	0.129956	0.066	0.279	-0.213	0	0
L	TGFBR3L	0.129877	0.014	0.001	0.013	0	0
L	NUGGC	0.129846	0.015	0	0.015	0	0
L	TRIM33	0.129794	0.041	0.207	-0.166	0	0
L	TRIP11	0.129776	0.078	0.379	-0.301	0	0
L	CPD	0.129663	0.03	0.112	-0.082	0	0
L	OIP5-AS1	0.1296	0.086	0.417	-0.331	0	0
L	TASOR2	0.129594	0.037	0.157	-0.12	0	0
L	EWSR1	0.129587	0.073	0.343	-0.27	0	0
L	TAGLN2	0.12958	0.374	0.744	-0.37	0	0
L	WDR48	0.129557	0.033	0.138	-0.105	0	0
L	MLX	0.12938	0.059	0.316	-0.257	0	0
L	PSMD12	0.129243	0.102	0.467	-0.365	0	0
L	ZCCHC7	0.129198	0.04	0.187	-0.147	0	0
L	TPP1	0.129196	0.034	0.148	-0.114	0	0
L	TAZ	0.128959	0.029	0.124	-0.095	0	0
L	FAM120AOS	0.128779	0.053	0.282	-0.229	0	0
L	RAB35	0.128713	0.032	0.157	-0.125	0	0
L	DPF2	0.128693	0.035	0.157	-0.122	0	0
L	CAAP1	0.128684	0.044	0.226	-0.182	0	0
L	ENY2	0.128668	0.184	0.632	-0.448	0	0
L	CAMLG	0.128665	0.115	0.493	-0.378	0	0
L	PVT1	0.128539	0.029	0.114	-0.085	0	0
L	CLN3	0.128535	0.043	0.22	-0.177	0	0
L	TAF11	0.128233	0.055	0.299	-0.244	0	0
L	MED15	0.128196	0.034	0.154	-0.12	0	0
L	PARL	0.128186	0.065	0.317	-0.252	0	0
L	ZNF226	0.128129	0.029	0.123	-0.094	0	0
L	PAXBP1	0.128059	0.034	0.139	-0.105	0	0
L	IARS2	0.127967	0.08	0.381	-0.301	0	0
L	DNAJC7	0.127897	0.116	0.512	-0.396	0	0
L	TRIM14	0.127818	0.031	0.145	-0.114	0	0
L	DHX16	0.127695	0.031	0.135	-0.104	0	0
L	DIS3	0.127687	0.044	0.237	-0.193	0	0
L	PHKG2	0.127368	0.03	0.122	-0.092	0	0
L	MTIF3	0.127298	0.106	0.514	-0.408	0	0
L	SF3A2	0.127289	0.043	0.194	-0.151	0	0
L	NTMT1	0.126918	0.049	0.254	-0.205	0	0
L	ZMYM5	0.126866	0.037	0.19	-0.153	0	0
L	C22orf39	0.126731	0.053	0.282	-0.229	0	0
L	BAZ2A	0.126595	0.04	0.213	-0.173	0	0
L	JMY	0.126481	0.028	0.11	-0.082	0	0
L	MED29	0.126408	0.043	0.216	-0.173	0	0
L	ETV3	0.126379	0.038	0.155	-0.117	0	0
L	SRSF10	0.126377	0.125	0.496	-0.371	0	0
L	BCL2L1	0.126314	0.034	0.149	-0.115	0	0
L	ING3	0.12622	0.028	0.113	-0.085	0	0
L	GOLT1B	0.126208	0.034	0.173	-0.139	0	0
L	DIMT1	0.126058	0.049	0.237	-0.188	0	0
L	WBP1	0.126023	0.041	0.198	-0.157	0	0
L	WRAP73	0.125863	0.027	0.106	-0.079	0	0
L	DNAJC17	0.125828	0.038	0.199	-0.161	0	0
L	CCS	0.125783	0.059	0.302	-0.243	0	0
L	PHRF1	0.125779	0.028	0.12	-0.092	0	0
L	C14orf119	0.125743	0.078	0.387	-0.309	0	0
L	SGMS1	0.125697	0.031	0.128	-0.097	0	0
L	GFPT1	0.125369	0.033	0.16	-0.127	0	0
L	REXO4	0.125345	0.042	0.207	-0.165	0	0
L	NUDT22	0.125212	0.075	0.378	-0.303	0	0
L	ZCCHC10	0.125173	0.053	0.292	-0.239	0	0
L	KLHL36	0.124973	0.032	0.142	-0.11	0	0
L	SFT2D1	0.124956	0.087	0.427	-0.34	0	0
L	ANXA7	0.124942	0.123	0.495	-0.372	0	0
L	TARDBP	0.124603	0.062	0.304	-0.242	0	0
L	ZNF622	0.124454	0.048	0.249	-0.201	0	0
L	COG2	0.124379	0.029	0.118	-0.089	0	0
L	LPCAT4	0.124191	0.026	0.109	-0.083	0	0
L	ATAD2B	0.12417	0.026	0.104	-0.078	0	0
L	OMA1	0.124055	0.033	0.163	-0.13	0	0
L	TPP2	0.123921	0.037	0.176	-0.139	0	0
L	ANKIB1	0.123752	0.035	0.161	-0.126	0	0
L	IMMT	0.123734	0.073	0.344	-0.271	0	0
L	KRIT1	0.123731	0.05	0.257	-0.207	0	0
L	AKR1B1	0.123717	0.036	0.121	-0.085	0	0
L	EP400	0.123665	0.026	0.105	-0.079	0	0
L	SMAD2	0.123614	0.051	0.26	-0.209	0	0
L	TSPAN14	0.123328	0.065	0.335	-0.27	0	0
L	ATAD2	0.123212	0.052	0.188	-0.136	0	0
L	SRSF5	0.123116	0.199	0.63	-0.431	0	0
L	MARK2	0.123111	0.048	0.264	-0.216	0	0
L	KCMF1	0.123075	0.082	0.419	-0.337	0	0
L	THOC1	0.123051	0.035	0.157	-0.122	0	0
L	ANKRD13A	0.12305	0.045	0.203	-0.158	0	0
L	SAMD1	0.122902	0.046	0.217	-0.171	0	0
L	EHMT1	0.122891	0.036	0.172	-0.136	0	0
L	LGALS8	0.122795	0.042	0.201	-0.159	0	0
L	SSR1	0.122793	0.091	0.428	-0.337	0	0
L	TBC1D5	0.122658	0.041	0.169	-0.128	0	0
L	HERC3	0.12254	0.023	0.1	-0.077	0	0
L	BABAM1	0.122475	0.064	0.335	-0.271	0	0
L	UNC50	0.122462	0.06	0.322	-0.262	0	0
L	SHLD2	0.122458	0.03	0.129	-0.099	0	0
L	USF3	0.12235	0.027	0.123	-0.096	0	0
L	NIPA2	0.122268	0.042	0.221	-0.179	0	0
L	SIKE1	0.122227	0.053	0.291	-0.238	0	0
L	ZNF33A	0.122111	0.045	0.232	-0.187	0	0
L	CARMIL2	0.122079	0.013	0.001	0.012	0	0
L	SARNP	0.121851	0.109	0.494	-0.385	0	0
L	CYTH2	0.121715	0.046	0.246	-0.2	0	0
L	ZNF264	0.121711	0.027	0.111	-0.084	0	0
L	UPF3A	0.121581	0.089	0.418	-0.329	0	0
L	PPT1	0.121464	0.05	0.187	-0.137	0	0
L	PEX2	0.12144	0.056	0.303	-0.247	0	0
L	GFM1	0.121187	0.034	0.163	-0.129	0	0
L	LMBRD1	0.121168	0.045	0.234	-0.189	0	0
L	PPP1R21	0.121085	0.027	0.113	-0.086	0	0
L	RGS14	0.12105	0.083	0.39	-0.307	0	0
L	SELL	0.121021	0.013	0.001	0.012	0	0
L	TMEM161B	0.120986	0.027	0.123	-0.096	0	0
L	UCHL5	0.120821	0.058	0.315	-0.257	0	0
L	KIAA1143	0.120575	0.052	0.254	-0.202	0	0
L	CCDC90B	0.120532	0.082	0.423	-0.341	0	0
L	NAE1	0.120453	0.068	0.346	-0.278	0	0
L	RBM12	0.120409	0.027	0.115	-0.088	0	0
L	NBN	0.120343	0.049	0.261	-0.212	0	0
L	TRA2B	0.120324	0.114	0.489	-0.375	0	0
L	TIA1	0.120111	0.039	0.176	-0.137	0	0
L	ADD3	0.120081	0.05	0.268	-0.218	0	0
L	RAP1GDS1	0.120078	0.047	0.242	-0.195	0	0
L	AP003774.2	0.120008	0.013	0.001	0.012	0	0
L	MED14	0.119869	0.025	0.103	-0.078	0	0
L	SHPRH	0.119741	0.039	0.17	-0.131	0	0
L	CPSF2	0.119729	0.039	0.195	-0.156	0	0
L	GPN1	0.119695	0.039	0.202	-0.163	0	0
L	EDEM2	0.119688	0.031	0.138	-0.107	0	0
L	WDR20	0.119559	0.032	0.172	-0.14	0	0
L	FBRS	0.119502	0.04	0.208	-0.168	0	0
L	FAM199X	0.119466	0.031	0.147	-0.116	0	0
L	NAA10	0.119465	0.121	0.495	-0.374	0	0
L	AKAP17A	0.119414	0.028	0.116	-0.088	0	0
L	RPRD2	0.119286	0.039	0.198	-0.159	0	0
L	XAF1	0.119087	0.034	0.129	-0.095	0	0
L	TCHP	0.119081	0.038	0.208	-0.17	0	0
L	DDA1	0.11902	0.05	0.267	-0.217	0	0
L	TTC39B	0.118876	0.026	0.116	-0.09	0	0
L	IL9R	0.118797	0.013	0	0.013	0	0
L	NUTM2A-AS1	0.118672	0.044	0.215	-0.171	0	0
L	TIFA	0.118434	0.045	0.246	-0.201	0	0
L	RBX1	0.118409	0.279	0.742	-0.463	0	0
L	VPS41	0.118164	0.036	0.177	-0.141	0	0
L	PCNX4	0.118074	0.027	0.105	-0.078	0	0
L	ISCA2	0.118063	0.054	0.291	-0.237	0	0
L	TULP4	0.118024	0.03	0.145	-0.115	0	0
L	TERF2	0.118013	0.028	0.121	-0.093	0	0
L	TSEN15	0.117964	0.031	0.141	-0.11	0	0
L	ZNHIT1	0.117589	0.19	0.662	-0.472	0	0
L	PDCL	0.117306	0.038	0.182	-0.144	0	0
L	JAKMIP1	0.117193	0.013	0	0.013	0	0
L	ADPGK	0.117174	0.028	0.106	-0.078	0	0
L	EXOC5	0.117168	0.04	0.203	-0.163	0	0
L	DMAP1	0.117094	0.036	0.182	-0.146	0	0
L	SRSF2	0.117033	0.201	0.638	-0.437	0	0
L	SMARCC1	0.117018	0.065	0.318	-0.253	0	0
L	MTREX	0.11673	0.04	0.202	-0.162	0	0
L	RNF111	0.116584	0.026	0.112	-0.086	0	0
L	RANBP3	0.116571	0.027	0.113	-0.086	0	0
L	RBM5	0.116439	0.042	0.203	-0.161	0	0
L	GPATCH2	0.116387	0.031	0.152	-0.121	0	0
L	C6orf226	0.116305	0.03	0.145	-0.115	0	0
L	ZNRF1	0.116272	0.117	0.414	-0.297	0	0
L	PIP4P1	0.116129	0.031	0.156	-0.125	0	0
L	MAP3K5	0.116095	0.026	0.112	-0.086	0	0
L	GLYR1	0.116094	0.04	0.208	-0.168	0	0
L	STAU2	0.115903	0.037	0.199	-0.162	0	0
L	WWP1	0.115896	0.037	0.188	-0.151	0	0
L	USP4	0.115805	0.032	0.164	-0.132	0	0
L	LIN37	0.115728	0.023	0.097	-0.074	0	0
L	COPS4	0.115707	0.062	0.324	-0.262	0	0
L	TNFSF8	0.115608	0.013	0	0.013	0	0
L	FNDC3A	0.115336	0.037	0.162	-0.125	0	0
L	CKAP2	0.115216	0.072	0.264	-0.192	0	0
L	CASC3	0.115186	0.033	0.155	-0.122	0	0
L	NSF	0.115178	0.034	0.181	-0.147	0	0
L	SEC16A	0.115126	0.025	0.116	-0.091	0	0
L	UBR5	0.11494	0.038	0.184	-0.146	0	0
L	TTC5	0.114871	0.027	0.112	-0.085	0	0
L	CCDC115	0.114793	0.072	0.382	-0.31	0	0
L	ELMOD2	0.114662	0.028	0.135	-0.107	0	0
L	DNAJC2	0.114299	0.057	0.288	-0.231	0	0
L	PIGK	0.114189	0.025	0.106	-0.081	0	0
L	ZMAT2	0.114105	0.107	0.502	-0.395	0	0
L	IFT27	0.11408	0.033	0.154	-0.121	0	0
L	NSMCE4A	0.113917	0.052	0.264	-0.212	0	0
L	BCL3	0.113858	0.035	0.181	-0.146	0	0
L	HCFC2	0.113745	0.025	0.109	-0.084	0	0
L	PHF10	0.113597	0.043	0.24	-0.197	0	0
L	UFL1	0.113581	0.075	0.397	-0.322	0	0
L	METTL14	0.113549	0.03	0.138	-0.108	0	0
L	GTF2A1	0.11353	0.036	0.18	-0.144	0	0
L	FBXL5	0.113512	0.047	0.25	-0.203	0	0
L	KDM3B	0.113442	0.027	0.124	-0.097	0	0
L	CCDC14	0.113426	0.028	0.106	-0.078	0	0
L	HACL1	0.113369	0.025	0.105	-0.08	0	0
L	ACP5	0.112991	0.035	0.168	-0.133	0	0
L	GOLPH3	0.112986	0.042	0.217	-0.175	0	0
L	EOMES	0.112911	0.01	0	0.01	0	0
L	JKAMP	0.112907	0.038	0.186	-0.148	0	0
L	FMC1	0.112774	0.058	0.302	-0.244	0	0
L	KLHL24	0.112724	0.033	0.148	-0.115	0	0
L	EZH1	0.11248	0.024	0.103	-0.079	0	0
L	TMEM107	0.112365	0.038	0.185	-0.147	0	0
L	LZIC	0.112359	0.069	0.362	-0.293	0	0
L	TRAPPC6B	0.112259	0.031	0.16	-0.129	0	0
L	HEXA	0.112196	0.036	0.145	-0.109	0	0
L	GNPDA1	0.112172	0.043	0.194	-0.151	0	0
L	TSPAN5	0.112153	0.046	0.27	-0.224	0	0
L	IVD	0.111928	0.033	0.161	-0.128	0	0
L	MVP	0.111854	0.051	0.255	-0.204	0	0
L	TRGV2	0.111803	0.01	0	0.01	0	0
L	XPO1	0.111641	0.09	0.391	-0.301	0	0
L	RNF138	0.111466	0.026	0.102	-0.076	0	0
L	C15orf40	0.111187	0.054	0.298	-0.244	0	0
L	MIGA1	0.111183	0.026	0.109	-0.083	0	0
L	OSBPL9	0.111111	0.039	0.19	-0.151	0	0
L	PSMD9	0.111067	0.13	0.548	-0.418	0	0
L	SLC20A1	0.110977	0.041	0.157	-0.116	0	0
L	APBA2	0.11077	0.012	0	0.012	0	0
L	HNRNPA3	0.110758	0.345	0.786	-0.441	0	0
L	FAM3C	0.110703	0.058	0.316	-0.258	0	0
L	POLR3D	0.110683	0.031	0.15	-0.119	0	0
L	DEXI	0.110647	0.037	0.188	-0.151	0	0
L	XPC	0.110601	0.046	0.192	-0.146	0	0
L	GPCPD1	0.110509	0.035	0.176	-0.141	0	0
L	RRP15	0.110391	0.05	0.259	-0.209	0	0
L	CEP104	0.110335	0.025	0.105	-0.08	0	0
L	JPX	0.110295	0.08	0.409	-0.329	0	0
L	AC092580.4	0.110213	0.011	0	0.011	0	0
L	UTP18	0.110176	0.052	0.263	-0.211	0	0
L	IFT20	0.110148	0.057	0.294	-0.237	0	0
L	FSD1	0.11	0.013	0	0.013	0	0
L	EPRS	0.109964	0.102	0.446	-0.344	0	0
L	STIM1	0.109873	0.034	0.187	-0.153	0	0
L	AQR	0.109634	0.035	0.178	-0.143	0	0
L	WDR86-AS1	0.109524	0.011	0	0.011	0	0
L	GPR55	0.109388	0.012	0	0.012	0	0
L	SNHG30	0.109304	0.025	0.11	-0.085	0	0
L	THAP6	0.109105	0.025	0.109	-0.084	0	0
L	MZB1	0.109075	0.011	0.001	0.01	0	0
L	LCMT1	0.109045	0.051	0.283	-0.232	0	0
L	SRP9	0.108872	0.202	0.69	-0.488	0	0
L	FAM172A	0.108722	0.041	0.21	-0.169	0	0
L	CNOT11	0.10869	0.035	0.193	-0.158	0	0
L	BTBD6	0.10867	0.06	0.319	-0.259	0	0
L	MGAT2	0.108581	0.025	0.105	-0.08	0	0
L	RASSF7	0.108544	0.044	0.246	-0.202	0	0
L	IGF2R	0.1085	0.037	0.189	-0.152	0	0
L	SNX4	0.108448	0.037	0.194	-0.157	0	0
L	SMARCAD1	0.108261	0.032	0.138	-0.106	0	0
L	EIF2AK1	0.108069	0.065	0.322	-0.257	0	0
L	TNIP1	0.108024	0.069	0.289	-0.22	0	0
L	MED23	0.107986	0.024	0.101	-0.077	0	0
L	TMEM106B	0.107899	0.055	0.297	-0.242	0	0
L	WDR46	0.107753	0.054	0.269	-0.215	0	0
L	RNF220	0.107718	0.029	0.141	-0.112	0	0
L	PRKRIP1	0.107686	0.033	0.184	-0.151	0	0
L	ARMC1	0.107621	0.046	0.244	-0.198	0	0
L	LYRM2	0.107523	0.067	0.343	-0.276	0	0
L	RAB6A	0.107441	0.06	0.321	-0.261	0	0
L	ZNF195	0.107412	0.026	0.114	-0.088	0	0
L	CDK5RAP1	0.107261	0.026	0.121	-0.095	0	0
L	ADAM10	0.107221	0.045	0.235	-0.19	0	0
L	TTC32	0.107183	0.022	0.099	-0.077	0	0
L	CLIP1	0.107048	0.072	0.353	-0.281	0	0
L	BORCS6	0.107032	0.028	0.153	-0.125	0	0
L	LINC00299	0.106984	0.011	0	0.011	0	0
L	BECN1	0.106968	0.057	0.316	-0.259	0	0
L	TUBGCP2	0.106855	0.051	0.267	-0.216	0	0
L	IGSF8	0.106681	0.028	0.127	-0.099	0	0
L	RC3H1	0.106613	0.041	0.211	-0.17	0	0
L	MEA1	0.106539	0.079	0.401	-0.322	0	0
L	G2E3	0.106525	0.031	0.138	-0.107	0	0
L	UROS	0.106481	0.049	0.259	-0.21	0	0
L	PPP1R15B	0.106411	0.034	0.154	-0.12	0	0
L	CLIC5	0.106328	0.012	0.001	0.011	0	0
L	SZRD1	0.106241	0.066	0.357	-0.291	0	0
L	MED28	0.106211	0.073	0.378	-0.305	0	0
L	DBN1	0.106198	0.021	0.102	-0.081	0	0
L	SNRPB	0.106167	0.296	0.741	-0.445	0	0
L	GOLGA3	0.106093	0.03	0.161	-0.131	0	0
L	U2AF2	0.105866	0.042	0.215	-0.173	0	0
L	PPP2R2D	0.105613	0.035	0.183	-0.148	0	0
L	LIMS1	0.105611	0.098	0.443	-0.345	0	0
L	RSU1	0.105598	0.049	0.257	-0.208	0	0
L	IKBKG	0.105592	0.026	0.125	-0.099	0	0
L	BTBD1	0.105511	0.032	0.163	-0.131	0	0
L	MUS81	0.10542	0.023	0.097	-0.074	0	0
L	GSK3B	0.105341	0.039	0.206	-0.167	0	0
L	UBE2Z	0.105311	0.05	0.249	-0.199	0	0
L	EAPP	0.105269	0.095	0.487	-0.392	0	0
L	IKBKB	0.105244	0.026	0.115	-0.089	0	0
L	BCLAF1	0.105102	0.105	0.464	-0.359	0	0
L	PBDC1	0.105018	0.088	0.431	-0.343	0	0
L	LEMD3	0.10492	0.024	0.099	-0.075	0	0
L	ANAPC4	0.104752	0.025	0.109	-0.084	0	0
L	PIEZO1	0.104563	0.026	0.11	-0.084	0	0
L	WBP2	0.104549	0.053	0.288	-0.235	0	0
L	VPS4A	0.104286	0.05	0.288	-0.238	0	0
L	TCOF1	0.104112	0.031	0.134	-0.103	0	0
L	PPIE	0.104041	0.055	0.286	-0.231	0	0
L	HUS1	0.104034	0.03	0.167	-0.137	0	0
L	AL158071.4	0.104024	0.011	0	0.011	0	0
L	TMEM30A	0.103974	0.055	0.288	-0.233	0	0
L	HYOU1	0.10374	0.023	0.107	-0.084	0	0
L	C2orf49	0.103715	0.043	0.246	-0.203	0	0
L	GABPB2	0.103714	0.024	0.104	-0.08	0	0
L	ARL14EP	0.103636	0.048	0.248	-0.2	0	0
L	ING5	0.103578	0.03	0.139	-0.109	0	0
L	ADNP	0.10348	0.054	0.268	-0.214	0	0
L	GGA2	0.103407	0.035	0.158	-0.123	0	0
L	SPRYD3	0.10334	0.027	0.135	-0.108	0	0
L	YTHDF1	0.103057	0.026	0.125	-0.099	0	0
L	TRGV9	0.102972	0.01	0	0.01	0	0
L	TAB2	0.102865	0.033	0.16	-0.127	0	0
L	TRIM44	0.102832	0.047	0.235	-0.188	0	0
L	RBM28	0.102683	0.041	0.209	-0.168	0	0
L	GNPTG	0.102668	0.042	0.227	-0.185	0	0
L	EIF2S1	0.102451	0.091	0.429	-0.338	0	0
L	SHARPIN	0.102364	0.053	0.306	-0.253	0	0
L	SNTB2	0.102079	0.051	0.229	-0.178	0	0
L	KANSL2	0.101945	0.024	0.1	-0.076	0	0
L	NBEAL2	0.101858	0.031	0.178	-0.147	0	0
L	RIOK2	0.101791	0.033	0.166	-0.133	0	0
L	LSM7	0.101681	0.251	0.683	-0.432	0	0
L	ZNF146	0.101608	0.035	0.168	-0.133	0	0
L	RBM43	0.10153	0.026	0.109	-0.083	0	0
L	HNRNPUL2	0.101524	0.061	0.304	-0.243	0	0
L	MRPS30	0.101518	0.051	0.279	-0.228	0	0
L	AAGAB	0.101189	0.025	0.124	-0.099	0	0
L	SURF2	0.101087	0.072	0.363	-0.291	0	0
L	SRA1	0.101015	0.064	0.356	-0.292	0	0
L	TM2D1	0.100986	0.054	0.287	-0.233	0	0
L	DCAF7	0.100904	0.047	0.251	-0.204	0	0
L	NUTF2	0.100786	0.079	0.389	-0.31	0	0
L	POM121C	0.100766	0.025	0.112	-0.087	0	0
L	GLMN	0.100741	0.024	0.116	-0.092	0	0
L	CDC37L1	0.100739	0.037	0.212	-0.175	0	0
L	UBXN2A	0.100672	0.039	0.219	-0.18	0	0
L	TPMT	0.100409	0.044	0.242	-0.198	0	0
L	PPIL2	0.100273	0.026	0.131	-0.105	0	0
L	TAF1B	0.100239	0.034	0.172	-0.138	0	0
L	OTUB1	0.100237	0.075	0.395	-0.32	0	0
L	TRAV4	0.100217	0.01	0	0.01	0	0
L	ZNF394	0.311092	0.055	0.15	-0.095	6.24349e-308	2.28518e-303
L	ANKH	0.100582	0.033	0.113	-0.08	6.72543e-308	2.46157e-303
L	CCDC66	0.346057	0.066	0.168	-0.102	9.9649e-308	3.64725e-303
L	CCNT1	0.144188	0.031	0.11	-0.079	2.19319e-307	8.02729e-303
L	SF1	0.813673	0.241	0.483	-0.242	2.46223e-307	9.01199e-303
L	SORL1	0.168941	0.032	0.111	-0.079	2.52088e-307	9.22667e-303
L	ARL6IP5	1.37144	0.481	0.63	-0.149	8.79461e-307	3.21892e-302
L	N4BP2L2	0.790997	0.242	0.483	-0.241	1.4409e-306	5.27384e-302
L	ZNF217	0.413598	0.076	0.184	-0.108	1.5507e-306	5.67571e-302
L	HELQ	0.116085	0.023	0.096	-0.073	2.44808e-306	8.96023e-302
L	SRPRA	0.620353	0.125	0.266	-0.141	3.36861e-305	1.23294e-300
L	PHYKPL	0.224509	0.042	0.128	-0.086	2.30928e-304	8.45221e-300
L	ARPC3	0.546618	0.633	0.875	-0.242	2.42223e-304	8.86559e-300
L	CHD1	0.456226	0.09	0.207	-0.117	3.31582e-304	1.21362e-299
L	ABHD3	0.1841	0.036	0.117	-0.081	4.74535e-304	1.73684e-299
L	CLK1	0.753643	0.17	0.346	-0.176	5.01631e-304	1.83602e-299
L	KLF12	0.288809	0.033	0.009	0.024	1.72778e-303	6.32386e-299
L	SLF2	0.182454	0.037	0.119	-0.082	1.64471e-302	6.0198e-298
L	TOX2	0.112642	0.013	0.001	0.012	2.58305e-302	9.45421e-298
L	RPS3	0.216679	0.99	0.98	0.01	4.52311e-302	1.6555e-297
L	SEC23A	0.136186	0.028	0.103	-0.075	8.89123e-302	3.25428e-297
L	PCID2	0.471013	0.089	0.205	-0.116	1.5089e-301	5.52272e-297
L	TBCD	0.242103	0.043	0.129	-0.086	1.14845e-298	4.20345e-294
L	TCF3	0.108361	0.027	0.1	-0.073	7.84819e-298	2.87252e-293
L	ASXL1	0.381981	0.074	0.179	-0.105	1.09444e-297	4.00577e-293
L	MAP2K6	0.111434	0.025	0.097	-0.072	1.64914e-297	6.03603e-293
L	CNOT6L	0.626909	0.131	0.275	-0.144	1.21711e-296	4.45474e-292
L	ATXN1	0.285087	0.054	0.146	-0.092	2.66684e-296	9.76091e-292
L	CD320	0.195319	0.055	0.146	-0.091	3.29688e-296	1.20669e-291
L	DDX59	0.186909	0.035	0.114	-0.079	3.00008e-295	1.09806e-290
L	BUD13	0.102997	0.022	0.092	-0.07	3.97793e-295	1.45596e-290
L	GPR68	0.436951	0.055	0.02	0.035	1.12814e-294	4.1291e-290
L	ATP2B1	0.37839	0.082	0.191	-0.109	1.13651e-294	4.15973e-290
L	TMEM243	0.451293	0.098	0.218	-0.12	2.27898e-294	8.34129e-290
L	DNAJB14	0.569646	0.113	0.242	-0.129	5.2669e-294	1.92774e-289
L	RHOF	0.809207	0.135	0.078	0.057	2.36826e-293	8.66808e-289
L	NDUFB2	0.221666	0.389	0.754	-0.365	3.00861e-293	1.10118e-288
L	LBR	0.57627	0.117	0.249	-0.132	8.07964e-293	2.95723e-288
L	MED17	0.147975	0.03	0.105	-0.075	1.23606e-292	4.52412e-288
L	CREBZF	0.244184	0.049	0.136	-0.087	1.25523e-292	4.59426e-288
L	BMI1	0.238089	0.049	0.136	-0.087	1.29396e-292	4.73603e-288
L	VCPIP1	0.128544	0.026	0.098	-0.072	2.11711e-292	7.74882e-288
L	PPM1K	0.532567	0.1	0.221	-0.121	2.74697e-292	1.00542e-287
L	HOXB2	0.29536	0.061	0.156	-0.095	3.87815e-292	1.41944e-287
L	UGGT1	0.13425	0.026	0.098	-0.072	1.16564e-291	4.26635e-287
L	TRIM37	0.114266	0.024	0.094	-0.07	4.3924e-291	1.60766e-286
L	PRPF3	0.157467	0.029	0.104	-0.075	4.21372e-290	1.54226e-285
L	EED	0.195403	0.039	0.119	-0.08	2.08839e-289	7.64372e-285
L	LYST	0.20648	0.033	0.11	-0.077	2.84755e-289	1.04223e-284
L	CASP8	0.38135	0.068	0.168	-0.1	2.1694e-288	7.94023e-284
L	FAM126A	0.103182	0.022	0.09	-0.068	2.61543e-288	9.57273e-284
L	ASAP1	0.1607	0.038	0.118	-0.08	4.54795e-288	1.66459e-283
L	RPL35A	0.201192	0.965	0.984	-0.019	4.90841e-288	1.79653e-283
L	ZNF766	0.134076	0.027	0.099	-0.072	1.13936e-287	4.17018e-283
L	RECQL	0.533201	0.113	0.24	-0.127	3.85967e-287	1.41268e-282
L	THAP5	0.249332	0.047	0.132	-0.085	6.84774e-287	2.50634e-282
L	CCM2	0.363043	0.074	0.176	-0.102	6.52796e-286	2.3893e-281
L	INSIG2	0.143925	0.028	0.101	-0.073	9.71266e-286	3.55493e-281
L	RHOC	0.680593	0.177	0.351	-0.174	1.19521e-285	4.3746e-281
L	METTL4	0.139944	0.027	0.098	-0.071	1.67653e-285	6.13628e-281
L	NEK7	0.235618	0.044	0.127	-0.083	3.52013e-285	1.2884e-280
L	PARK7	0.348271	0.376	0.74	-0.364	6.86837e-285	2.51389e-280
L	IQCB1	0.144023	0.029	0.102	-0.073	1.40267e-283	5.1339e-279
L	ANKZF1	0.16895	0.029	0.102	-0.073	2.10824e-283	7.71637e-279
L	MYL6	0.372932	0.785	0.952	-0.167	3.4233e-283	1.25296e-278
L	SLC66A3	0.349947	0.065	0.161	-0.096	4.0943e-283	1.49855e-278
L	CLK4	0.294281	0.057	0.148	-0.091	4.33716e-283	1.58744e-278
L	SLAMF7	0.430301	0.05	0.017	0.033	7.86364e-283	2.87817e-278
L	AL590764.1	0.106829	0.012	0.001	0.011	4.10929e-282	1.50404e-277
L	LRIF1	0.278586	0.045	0.128	-0.083	5.18518e-282	1.89783e-277
L	DCAF15	0.177035	0.032	0.106	-0.074	9.37608e-282	3.43174e-277
L	CCDC93	0.126041	0.026	0.096	-0.07	3.54093e-281	1.29601e-276
L	DCP2	0.385569	0.079	0.184	-0.105	4.78129e-281	1.75e-276
L	CDS2	0.174952	0.034	0.109	-0.075	9.86209e-280	3.60962e-275
L	PTMA	0.14449	0.978	0.949	0.029	3.74278e-279	1.36989e-274
L	LATS1	0.128983	0.027	0.098	-0.071	7.47776e-279	2.73693e-274
L	ANKRD40	0.114011	0.026	0.095	-0.069	2.54119e-278	9.30102e-274
L	HIPK1	0.434916	0.082	0.187	-0.105	1.82633e-277	6.68457e-273
L	LINC01003	0.117203	0.024	0.092	-0.068	5.69109e-277	2.083e-272
L	INTS8	0.119073	0.025	0.093	-0.068	7.27986e-277	2.6645e-272
L	KLHDC4	0.129139	0.025	0.093	-0.068	7.48231e-277	2.7386e-272
L	DNAJC24	0.129798	0.026	0.095	-0.069	1.12158e-276	4.1051e-272
L	MGA	0.158554	0.031	0.104	-0.073	1.22644e-276	4.48891e-272
L	ZNF302	0.10228	0.025	0.094	-0.069	1.69556e-276	6.20593e-272
L	L3MBTL2	0.122549	0.023	0.09	-0.067	2.58372e-275	9.45669e-271
L	STOM	0.528548	0.121	0.251	-0.13	4.00209e-275	1.4648e-270
L	AGO3	0.147953	0.03	0.102	-0.072	7.46371e-275	2.73179e-270
L	CERS2	0.25705	0.054	0.141	-0.087	9.67588e-275	3.54147e-270
L	EPC2	0.21886	0.041	0.121	-0.08	1.66207e-274	6.08333e-270
L	FAM217B	0.173465	0.03	0.102	-0.072	4.33317e-274	1.58598e-269
L	RNASET2	0.659059	0.191	0.373	-0.182	9.18461e-274	3.36166e-269
L	ARHGEF7	0.124562	0.025	0.093	-0.068	1.15079e-273	4.21199e-269
L	CCDC32	0.20292	0.039	0.117	-0.078	1.21638e-273	4.45209e-269
L	CGRRF1	0.140691	0.027	0.097	-0.07	1.23871e-273	4.53379e-269
L	RNF4	0.329004	0.056	0.145	-0.089	2.00001e-273	7.32024e-269
L	METTL15	0.163173	0.032	0.105	-0.073	2.03463e-273	7.44694e-269
L	OST4	0.725583	0.578	0.836	-0.258	4.45222e-273	1.62956e-268
L	ATXN7	0.230785	0.041	0.119	-0.078	5.47584e-273	2.00421e-268
L	IRF7	0.19642	0.037	0.114	-0.077	1.34338e-272	4.91691e-268
L	MAP3K12	0.13221	0.031	0.102	-0.071	1.00552e-271	3.68031e-267
L	CDK11A	0.225236	0.039	0.116	-0.077	1.67316e-271	6.12392e-267
L	RNF38	0.131012	0.026	0.095	-0.069	3.60294e-271	1.31871e-266
L	ORAI2	0.320882	0.041	0.013	0.028	4.39607e-270	1.60901e-265
L	PAN3	0.137881	0.027	0.096	-0.069	9.30882e-270	3.40712e-265
L	USB1	0.179995	0.035	0.11	-0.075	2.21014e-269	8.08932e-265
L	HMGXB3	0.179431	0.036	0.11	-0.074	5.86128e-269	2.14529e-264
L	KIAA0355	0.198123	0.04	0.116	-0.076	9.31818e-269	3.41055e-264
L	SMIM27	0.448869	0.076	0.175	-0.099	1.17083e-268	4.28534e-264
L	DCAF16	0.117502	0.024	0.09	-0.066	5.01723e-268	1.83636e-263
L	FBXO33	0.156041	0.029	0.098	-0.069	1.01944e-267	3.73126e-263
L	EIF5A2	0.322001	0.038	0.012	0.026	3.63958e-267	1.33212e-262
L	YPEL2	0.111733	0.025	0.092	-0.067	2.67725e-266	9.79901e-262
L	DDX58	0.137289	0.026	0.094	-0.068	1.19168e-265	4.36167e-261
L	PPP2R3C	0.341687	0.061	0.15	-0.089	1.47681e-265	5.40526e-261
L	IFITM1	0.852261	0.137	0.082	0.055	2.32049e-265	8.49322e-261
L	RICTOR	0.230041	0.043	0.121	-0.078	2.74203e-265	1.00361e-260
L	USP11	0.160012	0.03	0.1	-0.07	1.37825e-264	5.04454e-260
L	PRKD2	0.201876	0.034	0.107	-0.073	1.1723e-263	4.29073e-259
L	PXK	0.147169	0.028	0.096	-0.068	1.20247e-263	4.40116e-259
L	KBTBD2	0.207408	0.038	0.112	-0.074	3.79431e-263	1.38875e-258
L	LRCH4	0.242878	0.043	0.12	-0.077	2.34845e-262	8.59556e-258
L	TUT4	0.519913	0.109	0.228	-0.119	2.37402e-262	8.68916e-258
L	TAP1	0.476419	0.095	0.204	-0.109	3.04121e-262	1.11311e-257
L	VPS33A	0.159261	0.028	0.097	-0.069	2.33163e-261	8.53401e-257
L	DDX24	1.45145	0.446	0.562	-0.116	2.50008e-261	9.15054e-257
L	AC004585.1	0.101994	0.01	0.001	0.009	4.91528e-261	1.79904e-256
L	RNF166	0.57987	0.078	0.036	0.042	1.85442e-260	6.78736e-256
L	XRN1	0.493042	0.089	0.195	-0.106	2.57031e-260	9.4076e-256
L	NEDD1	0.135216	0.027	0.093	-0.066	1.18553e-259	4.33916e-255
L	EHBP1L1	0.206138	0.039	0.113	-0.074	1.43539e-259	5.25366e-255
L	IDNK	0.138477	0.024	0.088	-0.064	1.72074e-259	6.29809e-255
L	EDEM1	0.161572	0.031	0.1	-0.069	2.99151e-259	1.09492e-254
L	SMPD1	0.102688	0.019	0.081	-0.062	5.26947e-259	1.92868e-254
L	MBD5	0.137541	0.026	0.093	-0.067	8.67309e-259	3.17444e-254
L	SETX	0.48817	0.093	0.201	-0.108	1.42182e-258	5.20401e-254
L	TIGAR	0.132627	0.027	0.093	-0.066	3.12058e-258	1.14217e-253
L	ODF2L	0.553985	0.101	0.215	-0.114	6.56684e-258	2.40353e-253
L	LYAR	0.580836	0.103	0.217	-0.114	7.45455e-258	2.72844e-253
L	SNX10	0.34342	0.046	0.016	0.03	1.81892e-256	6.65744e-252
L	NAA16	0.16	0.027	0.094	-0.067	3.49535e-256	1.27933e-251
L	ATP2B4	0.461414	0.093	0.201	-0.108	4.65847e-256	1.70505e-251
L	IRF2	0.702076	0.144	0.287	-0.143	1.12266e-255	4.10906e-251
L	PHF20	0.656781	0.129	0.26	-0.131	7.66433e-255	2.80522e-250
L	PPM1B	0.270804	0.046	0.124	-0.078	1.9289e-254	7.05996e-250
L	ANGEL2	0.134068	0.028	0.094	-0.066	3.85264e-254	1.4101e-249
L	LINC02694	0.244233	0.028	0.007	0.021	6.86762e-254	2.51362e-249
L	RNF34	0.306344	0.054	0.137	-0.083	8.58911e-254	3.1437e-249
L	WASHC2C	0.108198	0.021	0.083	-0.062	1.4975e-253	5.481e-249
L	TRIM11	0.106479	0.02	0.081	-0.061	4.79953e-253	1.75668e-248
L	AKAP7	0.209111	0.039	0.113	-0.074	3.87065e-252	1.4167e-247
L	SLC30A7	0.110178	0.023	0.086	-0.063	4.25039e-252	1.55568e-247
L	GMEB1	0.189763	0.033	0.102	-0.069	1.94203e-251	7.10804e-247
L	C9orf16	0.665259	0.36	0.731	-0.371	2.16297e-251	7.9167e-247
L	SKI	0.197316	0.037	0.109	-0.072	2.11039e-250	7.72424e-246
L	BCOR	0.152124	0.029	0.096	-0.067	2.23082e-250	8.16503e-246
L	WDR44	0.128014	0.022	0.084	-0.062	3.95951e-250	1.44922e-245
L	P4HA1	0.126748	0.03	0.097	-0.067	1.27761e-249	4.67618e-245
L	MT-ND1	0.339741	0.816	0.919	-0.103	1.58222e-249	5.79107e-245
L	SHISAL2A	0.104144	0.011	0.001	0.01	2.08396e-249	7.62751e-245
L	AC025164.1	0.509116	0.062	0.026	0.036	4.92413e-249	1.80228e-244
L	HSPA8	0.767504	0.586	0.803	-0.217	1.08373e-248	3.96657e-244
L	FMNL3	0.305902	0.038	0.012	0.026	1.66063e-248	6.07809e-244
L	TC2N	0.513147	0.082	0.181	-0.099	1.99237e-248	7.29229e-244
L	NSMAF	0.120931	0.024	0.087	-0.063	4.76589e-248	1.74436e-243
L	PHYH	0.148093	0.032	0.1	-0.068	1.89709e-247	6.94354e-243
L	SSR2	0.71531	0.34	0.679	-0.339	2.42334e-247	8.86965e-243
L	CHFR	0.144374	0.025	0.088	-0.063	6.87665e-247	2.51692e-242
L	PIK3CD	0.336009	0.04	0.013	0.027	9.49729e-246	3.4761e-241
L	IP6K1	0.184332	0.033	0.101	-0.068	4.4984e-245	1.64646e-240
L	RPL32	0.177406	0.992	0.993	-0.001	6.07642e-245	2.22403e-240
L	TTC28-AS1	0.244908	0.044	0.118	-0.074	1.24907e-244	4.57172e-240
L	SPTY2D1	0.589281	0.107	0.221	-0.114	4.23306e-244	1.54934e-239
L	PPP6R1	0.403469	0.07	0.16	-0.09	7.1512e-244	2.61741e-239
L	PRKAA1	0.281231	0.05	0.128	-0.078	1.28006e-243	4.68515e-239
L	ABHD13	0.202868	0.035	0.103	-0.068	3.16406e-243	1.15808e-238
L	ZNF101	0.135049	0.024	0.085	-0.061	3.85348e-243	1.41041e-238
L	AREG	1.29586	0.141	0.277	-0.136	1.73373e-242	6.34562e-238
L	FAM76B	0.208115	0.039	0.111	-0.072	1.20569e-241	4.41293e-237
L	IGFLR1	0.68861	0.102	0.055	0.047	2.47462e-241	9.05737e-237
L	ASXL2	0.367999	0.062	0.147	-0.085	2.68874e-241	9.84106e-237
L	RETREG1	0.496594	0.066	0.029	0.037	4.571e-241	1.67303e-236
L	TOR1AIP1	0.352257	0.065	0.151	-0.086	7.66377e-241	2.80502e-236
L	GNPDA2	0.123055	0.025	0.087	-0.062	1.75365e-240	6.41853e-236
L	REXO1	0.133301	0.025	0.086	-0.061	1.80542e-240	6.60801e-236
L	PHF11	0.55268	0.106	0.217	-0.111	3.26304e-240	1.1943e-235
L	RNGTT	0.215019	0.037	0.107	-0.07	4.29469e-240	1.5719e-235
L	GABPB1	0.130595	0.023	0.084	-0.061	6.54195e-240	2.39442e-235
L	RNF216	0.304968	0.054	0.134	-0.08	6.98998e-240	2.5584e-235
L	CUTC	0.280501	0.049	0.126	-0.077	9.1363e-240	3.34398e-235
L	HLTF	0.306058	0.058	0.14	-0.082	9.96959e-240	3.64897e-235
L	C12orf76	0.21444	0.041	0.113	-0.072	1.92379e-239	7.04126e-235
L	HMGN4	0.512761	0.102	0.212	-0.11	3.69786e-239	1.35345e-234
L	CASC4	0.308645	0.06	0.142	-0.082	6.26305e-239	2.29234e-234
L	CWF19L2	0.461548	0.083	0.18	-0.097	1.42763e-238	5.22526e-234
L	CERS5	0.144706	0.028	0.092	-0.064	2.14376e-238	7.84639e-234
L	GBP3	0.208119	0.037	0.107	-0.07	1.0486e-237	3.83799e-233
L	CNBD2	0.141216	0.024	0.085	-0.061	6.78932e-237	2.48496e-232
L	HDAC7	0.12689	0.027	0.089	-0.062	1.87482e-236	6.86203e-232
L	ADAM12	0.175401	0.022	0.005	0.017	8.43117e-236	3.08589e-231
L	ASF1A	0.537317	0.1	0.207	-0.107	1.65818e-235	6.06911e-231
L	RNF2	0.12902	0.025	0.085	-0.06	2.17698e-234	7.96798e-230
L	EPG5	0.114046	0.024	0.084	-0.06	2.19973e-234	8.05122e-230
L	REL	0.654571	0.13	0.256	-0.126	3.4194e-234	1.25153e-229
L	RAVER1	0.106335	0.021	0.08	-0.059	1.03258e-233	3.77935e-229
L	SOCS4	0.163052	0.032	0.097	-0.065	3.57548e-233	1.30866e-228
L	ARHGAP45	0.53694	0.073	0.034	0.039	7.70526e-233	2.8202e-228
L	PITPNM1	0.13039	0.023	0.083	-0.06	2.46572e-232	9.02479e-228
L	RBM39	0.746279	0.354	0.709	-0.355	3.09851e-232	1.13409e-227
L	PPP3CA	0.48893	0.098	0.202	-0.104	5.64407e-232	2.06579e-227
L	TANK	0.708204	0.142	0.275	-0.133	1.51373e-231	5.5404e-227
L	UBB	0.621231	0.616	0.874	-0.258	2.34038e-231	8.56603e-227
L	ZC3HAV1	0.614419	0.119	0.238	-0.119	4.41035e-231	1.61423e-226
L	RBBP5	0.112267	0.021	0.079	-0.058	5.58534e-231	2.04429e-226
L	FAM241A	0.311504	0.058	0.138	-0.08	1.86334e-230	6.82001e-226
L	OGT	0.301778	0.057	0.136	-0.079	4.26485e-230	1.56098e-225
L	PPP2R2B	0.568586	0.071	0.034	0.037	7.0782e-230	2.59069e-225
L	HAUS3	0.147309	0.027	0.089	-0.062	9.64062e-230	3.52856e-225
L	HIST1H3D	0.173034	0.042	0.113	-0.071	2.75608e-229	1.00875e-224
L	RASSF2	0.235408	0.033	0.01	0.023	1.2029e-228	4.40272e-224
L	ENTPD4	0.133443	0.024	0.083	-0.059	3.59551e-228	1.31599e-223
L	LINS1	0.189142	0.031	0.095	-0.064	1.16123e-226	4.25022e-222
L	DCAF1	0.112672	0.022	0.079	-0.057	1.7495e-226	6.40333e-222
L	AKAP11	0.224817	0.04	0.109	-0.069	1.81575e-226	6.64582e-222
L	UHRF2	0.125701	0.026	0.085	-0.059	2.71996e-226	9.95533e-222
L	MAD2L2	0.253225	0.048	0.122	-0.074	3.46895e-225	1.26967e-220
L	ANKRD10	0.268076	0.052	0.128	-0.076	4.25126e-225	1.556e-220
L	LENG1	0.332542	0.054	0.131	-0.077	4.93452e-225	1.80608e-220
L	SERPINB9	0.486877	0.07	0.033	0.037	1.61777e-224	5.92121e-220
L	ZDHHC18	0.211907	0.034	0.098	-0.064	7.77298e-224	2.84499e-219
L	ZEB1	0.263695	0.035	0.011	0.024	4.74726e-223	1.73755e-218
L	PCSK7	0.42388	0.071	0.157	-0.086	4.89761e-223	1.79257e-218
L	AL133453.1	0.315489	0.062	0.143	-0.081	5.91514e-223	2.165e-218
L	NIN	0.310868	0.053	0.128	-0.075	9.5658e-223	3.50118e-218
L	SACM1L	0.316123	0.054	0.13	-0.076	1.09449e-221	4.00595e-217
L	GCH1	0.104426	0.018	0.072	-0.054	1.14463e-221	4.18946e-217
L	JMJD6	0.40464	0.069	0.154	-0.085	2.51313e-221	9.1983e-217
L	USP24	0.126355	0.024	0.081	-0.057	5.09397e-220	1.86445e-215
L	RPL39L	0.231992	0.045	0.115	-0.07	6.63761e-220	2.42943e-215
L	FAM49B	0.798166	0.195	0.366	-0.171	7.02762e-220	2.57218e-215
L	ANAPC16	0.726998	0.356	0.712	-0.356	1.19174e-219	4.3619e-215
L	SCCPDH	0.110694	0.029	0.089	-0.06	1.30194e-219	4.76523e-215
L	PARP8	0.776182	0.106	0.062	0.044	8.25115e-219	3.02e-214
L	BCL2	0.700905	0.094	0.051	0.043	1.36355e-218	4.99074e-214
L	UVRAG	0.188042	0.036	0.101	-0.065	2.54173e-218	9.30297e-214
L	SENP1	0.122603	0.023	0.08	-0.057	1.22105e-217	4.46917e-213
L	SDE2	0.20188	0.034	0.098	-0.064	2.15829e-217	7.89956e-213
L	ZC3H7A	0.215482	0.039	0.106	-0.067	2.54655e-217	9.32061e-213
L	GIGYF1	0.11106	0.023	0.08	-0.057	4.22959e-217	1.54807e-212
L	TAF1	0.138221	0.028	0.087	-0.059	5.53147e-217	2.02457e-212
L	CITED2	0.864969	0.207	0.384	-0.177	2.42919e-216	8.89106e-212
L	FAM118A	0.140293	0.027	0.086	-0.059	4.66132e-216	1.70609e-211
L	EPS15	0.487533	0.084	0.175	-0.091	2.39165e-215	8.75367e-211
L	CD99	1.40481	0.457	0.606	-0.149	3.10058e-214	1.13484e-209
L	KDM7A	0.130356	0.023	0.079	-0.056	4.42076e-214	1.61804e-209
L	CSK	0.747018	0.153	0.289	-0.136	5.78819e-214	2.11854e-209
L	CCL20	0.744355	0.092	0.049	0.043	2.04099e-213	7.47023e-209
L	HNRNPDL	0.752727	0.315	0.608	-0.293	2.89774e-213	1.0606e-208
L	NFKB2	0.155335	0.031	0.091	-0.06	4.9537e-213	1.8131e-208
L	FAM53B	0.172362	0.033	0.094	-0.061	5.79251e-213	2.12011e-208
L	LPAR2	0.117566	0.022	0.077	-0.055	2.10955e-212	7.72116e-208
L	HAUS6	0.214586	0.038	0.102	-0.064	2.59893e-212	9.51235e-208
L	PRR12	0.1531	0.029	0.088	-0.059	9.32753e-212	3.41397e-207
L	DGKZ	0.396134	0.069	0.151	-0.082	6.75902e-211	2.47387e-206
L	PDE4DIP	0.102168	0.022	0.076	-0.054	1.29972e-210	4.75712e-206
L	PRKD3	0.136035	0.027	0.085	-0.058	1.35879e-210	4.97332e-206
L	ARMCX3	0.236727	0.048	0.118	-0.07	1.65023e-210	6.04002e-206
L	KIF2A	0.701271	0.139	0.265	-0.126	2.26814e-210	8.3016e-206
L	NR3C1	0.768862	0.169	0.316	-0.147	3.85069e-210	1.40939e-205
L	PIM2	0.377241	0.045	0.017	0.028	4.76399e-210	1.74367e-205
L	PARP10	0.130641	0.026	0.083	-0.057	8.68779e-210	3.17982e-205
L	MTR	0.140869	0.03	0.089	-0.059	8.99198e-210	3.29116e-205
L	TLE5	0.796015	0.35	0.692	-0.342	1.41199e-209	5.16803e-205
L	HERPUD2	0.437804	0.072	0.155	-0.083	1.7315e-209	6.33746e-205
L	ACSL4	0.129538	0.04	0.104	-0.064	1.1599e-208	4.24533e-204
L	CTSS	0.395779	0.106	0.207	-0.101	1.17012e-208	4.28277e-204
L	CHMP7	0.149986	0.026	0.082	-0.056	3.1711e-208	1.16065e-203
L	F8A1	0.103583	0.019	0.071	-0.052	8.60947e-208	3.15115e-203
L	HNRNPLL	0.186136	0.036	0.098	-0.062	8.93141e-208	3.26899e-203
L	EDRF1	0.119417	0.022	0.075	-0.053	2.05379e-207	7.51709e-203
L	MAML1	0.142382	0.026	0.083	-0.057	2.10335e-207	7.69847e-203
L	TXK	0.155308	0.014	0.002	0.012	4.30285e-207	1.57488e-202
L	STK26	0.34288	0.058	0.133	-0.075	1.88111e-206	6.88506e-202
L	GBP1	0.280214	0.067	0.147	-0.08	1.89495e-206	6.9357e-202
L	MLLT3	0.182263	0.031	0.091	-0.06	2.61067e-206	9.55533e-202
L	UTRN	0.559555	0.107	0.211	-0.104	8.71682e-206	3.19044e-201
L	TLK1	0.612026	0.124	0.238	-0.114	2.13518e-205	7.81495e-201
L	PPP1R12A	0.851724	0.207	0.385	-0.178	1.40992e-204	5.16045e-200
L	IL27RA	0.58586	0.078	0.04	0.038	1.4316e-203	5.23981e-199
L	RGS9	0.301936	0.035	0.012	0.023	2.1627e-203	7.9157e-199
L	CEP192	0.102317	0.02	0.072	-0.052	2.17428e-203	7.95809e-199
L	TUBA1A	1.29299	0.261	0.231	0.03	3.50032e-201	1.28115e-196
L	CCNI	0.372618	0.428	0.836	-0.408	6.0028e-201	2.19708e-196
L	NOL4L	0.188237	0.022	0.006	0.016	1.61269e-200	5.9026e-196
L	SP2	0.105247	0.019	0.069	-0.05	1.68669e-200	6.17344e-196
L	ACTR2	0.83272	0.309	0.59	-0.281	1.15186e-198	4.21593e-194
L	PPWD1	0.379919	0.066	0.144	-0.078	3.16318e-198	1.15776e-193
L	ARHGEF9	0.248441	0.041	0.104	-0.063	6.4197e-198	2.34967e-193
L	TRIM41	0.125528	0.022	0.074	-0.052	8.93291e-198	3.26954e-193
L	ZNF276	0.254497	0.04	0.103	-0.063	6.11751e-197	2.23907e-192
L	POLG	0.137867	0.025	0.078	-0.053	6.55304e-197	2.39848e-192
L	CAMTA2	0.100067	0.019	0.069	-0.05	7.43578e-197	2.72157e-192
L	USP12	0.173208	0.034	0.092	-0.058	1.62367e-196	5.9428e-192
L	ATP9B	0.106157	0.019	0.068	-0.049	1.63979e-196	6.00181e-192
L	CCND2	1.13134	0.225	0.187	0.038	4.90144e-196	1.79398e-191
L	TTC33	0.114979	0.022	0.073	-0.051	1.08431e-195	3.96867e-191
L	PPP3CC	0.158011	0.026	0.081	-0.055	1.65049e-195	6.04096e-191
L	CCPG1	0.37899	0.067	0.144	-0.077	1.71323e-195	6.27059e-191
L	ACD	0.10888	0.023	0.075	-0.052	2.51583e-195	9.2082e-191
L	VASP	0.668413	0.157	0.29	-0.133	6.25164e-195	2.28816e-190
L	NLRP3	0.176693	0.018	0.004	0.014	7.32638e-195	2.68153e-190
L	SMAD7	0.795448	0.114	0.071	0.043	1.19892e-194	4.38817e-190
L	RAB2B	0.111191	0.021	0.072	-0.051	1.58756e-194	5.81064e-190
L	RRN3	0.159268	0.028	0.084	-0.056	3.08935e-194	1.13073e-189
L	LNPEP	0.642343	0.117	0.224	-0.107	5.97212e-194	2.18585e-189
L	KIF3B	0.100195	0.02	0.069	-0.049	8.114e-194	2.96981e-189
L	TRRAP	0.13291	0.024	0.077	-0.053	2.41097e-193	8.82439e-189
L	ATP2B1-AS1	0.484046	0.058	0.027	0.031	3.79854e-193	1.3903e-188
L	AL118516.1	0.18528	0.033	0.091	-0.058	5.44434e-193	1.99268e-188
L	RPS14	0.180303	0.992	0.99	0.002	7.22733e-193	2.64528e-188
L	DIAPH1	0.792255	0.172	0.316	-0.144	1.23283e-191	4.51226e-187
L	AP2B1	0.462475	0.108	0.208	-0.1	1.32729e-191	4.858e-187
L	MCRIP1	0.420518	0.082	0.166	-0.084	2.33148e-191	8.53346e-187
L	KDM6B	0.333749	0.06	0.133	-0.073	2.53449e-191	9.27647e-187
L	ZZEF1	0.156564	0.027	0.081	-0.054	7.02989e-191	2.57301e-186
L	PLCB2	0.150696	0.017	0.004	0.013	2.52414e-190	9.23861e-186
L	KLHL28	0.232325	0.038	0.098	-0.06	3.48868e-190	1.27689e-185
L	CEP135	0.126704	0.023	0.074	-0.051	4.75514e-190	1.74043e-185
L	CREM	1.23745	0.192	0.15	0.042	3.06842e-189	1.12307e-184
L	KMT2E-AS1	0.239416	0.04	0.101	-0.061	4.49382e-189	1.64478e-184
L	CLDND1	0.918067	0.202	0.371	-0.169	1.21273e-188	4.4387e-184
L	PPP1R2	0.939985	0.228	0.42	-0.192	3.10001e-188	1.13463e-183
L	CDV3	0.900432	0.279	0.524	-0.245	4.55614e-188	1.66759e-183
L	VAV1	0.297868	0.036	0.013	0.023	1.06653e-187	3.90362e-183
L	ZBTB14	0.102084	0.021	0.07	-0.049	1.5845e-187	5.79942e-183
L	ACSL6	0.104842	0.011	0.001	0.01	3.42825e-187	1.25477e-182
L	EHD1	0.406676	0.07	0.147	-0.077	5.19159e-187	1.90017e-182
L	DDIT4	1.51423	0.347	0.373	-0.026	8.13018e-187	2.97573e-182
L	MLF1	0.100203	0.02	0.068	-0.048	3.34656e-186	1.22487e-181
L	RNF139	0.376149	0.061	0.134	-0.073	4.82142e-186	1.76469e-181
L	RPL38	0.28524	0.84	0.956	-0.116	5.00059e-186	1.83027e-181
L	NECAP1	0.199833	0.033	0.089	-0.056	1.0908e-185	3.99243e-181
L	TRIM52-AS1	0.156977	0.026	0.078	-0.052	1.56823e-185	5.73989e-181
L	PYGO2	0.138395	0.023	0.073	-0.05	1.81093e-185	6.62819e-181
L	LYSMD2	0.625476	0.121	0.227	-0.106	3.79815e-185	1.39016e-180
L	PTPRN2	0.325438	0.041	0.016	0.025	4.59776e-185	1.68283e-180
L	SPNS3	0.456796	0.058	0.027	0.031	1.39595e-184	5.10933e-180
L	ARHGEF3	0.337119	0.057	0.125	-0.068	1.95851e-183	7.16832e-179
L	MGRN1	0.108574	0.019	0.067	-0.048	2.17613e-183	7.96484e-179
L	CRTC3	0.139525	0.026	0.077	-0.051	2.22056e-183	8.12746e-179
L	C12orf75	1.03687	0.188	0.145	0.043	4.15016e-183	1.519e-178
L	MEX3C	0.135112	0.024	0.074	-0.05	4.75344e-183	1.73981e-178
L	TDP1	0.117303	0.022	0.071	-0.049	9.12636e-183	3.34034e-178
L	SETDB2	0.116495	0.023	0.072	-0.049	1.21061e-182	4.43094e-178
L	ERN1	0.324779	0.049	0.114	-0.065	1.61676e-182	5.91749e-178
L	OSM	0.17142	0.019	0.005	0.014	2.45328e-182	8.97925e-178
L	RAB3IP	0.101391	0.018	0.064	-0.046	1.09826e-181	4.01974e-177
L	PHC3	0.244615	0.043	0.104	-0.061	1.32095e-181	4.83481e-177
L	TAF3	0.271943	0.045	0.107	-0.062	2.33882e-181	8.56033e-177
L	ANKRD28	0.988982	0.14	0.097	0.043	9.49663e-181	3.47586e-176
L	PAPOLG	0.117777	0.021	0.069	-0.048	2.86415e-179	1.04831e-174
L	MECP2	0.44005	0.077	0.155	-0.078	3.63601e-179	1.33081e-174
L	CCL28	0.111269	0.022	0.07	-0.048	5.36064e-179	1.96205e-174
L	CAPN15	0.106383	0.019	0.065	-0.046	1.43971e-178	5.26949e-174
L	SRSF7	0.729165	0.339	0.641	-0.302	4.24635e-178	1.55421e-173
L	TMC8	0.485074	0.062	0.03	0.032	1.32502e-177	4.8497e-173
L	NPAT	0.241099	0.04	0.099	-0.059	1.66984e-177	6.11178e-173
L	RNF44	0.26105	0.045	0.106	-0.061	1.73659e-177	6.35609e-173
L	TXNRD1	0.271897	0.055	0.121	-0.066	4.82246e-177	1.76507e-172
L	OXNAD1	0.890473	0.127	0.084	0.043	7.28522e-177	2.66646e-172
L	CLSTN3	0.277401	0.033	0.012	0.021	1.23699e-176	4.52752e-172
L	FCHO1	0.122947	0.014	0.003	0.011	1.67713e-176	6.13846e-172
L	ANO6	0.149125	0.03	0.082	-0.052	1.85267e-176	6.78094e-172
L	DENND1B	0.33035	0.053	0.118	-0.065	2.67817e-176	9.80235e-172
L	HELZ	0.376009	0.066	0.138	-0.072	6.50426e-176	2.38062e-171
L	ZNF160	0.156219	0.026	0.076	-0.05	9.46749e-176	3.4652e-171
L	UMAD1	0.128213	0.023	0.071	-0.048	1.47662e-175	5.40458e-171
L	TATDN2	0.130715	0.023	0.071	-0.048	2.10877e-175	7.7183e-171
L	PIK3R5	0.129578	0.015	0.003	0.012	3.73247e-174	1.36612e-169
L	TCEAL3	0.153041	0.03	0.083	-0.053	4.04165e-174	1.47928e-169
L	MAML2	0.172038	0.031	0.083	-0.052	8.59004e-174	3.14404e-169
L	ZCCHC2	0.17816	0.031	0.084	-0.053	9.0432e-174	3.3099e-169
L	KIF13B	0.181941	0.028	0.079	-0.051	1.45118e-173	5.31146e-169
L	RCBTB2	0.229311	0.039	0.096	-0.057	3.23017e-172	1.18227e-167
L	TARSL2	0.240428	0.042	0.1	-0.058	3.23988e-172	1.18583e-167
L	ZNF567	0.152442	0.025	0.074	-0.049	1.29738e-171	4.74855e-167
L	SOS1	0.455137	0.082	0.161	-0.079	2.81597e-171	1.03067e-166
L	AKAP5	0.130459	0.014	0.003	0.011	5.03138e-171	1.84154e-166
L	LINC01588	0.119976	0.02	0.065	-0.045	6.09486e-171	2.23078e-166
L	FGFR1OP	0.103049	0.019	0.064	-0.045	6.64707e-171	2.43289e-166
L	THRA	0.199782	0.033	0.085	-0.052	1.68485e-170	6.16674e-166
L	PLEKHA3	0.436965	0.082	0.161	-0.079	3.32439e-170	1.21676e-165
L	KDM4C	0.121907	0.022	0.068	-0.046	1.02798e-169	3.76251e-165
L	NFKBIA	0.800024	0.392	0.728	-0.336	6.63509e-169	2.42851e-164
L	ZBTB38	0.503715	0.088	0.17	-0.082	1.37952e-168	5.04919e-164
L	SIRT1	0.185605	0.031	0.082	-0.051	2.87817e-167	1.05344e-162
L	EXOC2	0.19981	0.031	0.083	-0.052	1.50903e-166	5.5232e-162
L	RPS21	0.164272	0.961	0.975	-0.014	2.69703e-166	9.8714e-162
L	CREBRF	0.435443	0.078	0.155	-0.077	9.25818e-166	3.38859e-161
L	FUT7	0.132584	0.016	0.004	0.012	2.67403e-165	9.78721e-161
L	ZNF267	0.301891	0.049	0.109	-0.06	4.71249e-165	1.72482e-160
L	MEF2D	0.196612	0.033	0.085	-0.052	4.96503e-165	1.81725e-160
L	MCUB	0.403052	0.071	0.144	-0.073	1.9448e-164	7.11815e-160
L	TCF7	0.336417	0.052	0.114	-0.062	8.28271e-164	3.03156e-159
L	LRCH3	0.161813	0.029	0.078	-0.049	9.55333e-164	3.49661e-159
L	AC058791.1	0.499774	0.066	0.034	0.032	2.35819e-163	8.6312e-159
L	MARCKSL1	0.14285	0.041	0.097	-0.056	1.67113e-162	6.1165e-158
L	FAM13B	0.15377	0.027	0.076	-0.049	2.41995e-162	8.85727e-158
L	MT-ND4	0.219467	0.886	0.941	-0.055	2.82659e-162	1.03456e-157
L	SMAP2	1.07401	0.187	0.149	0.038	3.28537e-162	1.20248e-157
L	HERC1	0.339124	0.054	0.117	-0.063	7.03564e-161	2.57512e-156
L	B9D2	0.105297	0.02	0.064	-0.044	1.83058e-160	6.70011e-156
L	DNMT3A	0.139114	0.024	0.07	-0.046	1.5621e-159	5.71745e-155
L	MAD1L1	0.322796	0.051	0.112	-0.061	3.58742e-159	1.31303e-154
L	TMEM131L	0.148918	0.024	0.07	-0.046	5.19592e-159	1.90176e-154
L	HSF2	0.134324	0.024	0.069	-0.045	5.33974e-159	1.9544e-154
L	RUNX1	0.285221	0.052	0.113	-0.061	2.52197e-157	9.23066e-153
L	PTPN18	0.288034	0.05	0.11	-0.06	1.66034e-156	6.077e-152
L	RHOA	0.409976	0.419	0.816	-0.397	1.7478e-156	6.39711e-152
L	ZFP14	0.128868	0.023	0.067	-0.044	2.9199e-156	1.06871e-151
L	PBX4	0.159584	0.019	0.005	0.014	3.26716e-156	1.19581e-151
L	SEL1L3	0.311009	0.039	0.016	0.023	2.72507e-155	9.97401e-151
L	RNF213	1.3803	0.284	0.282	0.002	5.58122e-155	2.04278e-150
L	B3GALT6	0.13289	0.023	0.066	-0.043	9.01741e-155	3.30046e-150
L	ZSCAN16-AS1	0.245096	0.046	0.103	-0.057	1.40795e-154	5.15324e-150
L	DDHD2	0.108232	0.021	0.064	-0.043	6.71766e-154	2.45873e-149
L	LPIN1	0.181736	0.059	0.121	-0.062	1.39588e-153	5.10905e-149
L	SEC22C	0.175699	0.032	0.081	-0.049	5.35278e-153	1.95917e-148
L	PRKACB	0.812019	0.122	0.083	0.039	2.22237e-152	8.13411e-148
L	GRK2	0.678365	0.128	0.229	-0.101	3.1931e-151	1.16871e-146
L	CYBC1	0.498653	0.087	0.164	-0.077	9.16399e-151	3.35411e-146
L	ARPC5	0.597365	0.389	0.751	-0.362	2.88278e-150	1.05513e-145
L	S100PBP	0.174975	0.03	0.077	-0.047	3.13452e-150	1.14727e-145
L	RPS6KA1	0.261591	0.05	0.107	-0.057	4.57283e-150	1.6737e-145
L	COQ10B	0.618395	0.109	0.198	-0.089	1.19305e-149	4.36668e-145
L	AC245407.2	0.242101	0.033	0.082	-0.049	2.88487e-149	1.05589e-144
L	DCK	0.405339	0.072	0.141	-0.069	2.9156e-149	1.06714e-144
L	SNRK	0.270472	0.045	0.099	-0.054	3.42623e-149	1.25404e-144
L	KIF3A	0.26	0.04	0.092	-0.052	1.69542e-148	6.20541e-144
L	ACP6	0.125682	0.021	0.063	-0.042	1.99295e-148	7.29441e-144
L	TRAPPC10	0.476798	0.078	0.15	-0.072	4.06702e-148	1.48857e-143
L	SUN2	0.591126	0.1	0.183	-0.083	5.80649e-148	2.12523e-143
L	ZNF141	0.100166	0.02	0.061	-0.041	7.73769e-148	2.83207e-143
L	MIIP	0.229677	0.038	0.089	-0.051	1.10696e-147	4.05159e-143
L	ORMDL3	0.227359	0.036	0.085	-0.049	1.06222e-146	3.88783e-142
L	MTMR6	0.222599	0.037	0.086	-0.049	1.44043e-146	5.27211e-142
L	FCMR	0.335775	0.038	0.016	0.022	1.5889e-146	5.81553e-142
L	TADA2B	0.156041	0.025	0.068	-0.043	1.04557e-145	3.82689e-141
L	ZNF652	0.455366	0.078	0.149	-0.071	1.26258e-145	4.62118e-141
L	AP3M2	0.114972	0.02	0.061	-0.041	1.54742e-145	5.66373e-141
L	C3AR1	0.17709	0.022	0.007	0.015	1.91964e-144	7.02609e-140
L	ST3GAL1	0.263811	0.041	0.092	-0.051	3.03395e-144	1.11045e-139
L	AC025159.1	0.11284	0.019	0.058	-0.039	3.75623e-144	1.37482e-139
L	RMC1	0.132644	0.022	0.063	-0.041	4.03666e-144	1.47746e-139
L	PDE4A	0.167896	0.019	0.006	0.013	5.71351e-144	2.0912e-139
L	ZFP90	0.174778	0.028	0.073	-0.045	8.04903e-144	2.94603e-139
L	ADAM19	0.264089	0.034	0.014	0.02	5.29036e-143	1.93632e-138
L	SLC25A53	0.146214	0.022	0.063	-0.041	7.7346e-143	2.83094e-138
L	SOCS3	0.219589	0.069	0.132	-0.063	1.07246e-142	3.92532e-138
L	NINJ2	0.142577	0.026	0.07	-0.044	1.50546e-142	5.51012e-138
L	AL139246.5	0.244722	0.027	0.01	0.017	1.61353e-142	5.90567e-138
L	LINC00649	0.199281	0.033	0.079	-0.046	2.05328e-142	7.51521e-138
L	DMTF1	0.203058	0.034	0.081	-0.047	3.26034e-142	1.19332e-137
L	PDK3	0.176574	0.03	0.075	-0.045	7.51113e-142	2.74915e-137
L	PTP4A2	0.929711	0.247	0.437	-0.19	1.40482e-141	5.14178e-137
L	ALOX12-AS1	0.145657	0.022	0.063	-0.041	1.62947e-141	5.96402e-137
L	STRADA	0.155491	0.025	0.067	-0.042	2.13521e-141	7.81507e-137
L	AC026979.2	0.397172	0.045	0.021	0.024	3.08859e-141	1.13045e-136
L	GBP4	0.129511	0.025	0.068	-0.043	1.18293e-140	4.32965e-136
L	TMEM173	0.386296	0.073	0.14	-0.067	4.30497e-140	1.57566e-135
L	APAF1	0.133431	0.024	0.066	-0.042	1.83018e-139	6.69863e-135
L	CCDC82	0.452938	0.079	0.149	-0.07	5.70553e-139	2.08828e-134
L	APRT	0.148638	0.471	0.815	-0.344	3.97707e-137	1.45565e-132
L	SNHG14	0.125613	0.025	0.066	-0.041	2.55803e-136	9.36265e-132
L	LFNG	0.173368	0.042	0.092	-0.05	3.9882e-136	1.45972e-131
L	RASSF1	0.427957	0.07	0.134	-0.064	8.82419e-136	3.22974e-131
L	TSPOAP1-AS1	0.127425	0.015	0.004	0.011	1.56247e-134	5.71879e-130
L	BATF3	0.113646	0.014	0.003	0.011	4.18496e-134	1.53174e-129
L	HCP5	0.235342	0.038	0.086	-0.048	4.45879e-134	1.63196e-129
L	GIT2	0.239562	0.04	0.088	-0.048	1.43375e-133	5.24767e-129
L	MICAL2	0.288801	0.036	0.016	0.02	1.55873e-133	5.70509e-129
L	AL627171.2	0.421468	0.07	0.133	-0.063	1.50056e-132	5.49219e-128
L	GRAMD1A	0.421061	0.058	0.03	0.028	1.63802e-132	5.99531e-128
L	MDFIC	0.63125	0.113	0.198	-0.085	4.39861e-132	1.60993e-127
L	A1BG-AS1	0.128663	0.015	0.004	0.011	4.56671e-132	1.67146e-127
L	TRIM21	0.103635	0.02	0.057	-0.037	5.29317e-132	1.93735e-127
L	OTULINL	0.319066	0.045	0.022	0.023	7.56317e-132	2.76819e-127
L	GYG1	0.537137	0.088	0.159	-0.071	2.50601e-131	9.17225e-127
L	NCK1-DT	0.125876	0.022	0.061	-0.039	4.88375e-131	1.7875e-126
L	MACF1	0.618685	0.129	0.223	-0.094	7.45643e-131	2.72913e-126
L	ZBTB24	0.220164	0.036	0.082	-0.046	1.38704e-130	5.07669e-126
L	MSL2	0.144972	0.024	0.064	-0.04	1.52892e-130	5.59598e-126
L	MPZL3	0.2742	0.045	0.095	-0.05	2.06961e-130	7.57498e-126
L	NOP53	0.530076	0.407	0.746	-0.339	3.42508e-130	1.25361e-125
L	ZNF609	0.213759	0.035	0.08	-0.045	4.99417e-130	1.82792e-125
L	FGFR1OP2	0.859415	0.178	0.304	-0.126	5.67894e-130	2.07855e-125
L	SSH1	0.134545	0.023	0.062	-0.039	1.97556e-129	7.23077e-125
L	GNA13	0.319604	0.053	0.107	-0.054	2.31207e-129	8.4624e-125
L	GCC2	0.865227	0.182	0.312	-0.13	1.83994e-128	6.73435e-124
L	SRGAP3	0.283758	0.044	0.093	-0.049	2.23099e-128	8.16563e-124
L	ACOT9	0.126272	0.026	0.066	-0.04	4.14791e-128	1.51818e-123
L	HIVEP2	0.210467	0.033	0.077	-0.044	4.74193e-128	1.7356e-123
L	ZFYVE28	0.529345	0.068	0.039	0.029	4.91197e-128	1.79783e-123
L	MDM1	0.121569	0.022	0.059	-0.037	1.29934e-127	4.75571e-123
L	CXorf38	0.328897	0.051	0.104	-0.053	1.55757e-127	5.70086e-123
L	APOL6	0.510373	0.087	0.158	-0.071	1.58249e-126	5.79209e-122
L	SKP1	0.318424	0.45	0.854	-0.404	7.14403e-126	2.61479e-121
L	ZNF281	0.118601	0.02	0.057	-0.037	1.81171e-125	6.63105e-121
L	MSC-AS1	0.124267	0.014	0.004	0.01	2.21243e-125	8.09771e-121
L	HBB	0.9408	0.008	0.036	-0.028	4.34014e-124	1.58854e-119
L	NELL2	0.156712	0.017	0.005	0.012	8.80315e-124	3.22204e-119
L	NECTIN3	0.159974	0.017	0.005	0.012	1.47514e-123	5.39915e-119
L	MLLT6	0.509023	0.089	0.159	-0.07	8.23058e-123	3.01248e-118
L	PDE7A	0.606966	0.082	0.051	0.031	9.37232e-123	3.43036e-118
L	PSMB10	0.776825	0.188	0.318	-0.13	2.60456e-122	9.53293e-118
L	RELB	0.213107	0.036	0.08	-0.044	4.88992e-122	1.78976e-117
L	C19orf12	0.308057	0.049	0.099	-0.05	6.92242e-122	2.53368e-117
L	FAM89B	0.881287	0.196	0.334	-0.138	1.66578e-121	6.0969e-117
L	KMT2E	0.971479	0.239	0.413	-0.174	8.45452e-121	3.09444e-116
L	INPP4A	0.344495	0.044	0.022	0.022	8.72559e-121	3.19365e-116
L	ZBTB1	0.447168	0.074	0.136	-0.062	1.1898e-120	4.35478e-116
L	ERAP1	0.142625	0.024	0.061	-0.037	1.51653e-120	5.55065e-116
L	STK32C	0.107162	0.019	0.054	-0.035	1.58916e-120	5.81647e-116
L	ME2	0.383472	0.07	0.129	-0.059	2.75448e-120	1.00817e-115
L	ODF2	0.126082	0.021	0.057	-0.036	3.22144e-120	1.17908e-115
L	CBX6	0.22704	0.045	0.092	-0.047	5.6519e-120	2.06865e-115
L	ROCK1	0.868496	0.201	0.341	-0.14	1.12963e-119	4.13455e-115
L	JADE1	0.241614	0.037	0.081	-0.044	2.81905e-119	1.0318e-114
L	CEP290	0.192854	0.034	0.076	-0.042	4.04268e-119	1.47966e-114
L	ADCY7	0.158532	0.024	0.061	-0.037	5.23758e-119	1.91701e-114
L	FYCO1	0.146801	0.023	0.059	-0.036	6.1356e-118	2.24569e-113
L	ATP5MG	0.401631	0.642	0.911	-0.269	6.18822e-118	2.26495e-113
L	PPIB	0.276941	0.445	0.801	-0.356	9.60439e-118	3.5153e-113
L	MPHOSPH9	0.195177	0.032	0.072	-0.04	1.24095e-117	4.542e-113
L	ZNF700	0.10839	0.017	0.05	-0.033	1.72114e-117	6.29956e-113
L	ZNF433-AS1	0.181364	0.03	0.07	-0.04	3.57565e-117	1.30872e-112
L	MYH9	0.88139	0.227	0.385	-0.158	6.90833e-117	2.52852e-112
L	APOBEC3C	0.644496	0.115	0.196	-0.081	5.12596e-116	1.87615e-111
L	TGFBR1	0.303657	0.05	0.098	-0.048	1.82935e-115	6.69562e-111
L	ARRB2	0.635441	0.098	0.066	0.032	1.90437e-115	6.97019e-111
L	CAPN10	0.108429	0.016	0.049	-0.033	5.19025e-115	1.89968e-110
L	ZRSR2	0.418868	0.066	0.122	-0.056	1.81834e-114	6.65531e-110
L	AKT3	0.240887	0.031	0.014	0.017	5.29348e-114	1.93747e-109
L	PRR7	0.286095	0.045	0.091	-0.046	2.3619e-113	8.64479e-109
L	PER1	0.181883	0.031	0.07	-0.039	1.10901e-112	4.0591e-108
L	FAM160B1	0.113326	0.02	0.053	-0.033	2.62446e-112	9.60577e-108
L	SELENOK	1.01317	0.313	0.563	-0.25	3.5991e-112	1.31731e-107
L	TLN1	1.3283	0.309	0.337	-0.028	1.26412e-111	4.62681e-107
L	SIK3	0.219013	0.033	0.073	-0.04	3.9457e-111	1.44417e-106
L	ZNFX1	0.171614	0.027	0.063	-0.036	1.52524e-110	5.58251e-106
L	ENPP4	0.146286	0.016	0.005	0.011	3.03994e-110	1.11265e-105
L	MAP3K3	0.142375	0.023	0.058	-0.035	8.2345e-110	3.01391e-105
L	SLC25A32	0.165102	0.028	0.064	-0.036	1.78e-109	6.51499e-105
L	LIX1L	0.436679	0.06	0.035	0.025	2.27841e-109	8.33921e-105
L	CAP1	0.917297	0.318	0.569	-0.251	4.78256e-109	1.75046e-104
L	MYL12B	0.326686	0.684	0.929	-0.245	1.27755e-108	4.67595e-104
L	AC025171.3	0.109442	0.012	0.003	0.009	2.66016e-108	9.73645e-104
L	TMEM116	0.164225	0.025	0.06	-0.035	4.94417e-108	1.80962e-103
L	C9orf78	1.00245	0.239	0.409	-0.17	6.4573e-108	2.36344e-103
L	PTPN9	0.126578	0.021	0.054	-0.033	6.77259e-108	2.47883e-103
L	NEDD9	0.44517	0.063	0.037	0.026	7.10932e-108	2.60208e-103
L	MOAP1	0.216662	0.032	0.071	-0.039	3.29611e-107	1.20641e-102
L	YPEL5	0.946417	0.226	0.382	-0.156	1.21767e-106	4.4568e-102
L	TRIB2	0.332129	0.042	0.021	0.021	2.02167e-106	7.39953e-102
L	LINC002481	0.115357	0.012	0.003	0.009	2.76764e-106	1.01299e-101
L	AC005921.2	0.102522	0.019	0.05	-0.031	3.05877e-106	1.11954e-101
L	DYRK2	0.383241	0.058	0.107	-0.049	1.66704e-105	6.10153e-101
L	RINL	0.353706	0.053	0.1	-0.047	1.71943e-105	6.29329e-101
L	PCBP4	0.133672	0.021	0.054	-0.033	2.23937e-105	8.19632e-101
L	RAD51-AS1	0.110552	0.018	0.049	-0.031	4.55908e-105	1.66867e-100
L	IL17RA	0.147276	0.023	0.057	-0.034	2.17729e-104	7.96909e-100
L	LPIN2	0.593831	0.09	0.06	0.03	4.99565e-104	1.82846e-99
L	HACD4	0.275945	0.05	0.096	-0.046	3.0703e-103	1.12376e-98
L	GNB5	0.214062	0.033	0.071	-0.038	5.11269e-103	1.87129e-98
L	RORC	0.101972	0.016	0.046	-0.03	5.35738e-103	1.96085e-98
L	TMED8	0.111061	0.019	0.05	-0.031	5.75505e-103	2.10641e-98
L	ARHGAP26	0.250728	0.036	0.075	-0.039	8.51947e-103	3.11821e-98
L	THEM4	0.261294	0.04	0.082	-0.042	9.37488e-103	3.4313e-98
L	RPS6KA5	0.35267	0.059	0.109	-0.05	1.03274e-102	3.77994e-98
L	SYNE3	0.127058	0.016	0.005	0.011	1.04922e-102	3.84024e-98
L	TRAF3	0.264122	0.044	0.086	-0.042	3.4043e-102	1.24601e-97
L	TNFRSF18	0.987901	0.093	0.064	0.029	3.18907e-101	1.16723e-96
L	MBP	0.92206	0.216	0.36	-0.144	3.6898e-101	1.3505e-96
L	ARHGEF2	0.159476	0.027	0.062	-0.035	4.06651e-101	1.48838e-96
L	BORCS5	0.444752	0.07	0.125	-0.055	4.38943e-101	1.60658e-96
L	CABIN1	0.306461	0.047	0.09	-0.043	1.26002e-100	4.6118e-96
L	POC1B	0.201908	0.031	0.067	-0.036	1.57504e-100	5.76482e-96
L	CDC25B	0.118303	0.021	0.053	-0.032	2.63121e-100	9.63049e-96
L	SATB1	0.191736	0.031	0.068	-0.037	3.86563e-100	1.41486e-95
L	HIST2H2AC	0.513965	0.103	0.172	-0.069	4.45848e-99	1.63185e-94
L	PRR5	0.441084	0.068	0.121	-0.053	4.57232e-99	1.67351e-94
L	FURIN	0.29489	0.046	0.089	-0.043	6.08958e-99	2.22885e-94
L	RAP1A	0.960682	0.243	0.409	-0.166	6.66627e-98	2.43992e-93
L	DMTN	0.113048	0.016	0.045	-0.029	1.01823e-97	3.72684e-93
L	DUSP16	0.250346	0.037	0.076	-0.039	1.08068e-97	3.9554e-93
L	SH2D3C	0.189972	0.023	0.009	0.014	2.75979e-97	1.01011e-92
L	AP002387.2	0.404524	0.05	0.028	0.022	2.77903e-97	1.01715e-92
L	PHF12	0.204302	0.031	0.066	-0.035	3.20347e-97	1.1725e-92
L	DNAJB9	0.393347	0.061	0.11	-0.049	3.25128e-97	1.19e-92
L	NIBAN1	0.658803	0.115	0.19	-0.075	2.23249e-96	8.17115e-92
L	ABHD17A	1.02371	0.259	0.441	-0.182	4.32819e-96	1.58416e-91
L	GABPB1-IT1	0.33972	0.05	0.094	-0.044	5.43979e-96	1.99102e-91
L	SNTA1	0.179611	0.026	0.059	-0.033	2.00477e-95	7.33767e-91
L	CEP250	0.172906	0.025	0.058	-0.033	2.1539e-95	7.88348e-91
L	SKIL	0.510786	0.093	0.155	-0.062	5.94066e-95	2.17434e-90
L	NCF4	0.346168	0.051	0.028	0.023	1.64881e-94	6.0348e-90
L	ST6GAL1	0.152772	0.02	0.008	0.012	2.52605e-94	9.2456e-90
L	GRK6	0.516156	0.087	0.147	-0.06	6.93474e-94	2.53819e-89
L	PDE4D	0.695812	0.097	0.069	0.028	1.47784e-93	5.40905e-89
L	PITPNC1	0.690972	0.098	0.07	0.028	4.223e-93	1.54566e-88
L	HSH2D	0.166597	0.018	0.007	0.011	5.85815e-93	2.14414e-88
L	MAP7D3	0.264724	0.043	0.082	-0.039	2.38668e-92	8.73549e-88
L	OAS2	0.217215	0.034	0.07	-0.036	4.94085e-92	1.8084e-87
L	HABP4	0.244303	0.03	0.014	0.016	6.20305e-92	2.27038e-87
L	SERF2	0.213546	0.807	0.959	-0.152	1.18093e-91	4.32234e-87
L	JAK1	1.43009	0.368	0.463	-0.095	3.0068e-91	1.10052e-86
L	ERAP2	0.238572	0.038	0.075	-0.037	3.45717e-91	1.26536e-86
L	POC5	0.135054	0.021	0.05	-0.029	1.07956e-90	3.9513e-86
L	BICRAL	0.144578	0.023	0.054	-0.031	1.70074e-90	6.22488e-86
L	SMPD3	0.162352	0.016	0.006	0.01	3.62934e-90	1.32838e-85
L	N4BP2L1	0.231115	0.037	0.074	-0.037	6.24256e-90	2.28484e-85
L	FCHSD2	0.106005	0.02	0.048	-0.028	7.13067e-90	2.6099e-85
L	S100A6	0.107283	0.847	0.957	-0.11	7.15807e-90	2.61992e-85
L	ESYT1	0.384586	0.063	0.111	-0.048	6.08726e-89	2.228e-84
L	HPS3	0.202113	0.031	0.064	-0.033	1.2225e-88	4.47447e-84
L	APOLD1	0.292531	0.038	0.02	0.018	1.70335e-88	6.23445e-84
L	MAN1C1	0.15466	0.019	0.007	0.012	1.93813e-88	7.09374e-84
L	SAMHD1	0.520981	0.097	0.159	-0.062	2.08063e-88	7.61533e-84
L	OSGIN2	0.10327	0.017	0.044	-0.027	9.80628e-88	3.5892e-83
L	RANGRF	0.313071	0.05	0.092	-0.042	5.82936e-87	2.1336e-82
L	IQCG	0.153017	0.022	0.051	-0.029	1.41458e-86	5.17752e-82
L	CIB1	0.690603	0.365	0.656	-0.291	2.81115e-86	1.02891e-81
L	IPCEF1	0.391039	0.047	0.027	0.02	5.77536e-86	2.11384e-81
L	LINC00847	0.145912	0.022	0.05	-0.028	3.5198e-85	1.28828e-80
L	BTN2A1	0.1861	0.029	0.061	-0.032	5.42341e-85	1.98502e-80
L	TRIR	0.735233	0.403	0.76	-0.357	5.73089e-85	2.09756e-80
L	EIF4E3	0.322849	0.047	0.087	-0.04	1.07538e-84	3.93601e-80
L	ATP6V0A2	0.157921	0.024	0.054	-0.03	1.29438e-84	4.73757e-80
L	CARD16	0.735487	0.142	0.226	-0.084	2.33291e-84	8.53868e-80
L	MHENCR	0.17343	0.025	0.054	-0.029	4.25148e-84	1.55609e-79
L	USP30-AS1	0.143228	0.017	0.006	0.011	4.38286e-84	1.60417e-79
L	NXPE3	0.200125	0.024	0.011	0.013	6.78702e-84	2.48412e-79
L	XYLT1	0.107956	0.016	0.041	-0.025	1.28556e-83	4.70527e-79
L	AC073332.1	0.176724	0.026	0.056	-0.03	5.07678e-83	1.85815e-78
L	DENND4A	0.221048	0.033	0.066	-0.033	8.09991e-83	2.96465e-78
L	DHRS7	1.01241	0.269	0.452	-0.183	3.01482e-81	1.10345e-76
L	EVA1B	0.119963	0.025	0.053	-0.028	3.46254e-81	1.26732e-76
L	EPB41	0.656705	0.109	0.175	-0.066	5.73822e-81	2.10025e-76
L	UBC	0.218462	0.817	0.957	-0.14	2.25361e-80	8.24844e-76
L	KLF9	0.221419	0.037	0.071	-0.034	5.31191e-80	1.94421e-75
L	DUSP1	0.74924	0.57	0.809	-0.239	9.44482e-80	3.4569e-75
L	SLC39A10	0.271287	0.048	0.086	-0.038	2.02101e-79	7.39708e-75
L	SHFL	0.403096	0.063	0.107	-0.044	3.22584e-79	1.18069e-74
L	TESK1	0.170654	0.026	0.055	-0.029	1.36826e-78	5.00798e-74
L	ENO2	0.223098	0.027	0.013	0.014	1.48093e-78	5.42033e-74
L	AC127521.1	0.138391	0.015	0.006	0.009	1.62884e-78	5.96171e-74
L	G3BP2	0.993842	0.226	0.368	-0.142	2.00275e-78	7.33027e-74
L	ELMO1	0.161316	0.021	0.009	0.012	5.5964e-78	2.04834e-73
L	GALNT10	0.276294	0.034	0.017	0.017	7.86826e-78	2.87986e-73
L	FAM228B	0.110454	0.017	0.042	-0.025	1.04415e-77	3.82168e-73
L	MX2	0.196722	0.029	0.059	-0.03	1.73704e-77	6.35775e-73
L	MAPRE2	0.394556	0.052	0.032	0.02	3.7732e-77	1.38103e-72
L	MTM1	0.184018	0.029	0.058	-0.029	1.19374e-76	4.36922e-72
L	CERK	0.393813	0.062	0.105	-0.043	1.4712e-76	5.38472e-72
L	BBC3	0.15176	0.021	0.047	-0.026	4.55633e-76	1.66766e-71
L	MRTFA	0.118929	0.018	0.043	-0.025	5.5746e-76	2.04036e-71
L	GPR155	0.319813	0.05	0.088	-0.038	3.96218e-75	1.4502e-70
L	ATG16L1	0.152231	0.022	0.048	-0.026	4.83216e-75	1.76862e-70
L	MCOLN2	0.116512	0.014	0.005	0.009	1.30132e-74	4.76295e-70
L	RCAN3	0.830135	0.146	0.23	-0.084	1.96334e-74	7.18601e-70
L	MIATNB	0.142361	0.02	0.044	-0.024	3.40356e-72	1.24574e-67
L	ATP6V0E1	0.652696	0.417	0.78	-0.363	5.78891e-72	2.1188e-67
L	GIMAP8	0.121927	0.016	0.006	0.01	6.34256e-72	2.32144e-67
L	PPM1M	0.182234	0.029	0.057	-0.028	7.35915e-72	2.69352e-67
L	MVB12B	0.21452	0.026	0.013	0.013	8.71765e-72	3.19075e-67
L	LINC02328	0.104028	0.012	0.004	0.008	1.58417e-71	5.79822e-67
L	TFPT	0.312775	0.05	0.087	-0.037	2.0395e-71	7.46478e-67
L	STARD3NL	0.281239	0.041	0.074	-0.033	7.26761e-71	2.66002e-66
L	CCDC92	0.240212	0.036	0.067	-0.031	1.10057e-70	4.0282e-66
L	AC092338.3	0.106247	0.017	0.039	-0.022	4.22751e-70	1.54731e-65
L	ZNF107	0.130208	0.02	0.044	-0.024	1.15422e-69	4.22457e-65
L	RPS15	0.108194	0.983	0.99	-0.007	2.53694e-69	9.28544e-65
L	ST8SIA1	0.123934	0.013	0.005	0.008	8.84957e-69	3.23903e-64
L	ELL	0.200164	0.029	0.057	-0.028	1.30296e-68	4.76895e-64
L	ZNF880	0.144971	0.022	0.047	-0.025	3.44353e-68	1.26037e-63
L	TNFRSF14	0.566009	0.101	0.157	-0.056	4.00872e-67	1.46723e-62
L	RBM38	0.59315	0.082	0.059	0.023	1.04967e-65	3.8419e-61
L	GLCCI1	0.412698	0.052	0.033	0.019	4.79709e-65	1.75578e-60
L	VOPP1	0.288997	0.048	0.083	-0.035	5.92468e-65	2.16849e-60
L	ASTE1	0.137007	0.019	0.042	-0.023	1.53633e-64	5.62311e-60
L	RPL14	0.128923	0.958	0.981	-0.023	5.88021e-64	2.15222e-59
L	UNC13D	0.226872	0.03	0.057	-0.027	6.71117e-64	2.45636e-59
L	GLS	0.995933	0.179	0.166	0.013	1.17075e-63	4.28506e-59
L	LINC00623	0.837325	0.126	0.105	0.021	1.88769e-63	6.90914e-59
L	AAK1	1.26222	0.252	0.269	-0.017	2.18415e-63	7.99419e-59
L	BAG2	0.131401	0.015	0.006	0.009	3.42781e-63	1.25461e-58
L	IFI35	0.298915	0.051	0.086	-0.035	4.88789e-63	1.78902e-58
L	SP100	0.884303	0.203	0.316	-0.113	6.50782e-63	2.38193e-58
L	AL662844.4	0.154085	0.017	0.008	0.009	7.86525e-63	2.87876e-58
L	CTSC	1.38558	0.325	0.389	-0.064	3.40618e-62	1.24669e-57
L	AMPD2	0.100444	0.017	0.038	-0.021	3.79339e-62	1.38842e-57
L	ATP8A1	0.259365	0.029	0.015	0.014	5.13464e-62	1.87933e-57
L	POMC	0.161084	0.023	0.047	-0.024	5.80594e-62	2.12503e-57
L	RORA	1.27563	0.235	0.244	-0.009	7.86503e-62	2.87868e-57
L	MIER1	0.992736	0.223	0.353	-0.13	1.16747e-61	4.27305e-57
L	HPCAL1	0.301088	0.047	0.08	-0.033	1.33532e-61	4.88742e-57
L	HSPA13	0.162865	0.023	0.047	-0.024	7.41655e-61	2.71453e-56
L	FOXO1	0.263994	0.042	0.072	-0.03	7.61479e-61	2.78709e-56
L	ZNF224	0.171641	0.026	0.05	-0.024	1.0501e-60	3.84346e-56
L	RNF19A	0.817862	0.148	0.226	-0.078	1.72783e-60	6.32403e-56
L	MCL1	1.01916	0.343	0.597	-0.254	2.06411e-60	7.55486e-56
L	AC147067.1	0.122962	0.014	0.006	0.008	7.66399e-60	2.8051e-55
L	PLIN2	0.566478	0.094	0.145	-0.051	9.7213e-60	3.55809e-55
L	GALNT6	0.231834	0.027	0.014	0.013	2.07218e-59	7.5844e-55
L	SMIM3	0.17662	0.028	0.053	-0.025	2.61879e-59	9.58503e-55
L	PGGHG	0.19334	0.022	0.011	0.011	1.29927e-58	4.75546e-54
L	CYP4V2	0.100258	0.016	0.036	-0.02	1.42772e-58	5.22562e-54
L	SUPT3H	0.219296	0.031	0.057	-0.026	2.80525e-58	1.02675e-53
L	MMP25-AS1	0.173477	0.02	0.009	0.011	3.52359e-58	1.28967e-53
L	CEP120	0.105589	0.016	0.036	-0.02	3.79713e-58	1.38979e-53
L	KANSL1-AS1	0.308396	0.042	0.071	-0.029	1.35548e-57	4.96118e-53
L	PTK2B	0.285594	0.042	0.072	-0.03	1.37204e-57	5.0218e-53
L	NSMCE3	0.608294	0.101	0.154	-0.053	1.59344e-57	5.83213e-53
L	BST2	0.875021	0.232	0.233	-0.001	4.7499e-57	1.73851e-52
L	HAGHL	0.200267	0.023	0.011	0.012	1.12353e-56	4.11223e-52
L	DRAP1	0.881553	0.357	0.626	-0.269	1.26281e-56	4.62199e-52
L	UQCR11	0.284621	0.492	0.854	-0.362	1.28595e-56	4.70672e-52
L	TNIK	0.288639	0.036	0.021	0.015	1.71268e-56	6.26858e-52
L	SFI1	0.113048	0.017	0.037	-0.02	1.89471e-56	6.93481e-52
L	ADA	0.248736	0.04	0.068	-0.028	2.49307e-56	9.12487e-52
L	CYLD	0.734002	0.131	0.198	-0.067	4.25784e-56	1.55841e-51
L	RPSA	0.172004	0.889	0.946	-0.057	6.36424e-56	2.32938e-51
L	BTG2	0.939351	0.446	0.6	-0.154	6.82222e-56	2.497e-51
L	STX11	0.223336	0.032	0.057	-0.025	1.06598e-55	3.9016e-51
L	SIGIRR	0.742273	0.136	0.205	-0.069	1.09985e-55	4.02556e-51
L	RABAC1	0.949633	0.356	0.624	-0.268	1.86547e-55	6.82779e-51
L	TMEM204	0.119001	0.02	0.01	0.01	3.20743e-55	1.17395e-50
L	ARRDC2	0.126511	0.019	0.04	-0.021	4.08583e-55	1.49545e-50
L	POLR3GL	0.918501	0.181	0.277	-0.096	9.78945e-55	3.58304e-50
L	CD300A	0.133953	0.017	0.008	0.009	1.2062e-54	4.41483e-50
L	PPARG	0.166874	0.024	0.046	-0.022	1.98672e-54	7.2716e-50
L	AL627171.1	0.160816	0.022	0.044	-0.022	2.18193e-54	7.98608e-50
L	UBR1	0.176139	0.026	0.049	-0.023	3.97734e-54	1.45575e-49
L	APOL3	0.23113	0.037	0.064	-0.027	8.53329e-54	3.12327e-49
L	VAMP2	1.04069	0.227	0.356	-0.129	1.61216e-53	5.90067e-49
L	ELOVL5	0.439021	0.071	0.109	-0.038	6.71857e-53	2.45906e-48
L	TGIF2	0.108444	0.019	0.039	-0.02	8.07323e-53	2.95488e-48
L	GPR82	0.200355	0.025	0.013	0.012	1.74153e-52	6.37418e-48
L	CCDC18-AS1	0.195686	0.03	0.054	-0.024	8.57106e-52	3.13709e-47
L	ANKRD12	1.09745	0.327	0.556	-0.229	3.18311e-51	1.16505e-46
L	ACTR3	0.815044	0.38	0.675	-0.295	4.32675e-51	1.58364e-46
L	PRDM1	0.895953	0.153	0.138	0.015	4.45534e-51	1.6307e-46
L	SPEF2	0.220229	0.025	0.014	0.011	1.07212e-50	3.92405e-46
L	ARPC2	0.295666	0.665	0.915	-0.25	1.27273e-50	4.65833e-46
L	KATNAL1	0.106681	0.016	0.034	-0.018	1.94075e-50	7.10334e-46
L	SPATA2L	0.142171	0.019	0.038	-0.019	4.07961e-50	1.49318e-45
L	KPNA5	0.180078	0.026	0.048	-0.022	1.11133e-49	4.06756e-45
L	CD200R1	0.14992	0.025	0.045	-0.02	2.748e-49	1.0058e-44
L	HIP1	0.118412	0.021	0.04	-0.019	2.88581e-49	1.05624e-44
L	PRAF2	0.160087	0.025	0.046	-0.021	4.89878e-49	1.793e-44
L	CSGALNACT2	0.428833	0.058	0.04	0.018	5.91296e-49	2.1642e-44
L	PDCD4	0.81543	0.379	0.668	-0.289	2.24202e-48	8.20602e-44
L	ZBTB2	0.123888	0.017	0.035	-0.018	7.93847e-48	2.90556e-43
L	AIP	0.856903	0.182	0.272	-0.09	8.78745e-48	3.21629e-43
L	KIAA0040	0.475684	0.066	0.049	0.017	1.02579e-47	3.7545e-43
L	PRH1	0.140017	0.021	0.04	-0.019	4.78638e-47	1.75186e-42
L	USP36	0.354903	0.053	0.083	-0.03	8.40147e-47	3.07502e-42
L	FOXN2	0.296393	0.048	0.075	-0.027	3.96702e-46	1.45197e-41
L	ZYX	0.587167	0.099	0.146	-0.047	4.72657e-46	1.72997e-41
L	C17orf67	0.106677	0.015	0.032	-0.017	5.03444e-46	1.84265e-41
L	PSD4	0.415628	0.059	0.091	-0.032	5.78707e-46	2.11813e-41
L	NLRP1	0.160604	0.022	0.041	-0.019	9.62535e-46	3.52297e-41
L	NFATC3	0.282715	0.041	0.066	-0.025	2.11939e-45	7.75718e-41
L	DEF6	0.579009	0.095	0.139	-0.044	2.18687e-45	8.00415e-41
L	HBA2	0.222498	0.003	0.014	-0.011	3.12721e-45	1.14459e-40
L	YWHAB	0.607262	0.521	0.822	-0.301	7.31703e-45	2.6781e-40
L	IRF1	1.20448	0.249	0.271	-0.022	1.05704e-44	3.86888e-40
L	DGKE	0.16792	0.027	0.048	-0.021	2.97397e-44	1.0885e-39
L	DENND4B	0.115986	0.016	0.033	-0.017	4.2732e-44	1.56403e-39
L	EMILIN2	0.110712	0.014	0.006	0.008	5.70278e-44	2.08727e-39
L	STAT5B	0.216977	0.031	0.053	-0.022	6.26509e-44	2.29309e-39
L	STMN3	0.276147	0.035	0.022	0.013	6.35058e-44	2.32438e-39
L	MAGEH1	0.173602	0.025	0.045	-0.02	1.29508e-43	4.74011e-39
L	HMGN1	0.478857	0.454	0.81	-0.356	1.41548e-43	5.1808e-39
L	ARID3B	0.109543	0.015	0.031	-0.016	3.71058e-43	1.35811e-38
L	RPS10	0.154282	0.557	0.865	-0.308	4.20903e-43	1.54055e-38
L	PIK3R1	0.840013	0.172	0.253	-0.081	5.44567e-43	1.99317e-38
L	KRTCAP2	0.811593	0.395	0.703	-0.308	1.03104e-42	3.7737e-38
L	INPP5B	0.110968	0.017	0.033	-0.016	1.17895e-42	4.31506e-38
L	YPEL1	0.155018	0.016	0.008	0.008	1.65174e-42	6.04553e-38
L	TMX4	0.76202	0.126	0.183	-0.057	4.40863e-42	1.6136e-37
L	LY75	0.239771	0.037	0.061	-0.024	7.43103e-42	2.71983e-37
L	SYNJ1	0.107446	0.015	0.031	-0.016	1.36294e-41	4.98849e-37
L	PRR4	0.269544	0.002	0.011	-0.009	1.42027e-41	5.19834e-37
L	SP110	0.588346	0.097	0.141	-0.044	1.6715e-41	6.11786e-37
L	FKBP5	0.60919	0.101	0.146	-0.045	2.35266e-41	8.61099e-37
L	AC020915.2	0.180108	0.024	0.043	-0.019	5.02349e-41	1.83865e-36
L	SSR4	0.626179	0.521	0.829	-0.308	5.21593e-41	1.90908e-36
L	ATF7IP2	0.345857	0.051	0.079	-0.028	5.52555e-41	2.02241e-36
L	KLF13	0.896537	0.192	0.285	-0.093	5.66642e-41	2.07397e-36
L	C12orf57	0.712056	0.409	0.7	-0.291	6.19026e-41	2.2657e-36
L	TSPOAP1	0.118079	0.014	0.007	0.007	7.00152e-41	2.56263e-36
L	RAB27A	0.967319	0.157	0.148	0.009	7.31366e-41	2.67687e-36
L	CDK17	0.25417	0.036	0.059	-0.023	8.44517e-41	3.09102e-36
L	CD44	0.926535	0.345	0.582	-0.237	8.97202e-41	3.28385e-36
L	ABTB1	0.238161	0.034	0.056	-0.022	1.48325e-40	5.42886e-36
L	ZDHHC2	0.28559	0.043	0.067	-0.024	2.93936e-40	1.07583e-35
L	CRLF3	0.407653	0.06	0.09	-0.03	2.96931e-40	1.0868e-35
L	FAM102B	0.148525	0.023	0.041	-0.018	9.5463e-40	3.49404e-35
L	RAPGEF6	0.717054	0.107	0.091	0.016	1.20308e-39	4.40341e-35
L	SMCHD1	0.791963	0.149	0.215	-0.066	1.26032e-39	4.61291e-35
L	C20orf204	0.246704	0.029	0.018	0.011	1.27968e-39	4.68375e-35
L	CAPN12	0.338525	0.041	0.027	0.014	1.94938e-39	7.13492e-35
L	PTPRE	0.477491	0.076	0.111	-0.035	3.64131e-39	1.33276e-34
L	CDR2	0.317682	0.04	0.027	0.013	4.07947e-39	1.49313e-34
L	RPS16	0.130679	0.931	0.973	-0.042	4.11723e-39	1.50695e-34
L	GTSF1	0.105274	0.013	0.006	0.007	1.38587e-38	5.07241e-34
L	EGR2	0.125863	0.018	0.033	-0.015	1.66844e-38	6.10666e-34
L	C1orf216	0.116305	0.014	0.007	0.007	1.98594e-38	7.26872e-34
L	GABARAPL1	0.679607	0.112	0.16	-0.048	2.51416e-38	9.20207e-34
L	LINC00513	0.229948	0.029	0.018	0.011	5.14869e-38	1.88447e-33
L	ZBTB20	0.288936	0.048	0.072	-0.024	1.94282e-37	7.1109e-33
L	DOK1	0.120325	0.016	0.008	0.008	4.65756e-37	1.70471e-32
L	RGS18	0.105871	0.014	0.007	0.007	2.74286e-36	1.00392e-31
L	LIMK1	0.133504	0.019	0.034	-0.015	8.20986e-36	3.00489e-31
L	SP140L	0.413878	0.061	0.09	-0.029	1.1103e-35	4.06382e-31
L	GPR137B	0.206625	0.031	0.05	-0.019	1.25485e-35	4.59288e-31
L	CD63	0.542996	0.469	0.834	-0.365	1.32867e-35	4.86307e-31
L	PSMA7	0.234343	0.513	0.833	-0.32	1.87709e-35	6.87034e-31
L	SLC6A6	0.173682	0.03	0.049	-0.019	1.95401e-35	7.15188e-31
L	TSEN54	0.469547	0.073	0.105	-0.032	2.66195e-35	9.74302e-31
L	COQ10A	0.139747	0.02	0.035	-0.015	3.19201e-35	1.16831e-30
L	CNPY4	0.100597	0.014	0.028	-0.014	4.06109e-35	1.4864e-30
L	ITPR1	0.348951	0.053	0.078	-0.025	1.24849e-34	4.56961e-30
L	CCDC88B	0.23137	0.029	0.019	0.01	1.3368e-34	4.89281e-30
L	ACSL5	0.162172	0.024	0.04	-0.016	1.88465e-34	6.89801e-30
L	RASGEF1B	0.543808	0.097	0.136	-0.039	3.30404e-34	1.20931e-29
L	FXYD1	0.102958	0.013	0.007	0.006	5.23592e-34	1.9164e-29
L	LAYN	0.119145	0.016	0.029	-0.013	8.47033e-34	3.10023e-29
L	TNFRSF25	0.423349	0.058	0.044	0.014	1.17992e-33	4.31863e-29
L	APOBEC3F	0.11691	0.016	0.029	-0.013	1.25636e-33	4.59842e-29
L	ZFP36	0.527525	0.474	0.79	-0.316	1.35221e-33	4.94923e-29
L	RGS16	0.197977	0.027	0.045	-0.018	1.35798e-33	4.97033e-29
L	ZDBF2	0.102648	0.016	0.029	-0.013	1.72591e-33	6.31701e-29
L	ZBTB25	0.240567	0.035	0.055	-0.02	4.65661e-33	1.70437e-28
L	RNF144A	0.119133	0.016	0.029	-0.013	5.16152e-33	1.88917e-28
L	PHTF2	0.431448	0.066	0.094	-0.028	7.25612e-33	2.65581e-28
L	DZIP3	0.392794	0.048	0.035	0.013	8.86576e-33	3.24496e-28
L	TMEM120B	0.488278	0.067	0.053	0.014	1.28592e-32	4.70658e-28
L	GMIP	0.181074	0.025	0.041	-0.016	1.37244e-32	5.02327e-28
L	TNRC6C-AS1	0.16104	0.018	0.01	0.008	1.70498e-32	6.24038e-28
L	RASSF3	0.169819	0.025	0.042	-0.017	1.97756e-32	7.23806e-28
L	CBL	0.43232	0.069	0.098	-0.029	2.68602e-32	9.83111e-28
L	ANP32E	0.905025	0.21	0.309	-0.099	2.99757e-32	1.09714e-27
L	IFI44	0.357694	0.055	0.08	-0.025	3.9771e-32	1.45566e-27
L	2024-03-09	0.393759	0.058	0.084	-0.026	4.02656e-32	1.47376e-27
L	PNMA1	0.154404	0.021	0.035	-0.014	9.76867e-32	3.57543e-27
L	FOSB	0.651696	0.433	0.717	-0.284	1.60959e-31	5.89127e-27
L	CSF1	0.356141	0.038	0.027	0.011	1.93849e-31	7.09507e-27
L	EXOC6	0.146758	0.021	0.036	-0.015	2.10097e-31	7.68974e-27
L	KMT2A	0.969374	0.2	0.292	-0.092	2.4535e-31	8.98007e-27
L	ZNF708	0.237682	0.034	0.053	-0.019	2.65578e-31	9.72043e-27
L	PAK2	1.09341	0.309	0.497	-0.188	7.33052e-31	2.68304e-26
L	AC012146.1	0.144019	0.021	0.035	-0.014	7.39477e-31	2.70656e-26
L	ABHD14A	0.483895	0.076	0.107	-0.031	9.15298e-31	3.35008e-26
L	TMEM263	0.291569	0.049	0.072	-0.023	3.35841e-30	1.22921e-25
L	MICB	0.13	0.015	0.008	0.007	5.53516e-30	2.02592e-25
L	LINC01138	0.364709	0.043	0.032	0.011	1.61591e-29	5.9144e-25
L	CDYL2	0.109444	0.013	0.007	0.006	1.93914e-29	7.09743e-25
L	MICAL1	0.197941	0.025	0.016	0.009	4.93062e-29	1.80466e-24
L	STIM2	0.381387	0.058	0.083	-0.025	6.43934e-29	2.35686e-24
L	AC020916.1	0.973604	0.309	0.48	-0.171	1.25932e-28	4.60922e-24
L	RAB29	0.270555	0.038	0.057	-0.019	1.62435e-28	5.94527e-24
L	WAKMAR2	0.279476	0.032	0.022	0.01	1.99979e-28	7.31945e-24
L	EPSTI1	0.294599	0.045	0.065	-0.02	3.87861e-28	1.41961e-23
L	PSIP1	0.810821	0.193	0.276	-0.083	5.6945e-28	2.08424e-23
L	CNTRL	0.435999	0.067	0.093	-0.026	8.00862e-28	2.93123e-23
L	KCNN4	0.132437	0.017	0.01	0.007	1.0301e-27	3.77028e-23
L	ADARB1	0.203405	0.026	0.017	0.009	1.60414e-27	5.87131e-23
L	AC008555.4	0.121706	0.016	0.028	-0.012	1.68941e-27	6.1834e-23
L	EXOG	0.205667	0.029	0.045	-0.016	2.50565e-27	9.17094e-23
L	CEMIP2	0.547447	0.073	0.06	0.013	7.71871e-27	2.82512e-22
L	SMURF2	0.388533	0.059	0.083	-0.024	8.13985e-27	2.97927e-22
L	TERF2IP	1.11484	0.278	0.431	-0.153	1.04729e-26	3.83319e-22
L	ABRACL	1.2334	0.39	0.56	-0.17	1.24537e-26	4.55817e-22
L	MGAT5	0.409244	0.056	0.044	0.012	1.95452e-26	7.15373e-22
L	SLC41A1	0.106129	0.014	0.025	-0.011	3.15902e-26	1.15623e-21
L	SGTB	0.278479	0.035	0.025	0.01	3.50621e-26	1.28331e-21
L	THAP12	0.463611	0.076	0.104	-0.028	1.65865e-25	6.07084e-21
L	TTC13	0.116847	0.015	0.026	-0.011	2.74e-25	1.00287e-20
L	RFXAP	0.108144	0.016	0.028	-0.012	3.47225e-25	1.27088e-20
L	SNTB1	0.100855	0.013	0.024	-0.011	6.59397e-25	2.41346e-20
L	LRRC8C	0.121922	0.018	0.011	0.007	1.80982e-24	6.62411e-20
L	OSTM1	0.403031	0.061	0.084	-0.023	4.98135e-24	1.82322e-19
L	HIST1H1D	0.456985	0.115	0.153	-0.038	6.28163e-24	2.29914e-19
L	PRPS1	0.370788	0.055	0.076	-0.021	6.30307e-24	2.30699e-19
L	PCSK1N	0.13919	0.012	0.006	0.006	7.37347e-24	2.69876e-19
L	HERC5	0.248004	0.029	0.021	0.008	7.99575e-24	2.92653e-19
L	RGS10	1.18518	0.366	0.498	-0.132	9.34235e-24	3.4194e-19
L	PFKFB3	0.376574	0.054	0.075	-0.021	1.70088e-23	6.22539e-19
L	PTPN6	0.735072	0.113	0.104	0.009	1.26728e-22	4.63838e-18
L	MMD	0.256441	0.033	0.024	0.009	1.68309e-22	6.16029e-18
L	SIDT1	0.111593	0.012	0.007	0.005	2.35593e-22	8.62294e-18
L	AMIGO2	0.127406	0.015	0.009	0.006	3.16391e-22	1.15802e-17
L	ARNTL	0.366877	0.053	0.073	-0.02	3.42779e-22	1.25461e-17
L	IQSEC1	0.154403	0.024	0.037	-0.013	6.2192e-22	2.27629e-17
L	FKBP11	1.10368	0.219	0.245	-0.026	1.11295e-20	4.07351e-16
L	TRIM52	0.207195	0.029	0.042	-0.013	1.51561e-20	5.5473e-16
L	KLRG1	0.107716	0.011	0.006	0.005	2.33889e-20	8.56057e-16
L	CSRNP1	0.601606	0.093	0.124	-0.031	2.80118e-20	1.02526e-15
L	DDHD1	0.305687	0.04	0.03	0.01	9.45884e-20	3.46203e-15
L	PAXX	1.03638	0.257	0.381	-0.124	1.41393e-19	5.17513e-15
L	AHR	0.650131	0.135	0.18	-0.045	2.166e-19	7.92777e-15
L	RAPGEF1	0.330255	0.054	0.073	-0.019	2.33045e-19	8.52969e-15
L	HENMT1	0.288286	0.035	0.026	0.009	2.65511e-19	9.71796e-15
L	MOB3A	0.342771	0.05	0.068	-0.018	3.58942e-19	1.31376e-14
L	LINC00324	0.18303	0.025	0.037	-0.012	8.54338e-19	3.12696e-14
L	MYO1F	0.414305	0.056	0.046	0.01	1.23506e-18	4.52044e-14
L	AKAP13	1.20146	0.243	0.284	-0.041	1.4631e-18	5.35511e-14
L	PSME1	0.781754	0.485	0.776	-0.291	1.78879e-18	6.54716e-14
L	UBL5	0.346133	0.499	0.851	-0.352	8.03728e-18	2.94173e-13
L	PARD6A	0.283796	0.035	0.027	0.008	9.38633e-18	3.43549e-13
L	CDC14A	0.255037	0.032	0.024	0.008	1.08805e-17	3.98237e-13
L	APH1B	0.122254	0.019	0.029	-0.01	1.43206e-17	5.2415e-13
L	LRMP	0.145149	0.02	0.031	-0.011	1.53934e-17	5.63413e-13
L	GALC	0.122216	0.019	0.028	-0.009	1.75187e-17	6.41202e-13
L	PRXL2C	0.352553	0.058	0.077	-0.019	2.25714e-17	8.26135e-13
L	FUT8	0.158955	0.024	0.035	-0.011	2.4799e-17	9.07668e-13
L	PTPN4	0.657867	0.094	0.086	0.008	3.61208e-17	1.32206e-12
L	MZF1-AS1	0.13358	0.016	0.025	-0.009	4.01247e-17	1.4686e-12
L	BTN3A3	0.189981	0.026	0.037	-0.011	4.90294e-17	1.79452e-12
L	CBX7	0.163293	0.023	0.033	-0.01	5.94783e-17	2.17697e-12
L	CALM2	0.619647	0.504	0.781	-0.277	6.4113e-17	2.3466e-12
L	RARA	0.257106	0.035	0.027	0.008	7.43726e-17	2.72211e-12
L	RNF139-AS1	0.179653	0.021	0.015	0.006	1.22392e-16	4.47967e-12
L	BEX5	0.101022	0.014	0.022	-0.008	1.3256e-16	4.85183e-12
L	UQCRB	0.193418	0.58	0.913	-0.333	1.32732e-16	4.85811e-12
L	AC012615.1	0.13399	0.017	0.026	-0.009	2.00811e-16	7.34989e-12
L	SENP7	0.515321	0.077	0.101	-0.024	2.30512e-16	8.43697e-12
L	DDX60	0.21499	0.031	0.044	-0.013	4.00243e-16	1.46493e-11
L	SAMD9L	0.443861	0.069	0.09	-0.021	4.36184e-16	1.59648e-11
L	TRDMT1	0.152686	0.021	0.031	-0.01	4.68191e-16	1.71363e-11
L	SLC7A6	0.140293	0.02	0.029	-0.009	2.03553e-15	7.45024e-11
L	CCDC85B	1.01833	0.313	0.483	-0.17	2.86276e-15	1.0478e-10
L	TBC1D1	0.328709	0.047	0.039	0.008	3.39906e-15	1.24409e-10
L	MIR4435-2HG	0.329722	0.047	0.062	-0.015	4.82244e-15	1.76506e-10
L	CA5B	0.204097	0.028	0.039	-0.011	8.41946e-15	3.08161e-10
L	MT1F	0.317115	0.057	0.075	-0.018	9.4237e-15	3.44917e-10
L	CDC42	0.603406	0.456	0.806	-0.35	9.76114e-15	3.57267e-10
L	SLC39A8	0.142699	0.018	0.012	0.006	1.13154e-14	4.14155e-10
L	CASD1	0.216187	0.031	0.042	-0.011	1.66506e-14	6.0943e-10
L	STX2	0.213774	0.028	0.021	0.007	2.59565e-14	9.50035e-10
L	SNRPN	0.8877	0.171	0.23	-0.059	5.61157e-14	2.05389e-09
L	AC010883.3	0.150225	0.019	0.013	0.006	7.53705e-14	2.75864e-09
L	LRP12	0.10238	0.015	0.022	-0.007	1.81253e-13	6.63403e-09
L	SEMA4D	0.600284	0.082	0.075	0.007	2.47389e-13	9.05468e-09
L	MT-ND5	0.273447	0.567	0.826	-0.259	3.11223e-13	1.13911e-08
L	CCDC69	0.426709	0.06	0.052	0.008	3.96029e-13	1.44951e-08
L	PGM2L1	0.240038	0.03	0.023	0.007	4.49861e-13	1.64654e-08
L	MAST3	0.160254	0.02	0.015	0.005	5.73058e-13	2.09745e-08
L	ABHD15	0.14331	0.018	0.026	-0.008	5.80446e-13	2.12449e-08
L	ADA2	0.184925	0.025	0.019	0.006	6.04997e-13	2.21435e-08
L	RBL2	0.750739	0.128	0.166	-0.038	7.99823e-13	2.92743e-08
L	ERICH6-AS1	0.123128	0.014	0.01	0.004	8.17337e-13	2.99153e-08
L	IFI6	0.332769	0.061	0.077	-0.016	2.6653e-12	9.75526e-08
L	GOLGA8B	0.145088	0.021	0.029	-0.008	2.73083e-12	9.99513e-08
L	CPQ	0.225714	0.036	0.047	-0.011	3.54912e-12	1.29901e-07
L	ENTPD1	0.129738	0.023	0.017	0.006	3.94462e-12	1.44377e-07
L	SLFN11	0.240357	0.032	0.026	0.006	4.225e-12	1.54639e-07
L	ATP6V0E2	0.566253	0.078	0.072	0.006	6.06794e-12	2.22093e-07
L	DUSP10	0.195825	0.023	0.018	0.005	7.05984e-12	2.58397e-07
L	PCNX2	0.160595	0.021	0.029	-0.008	7.52557e-12	2.75443e-07
L	MYO5A	0.213438	0.032	0.042	-0.01	2.02408e-11	7.40833e-07
L	CDKN1B	1.14654	0.221	0.257	-0.036	2.18075e-11	7.98176e-07
L	PCNX1	0.339618	0.047	0.06	-0.013	3.19778e-11	1.17042e-06
L	USP20	0.240945	0.03	0.024	0.006	6.35643e-11	2.32652e-06
L	BLM	0.151202	0.022	0.03	-0.008	6.93747e-11	2.53918e-06
L	P2RY11	0.137491	0.016	0.012	0.004	8.90895e-11	3.26077e-06
L	LINC02591	0.134421	0.017	0.024	-0.007	9.26629e-11	3.39156e-06
L	ZNF699	0.13949	0.018	0.024	-0.006	1.17068e-10	4.28482e-06
L	ORAI1	0.714951	0.125	0.16	-0.035	1.4027e-10	5.13403e-06
L	TBC1D2B	0.320215	0.045	0.058	-0.013	1.58868e-10	5.81471e-06
L	ABCA2	0.173708	0.021	0.016	0.005	1.59726e-10	5.84612e-06
L	SP4	0.213452	0.026	0.02	0.006	1.66193e-10	6.08283e-06
L	BTN3A2	0.605063	0.095	0.12	-0.025	1.87392e-10	6.85874e-06
L	RIN3	0.202869	0.027	0.035	-0.008	2.23007e-10	8.16227e-06
L	NUP210	0.188126	0.024	0.032	-0.008	2.63601e-10	9.64807e-06
L	RAP1B	1.27239	0.351	0.497	-0.146	2.67919e-10	9.8061e-06
L	RASSF5	0.719586	0.124	0.158	-0.034	2.70763e-10	9.91018e-06
L	SYNRG	1.01075	0.173	0.188	-0.015	2.75819e-10	1.00953e-05
L	TRIM22	0.679544	0.109	0.108	0.001	3.51735e-10	1.28739e-05
L	BCAS4	0.303277	0.04	0.033	0.007	3.56946e-10	1.30646e-05
L	TMEM35B	0.749771	0.145	0.188	-0.043	4.77389e-10	1.74729e-05
L	BISPR	0.104217	0.013	0.019	-0.006	5.1698e-10	1.8922e-05
L	CD83	0.123326	0.032	0.041	-0.009	6.45722e-10	2.36341e-05
L	DAPK2	0.246954	0.032	0.027	0.005	6.93745e-10	2.53918e-05
L	TNFAIP8	1.09948	0.258	0.372	-0.114	1.06607e-09	3.90193e-05
L	WDR54	0.298801	0.046	0.057	-0.011	1.27068e-09	4.65082e-05
L	SLF1	0.482838	0.067	0.083	-0.016	1.64382e-09	6.01655e-05
L	RGS3	0.167565	0.024	0.031	-0.007	1.70781e-09	6.25075e-05
L	DNAJA1	0.981888	0.407	0.686	-0.279	2.0508e-09	7.50612e-05
L	S1PR2	0.112179	0.013	0.01	0.003	3.52381e-09	0.000128975
L	GALM	0.376662	0.06	0.074	-0.014	4.23031e-09	0.000154834
L	GNAS	0.199063	0.572	0.906	-0.334	5.48311e-09	0.000200687
L	GDF11	0.191743	0.024	0.019	0.005	8.51263e-09	0.000311571
L	STAG3	0.121907	0.014	0.01	0.004	8.51569e-09	0.000311683
L	PRKCH	0.646083	0.101	0.126	-0.025	1.42805e-08	0.00052268
L	AL645568.1	0.14998	0.018	0.014	0.004	1.95024e-08	0.000713807
L	KIT	0.118621	0.019	0.025	-0.006	2.19832e-08	0.000804605
L	C5orf56	0.586805	0.085	0.081	0.004	3.13384e-08	0.00114702
L	EPHA1-AS1	0.129736	0.015	0.021	-0.006	3.21103e-08	0.00117527
L	SET	0.537712	0.47	0.777	-0.307	5.31219e-08	0.00194432
L	ABCG1	0.168637	0.023	0.018	0.005	5.52505e-08	0.00202222
L	NR4A3	0.126992	0.021	0.027	-0.006	5.81636e-08	0.00212885
L	MFHAS1	0.365104	0.052	0.047	0.005	7.82045e-08	0.00286236
L	ODC1	0.919936	0.162	0.209	-0.047	1.11071e-07	0.00406533
L	PLEKHA2	0.284659	0.041	0.05	-0.009	1.11427e-07	0.00407833
L	JAZF1	0.258595	0.032	0.027	0.005	1.35887e-07	0.0049736
L	NLRC5	0.242879	0.03	0.025	0.005	1.38495e-07	0.00506905
L	ARHGAP18	0.620683	0.108	0.133	-0.025	1.83106e-07	0.00670186
L	ARHGEF1	0.793621	0.125	0.13	-0.005	3.34899e-07	0.0122576
L	ERO1B	0.150847	0.021	0.027	-0.006	3.94402e-07	0.0144355
L	TRANK1	0.246712	0.032	0.027	0.005	4.15172e-07	0.0151957
L	GTDC1	0.180197	0.025	0.031	-0.006	4.81949e-07	0.0176398
L	RPS20	0.134041	0.752	0.927	-0.175	5.13171e-07	0.0187826
L	MYO9B	0.442618	0.064	0.077	-0.013	6.86627e-07	0.0251313
L	DUSP6	0.319927	0.046	0.041	0.005	1.03765e-06	0.037979
L	IDS	1.1411	0.224	0.267	-0.043	1.25876e-06	0.0460717
L	AC092821.3	0.2846	0.037	0.045	-0.008	2.63362e-06	0.0963932
L	SLC46A3	0.109976	0.015	0.019	-0.004	3.05475e-06	0.111807
L	SSBP4	0.718013	0.127	0.158	-0.031	3.94135e-06	0.144257
L	EML4	1.02367	0.193	0.222	-0.029	5.18584e-06	0.189807
L	CCDC71L	0.286713	0.039	0.047	-0.008	5.90138e-06	0.215996
L	AP1S2	0.457578	0.08	0.095	-0.015	6.78307e-06	0.248267
L	PLEKHO2	0.193026	0.024	0.02	0.004	7.08402e-06	0.259282
L	NFKBID	0.383055	0.052	0.048	0.004	7.89833e-06	0.289087
L	LINC01550	0.234797	0.03	0.037	-0.007	7.94553e-06	0.290814
L	STAMBPL1	0.190942	0.025	0.031	-0.006	9.88573e-06	0.361828
L	ITPRIPL1	0.151433	0.019	0.016	0.003	1.98648e-05	0.72707
L	CISH	0.348293	0.043	0.051	-0.008	3.88531e-05	1
L	CBLB	0.456405	0.06	0.057	0.003	4.38326e-05	1
L	MAP4K2	0.151262	0.02	0.025	-0.005	4.48992e-05	1
L	U2AF1L4	0.405275	0.058	0.068	-0.01	5.14458e-05	1
L	PHTF1	0.131423	0.018	0.022	-0.004	5.88148e-05	1
L	CARD8-AS1	0.17254	0.021	0.026	-0.005	0.000112336	1
L	ITPKB	0.210769	0.027	0.032	-0.005	0.00014279	1
L	STAT5A	0.218069	0.031	0.036	-0.005	0.000147177	1
L	PRKCA	0.209991	0.026	0.032	-0.006	0.000151727	1
L	GNAI2	1.09091	0.346	0.486	-0.14	0.000159984	1
L	DENND6B	0.115082	0.016	0.02	-0.004	0.00017968	1
L	L3MBTL3	0.227998	0.029	0.026	0.003	0.000186172	1
L	RASA2	0.609709	0.093	0.111	-0.018	0.000202554	1
L	CHST12	0.594961	0.084	0.084	0	0.000259114	1
L	FAM117A	0.270156	0.036	0.043	-0.007	0.000330026	1
L	TNFSF9	0.977942	0.118	0.125	-0.007	0.00035465	1
L	TTC39C	1.02803	0.184	0.212	-0.028	0.000382955	1
L	CORO7	0.315488	0.04	0.037	0.003	0.000403554	1
L	AC245297.3	0.483986	0.071	0.083	-0.012	0.00042832	1
L	RILPL2	0.597696	0.102	0.121	-0.019	0.000517516	1
L	HNRNPA2B1	0.416055	0.537	0.81	-0.273	0.000521937	1
L	TBC1D31	0.222165	0.03	0.035	-0.005	0.000839788	1
L	TNFSF13B	0.123084	0.019	0.016	0.003	0.00084796	1
L	BTN3A1	0.332604	0.044	0.041	0.003	0.00085734	1
L	DDX60L	0.268437	0.033	0.03	0.003	0.000881477	1
L	SON	1.01539	0.431	0.702	-0.271	0.00097811	1
L	C3orf33	0.100804	0.012	0.015	-0.003	0.00100723	1
L	TNRC6C	0.415767	0.057	0.055	0.002	0.00147478	1
L	AC005332.4	0.109834	0.014	0.016	-0.002	0.00168834	1
L	DGKD	0.132675	0.018	0.021	-0.003	0.00189232	1
L	JADE2	0.305427	0.04	0.038	0.002	0.00243037	1
L	IFNAR2	0.450132	0.068	0.078	-0.01	0.00300712	1
L	FHOD1	0.117792	0.016	0.019	-0.003	0.00368426	1
L	NMT2	0.417505	0.058	0.066	-0.008	0.00385087	1
L	SEPTIN9	0.97031	0.182	0.212	-0.03	0.00581953	1
L	INPP4B	0.331244	0.041	0.039	0.002	0.00738327	1
En	SPARCL1	4.97547	0.96	0.066	0.894	0	0
En	IGFBP7	4.96587	0.942	0.047	0.895	0	0
En	AQP1	4.61322	0.914	0.005	0.909	0	0
En	GNG11	4.42343	0.925	0.006	0.919	0	0
En	A2M	4.38965	0.931	0.015	0.916	0	0
En	PLVAP	4.1845	0.881	0.003	0.878	0	0
En	SPARC	3.92561	0.855	0.068	0.787	0	0
En	MGP	3.92045	0.75	0.006	0.744	0	0
En	RAMP2	3.77589	0.847	0.023	0.824	0	0
En	TXNIP	3.68173	0.962	0.514	0.448	0	0
En	TSC22D1	3.65138	0.876	0.317	0.559	0	0
En	RGCC	3.50391	0.741	0.123	0.618	0	0
En	IFI27	3.48064	0.936	0.398	0.538	0	0
En	VIM	3.48042	0.989	0.148	0.841	0	0
En	ENG	3.46239	0.804	0.012	0.792	0	0
En	FLT1	3.44834	0.765	0.003	0.762	0	0
En	IGFBP4	3.42271	0.843	0.121	0.722	0	0
En	INSR	3.33023	0.629	0.038	0.591	0	0
En	ID3	3.25322	0.809	0.225	0.584	0	0
En	CLEC14A	3.21477	0.8	0.002	0.798	0	0
En	VWF	3.14473	0.693	0.057	0.636	0	0
En	CCL14	3.12617	0.404	0.001	0.403	0	0
En	COL4A1	3.12189	0.653	0.002	0.651	0	0
En	SOX18	3.08461	0.733	0.002	0.731	0	0
En	EPAS1	3.07428	0.77	0.179	0.591	0	0
En	KDR	3.05047	0.666	0.001	0.665	0	0
En	HSPG2	3.01784	0.739	0.064	0.675	0	0
En	PRSS23	3.00028	0.7	0.025	0.675	0	0
En	TIMP3	2.99534	0.729	0.035	0.694	0	0
En	RNASE1	2.98656	0.756	0.005	0.751	0	0
En	COL4A2	2.90367	0.667	0.003	0.664	0	0
En	SPTBN1	2.86542	0.776	0.249	0.527	0	0
En	PECAM1	2.84784	0.725	0.006	0.719	0	0
En	NPDC1	2.836	0.773	0.147	0.626	0	0
En	EMCN	2.8182	0.725	0.001	0.724	0	0
En	SLC9A3R2	2.81737	0.678	0.119	0.559	0	0
En	TCF4	2.80839	0.764	0.193	0.571	0	0
En	PODXL	2.80693	0.671	0.003	0.668	0	0
En	TGFBR2	2.80179	0.745	0.063	0.682	0	0
En	EGFL7	2.75391	0.706	0.02	0.686	0	0
En	LIFR	2.74912	0.644	0.006	0.638	0	0
En	KLF2	2.72694	0.705	0.188	0.517	0	0
En	ADGRL4	2.66588	0.697	0.001	0.696	0	0
En	CD34	2.66029	0.693	0.001	0.692	0	0
En	RAMP3	2.6474	0.654	0.001	0.653	0	0
En	IFITM3	2.63372	0.926	0.569	0.357	0	0
En	ITIH5	2.5766	0.572	0.004	0.568	0	0
En	ARHGAP29	2.57549	0.672	0.02	0.652	0	0
En	PLPP3	2.56939	0.572	0.073	0.499	0	0
En	APP	2.51093	0.741	0.288	0.453	0	0
En	ITM2A	2.51067	0.719	0.105	0.614	0	0
En	ACKR1	2.50715	0.278	0.001	0.277	0	0
En	LMO2	2.50614	0.684	0.072	0.612	0	0
En	SLCO2A1	2.50328	0.621	0.022	0.599	0	0
En	CRIP2	2.49412	0.773	0.371	0.402	0	0
En	GSN	2.4884	0.875	0.556	0.319	0	0
En	CAV1	2.45277	0.798	0.307	0.491	0	0
En	GIMAP7	2.4521	0.679	0.027	0.652	0	0
En	ITGA6	2.44044	0.714	0.254	0.46	0	0
En	ID1	2.41334	0.797	0.474	0.323	0	0
En	PCDH17	2.41127	0.559	0.001	0.558	0	0
En	IFITM2	2.40703	0.833	0.274	0.559	0	0
En	CALCRL	2.38129	0.614	0.059	0.555	0	0
En	MEF2C	2.38125	0.615	0.013	0.602	0	0
En	COL15A1	2.34489	0.58	0.002	0.578	0	0
En	CYYR1	2.33599	0.641	0.036	0.605	0	0
En	CD93	2.3286	0.608	0.006	0.602	0	0
En	SOCS3	2.31272	0.556	0.121	0.435	0	0
En	HEG1	2.30524	0.594	0.03	0.564	0	0
En	HLA-E	2.25634	0.917	0.757	0.16	0	0
En	NFIB	2.25483	0.671	0.229	0.442	0	0
En	TCIM	2.24979	0.499	0.001	0.498	0	0
En	CXCL12	2.24897	0.35	0.001	0.349	0	0
En	TM4SF18	2.24289	0.563	0.001	0.562	0	0
En	JAM2	2.23282	0.608	0.002	0.606	0	0
En	ADGRF5	2.2265	0.543	0.001	0.542	0	0
En	BMPR2	2.20818	0.601	0.141	0.46	0	0
En	NRP1	2.17846	0.569	0.029	0.54	0	0
En	ETS1	2.15076	0.636	0.04	0.596	0	0
En	ACE	2.13787	0.511	0.001	0.51	0	0
En	VWA1	2.13127	0.569	0.134	0.435	0	0
En	VAMP5	2.12653	0.666	0.291	0.375	0	0
En	ECSCR	2.12611	0.578	0.001	0.577	0	0
En	PTPRB	2.11998	0.521	0.001	0.52	0	0
En	CLDN5	2.08266	0.461	0.001	0.46	0	0
En	PTPRG	2.08182	0.505	0.014	0.491	0	0
En	ELK3	2.07323	0.624	0.191	0.433	0	0
En	FAM13C	2.06844	0.517	0.01	0.507	0	0
En	SPRY1	2.06191	0.584	0.129	0.455	0	0
En	BCAM	2.04242	0.633	0.146	0.487	0	0
En	GIMAP4	2.03034	0.609	0.023	0.586	0	0
En	ESAM	2.01249	0.576	0.056	0.52	0	0
En	LMCD1	2.01206	0.552	0.092	0.46	0	0
En	ETS2	2.00083	0.698	0.373	0.325	0	0
En	DPYSL2	1.97352	0.56	0.03	0.53	0	0
En	CD320	1.97023	0.495	0.134	0.361	0	0
En	LDB2	1.96894	0.523	0.006	0.517	0	0
En	WWTR1	1.96198	0.542	0.176	0.366	0	0
En	CDH5	1.9233	0.508	0.001	0.507	0	0
En	CAVIN1	1.92275	0.658	0.278	0.38	0	0
En	LEPR	1.90847	0.486	0.011	0.475	0	0
En	ABCG2	1.89712	0.447	0.014	0.433	0	0
En	NOSTRIN	1.87715	0.508	0.003	0.505	0	0
En	KCTD12	1.87664	0.444	0.047	0.397	0	0
En	ANGPT2	1.86849	0.259	0.015	0.244	0	0
En	ABCB1	1.86137	0.473	0.005	0.468	0	0
En	PALM2-AKAP2	1.85763	0.491	0.014	0.477	0	0
En	PCAT19	1.85749	0.485	0.001	0.484	0	0
En	XIST	1.84488	0.518	0.337	0.181	0	0
En	TMEM204	1.84213	0.491	0.004	0.487	0	0
En	CCDC85B	1.82893	0.681	0.467	0.214	0	0
En	ITGB1	1.80456	0.71	0.485	0.225	0	0
En	HLA-B	1.79425	0.95	0.783	0.167	0	0
En	RDX	1.78899	0.65	0.468	0.182	0	0
En	SLFN5	1.78597	0.527	0.113	0.414	0	0
En	ITGA1	1.762	0.425	0.016	0.409	0	0
En	ACVRL1	1.75991	0.484	0.001	0.483	0	0
En	SEC14L1	1.74019	0.517	0.171	0.346	0	0
En	EDNRB	1.73935	0.315	0	0.315	0	0
En	MACF1	1.73929	0.537	0.211	0.326	0	0
En	PIK3R3	1.73215	0.441	0.013	0.428	0	0
En	HLA-A	1.72129	0.917	0.761	0.156	0	0
En	GASK1B	1.70915	0.435	0.004	0.431	0	0
En	UACA	1.70722	0.517	0.293	0.224	0	0
En	GNAI2	1.70647	0.709	0.472	0.237	0	0
En	EHD4	1.69983	0.5	0.143	0.357	0	0
En	MYH9	1.69499	0.619	0.369	0.25	0	0
En	LPAR6	1.69433	0.557	0.303	0.254	0	0
En	CAVIN3	1.68935	0.489	0.071	0.418	0	0
En	PLCB1	1.68481	0.442	0.019	0.423	0	0
En	STOM	1.6732	0.566	0.236	0.33	0	0
En	OSBPL1A	1.67129	0.508	0.287	0.221	0	0
En	ADCY4	1.67089	0.433	0.003	0.43	0	0
En	LIMS2	1.66404	0.444	0.001	0.443	0	0
En	MSN	1.6626	0.604	0.227	0.377	0	0
En	APLP2	1.65833	0.582	0.412	0.17	0	0
En	CNN3	1.63577	0.581	0.281	0.3	0	0
En	IFI6	1.63457	0.433	0.071	0.362	0	0
En	ITPRID2	1.63341	0.463	0.115	0.348	0	0
En	HLA-C	1.62511	0.885	0.768	0.117	0	0
En	PALMD	1.62447	0.56	0.337	0.223	0	0
En	AHR	1.6165	0.52	0.172	0.348	0	0
En	DLC1	1.61603	0.426	0.004	0.422	0	0
En	MRTFB	1.59014	0.451	0.124	0.327	0	0
En	UTRN	1.58892	0.488	0.199	0.289	0	0
En	TSHZ2	1.58693	0.439	0.14	0.299	0	0
En	ROBO4	1.58165	0.415	0.001	0.414	0	0
En	CCN2	1.58155	0.284	0.012	0.272	0	0
En	MLEC	1.57734	0.529	0.371	0.158	0	0
En	APCDD1	1.57023	0.445	0.203	0.242	0	0
En	IFITM1	1.55999	0.451	0.082	0.369	0	0
En	HTRA1	1.55368	0.438	0.039	0.399	0	0
En	CD81	1.55235	0.801	0.638	0.163	0	0
En	DIPK2B	1.55146	0.427	0.001	0.426	0	0
En	CAVIN2	1.5354	0.427	0.118	0.309	0	0
En	MYCT1	1.53451	0.417	0	0.417	0	0
En	SGK1	1.52819	0.496	0.308	0.188	0	0
En	PKP4	1.52455	0.458	0.17	0.288	0	0
En	RUNDC3B	1.52147	0.398	0.006	0.392	0	0
En	MMRN2	1.51197	0.412	0.006	0.406	0	0
En	FXYD5	1.51148	0.6	0.27	0.33	0	0
En	SMAD1	1.50651	0.465	0.173	0.292	0	0
En	SOX4	1.50465	0.482	0.272	0.21	0	0
En	NOTCH4	1.5041	0.359	0.021	0.338	0	0
En	PLPP1	1.50366	0.377	0.053	0.324	0	0
En	PDGFB	1.50327	0.335	0.009	0.326	0	0
En	DAB2	1.50294	0.423	0.011	0.412	0	0
En	TSPAN7	1.49913	0.428	0.084	0.344	0	0
En	FCGRT	1.4863	0.556	0.244	0.312	0	0
En	IL6ST	1.48537	0.479	0.237	0.242	0	0
En	B2M	1.48157	0.997	0.97	0.027	0	0
En	SLC2A3	1.4813	0.408	0.032	0.376	0	0
En	PLXND1	1.4775	0.395	0.006	0.389	0	0
En	GIMAP1	1.47636	0.444	0.015	0.429	0	0
En	FOXP1	1.47577	0.525	0.331	0.194	0	0
En	EFNB2	1.47491	0.382	0.138	0.244	0	0
En	SHANK3	1.45456	0.379	0.007	0.372	0	0
En	CLIC4	1.45034	0.416	0.073	0.343	0	0
En	SH3BP5	1.44738	0.432	0.139	0.293	0	0
En	FAM110D	1.44399	0.387	0.002	0.385	0	0
En	DUSP6	1.42828	0.374	0.037	0.337	0	0
En	FKBP9	1.42142	0.418	0.109	0.309	0	0
En	RAB13	1.41285	0.67	0.626	0.044	0	0
En	SERPINH1	1.41171	0.424	0.08	0.344	0	0
En	COX7A1	1.41096	0.412	0.043	0.369	0	0
En	TNFSF10	1.40478	0.66	0.592	0.068	0	0
En	CRYBG3	1.40463	0.414	0.21	0.204	0	0
En	CTNNB1	1.40441	0.541	0.401	0.14	0	0
En	NES	1.39887	0.351	0.008	0.343	0	0
En	THSD7A	1.39831	0.343	0	0.343	0	0
En	ENTPD1	1.39772	0.376	0.013	0.363	0	0
En	SEC62	1.39519	0.668	0.579	0.089	0	0
En	MCF2L	1.39293	0.353	0.028	0.325	0	0
En	KIAA0355	1.3847	0.41	0.106	0.304	0	0
En	HOXD9	1.3802	0.369	0.001	0.368	0	0
En	ECE1	1.37715	0.402	0.059	0.343	0	0
En	GIMAP6	1.37225	0.392	0.005	0.387	0	0
En	PTTG1IP	1.35497	0.527	0.381	0.146	0	0
En	AP1S2	1.35253	0.44	0.089	0.351	0	0
En	CYB5R3	1.351	0.529	0.402	0.127	0	0
En	RFLNB	1.34543	0.379	0.026	0.353	0	0
En	MALAT1	1.34451	0.956	0.935	0.021	0	0
En	ALPL	1.3427	0.264	0	0.264	0	0
En	ZEB1	1.32801	0.371	0.008	0.363	0	0
En	JCAD	1.3251	0.342	0.001	0.341	0	0
En	ERG	1.32417	0.358	0.011	0.347	0	0
En	EID1	1.32344	0.695	0.604	0.091	0	0
En	FYN	1.31043	0.39	0.021	0.369	0	0
En	HYAL2	1.30956	0.403	0.196	0.207	0	0
En	MEF2A	1.30519	0.427	0.188	0.239	0	0
En	GRB10	1.30512	0.327	0.011	0.316	0	0
En	GBP4	1.29586	0.359	0.061	0.298	0	0
En	MARCKSL1	1.29445	0.403	0.088	0.315	0	0
En	PASK	1.294	0.228	0.018	0.21	0	0
En	OLFML2A	1.29375	0.336	0.055	0.281	0	0
En	EPS8	1.29088	0.397	0.131	0.266	0	0
En	CALD1	1.29001	0.455	0.257	0.198	0	0
En	ITM2B	1.2854	0.959	0.923	0.036	0	0
En	QKI	1.28427	0.51	0.352	0.158	0	0
En	PIK3C2A	1.28047	0.392	0.149	0.243	0	0
En	CCN3	1.27935	0.273	0.022	0.251	0	0
En	IFI44L	1.27927	0.293	0.011	0.282	0	0
En	IL3RA	1.27708	0.365	0.003	0.362	0	0
En	KANK3	1.27485	0.36	0.012	0.348	0	0
En	FLI1	1.27167	0.349	0.007	0.342	0	0
En	PLAAT3	1.27096	0.391	0.022	0.369	0	0
En	SOS1	1.26851	0.38	0.151	0.229	0	0
En	FAM167B	1.26419	0.324	0.001	0.323	0	0
En	SYNPO	1.26417	0.332	0.02	0.312	0	0
En	TIMP1	1.25824	0.567	0.277	0.29	0	0
En	ISG15	1.25561	0.394	0.138	0.256	0	0
En	RHOC	1.25411	0.508	0.335	0.173	0	0
En	S1PR1	1.25163	0.325	0	0.325	0	0
En	SWAP70	1.25138	0.403	0.167	0.236	0	0
En	MCTP1	1.25073	0.321	0.005	0.316	0	0
En	ICAM2	1.24856	0.34	0.004	0.336	0	0
En	JAG2	1.23458	0.35	0.095	0.255	0	0
En	EVA1B	1.23331	0.364	0.047	0.317	0	0
En	FSTL1	1.2311	0.331	0.017	0.314	0	0
En	HIPK3	1.22475	0.397	0.182	0.215	0	0
En	SRP14	1.22403	0.896	0.895	0.001	0	0
En	NUAK1	1.21927	0.315	0.013	0.302	0	0
En	SLC39A10	1.21584	0.356	0.079	0.277	0	0
En	ZBTB20	1.21308	0.361	0.066	0.295	0	0
En	HDAC7	1.21037	0.358	0.081	0.277	0	0
En	SERINC1	1.20931	0.439	0.256	0.183	0	0
En	CD74	1.2081	0.739	0.321	0.418	0	0
En	APLNR	1.20632	0.279	0	0.279	0	0
En	JAK1	1.20369	0.569	0.454	0.115	0	0
En	DOCK9	1.1966	0.363	0.174	0.189	0	0
En	GGT5	1.19593	0.303	0.001	0.302	0	0
En	SELENOW	1.19589	0.751	0.758	-0.007	0	0
En	THBD	1.19483	0.363	0.161	0.202	0	0
En	LRRC8C	1.18981	0.297	0.008	0.289	0	0
En	CPD	1.18572	0.341	0.102	0.239	0	0
En	ITGA5	1.18356	0.312	0.004	0.308	0	0
En	EBF1	1.18295	0.306	0.001	0.305	0	0
En	LAMB1	1.17567	0.309	0.052	0.257	0	0
En	FZD4	1.17045	0.291	0.002	0.289	0	0
En	ROCK2	1.16902	0.406	0.214	0.192	0	0
En	ZBTB38	1.1687	0.379	0.16	0.219	0	0
En	XAF1	1.16767	0.313	0.119	0.194	0	0
En	BTNL9	1.16292	0.203	0.006	0.197	0	0
En	CSGALNACT1	1.16247	0.313	0.002	0.311	0	0
En	SELENOM	1.16208	0.39	0.062	0.328	0	0
En	GIMAP8	1.15755	0.301	0.003	0.298	0	0
En	TMEM255B	1.1515	0.327	0.003	0.324	0	0
En	TMSB10	1.14963	0.961	0.961	0	0	0
En	TNS2	1.1475	0.311	0.008	0.303	0	0
En	NEDD9	1.14514	0.312	0.036	0.276	0	0
En	SMIM10	1.14468	0.323	0.008	0.315	0	0
En	ZFP36L2	1.13879	0.741	0.651	0.09	0	0
En	RASIP1	1.13864	0.356	0.103	0.253	0	0
En	RPS6KA2	1.13851	0.307	0.015	0.292	0	0
En	SORBS2	1.13537	0.321	0.111	0.21	0	0
En	RASGRP3	1.13422	0.289	0.004	0.285	0	0
En	HECW2	1.134	0.265	0.048	0.217	0	0
En	TIE1	1.13355	0.298	0.001	0.297	0	0
En	RAPGEF2	1.13303	0.298	0.046	0.252	0	0
En	NRN1	1.13068	0.307	0.002	0.305	0	0
En	BST2	1.12914	0.464	0.229	0.235	0	0
En	PREX2	1.11524	0.277	0.001	0.276	0	0
En	EDIL3	1.11493	0.296	0.038	0.258	0	0
En	MCAM	1.11274	0.281	0.005	0.276	0	0
En	SOX17	1.10847	0.274	0	0.274	0	0
En	DDX5	1.10616	0.809	0.777	0.032	0	0
En	AKT3	1.09682	0.302	0.011	0.291	0	0
En	HOXD8	1.09494	0.302	0.002	0.3	0	0
En	GRASP	1.09442	0.318	0.014	0.304	0	0
En	CRIM1	1.09372	0.336	0.117	0.219	0	0
En	CCDC50	1.09324	0.372	0.162	0.21	0	0
En	ADAMTS1	1.09148	0.231	0.015	0.216	0	0
En	CD200	1.09088	0.286	0.001	0.285	0	0
En	C1orf54	1.08969	0.31	0.026	0.284	0	0
En	LIMCH1	1.08721	0.316	0.135	0.181	0	0
En	GNAS	1.0863	0.89	0.879	0.011	0	0
En	NOX5	1.0813	0.148	0.003	0.145	0	0
En	SLC12A2	1.07603	0.28	0.052	0.228	0	0
En	LAMA4	1.07455	0.244	0.009	0.235	0	0
En	TCF12	1.07273	0.325	0.103	0.222	0	0
En	PRKCH	1.07194	0.341	0.121	0.22	0	0
En	HLA-F	1.07173	0.414	0.159	0.255	0	0
En	CLIC2	1.06699	0.3	0.015	0.285	0	0
En	LHFPL6	1.06624	0.31	0.031	0.279	0	0
En	TMEM88	1.05844	0.265	0.006	0.259	0	0
En	SLC14A1	1.0543	0.208	0.001	0.207	0	0
En	SNRK	1.0542	0.321	0.092	0.229	0	0
En	SAV1	1.05196	0.33	0.113	0.217	0	0
En	ID2	1.05171	0.432	0.182	0.25	0	0
En	ADGRL2	1.04944	0.288	0.056	0.232	0	0
En	RAPGEF4	1.04742	0.267	0.01	0.257	0	0
En	LAYN	1.04631	0.308	0.024	0.284	0	0
En	COL18A1	1.0451	0.338	0.124	0.214	0	0
En	GMFG	1.04134	0.456	0.067	0.389	0	0
En	SERTAD4-AS1	1.03817	0.299	0.053	0.246	0	0
En	CA5B	1.03743	0.268	0.035	0.233	0	0
En	CCPG1	1.03651	0.339	0.135	0.204	0	0
En	TMEM173	1.03466	0.355	0.131	0.224	0	0
En	RBMS2	1.0297	0.289	0.063	0.226	0	0
En	FGD5	1.02881	0.27	0.002	0.268	0	0
En	SLC6A6	1.02877	0.228	0.045	0.183	0	0
En	CLEC2B	1.02727	0.525	0.33	0.195	0	0
En	CD63	1.02635	0.783	0.805	-0.022	0	0
En	MAP3K11	1.02499	0.339	0.144	0.195	0	0
En	C11orf96	1.02017	0.238	0.003	0.235	0	0
En	TMCC3	1.01579	0.283	0.054	0.229	0	0
En	ARHGEF15	1.01425	0.256	0	0.256	0	0
En	ENPP2	1.00573	0.176	0.007	0.169	0	0
En	PDE2A	1.00438	0.265	0	0.265	0	0
En	TNFAIP1	1.00252	0.319	0.124	0.195	0	0
En	MYLK	1.00083	0.276	0.012	0.264	0	0
En	TPM3	0.999053	0.704	0.688	0.016	0	0
En	GNS	0.997599	0.288	0.067	0.221	0	0
En	RILPL2	0.996975	0.357	0.116	0.241	0	0
En	FRYL	0.996295	0.329	0.151	0.178	0	0
En	GIMAP5	0.995631	0.281	0.008	0.273	0	0
En	ARPC1B	0.99279	0.635	0.431	0.204	0	0
En	RIPOR1	0.992459	0.283	0.033	0.25	0	0
En	SERPING1	0.98508	0.278	0.023	0.255	0	0
En	CASKIN2	0.983487	0.277	0.033	0.244	0	0
En	TEK	0.982825	0.26	0	0.26	0	0
En	CYTL1	0.977886	0.217	0.001	0.216	0	0
En	SHE	0.975395	0.253	0.002	0.251	0	0
En	MAGI1	0.972013	0.247	0.077	0.17	0	0
En	NOTCH1	0.969208	0.276	0.085	0.191	0	0
En	ESM1	0.967704	0.105	0	0.105	0	0
En	CFI	0.965388	0.269	0.031	0.238	0	0
En	SPRY4	0.962124	0.228	0.002	0.226	0	0
En	ARL15	0.96073	0.246	0.048	0.198	0	0
En	ADAMTSL2	0.959734	0.217	0.001	0.216	0	0
En	KTN1	0.958258	0.741	0.757	-0.016	0	0
En	HEY1	0.958196	0.202	0.002	0.2	0	0
En	C1orf115	0.955192	0.265	0.012	0.253	0	0
En	RAI14	0.952764	0.27	0.05	0.22	0	0
En	PDGFD	0.951319	0.195	0.002	0.193	0	0
En	NR2F2	0.949425	0.227	0.054	0.173	0	0
En	ITGA8	0.947233	0.234	0.001	0.233	0	0
En	PMP22	0.943518	0.269	0.008	0.261	0	0
En	STC1	0.942143	0.153	0	0.153	0	0
En	CARD8	0.94026	0.281	0.061	0.22	0	0
En	TSPAN4	0.939607	0.311	0.093	0.218	0	0
En	ARHGAP31	0.937009	0.264	0.011	0.253	0	0
En	CX3CL1	0.933227	0.228	0.051	0.177	0	0
En	KLHL5	0.932859	0.273	0.055	0.218	0	0
En	SELE	0.930528	0.106	0	0.106	0	0
En	HDGFL3	0.925842	0.289	0.072	0.217	0	0
En	EXOC3L2	0.920273	0.255	0.001	0.254	0	0
En	TNXB	0.920111	0.234	0.002	0.232	0	0
En	TSPAN12	0.916369	0.263	0.039	0.224	0	0
En	MYO1B	0.915333	0.267	0.094	0.173	0	0
En	CEP68	0.914609	0.281	0.081	0.2	0	0
En	LAMB2	0.909845	0.257	0.076	0.181	0	0
En	RAPGEF1	0.90948	0.274	0.069	0.205	0	0
En	NRP2	0.901741	0.242	0.038	0.204	0	0
En	ASAP1	0.900402	0.304	0.109	0.195	0	0
En	HLX	0.898526	0.209	0.002	0.207	0	0
En	ST8SIA4	0.898388	0.253	0.014	0.239	0	0
En	RAPGEF3	0.89478	0.22	0.017	0.203	0	0
En	LINC01116	0.893339	0.244	0.004	0.24	0	0
En	PXDN	0.886196	0.223	0.001	0.222	0	0
En	PXN	0.883864	0.249	0.039	0.21	0	0
En	LEF1	0.882792	0.239	0.027	0.212	0	0
En	KLF9	0.88229	0.271	0.066	0.205	0	0
En	PKIG	0.880237	0.268	0.059	0.209	0	0
En	CPLX1	0.875201	0.227	0.003	0.224	0	0
En	SHROOM4	0.873977	0.222	0.016	0.206	0	0
En	PROS1	0.867935	0.258	0.085	0.173	0	0
En	PTGDS	0.867888	0.15	0.008	0.142	0	0
En	CFH	0.860853	0.226	0.077	0.149	0	0
En	DLL4	0.859782	0.194	0.001	0.193	0	0
En	SYNE1	0.859347	0.215	0.025	0.19	0	0
En	VPS13C	0.858317	0.275	0.038	0.237	0	0
En	PTPRM	0.85689	0.233	0.002	0.231	0	0
En	NNMT	0.856114	0.201	0.001	0.2	0	0
En	DOCK4	0.856014	0.223	0.015	0.208	0	0
En	MMP2	0.855328	0.2	0.002	0.198	0	0
En	CCDC69	0.852168	0.259	0.05	0.209	0	0
En	GPRC5B	0.851725	0.212	0.013	0.199	0	0
En	TIMP2	0.850113	0.435	0.126	0.309	0	0
En	MYRIP	0.849241	0.224	0.001	0.223	0	0
En	SMAD6	0.845443	0.209	0.002	0.207	0	0
En	MSRB3	0.841967	0.227	0.001	0.226	0	0
En	CMTM8	0.838065	0.24	0.075	0.165	0	0
En	SCARF1	0.83571	0.216	0.004	0.212	0	0
En	FERMT2	0.835639	0.241	0.006	0.235	0	0
En	HIP1	0.830611	0.248	0.036	0.212	0	0
En	SMAD7	0.829447	0.257	0.072	0.185	0	0
En	FNDC3B	0.828385	0.23	0.047	0.183	0	0
En	F2R	0.825237	0.222	0.006	0.216	0	0
En	CEMIP2	0.822896	0.237	0.059	0.178	0	0
En	TTC28	0.819219	0.216	0.031	0.185	0	0
En	LAMC1	0.817126	0.227	0.049	0.178	0	0
En	GPR146	0.815369	0.215	0.004	0.211	0	0
En	APOLD1	0.813219	0.191	0.019	0.172	0	0
En	AFAP1L1	0.813124	0.213	0.004	0.209	0	0
En	SMAD9	0.8128	0.211	0.002	0.209	0	0
En	IL33	0.81039	0.155	0.009	0.146	0	0
En	TMEM150C	0.808883	0.215	0.018	0.197	0	0
En	GJA4	0.807984	0.129	0.001	0.128	0	0
En	DGKE	0.807973	0.205	0.044	0.161	0	0
En	MSX1	0.807006	0.204	0.006	0.198	0	0
En	CPNE2	0.806572	0.241	0.065	0.176	0	0
En	CYSLTR1	0.8064	0.225	0.035	0.19	0	0
En	FRY	0.805064	0.215	0.012	0.203	0	0
En	SOCS2	0.805051	0.24	0.073	0.167	0	0
En	RUNX1T1	0.799912	0.201	0.001	0.2	0	0
En	CDKN1C	0.79722	0.238	0.067	0.171	0	0
En	TMSB4X	0.79722	0.969	0.904	0.065	0	0
En	GALNT18	0.792241	0.213	0.028	0.185	0	0
En	PTPRK	0.792133	0.233	0.076	0.157	0	0
En	MPDZ	0.790191	0.201	0.001	0.2	0	0
En	HLA-DRB1	0.78786	0.579	0.169	0.41	0	0
En	SRGN	0.781114	0.526	0.096	0.43	0	0
En	PKN1	0.777305	0.238	0.022	0.216	0	0
En	SCARB1	0.773681	0.19	0.024	0.166	0	0
En	RHOJ	0.772736	0.212	0.001	0.211	0	0
En	PITPNC1	0.769092	0.248	0.07	0.178	0	0
En	EML1	0.767914	0.213	0.022	0.191	0	0
En	TFPI	0.767518	0.198	0.052	0.146	0	0
En	PTP4A3	0.760545	0.202	0.009	0.193	0	0
En	TMEM184B	0.760162	0.216	0.047	0.169	0	0
En	GRAMD1A	0.759363	0.228	0.03	0.198	0	0
En	ZNF521	0.758303	0.208	0.002	0.206	0	0
En	TACR1	0.748431	0.185	0	0.185	0	0
En	ADARB1	0.748139	0.201	0.015	0.186	0	0
En	PAM	0.746356	0.22	0.051	0.169	0	0
En	ARHGDIB	0.745815	0.466	0.203	0.263	0	0
En	EBF3	0.745477	0.199	0	0.199	0	0
En	TGFBR3	0.742768	0.208	0.045	0.163	0	0
En	DOCK6	0.742609	0.2	0.05	0.15	0	0
En	NOVA2	0.741551	0.195	0	0.195	0	0
En	DIPK1B	0.740161	0.198	0.001	0.197	0	0
En	PCGF2	0.738511	0.215	0.056	0.159	0	0
En	RGS3	0.736068	0.209	0.028	0.181	0	0
En	CPNE8	0.735348	0.226	0.061	0.165	0	0
En	ABI3	0.735001	0.247	0.02	0.227	0	0
En	PDE10A	0.732987	0.184	0	0.184	0	0
En	HSD17B11	0.732918	0.241	0.066	0.175	0	0
En	STXBP1	0.732733	0.211	0.04	0.171	0	0
En	ELOVL7	0.7286	0.188	0.009	0.179	0	0
En	RASGRF2	0.728158	0.18	0.001	0.179	0	0
En	FCN3	0.727961	0.128	0.002	0.126	0	0
En	APBB2	0.727354	0.197	0.034	0.163	0	0
En	SLC29A1	0.725882	0.211	0.053	0.158	0	0
En	FNIP2	0.725693	0.213	0.065	0.148	0	0
En	TAOK2	0.723969	0.196	0.054	0.142	0	0
En	NR5A2	0.718785	0.189	0	0.189	0	0
En	TMEM47	0.718654	0.184	0.015	0.169	0	0
En	LYL1	0.717525	0.211	0.014	0.197	0	0
En	KCNK5	0.717441	0.169	0.012	0.157	0	0
En	EPHA4	0.715014	0.192	0.029	0.163	0	0
En	ADM5	0.713781	0.175	0.017	0.158	0	0
En	NEURL1B	0.713699	0.209	0.049	0.16	0	0
En	CD79B	0.710719	0.217	0.003	0.214	0	0
En	OLFM1	0.70934	0.166	0.01	0.156	0	0
En	LBH	0.708592	0.219	0.024	0.195	0	0
En	ABL2	0.703502	0.193	0.039	0.154	0	0
En	EPHB4	0.702205	0.201	0.058	0.143	0	0
En	TINAGL1	0.701235	0.219	0.067	0.152	0	0
En	SH2D3C	0.700531	0.19	0.008	0.182	0	0
En	FMNL3	0.700025	0.191	0.012	0.179	0	0
En	MAGI2-AS3	0.699987	0.194	0.011	0.183	0	0
En	ZNF704	0.698224	0.185	0.025	0.16	0	0
En	SLCO2B1	0.695111	0.182	0.041	0.141	0	0
En	ICAM1	0.693071	0.181	0.013	0.168	0	0
En	LRP5	0.691935	0.2	0.063	0.137	0	0
En	RCAN2	0.689983	0.176	0.001	0.175	0	0
En	PDE7B	0.686625	0.174	0.001	0.173	0	0
En	HHEX	0.683466	0.196	0.007	0.189	0	0
En	IRAK3	0.680213	0.176	0.016	0.16	0	0
En	KCNN3	0.679837	0.165	0.001	0.164	0	0
En	TRIO	0.678705	0.179	0.038	0.141	0	0
En	LY96	0.677438	0.197	0.02	0.177	0	0
En	PDK4	0.676346	0.175	0.003	0.172	0	0
En	CALHM2	0.675457	0.206	0.012	0.194	0	0
En	A4GALT	0.674024	0.191	0.056	0.135	0	0
En	RND1	0.673431	0.165	0.012	0.153	0	0
En	TBC1D1	0.671638	0.214	0.037	0.177	0	0
En	CNRIP1	0.669827	0.195	0.002	0.193	0	0
En	ELMO1	0.667318	0.187	0.008	0.179	0	0
En	CADPS2	0.665855	0.169	0.012	0.157	0	0
En	FAM107A	0.661654	0.169	0.001	0.168	0	0
En	TMEM37	0.658318	0.18	0.046	0.134	0	0
En	VEGFC	0.657373	0.142	0.007	0.135	0	0
En	MAP1B	0.656547	0.16	0.002	0.158	0	0
En	PEAR1	0.654143	0.164	0.001	0.163	0	0
En	IQSEC1	0.653716	0.183	0.034	0.149	0	0
En	SPOCK2	0.652474	0.193	0.022	0.171	0	0
En	FAM171A1	0.65137	0.187	0.026	0.161	0	0
En	ATP11C	0.647894	0.186	0.037	0.149	0	0
En	TSPAN18	0.645275	0.172	0.001	0.171	0	0
En	RBMS3	0.64219	0.163	0.008	0.155	0	0
En	ITGA9	0.640605	0.163	0.003	0.16	0	0
En	ST6GAL1	0.639678	0.174	0.006	0.168	0	0
En	PRXL2C	0.637799	0.226	0.074	0.152	0	0
En	THSD1	0.636568	0.172	0.01	0.162	0	0
En	TESC	0.633834	0.193	0.007	0.186	0	0
En	KLF7	0.632147	0.173	0.048	0.125	0	0
En	CTSL	0.631986	0.199	0.054	0.145	0	0
En	CTHRC1	0.63152	0.155	0.001	0.154	0	0
En	BTG1	0.629784	0.724	0.703	0.021	0	0
En	IPO11	0.629686	0.195	0.053	0.142	0	0
En	ZNF385D	0.629675	0.148	0.001	0.147	0	0
En	DPYSL3	0.622593	0.154	0.01	0.144	0	0
En	GPR4	0.620077	0.156	0	0.156	0	0
En	NHSL2	0.61706	0.179	0.042	0.137	0	0
En	TSPAN15	0.612338	0.162	0.042	0.12	0	0
En	HSPA12B	0.61186	0.158	0	0.158	0	0
En	KLF11	0.611605	0.171	0.036	0.135	0	0
En	TNFRSF1B	0.611008	0.189	0.017	0.172	0	0
En	PLEKHG1	0.610828	0.155	0.038	0.117	0	0
En	PIEZO2	0.607867	0.15	0.001	0.149	0	0
En	PREX1	0.607559	0.182	0.018	0.164	0	0
En	PARVB	0.602588	0.183	0.018	0.165	0	0
En	BMERB1	0.602439	0.17	0.007	0.163	0	0
En	SEMA6A	0.601175	0.159	0.024	0.135	0	0
En	VASH1	0.596414	0.144	0.01	0.134	0	0
En	DEPP1	0.595788	0.111	0.014	0.097	0	0
En	MATN2	0.593995	0.176	0.043	0.133	0	0
En	FAT4	0.593993	0.135	0.001	0.134	0	0
En	ARAP3	0.593025	0.157	0.005	0.152	0	0
En	TNFSF12	0.592767	0.222	0.033	0.189	0	0
En	ARHGEF10	0.587344	0.147	0.02	0.127	0	0
En	DYSF	0.585245	0.153	0.001	0.152	0	0
En	LRCH1	0.583128	0.156	0.035	0.121	0	0
En	RASA4	0.581662	0.138	0.006	0.132	0	0
En	RASSF3	0.581035	0.176	0.038	0.138	0	0
En	IQGAP2	0.580249	0.161	0.021	0.14	0	0
En	CEP112	0.575832	0.163	0.011	0.152	0	0
En	ABCG1	0.573906	0.155	0.017	0.138	0	0
En	DCHS1	0.572265	0.158	0.001	0.157	0	0
En	MAPRE2	0.569506	0.176	0.032	0.144	0	0
En	JAM3	0.56908	0.143	0.002	0.141	0	0
En	CDC42EP3	0.568864	0.201	0.023	0.178	0	0
En	ADAMTS9	0.568189	0.128	0.001	0.127	0	0
En	GATA2	0.566744	0.155	0.002	0.153	0	0
En	COL21A1	0.564399	0.144	0.014	0.13	0	0
En	FGFR1	0.563786	0.149	0.01	0.139	0	0
En	SLC12A7	0.562996	0.148	0.009	0.139	0	0
En	SEMA6B	0.559561	0.153	0.002	0.151	0	0
En	CCDC68	0.555662	0.151	0.015	0.136	0	0
En	ZNF366	0.554933	0.148	0.001	0.147	0	0
En	C2CD4B	0.554115	0.125	0.018	0.107	0	0
En	BCL6B	0.553725	0.142	0	0.142	0	0
En	ZNF467	0.552931	0.159	0.013	0.146	0	0
En	TMTC1	0.551199	0.119	0.005	0.114	0	0
En	SYNE3	0.547135	0.135	0.004	0.131	0	0
En	CCM2L	0.540683	0.146	0	0.146	0	0
En	CLEC3B	0.540191	0.133	0	0.133	0	0
En	MMP15	0.53838	0.139	0.019	0.12	0	0
En	AVPR2	0.535329	0.139	0	0.139	0	0
En	ARRB1	0.534453	0.158	0.031	0.127	0	0
En	ST8SIA6	0.533275	0.114	0.003	0.111	0	0
En	NOS3	0.531931	0.146	0.002	0.144	0	0
En	PTMA	0.530654	0.988	0.951	0.037	0	0
En	LRRC17	0.530529	0.104	0.001	0.103	0	0
En	CDH24	0.527603	0.131	0.016	0.115	0	0
En	HAGLROS	0.527301	0.136	0.002	0.134	0	0
En	INHBB	0.527261	0.087	0	0.087	0	0
En	CLEC1A	0.526044	0.135	0.001	0.134	0	0
En	GRK5	0.523519	0.145	0.011	0.134	0	0
En	MFNG	0.520899	0.166	0.01	0.156	0	0
En	LCN6	0.518717	0.116	0	0.116	0	0
En	HMCN1	0.516494	0.11	0.001	0.109	0	0
En	LRRC32	0.51598	0.134	0.001	0.133	0	0
En	DGKD	0.515741	0.124	0.02	0.104	0	0
En	FOXF1	0.510396	0.121	0	0.121	0	0
En	COL6A2	0.508771	0.127	0.006	0.121	0	0
En	PTPRN2	0.506088	0.152	0.016	0.136	0	0
En	LRMDA	0.502879	0.156	0.02	0.136	0	0
En	MEOX1	0.50265	0.119	0.001	0.118	0	0
En	GLRX	0.501891	0.203	0.056	0.147	0	0
En	EXOC3L1	0.500039	0.129	0.013	0.116	0	0
En	MAPK11	0.497092	0.127	0.013	0.114	0	0
En	MAPK12	0.497089	0.124	0.003	0.121	0	0
En	PCDH12	0.493638	0.116	0	0.116	0	0
En	ZBTB16	0.492482	0.121	0.005	0.116	0	0
En	CD300LG	0.490359	0.108	0	0.108	0	0
En	LINC00472	0.487292	0.092	0.003	0.089	0	0
En	LIX1L	0.486956	0.16	0.035	0.125	0	0
En	SELP	0.486556	0.089	0	0.089	0	0
En	AL359220.1	0.485998	0.125	0.025	0.1	0	0
En	STC2	0.475892	0.124	0	0.124	0	0
En	NID1	0.474956	0.126	0.001	0.125	0	0
En	DENND5A	0.473904	0.138	0.017	0.121	0	0
En	PPP1R16B	0.471874	0.125	0.009	0.116	0	0
En	FGF2	0.471221	0.116	0.002	0.114	0	0
En	NPR1	0.469688	0.119	0	0.119	0	0
En	NOL4L	0.468053	0.129	0.005	0.124	0	0
En	ATOH8	0.468013	0.122	0.001	0.121	0	0
En	TMEM273	0.464881	0.133	0.005	0.128	0	0
En	GNG7	0.464582	0.13	0.011	0.119	0	0
En	TMEM121	0.464548	0.122	0.008	0.114	0	0
En	FKBP10	0.464075	0.123	0.001	0.122	0	0
En	PLOD3	0.463955	0.13	0.027	0.103	0	0
En	DNM3OS	0.462204	0.125	0	0.125	0	0
En	ATP2A3	0.452986	0.12	0.007	0.113	0	0
En	AOC3	0.451404	0.107	0.001	0.106	0	0
En	TLR4	0.449114	0.12	0.003	0.117	0	0
En	SEMA3G	0.444086	0.066	0	0.066	0	0
En	FLT4	0.443816	0.104	0	0.104	0	0
En	CYGB	0.440328	0.113	0.004	0.109	0	0
En	FHL1	0.435194	0.128	0.018	0.11	0	0
En	HOXD10	0.43456	0.107	0	0.107	0	0
En	SDC3	0.433733	0.099	0.006	0.093	0	0
En	USHBP1	0.433528	0.111	0	0.111	0	0
En	NEK3	0.432899	0.124	0.025	0.099	0	0
En	BEND7	0.430682	0.119	0.015	0.104	0	0
En	SHC2	0.427715	0.111	0.003	0.108	0	0
En	SYNM	0.427076	0.103	0.016	0.087	0	0
En	RHOBTB1	0.426636	0.112	0.002	0.11	0	0
En	GIMAP2	0.424236	0.131	0.011	0.12	0	0
En	ARID5A	0.423424	0.131	0.015	0.116	0	0
En	RARA	0.421706	0.132	0.026	0.106	0	0
En	CPXM2	0.420307	0.095	0.011	0.084	0	0
En	SLC35G2	0.419067	0.111	0.008	0.103	0	0
En	MYO15B	0.418555	0.089	0.01	0.079	0	0
En	STARD8	0.417019	0.106	0.001	0.105	0	0
En	FILIP1	0.41667	0.094	0.004	0.09	0	0
En	HDAC9	0.415549	0.106	0.005	0.101	0	0
En	ORAI2	0.415454	0.135	0.014	0.121	0	0
En	INMT	0.412225	0.098	0.001	0.097	0	0
En	PMEPA1	0.411821	0.128	0.026	0.102	0	0
En	LOXL2	0.40837	0.102	0.001	0.101	0	0
En	MAN1A1	0.408059	0.12	0.019	0.101	0	0
En	PROCR	0.405258	0.119	0.023	0.096	0	0
En	TMEM140	0.404617	0.116	0.003	0.113	0	0
En	GATA2-AS1	0.400447	0.106	0	0.106	0	0
En	SCN1B	0.389307	0.111	0.001	0.11	0	0
En	PLCB4	0.3878	0.092	0.001	0.091	0	0
En	PKN3	0.385099	0.098	0.012	0.086	0	0
En	POSTN	0.383423	0.06	0.001	0.059	0	0
En	CARD8-AS1	0.380362	0.117	0.024	0.093	0	0
En	FAM171B	0.379343	0.103	0.006	0.097	0	0
En	AC008875.3	0.379127	0.131	0.018	0.113	0	0
En	LINC01117	0.378922	0.097	0.014	0.083	0	0
En	STAB1	0.37714	0.114	0.008	0.106	0	0
En	ANGPTL2	0.377026	0.103	0.013	0.09	0	0
En	CRACR2B	0.376343	0.109	0.019	0.09	0	0
En	TEAD2	0.375954	0.115	0.012	0.103	0	0
En	JAK3	0.375542	0.112	0.006	0.106	0	0
En	C11orf95	0.374255	0.108	0.009	0.099	0	0
En	CHST7	0.371726	0.107	0.02	0.087	0	0
En	PGM5	0.371147	0.092	0.001	0.091	0	0
En	MIR181A1HG	0.369829	0.083	0.002	0.081	0	0
En	AC087392.2	0.369646	0.09	0	0.09	0	0
En	RAI2	0.369161	0.102	0.002	0.1	0	0
En	MMRN1	0.36889	0.059	0	0.059	0	0
En	CRISPLD1	0.368629	0.096	0.013	0.083	0	0
En	CASC15	0.365321	0.089	0.002	0.087	0	0
En	AL583785.1	0.364828	0.091	0	0.091	0	0
En	DNM3	0.362269	0.094	0.005	0.089	0	0
En	TCN2	0.362219	0.091	0.002	0.089	0	0
En	ADAMTS6	0.360806	0.067	0.002	0.065	0	0
En	GIPC3	0.360171	0.097	0	0.097	0	0
En	SULT1C4	0.358857	0.095	0	0.095	0	0
En	INPP5D	0.358792	0.102	0.013	0.089	0	0
En	STRA6	0.358148	0.075	0.002	0.073	0	0
En	PRTG	0.357887	0.075	0	0.075	0	0
En	DENND3	0.357588	0.098	0.012	0.086	0	0
En	TRAM2	0.353852	0.093	0.015	0.078	0	0
En	RFTN1	0.353834	0.105	0.007	0.098	0	0
En	CDH11	0.353345	0.089	0.001	0.088	0	0
En	LINC00987	0.352727	0.088	0.006	0.082	0	0
En	SYT11	0.352268	0.102	0.004	0.098	0	0
En	SH2B3	0.350804	0.103	0.008	0.095	0	0
En	SLC39A8	0.349123	0.093	0.011	0.082	0	0
En	FES	0.347899	0.096	0.011	0.085	0	0
En	HABP4	0.347265	0.104	0.014	0.09	0	0
En	ZC3H12C	0.346962	0.093	0.016	0.077	0	0
En	KL	0.346486	0.087	0	0.087	0	0
En	ANXA2R	0.344186	0.125	0.019	0.106	0	0
En	RBP5	0.342662	0.084	0.001	0.083	0	0
En	CPNE5	0.34231	0.087	0.007	0.08	0	0
En	RHOU	0.341782	0.093	0.004	0.089	0	0
En	ELN	0.341069	0.082	0.012	0.07	0	0
En	SNED1	0.339409	0.082	0.004	0.078	0	0
En	DISC1	0.337483	0.086	0.006	0.08	0	0
En	AC004540.1	0.336701	0.09	0.001	0.089	0	0
En	FXYD6	0.333738	0.082	0.003	0.079	0	0
En	SORBS1	0.329781	0.091	0.008	0.083	0	0
En	COL13A1	0.328049	0.067	0.001	0.066	0	0
En	TNFRSF10D	0.327435	0.083	0.007	0.076	0	0
En	TGFB2	0.326966	0.067	0.005	0.062	0	0
En	AC004540.2	0.32649	0.09	0	0.09	0	0
En	ARHGAP20	0.326257	0.092	0.007	0.085	0	0
En	SMOX	0.322704	0.097	0.017	0.08	0	0
En	ACACB	0.322142	0.084	0.012	0.072	0	0
En	CUBN	0.321898	0.083	0	0.083	0	0
En	RSAD2	0.318819	0.079	0.011	0.068	0	0
En	LRRC8C-DT	0.317999	0.076	0.005	0.071	0	0
En	ELFN1	0.317952	0.081	0.001	0.08	0	0
En	HID1	0.316619	0.078	0.005	0.073	0	0
En	SEMA6C	0.313853	0.081	0.007	0.074	0	0
En	SPATA13	0.313378	0.095	0.014	0.081	0	0
En	CACNA1C	0.311739	0.071	0.001	0.07	0	0
En	RASSF8	0.309432	0.093	0.012	0.081	0	0
En	ZBTB10	0.308539	0.09	0.013	0.077	0	0
En	ARFGEF3	0.305432	0.08	0.003	0.077	0	0
En	LINC02185	0.304495	0.073	0.001	0.072	0	0
En	ZBTB46	0.303931	0.076	0.003	0.073	0	0
En	NOX4	0.303918	0.075	0	0.075	0	0
En	AXIN2	0.303259	0.075	0.008	0.067	0	0
En	RFTN2	0.302738	0.074	0.001	0.073	0	0
En	AC007681.1	0.302308	0.07	0.001	0.069	0	0
En	TMEM233	0.301567	0.075	0.001	0.074	0	0
En	BMP6	0.29758	0.068	0	0.068	0	0
En	HOXD3	0.297419	0.078	0	0.078	0	0
En	GPER1	0.297407	0.077	0.003	0.074	0	0
En	STARD9	0.29705	0.068	0.002	0.066	0	0
En	DCLK2	0.295893	0.079	0.001	0.078	0	0
En	ME3	0.295439	0.082	0.012	0.07	0	0
En	LPCAT1	0.294803	0.08	0.012	0.068	0	0
En	TBXA2R	0.29426	0.077	0	0.077	0	0
En	AP001528.1	0.29424	0.083	0.001	0.082	0	0
En	CA4	0.292398	0.041	0	0.041	0	0
En	ST3GAL2	0.291706	0.085	0.014	0.071	0	0
En	ZMAT1	0.289066	0.077	0.01	0.067	0	0
En	NKX2-3	0.288422	0.078	0	0.078	0	0
En	FBXL7	0.288219	0.071	0.005	0.066	0	0
En	AEBP1	0.287014	0.075	0.003	0.072	0	0
En	GJC1	0.28559	0.07	0.001	0.069	0	0
En	C3orf70	0.285013	0.073	0.001	0.072	0	0
En	GPIHBP1	0.283763	0.055	0	0.055	0	0
En	CABP1	0.282534	0.067	0	0.067	0	0
En	DACH1	0.280219	0.068	0.001	0.067	0	0
En	FAP	0.276016	0.066	0	0.066	0	0
En	PABPC4L	0.27501	0.07	0.006	0.064	0	0
En	FENDRR	0.274949	0.074	0	0.074	0	0
En	SH2B2	0.274172	0.079	0.006	0.073	0	0
En	PLAC9	0.273057	0.064	0.004	0.06	0	0
En	NXPE3	0.272968	0.076	0.011	0.065	0	0
En	BMX	0.272246	0.061	0	0.061	0	0
En	CEP85L	0.270594	0.088	0.013	0.075	0	0
En	ADPRH	0.269329	0.07	0.004	0.066	0	0
En	ADAMTS4	0.269217	0.062	0.002	0.06	0	0
En	PALM	0.268441	0.072	0.005	0.067	0	0
En	CCDC85A	0.266281	0.067	0	0.067	0	0
En	SENCR	0.266236	0.071	0.001	0.07	0	0
En	ADGRA2	0.265465	0.065	0.001	0.064	0	0
En	GABRD	0.264671	0.063	0.001	0.062	0	0
En	IGSF9B	0.261794	0.053	0.001	0.052	0	0
En	ITGA10	0.261392	0.066	0.005	0.061	0	0
En	AC108134.3	0.259362	0.065	0.001	0.064	0	0
En	NFATC2	0.258356	0.087	0.014	0.073	0	0
En	TCTEX1D1	0.258305	0.067	0	0.067	0	0
En	HAGLR	0.257584	0.061	0.001	0.06	0	0
En	CHN1	0.257439	0.074	0.004	0.07	0	0
En	TOX2	0.256711	0.073	0.001	0.072	0	0
En	THY1	0.256584	0.06	0.001	0.059	0	0
En	NT5E	0.255968	0.074	0.004	0.07	0	0
En	IL18BP	0.255244	0.079	0.01	0.069	0	0
En	TGM2	0.249136	0.053	0.001	0.052	0	0
En	ZCCHC24	0.248792	0.067	0.008	0.059	0	0
En	RECK	0.247226	0.073	0.007	0.066	0	0
En	GLT8D2	0.246773	0.063	0.001	0.062	0	0
En	CYP1B1	0.245948	0.045	0.004	0.041	0	0
En	FBN1	0.243116	0.058	0.002	0.056	0	0
En	KCNQ1	0.241558	0.068	0.005	0.063	0	0
En	PLCL2	0.237043	0.069	0.007	0.062	0	0
En	RASSF8-AS1	0.233922	0.062	0.005	0.057	0	0
En	MATN3	0.233357	0.052	0	0.052	0	0
En	ISLR2	0.232748	0.061	0	0.061	0	0
En	TBC1D30	0.230246	0.055	0.004	0.051	0	0
En	GRAP	0.23001	0.064	0.001	0.063	0	0
En	CSF2RB	0.229761	0.059	0.005	0.054	0	0
En	TAL1	0.229093	0.056	0	0.056	0	0
En	ATP8B2	0.227127	0.066	0.007	0.059	0	0
En	SLC44A4	0.226872	0.06	0.001	0.059	0	0
En	AC083862.3	0.225155	0.054	0.005	0.049	0	0
En	SEMA6D	0.223469	0.058	0.002	0.056	0	0
En	AC010976.2	0.221887	0.041	0	0.041	0	0
En	RXFP1	0.221727	0.056	0	0.056	0	0
En	AC110611.2	0.221437	0.062	0	0.062	0	0
En	NAV3	0.220952	0.054	0.001	0.053	0	0
En	RASA3	0.220833	0.061	0.004	0.057	0	0
En	F2RL3	0.218188	0.056	0	0.056	0	0
En	ST6GALNAC3	0.217167	0.054	0	0.054	0	0
En	SPP1	0.215851	0.042	0.002	0.04	0	0
En	HIF3A	0.212984	0.04	0	0.04	0	0
En	HOXD-AS2	0.210937	0.059	0.001	0.058	0	0
En	NFATC1	0.209993	0.063	0.003	0.06	0	0
En	PDE9A	0.209314	0.059	0.005	0.054	0	0
En	EFCC1	0.208323	0.055	0.001	0.054	0	0
En	NPTXR	0.206068	0.042	0	0.042	0	0
En	HLA-DRB5	0.205069	0.173	0.042	0.131	0	0
En	SFMBT2	0.205017	0.053	0.005	0.048	0	0
En	SNAI1	0.204975	0.064	0.007	0.057	0	0
En	AL078590.2	0.204723	0.053	0.001	0.052	0	0
En	CCL23	0.201033	0.035	0	0.035	0	0
En	MRAS	0.198029	0.056	0.002	0.054	0	0
En	FAR2	0.196892	0.057	0.004	0.053	0	0
En	MIR503HG	0.194994	0.041	0	0.041	0	0
En	KIF26A	0.194033	0.048	0.004	0.044	0	0
En	CLDN11	0.193646	0.043	0.001	0.042	0	0
En	AKAP12	0.193003	0.051	0.001	0.05	0	0
En	CXXC4	0.192654	0.052	0	0.052	0	0
En	TBX2	0.191001	0.043	0.001	0.042	0	0
En	ADAMTSL1	0.190007	0.043	0	0.043	0	0
En	AL365361.1	0.189625	0.057	0.002	0.055	0	0
En	LHX6	0.189595	0.045	0.001	0.044	0	0
En	PHYHIPL	0.189083	0.044	0.001	0.043	0	0
En	AC009041.2	0.188027	0.042	0.003	0.039	0	0
En	CLIC5	0.187649	0.04	0.001	0.039	0	0
En	PDE1C	0.186939	0.04	0.001	0.039	0	0
En	KIF17	0.186367	0.056	0.001	0.055	0	0
En	AC110611.1	0.185257	0.047	0	0.047	0	0
En	AC108488.1	0.183919	0.052	0.004	0.048	0	0
En	GLIS2	0.182493	0.052	0.004	0.048	0	0
En	FGR	0.181726	0.056	0.006	0.05	0	0
En	AC108053.1	0.180282	0.045	0.001	0.044	0	0
En	CADM3-AS1	0.178248	0.037	0	0.037	0	0
En	CHST1	0.176825	0.042	0	0.042	0	0
En	PRKD1	0.176217	0.046	0.002	0.044	0	0
En	DDR2	0.174864	0.046	0.003	0.043	0	0
En	SYDE1	0.174181	0.05	0.004	0.046	0	0
En	BEND5	0.172167	0.049	0.004	0.045	0	0
En	ADAMTS7	0.172113	0.045	0.001	0.044	0	0
En	TMC7	0.169022	0.042	0.002	0.04	0	0
En	KIAA1549	0.167376	0.04	0.001	0.039	0	0
En	Z97192.3	0.166722	0.036	0.001	0.035	0	0
En	HOXD4	0.1634	0.038	0.001	0.037	0	0
En	ADAMTS9-AS2	0.162757	0.034	0.001	0.033	0	0
En	ZNF423	0.160743	0.043	0	0.043	0	0
En	FAM155A	0.160402	0.04	0	0.04	0	0
En	PCDHB4	0.159632	0.034	0.002	0.032	0	0
En	GALNT15	0.159115	0.037	0	0.037	0	0
En	TNFRSF11B	0.158939	0.041	0	0.041	0	0
En	CAPN11	0.158809	0.038	0	0.038	0	0
En	HRCT1	0.157632	0.044	0	0.044	0	0
En	IFFO1	0.157334	0.039	0.003	0.036	0	0
En	AL590226.1	0.15508	0.045	0.001	0.044	0	0
En	LYVE1	0.155013	0.02	0	0.02	0	0
En	P2RY8	0.150801	0.041	0.001	0.04	0	0
En	NID2	0.149699	0.034	0.001	0.033	0	0
En	RAMP2-AS1	0.149499	0.036	0.003	0.033	0	0
En	AC025048.2	0.148814	0.034	0.002	0.032	0	0
En	TNFRSF4	0.147361	0.055	0.006	0.049	0	0
En	ADAMTS10	0.14673	0.033	0.001	0.032	0	0
En	SPAAR	0.146361	0.036	0	0.036	0	0
En	HOXD1	0.145584	0.04	0.002	0.038	0	0
En	FAM124A	0.141544	0.035	0	0.035	0	0
En	AC114757.1	0.138041	0.027	0	0.027	0	0
En	TPO	0.137274	0.03	0	0.03	0	0
En	CSMD2	0.13693	0.027	0	0.027	0	0
En	CHST10	0.135715	0.045	0.004	0.041	0	0
En	KCNN2	0.135059	0.03	0.001	0.029	0	0
En	CCDC178	0.134978	0.036	0.002	0.034	0	0
En	DPEP2	0.134544	0.038	0.001	0.037	0	0
En	RIMKLA	0.134251	0.035	0.002	0.033	0	0
En	NRROS	0.13406	0.029	0.001	0.028	0	0
En	HOXB6	0.133914	0.033	0.001	0.032	0	0
En	LGI2	0.133576	0.035	0.002	0.033	0	0
En	FAM124B	0.133471	0.034	0.001	0.033	0	0
En	TDRD10	0.132853	0.037	0.001	0.036	0	0
En	CRHBP	0.12994	0.035	0	0.035	0	0
En	EFR3B	0.129284	0.029	0.001	0.028	0	0
En	DGKI	0.128502	0.027	0.001	0.026	0	0
En	ADCY1	0.128361	0.035	0.002	0.033	0	0
En	GJA5	0.128101	0.026	0	0.026	0	0
En	SNTG2	0.124829	0.036	0	0.036	0	0
En	AC074286.1	0.12377	0.031	0	0.031	0	0
En	LINC01268	0.12342	0.03	0	0.03	0	0
En	HID1-AS1	0.123265	0.032	0	0.032	0	0
En	LINC01235	0.120439	0.025	0	0.025	0	0
En	AC026124.1	0.117949	0.018	0	0.018	0	0
En	ZFPM2	0.117522	0.031	0.001	0.03	0	0
En	FLNC	0.117327	0.031	0	0.031	0	0
En	AL138828.1	0.11619	0.027	0	0.027	0	0
En	AL136084.3	0.115196	0.028	0	0.028	0	0
En	AC007743.1	0.11287	0.03	0	0.03	0	0
En	LINC02767	0.112718	0.026	0.001	0.025	0	0
En	CCRL2	0.111244	0.028	0.001	0.027	0	0
En	NPTX2	0.111041	0.026	0	0.026	0	0
En	MEF2C-AS1	0.110322	0.031	0	0.031	0	0
En	PKD1L1	0.109988	0.022	0	0.022	0	0
En	FRMD3	0.10819	0.025	0.001	0.024	0	0
En	AC096921.2	0.107959	0.023	0.001	0.022	0	0
En	OXTR	0.106855	0.024	0.001	0.023	0	0
En	AC002451.1	0.106222	0.026	0.001	0.025	0	0
En	AP000438.1	0.105345	0.028	0.001	0.027	0	0
En	KLHL14	0.103847	0.026	0	0.026	0	0
En	HOXB5	0.102508	0.024	0.001	0.023	0	0
En	CD1D	0.101733	0.032	0.001	0.031	0	0
En	AC243964.3	0.101229	0.03	0.001	0.029	0	0
En	AC083964.1	0.100496	0.029	0.002	0.027	0	0
En	HMCN2	0.100027	0.022	0.001	0.021	0	0
En	RBP7	1.60498	0.435	0.266	0.169	9.25231e-308	3.38644e-303
En	TRPM6	0.137094	0.034	0.002	0.032	3.27683e-307	1.19935e-302
En	IFIT1	0.779547	0.21	0.068	0.142	7.88168e-307	2.88477e-302
En	PPM1F	0.704644	0.217	0.074	0.143	1.28322e-306	4.69671e-302
En	THBS1	0.514679	0.111	0.023	0.088	7.73323e-306	2.83044e-301
En	LRATD1	1.51324	0.42	0.252	0.168	2.63491e-305	9.64402e-301
En	SERP2	0.111518	0.035	0.003	0.032	7.79862e-305	2.85437e-300
En	PLA2G4C	0.107575	0.028	0.002	0.026	5.45092e-302	1.99509e-297
En	STARD13	0.292009	0.085	0.014	0.071	2.04816e-301	7.49648e-297
En	TRIB2	0.358032	0.109	0.022	0.087	4.95524e-300	1.81367e-295
En	PLCG1	0.375683	0.104	0.02	0.084	7.05464e-300	2.58207e-295
En	TACC1	1.21358	0.453	0.285	0.168	1.14272e-299	4.18246e-295
En	FAM219A	0.351011	0.097	0.018	0.079	1.1675e-299	4.27316e-295
En	FKBP1A	1.15643	0.64	0.622	0.018	3.94886e-299	1.44532e-294
En	GOLM1	0.320383	0.088	0.015	0.073	1.56832e-298	5.7402e-294
En	CCDC3	0.905943	0.263	0.103	0.16	1.38487e-297	5.06876e-293
En	BMF	0.172411	0.044	0.004	0.04	2.01428e-297	7.37246e-293
En	LEPROT	1.31005	0.539	0.431	0.108	5.1694e-297	1.89205e-292
En	LUZP1	1.14378	0.413	0.241	0.172	7.9559e-297	2.91194e-292
En	STX2	0.29975	0.104	0.02	0.084	2.2705e-295	8.31025e-291
En	IGF2BP2	0.312539	0.086	0.015	0.071	2.97271e-294	1.08804e-289
En	PTPN14	1.01031	0.307	0.137	0.17	5.25819e-294	1.92455e-289
En	STIM2	0.684452	0.226	0.079	0.147	3.10632e-293	1.13694e-288
En	CALM1	0.572403	0.877	0.918	-0.041	5.83787e-292	2.13672e-287
En	RFX3	0.433942	0.113	0.024	0.089	2.10117e-291	7.6905e-287
En	KCNC4	0.472658	0.114	0.025	0.089	5.51958e-291	2.02022e-286
En	PHACTR2	1.09743	0.477	0.302	0.175	6.44189e-291	2.3578e-286
En	TMOD2	0.546741	0.158	0.043	0.115	1.03767e-290	3.79799e-286
En	RNF125	0.475791	0.154	0.041	0.113	6.18866e-290	2.26511e-285
En	HLA-DMA	0.44482	0.225	0.075	0.15	1.50223e-289	5.49832e-285
En	HERC5	0.349642	0.102	0.02	0.082	1.98246e-286	7.25601e-282
En	IFI44	0.726161	0.218	0.076	0.142	2.34299e-285	8.57556e-281
En	SLC16A14	0.569516	0.147	0.039	0.108	5.81007e-283	2.12654e-278
En	EVL	0.687113	0.317	0.139	0.178	1.00804e-282	3.68953e-278
En	GPCPD1	1.11046	0.329	0.162	0.167	1.5862e-281	5.80563e-277
En	HIC1	0.1897	0.058	0.007	0.051	4.92877e-281	1.80398e-276
En	GJA1	1.49751	0.418	0.256	0.162	1.36994e-280	5.01413e-276
En	MT-ND2	0.783199	0.917	0.898	0.019	3.06914e-280	1.12334e-275
En	SERINC3	1.23184	0.462	0.315	0.147	4.91792e-277	1.80001e-272
En	ARHGEF2	0.615083	0.182	0.057	0.125	2.65975e-275	9.73495e-271
En	MET	0.561165	0.148	0.04	0.108	3.68821e-275	1.34992e-270
En	PLEKHO2	0.299089	0.099	0.02	0.079	1.70677e-274	6.24696e-270
En	NDST1	0.945827	0.262	0.111	0.151	1.17295e-272	4.29312e-268
En	DYRK3	0.440899	0.117	0.027	0.09	6.2697e-272	2.29477e-267
En	FLRT2	0.391914	0.103	0.021	0.082	1.46281e-270	5.35404e-266
En	LRP6	0.601049	0.163	0.048	0.115	1.53489e-270	5.61784e-266
En	FAM43A	0.758303	0.219	0.08	0.139	6.61725e-270	2.42198e-265
En	TMEM245	0.879574	0.273	0.118	0.155	9.63533e-270	3.52663e-265
En	CDC42BPA	0.651441	0.179	0.057	0.122	2.49997e-269	9.15013e-265
En	TSPAN13	1.08466	0.334	0.172	0.162	5.4741e-269	2.00358e-264
En	MAML2	0.69071	0.215	0.077	0.138	1.80635e-267	6.61143e-263
En	FKBP7	0.295378	0.092	0.018	0.074	2.12366e-267	7.77279e-263
En	TNFRSF6B	0.317495	0.063	0.009	0.054	4.82502e-267	1.766e-262
En	SNHG14	0.718233	0.186	0.061	0.125	1.62696e-265	5.95482e-261
En	ACSL5	0.457574	0.141	0.037	0.104	7.00568e-265	2.56415e-260
En	PRICKLE1	0.436442	0.115	0.027	0.088	8.49398e-262	3.10888e-257
En	STAT5B	0.592434	0.165	0.05	0.115	3.07236e-261	1.12451e-256
En	TDRP	0.416277	0.122	0.03	0.092	1.82365e-260	6.67472e-256
En	SFXN3	0.324379	0.097	0.02	0.077	6.11304e-260	2.23743e-255
En	BTBD3	0.627692	0.193	0.066	0.127	5.70803e-259	2.0892e-254
En	WIPF1	0.242303	0.113	0.025	0.088	5.75738e-259	2.10726e-254
En	IFIT3	0.708425	0.197	0.068	0.129	5.15616e-258	1.8872e-253
En	FN1	0.132208	0.027	0.002	0.025	1.47687e-257	5.4055e-253
En	PDE8A	0.502907	0.145	0.041	0.104	2.76449e-257	1.01183e-252
En	LRRC4	0.257475	0.072	0.012	0.06	3.86282e-257	1.41383e-252
En	PRX	0.159577	0.038	0.004	0.034	5.45484e-257	1.99653e-252
En	RALGAPA2	0.72759	0.214	0.08	0.134	1.75575e-256	6.42622e-252
En	SNCG	0.714637	0.273	0.113	0.16	5.34574e-255	1.95659e-250
En	TPM1	0.855802	0.295	0.139	0.156	2.67015e-254	9.77303e-250
En	GIPC2	0.503223	0.154	0.045	0.109	3.53119e-254	1.29245e-249
En	BNIP2	1.06045	0.403	0.245	0.158	1.05244e-253	3.85204e-249
En	CST3	0.347955	0.75	0.766	-0.016	7.59143e-253	2.77854e-248
En	AC147067.1	0.148204	0.049	0.006	0.043	8.05498e-252	2.9482e-247
En	OSMR	0.695398	0.189	0.065	0.124	1.41752e-251	5.18828e-247
En	AC025171.2	0.30514	0.076	0.013	0.063	5.2586e-251	1.9247e-246
En	FHOD1	0.307975	0.09	0.018	0.072	1.07538e-250	3.936e-246
En	HMGB1	0.470517	0.887	0.882	0.005	1.69899e-250	6.21847e-246
En	CDYL2	0.184813	0.053	0.007	0.046	7.81286e-250	2.85959e-245
En	CKMT2	0.240923	0.058	0.008	0.05	2.62801e-249	9.61876e-245
En	ARHGAP18	0.86537	0.285	0.129	0.156	6.9554e-249	2.54574e-244
En	TJP1	1.22154	0.496	0.384	0.112	8.13346e-248	2.97693e-243
En	PEAK1	0.385066	0.112	0.027	0.085	1.48936e-247	5.45121e-243
En	SCAMP5	0.12773	0.033	0.003	0.03	5.20257e-247	1.90419e-242
En	PTPN12	1.08344	0.369	0.216	0.153	4.6475e-246	1.70103e-241
En	ABCA3	0.225489	0.055	0.008	0.047	6.01378e-245	2.2011e-240
En	TM4SF1	1.08453	0.641	0.583	0.058	1.67377e-243	6.12616e-239
En	YPEL2	0.711732	0.219	0.085	0.134	3.45975e-243	1.2663e-238
En	LPCAT2	0.952739	0.28	0.131	0.149	1.52101e-241	5.56705e-237
En	NTN4	0.465186	0.133	0.036	0.097	8.02619e-241	2.93767e-236
En	PGM2L1	0.357505	0.101	0.023	0.078	1.17691e-239	4.30761e-235
En	ZNF853	0.10762	0.031	0.003	0.028	4.23607e-238	1.55044e-233
En	RHOBTB2	0.162927	0.046	0.005	0.041	2.86308e-237	1.04792e-232
En	PARP14	1.00788	0.342	0.184	0.158	4.2079e-237	1.54013e-232
En	PICALM	1.0767	0.376	0.224	0.152	1.69701e-236	6.21123e-232
En	NEDD4	0.580635	0.173	0.058	0.115	6.50417e-236	2.38059e-231
En	VOPP1	0.646895	0.208	0.078	0.13	2.98679e-235	1.09319e-230
En	MT-ND3	0.740748	0.955	0.942	0.013	7.63554e-235	2.79468e-230
En	PRKD3	0.67435	0.207	0.078	0.129	4.00608e-234	1.46626e-229
En	CFLAR	1.15053	0.459	0.317	0.142	4.04169e-233	1.4793e-228
En	FOXC1	0.437673	0.129	0.035	0.094	4.75593e-232	1.74072e-227
En	CPM	0.554898	0.139	0.041	0.098	1.11969e-231	4.09818e-227
En	SKIL	0.911807	0.3	0.148	0.152	1.85604e-231	6.79328e-227
En	APOL3	0.554052	0.178	0.06	0.118	4.60444e-231	1.68527e-226
En	PLEKHO1	0.321619	0.15	0.043	0.107	1.559e-230	5.7061e-226
En	CHROMR	0.314947	0.081	0.016	0.065	5.90872e-230	2.16265e-225
En	EDN1	0.810823	0.181	0.062	0.119	6.45461e-230	2.36245e-225
En	TLNRD1	0.681926	0.194	0.071	0.123	4.533e-229	1.65912e-224
En	NFE2L1	0.948839	0.327	0.176	0.151	1.64516e-228	6.02144e-224
En	LGALS1	0.270849	0.32	0.139	0.181	1.01593e-227	3.71841e-223
En	FGD6	0.788122	0.245	0.106	0.139	1.30131e-227	4.76294e-223
En	HPCAL1	0.597466	0.201	0.076	0.125	1.41515e-226	5.17959e-222
En	ATP11A	0.58828	0.175	0.061	0.114	4.17523e-225	1.52817e-220
En	CHST12	0.61031	0.212	0.082	0.13	8.0058e-225	2.9302e-220
En	NRGN	0.269296	0.079	0.016	0.063	1.08108e-224	3.95684e-220
En	MGAT4A	0.474238	0.168	0.055	0.113	1.90362e-224	6.96745e-220
En	PPFIBP1	1.19208	0.436	0.306	0.13	3.30272e-223	1.20883e-218
En	DDX60	0.495223	0.14	0.041	0.099	3.14681e-222	1.15176e-217
En	LMBR1	0.612525	0.173	0.06	0.113	1.25587e-221	4.59661e-217
En	AC090004.2	0.23445	0.055	0.008	0.047	4.50906e-220	1.65036e-215
En	SDCBP	1.12873	0.488	0.38	0.108	1.47254e-219	5.38965e-215
En	CHST2	0.104216	0.03	0.003	0.027	1.47889e-218	5.4129e-214
En	CTSO	0.388496	0.12	0.033	0.087	4.53795e-218	1.66094e-213
En	CACHD1	0.381039	0.102	0.025	0.077	1.52411e-216	5.5784e-212
En	LAMA5	0.77057	0.223	0.092	0.131	2.57156e-216	9.41218e-212
En	ZNF532	0.546867	0.142	0.043	0.099	2.95579e-216	1.08185e-211
En	MORF4L1	0.953793	0.633	0.655	-0.022	5.21374e-216	1.90828e-211
En	ARRDC3	1.28582	0.371	0.228	0.143	8.35349e-216	3.05746e-211
En	ASAP2	0.66861	0.208	0.083	0.125	5.18795e-215	1.89884e-210
En	TBC1D15	0.941148	0.321	0.175	0.146	5.82337e-215	2.13141e-210
En	ZNF208	0.325932	0.068	0.012	0.056	6.70857e-215	2.4554e-210
En	IFNAR2	0.603418	0.197	0.075	0.122	1.91867e-214	7.02252e-210
En	MBNL2	0.952558	0.345	0.199	0.146	4.5974e-214	1.68269e-209
En	TUBA1A	0.892944	0.386	0.231	0.155	4.05739e-213	1.48504e-208
En	PDE4A	0.152326	0.047	0.006	0.041	5.66973e-213	2.07518e-208
En	SERPINE1	0.262676	0.056	0.009	0.047	6.3666e-213	2.33024e-208
En	WTIP	0.34719	0.095	0.022	0.073	5.13086e-212	1.87795e-207
En	SLC23A2	0.338879	0.093	0.021	0.072	2.41432e-211	8.83666e-207
En	SH3BP4	0.495848	0.151	0.049	0.102	4.24889e-211	1.55514e-206
En	SON	0.93969	0.652	0.68	-0.028	9.56982e-211	3.50265e-206
En	CHSY1	0.530723	0.156	0.052	0.104	1.57327e-210	5.75831e-206
En	SYNE2	1.19783	0.559	0.48	0.079	2.98962e-209	1.09423e-204
En	ASB9	0.234256	0.07	0.013	0.057	4.44336e-207	1.62631e-202
En	ZNF280D	0.931768	0.306	0.164	0.142	5.99739e-207	2.19511e-202
En	RHOA	0.731586	0.718	0.785	-0.067	1.90869e-206	6.98599e-202
En	SLFN11	0.340982	0.102	0.025	0.077	1.06642e-205	3.90319e-201
En	TMEM35B	0.777244	0.334	0.182	0.152	1.50679e-205	5.515e-201
En	SNX3	0.890036	0.653	0.7	-0.047	6.14795e-205	2.25021e-200
En	DOCK11	0.17024	0.061	0.01	0.051	7.02342e-205	2.57064e-200
En	ARHGAP4	0.274349	0.074	0.015	0.059	2.72367e-204	9.96891e-200
En	IFI16	1.02331	0.585	0.524	0.061	4.1662e-204	1.52487e-199
En	CDC37	1.0919	0.562	0.536	0.026	1.07967e-203	3.95169e-199
En	STK10	0.293555	0.106	0.027	0.079	3.52903e-203	1.29166e-198
En	UBE2J1	1.1388	0.387	0.26	0.127	5.33969e-203	1.95438e-198
En	CTSC	1.17623	0.491	0.383	0.108	7.87252e-203	2.88142e-198
En	ARHGEF12	1.12178	0.395	0.265	0.13	4.19084e-202	1.53389e-197
En	SYT15	0.337985	0.073	0.015	0.058	2.74845e-200	1.00596e-195
En	TSPAN9	0.643543	0.196	0.078	0.118	4.39427e-200	1.60835e-195
En	HVCN1	0.175787	0.056	0.009	0.047	2.85373e-198	1.04449e-193
En	EOGT	0.558382	0.153	0.052	0.101	1.10131e-197	4.03089e-193
En	SERPINB6	1.08797	0.465	0.358	0.107	6.11581e-197	2.23845e-192
En	TTYH3	0.236963	0.066	0.012	0.054	7.71547e-197	2.82394e-192
En	FAM241A	0.781629	0.263	0.13	0.133	1.0083e-196	3.69049e-192
En	BICD1	0.288437	0.079	0.017	0.062	2.08216e-195	7.62092e-191
En	SRGAP2	0.554717	0.162	0.058	0.104	4.09336e-195	1.49821e-190
En	PCDH19	0.10112	0.026	0.002	0.024	1.53164e-194	5.60596e-190
En	EFNA1	1.05866	0.372	0.242	0.13	3.7101e-194	1.35793e-189
En	COL6A1	0.267345	0.093	0.023	0.07	4.76002e-193	1.74221e-188
En	DDX17	1.16225	0.591	0.582	0.009	5.89312e-193	2.15694e-188
En	RBPMS	0.895983	0.316	0.18	0.136	1.33714e-191	4.89405e-187
En	ZEB1-AS1	0.183158	0.053	0.009	0.044	1.44078e-191	5.27339e-187
En	CTNNAL1	0.921986	0.395	0.242	0.153	2.9447e-191	1.07779e-186
En	GPR68	0.278731	0.09	0.022	0.068	1.02721e-190	3.75969e-186
En	PSMB8-AS1	0.400711	0.151	0.051	0.1	1.36288e-190	4.98829e-186
En	CD99L2	0.269916	0.074	0.015	0.059	1.87669e-190	6.86886e-186
En	GNAQ	1.04956	0.365	0.236	0.129	8.30637e-190	3.04021e-185
En	HRH1	0.377781	0.113	0.032	0.081	3.88959e-189	1.42363e-184
En	CD59	0.901135	0.649	0.605	0.044	7.64179e-189	2.79697e-184
En	LEF1-AS1	0.120278	0.028	0.003	0.025	1.07961e-188	3.95148e-184
En	GNGT2	0.11382	0.044	0.006	0.038	6.48727e-188	2.37441e-183
En	DGKH	0.833932	0.229	0.105	0.124	9.77532e-187	3.57787e-182
En	CLSTN3	0.224831	0.067	0.013	0.054	1.14564e-186	4.19317e-182
En	STAT5A	0.378845	0.118	0.035	0.083	3.29927e-186	1.20757e-181
En	ADAM15	1.22131	0.433	0.331	0.102	5.37258e-185	1.96642e-180
En	CYB5A	1.11624	0.541	0.49	0.051	3.03308e-184	1.11014e-179
En	MYEF2	0.12965	0.028	0.003	0.025	1.34125e-183	4.90912e-179
En	YWHAH	0.908022	0.495	0.394	0.101	1.54909e-183	5.66983e-179
En	OAF	0.512503	0.155	0.056	0.099	1.62366e-183	5.94277e-179
En	STAT3	1.07119	0.462	0.366	0.096	3.21673e-183	1.17736e-178
En	PLCG2	1.18377	0.399	0.271	0.128	1.45576e-182	5.32823e-178
En	PSMB9	0.764517	0.457	0.314	0.143	3.81518e-182	1.39639e-177
En	SPESP1	0.337207	0.071	0.015	0.056	1.40139e-181	5.12922e-177
En	DOCK1	0.733664	0.229	0.106	0.123	1.78968e-181	6.55042e-177
En	IQCK	0.435112	0.113	0.033	0.08	8.09583e-180	2.96315e-175
En	IVNS1ABP	1.43923	0.346	0.218	0.128	9.53577e-180	3.49019e-175
En	ICA1	0.67148	0.222	0.102	0.12	3.90561e-179	1.42949e-174
En	KRT222	0.236872	0.06	0.011	0.049	9.66256e-179	3.53659e-174
En	RGS16	0.506875	0.131	0.042	0.089	1.37118e-178	5.01864e-174
En	FOLH1	0.195972	0.045	0.007	0.038	1.39228e-177	5.09589e-173
En	SPTAN1	1.12441	0.433	0.332	0.101	4.36696e-177	1.59835e-172
En	TNFAIP8L1	0.433132	0.139	0.047	0.092	1.06196e-176	3.88688e-172
En	KITLG	0.741835	0.231	0.108	0.123	1.50287e-176	5.50064e-172
En	NECTIN2	0.97733	0.336	0.212	0.124	4.55432e-176	1.66693e-171
En	MYL9	0.3966	0.128	0.041	0.087	5.23207e-176	1.91499e-171
En	TAF1C	0.508187	0.129	0.042	0.087	1.43462e-175	5.25086e-171
En	CASD1	0.394273	0.126	0.04	0.086	1.84933e-175	6.76875e-171
En	SNTB2	0.905855	0.344	0.213	0.131	2.19343e-175	8.02816e-171
En	PIP4K2B	0.540579	0.168	0.065	0.103	2.2719e-175	8.31538e-171
En	LHFPL2	0.16392	0.041	0.006	0.035	2.6926e-175	9.85517e-171
En	RPS6KA3	0.746382	0.283	0.151	0.132	4.61228e-175	1.68814e-170
En	PRR5L	0.138644	0.042	0.006	0.036	6.38621e-175	2.33742e-170
En	MT-ND1	0.606912	0.914	0.91	0.004	8.43931e-175	3.08887e-170
En	RCAN1	0.748661	0.193	0.082	0.111	1.38829e-174	5.08129e-170
En	CMIP	0.985194	0.346	0.222	0.124	4.51281e-173	1.65173e-168
En	ASRGL1	0.131757	0.036	0.005	0.031	7.00852e-173	2.56519e-168
En	KBTBD2	0.657147	0.223	0.104	0.119	7.09662e-173	2.59743e-168
En	LAPTM4A	0.894931	0.643	0.712	-0.069	9.74751e-173	3.56769e-168
En	IKBIP	0.705443	0.261	0.132	0.129	1.65523e-172	6.0583e-168
En	CAV2	1.08246	0.454	0.364	0.09	2.22863e-172	8.15699e-168
En	MN1	0.246424	0.068	0.014	0.054	1.07174e-170	3.92268e-166
En	MAP3K3	0.464889	0.148	0.053	0.095	3.78139e-170	1.38403e-165
En	ATRX	1.0952	0.478	0.395	0.083	7.22222e-170	2.6434e-165
En	SLC30A1	0.653485	0.198	0.087	0.111	8.2404e-170	3.01607e-165
En	PEA15	0.970577	0.362	0.242	0.12	3.16713e-169	1.1592e-164
En	EHD2	0.644087	0.218	0.101	0.117	8.44884e-169	3.09236e-164
En	NAALADL1	0.240873	0.08	0.019	0.061	4.1047e-167	1.50236e-162
En	TMEM123	1.06344	0.512	0.451	0.061	4.87511e-167	1.78434e-162
En	ZNF667-AS1	0.565776	0.192	0.082	0.11	6.29854e-167	2.30533e-162
En	ABCC4	0.294671	0.082	0.021	0.061	1.62073e-165	5.93203e-161
En	SLC12A4	0.280555	0.082	0.021	0.061	1.38805e-164	5.08042e-160
En	ZNF347	0.367107	0.092	0.025	0.067	1.52057e-164	5.56542e-160
En	SKI	0.672141	0.216	0.101	0.115	5.26494e-164	1.92702e-159
En	ZNF781	0.103466	0.026	0.003	0.023	7.44636e-164	2.72544e-159
En	FOXO1	0.54537	0.171	0.068	0.103	1.20693e-163	4.41749e-159
En	RGL1	0.281475	0.086	0.023	0.063	2.84843e-163	1.04255e-158
En	WWC2	0.500998	0.145	0.054	0.091	1.07505e-162	3.93479e-158
En	NACC2	0.426315	0.109	0.034	0.075	4.21655e-162	1.5433e-157
En	USP12	0.56665	0.196	0.086	0.11	6.08552e-162	2.22736e-157
En	ZNF792	0.118094	0.034	0.004	0.03	7.52162e-162	2.75299e-157
En	NREP	0.635042	0.197	0.087	0.11	5.20633e-161	1.90557e-156
En	CDK17	0.464959	0.149	0.056	0.093	6.97889e-160	2.55434e-155
En	CPED1	0.133808	0.037	0.005	0.032	2.64947e-159	9.69731e-155
En	GUK1	0.59146	0.75	0.819	-0.069	4.7782e-159	1.74887e-154
En	ARL2	0.980482	0.51	0.464	0.046	7.80211e-159	2.85565e-154
En	ARRDC2	0.370853	0.116	0.037	0.079	2.6137e-158	9.56641e-154
En	RNF19A	0.911631	0.339	0.218	0.121	6.40365e-158	2.3438e-153
En	ARMCX3	0.614698	0.228	0.111	0.117	1.33295e-157	4.87874e-153
En	SH3KBP1	0.170025	0.109	0.032	0.077	1.5625e-157	5.71891e-153
En	SRGAP2C	0.462838	0.14	0.051	0.089	1.57178e-157	5.75288e-153
En	PRRC2B	0.941785	0.348	0.229	0.119	1.71612e-157	6.28116e-153
En	GNB1	1.06176	0.471	0.407	0.064	5.36036e-156	1.96194e-151
En	PCNX1	0.513094	0.152	0.058	0.094	6.57588e-156	2.40684e-151
En	RCBTB2	0.59527	0.199	0.09	0.109	9.44203e-156	3.45588e-151
En	MIR4435-2HG	0.533217	0.154	0.06	0.094	1.43637e-155	5.25726e-151
En	CARD10	0.38001	0.125	0.043	0.082	8.53222e-155	3.12288e-150
En	CLU	1.57552	0.226	0.111	0.115	9.86857e-155	3.612e-150
En	PLK2	1.13652	0.428	0.339	0.089	3.46128e-154	1.26686e-149
En	LDLRAD4	0.148062	0.07	0.016	0.054	1.39817e-153	5.11744e-149
En	SHROOM1	0.357854	0.093	0.027	0.066	1.14129e-152	4.17723e-148
En	ZNF22	0.679574	0.282	0.158	0.124	1.47453e-152	5.39694e-148
En	SRGAP2B	0.462417	0.14	0.052	0.088	6.18927e-152	2.26533e-147
En	HMBOX1	0.504966	0.149	0.058	0.091	2.0844e-150	7.62911e-146
En	CD36	0.292594	0.034	0.005	0.029	2.33216e-149	8.53594e-145
En	SYCP2	0.116109	0.028	0.003	0.025	2.65426e-149	9.71486e-145
En	AKAP13	0.897435	0.39	0.279	0.111	5.76459e-149	2.1099e-144
En	CNOT6L	0.988178	0.371	0.262	0.109	5.83398e-149	2.13529e-144
En	BAALC-AS1	0.108383	0.03	0.004	0.026	1.74416e-148	6.3838e-144
En	ERF	0.6189	0.222	0.109	0.113	1.82453e-148	6.67797e-144
En	SYBU	0.352502	0.111	0.036	0.075	4.91312e-146	1.79825e-141
En	ST3GAL6	0.262756	0.075	0.019	0.056	5.78154e-145	2.1161e-140
En	PLSCR4	0.459547	0.13	0.047	0.083	1.14432e-144	4.18832e-140
En	PLEC	1.01692	0.41	0.319	0.091	5.09606e-144	1.86521e-139
En	ZNFX1	0.466068	0.149	0.059	0.09	5.89303e-143	2.15691e-138
En	CREBRF	0.692208	0.265	0.147	0.118	7.87151e-143	2.88105e-138
En	TCF7L1	0.337622	0.111	0.036	0.075	1.14049e-142	4.17429e-138
En	SIGIRR	0.76441	0.316	0.198	0.118	6.38892e-142	2.33841e-137
En	TSPYL5	0.153648	0.048	0.009	0.039	1.38702e-141	5.07664e-137
En	RASSF2	0.174103	0.055	0.011	0.044	1.96996e-141	7.21025e-137
En	GFOD1	0.651899	0.184	0.085	0.099	5.74401e-141	2.10236e-136
En	CLDN15	0.310937	0.089	0.026	0.063	6.99769e-141	2.56122e-136
En	SHC1	0.681181	0.231	0.122	0.109	1.04145e-140	3.8118e-136
En	CACNA2D1	0.20837	0.056	0.012	0.044	1.70841e-140	6.25295e-136
En	C14orf132	0.452457	0.143	0.056	0.087	2.87379e-140	1.05183e-135
En	PDE4B	0.191016	0.08	0.021	0.059	3.729e-140	1.36485e-135
En	GABBR1	0.315996	0.079	0.021	0.058	4.74515e-140	1.73677e-135
En	ZBED3	0.254647	0.082	0.023	0.059	5.09754e-140	1.86575e-135
En	WDFY1	0.700419	0.222	0.115	0.107	6.26638e-140	2.29356e-135
En	DDX60L	0.323636	0.097	0.03	0.067	1.58807e-139	5.81251e-135
En	SLC44A2	0.972687	0.323	0.217	0.106	4.01212e-139	1.46848e-134
En	ADIRF	0.62758	0.581	0.509	0.072	5.91001e-139	2.16312e-134
En	ANXA6	0.12843	0.082	0.022	0.06	1.06648e-138	3.90342e-134
En	AP3M2	0.498644	0.143	0.056	0.087	2.63239e-138	9.63481e-134
En	CBX6	0.535102	0.19	0.087	0.103	1.75347e-137	6.41788e-133
En	KCNMA1	0.331757	0.071	0.018	0.053	1.80409e-137	6.60317e-133
En	CCDC149	0.221727	0.065	0.016	0.049	3.65446e-137	1.33757e-132
En	TM6SF1	0.114814	0.04	0.007	0.033	4.93555e-137	1.80646e-132
En	MYH11	0.103768	0.034	0.005	0.029	9.1362e-137	3.34394e-132
En	MFHAS1	0.37803	0.126	0.046	0.08	1.86362e-136	6.82103e-132
En	UNC119B	0.427177	0.125	0.046	0.079	2.72087e-136	9.95867e-132
En	MXRA7	0.758232	0.287	0.173	0.114	1.37388e-135	5.02852e-131
En	MBNL1	0.951697	0.491	0.432	0.059	4.49604e-134	1.64559e-129
En	SMURF2	0.492723	0.176	0.079	0.097	5.06485e-133	1.85378e-128
En	PCMTD1	1.02318	0.435	0.365	0.07	5.74178e-133	2.10155e-128
En	CALML4	0.334466	0.098	0.031	0.067	1.4928e-132	5.4638e-128
En	ZNF583	0.148403	0.041	0.007	0.034	1.75509e-132	6.42382e-128
En	ZNF281	0.41762	0.135	0.052	0.083	4.29092e-132	1.57052e-127
En	CD40	0.674838	0.257	0.145	0.112	1.30043e-131	4.75972e-127
En	CMTM3	0.295865	0.113	0.039	0.074	5.4233e-131	1.98498e-126
En	FARP1	0.382203	0.112	0.039	0.073	5.44787e-131	1.99397e-126
En	MTUS1	1.13498	0.405	0.328	0.077	7.04855e-131	2.57984e-126
En	ANGEL1	0.192465	0.055	0.012	0.043	4.19504e-130	1.53543e-125
En	PNRC1	0.693717	0.65	0.711	-0.061	8.02635e-130	2.93773e-125
En	TGFB1I1	0.357726	0.113	0.04	0.073	2.37772e-129	8.70269e-125
En	HLA-DMB	0.169696	0.087	0.025	0.062	5.56129e-129	2.03549e-124
En	EIF4G2	0.846053	0.628	0.693	-0.065	6.75147e-129	2.47111e-124
En	RABAC1	0.853801	0.573	0.602	-0.029	1.00264e-126	3.66978e-122
En	CHIC1	0.222115	0.06	0.014	0.046	1.93813e-126	7.09374e-122
En	ENPP4	0.12935	0.034	0.005	0.029	4.45807e-126	1.6317e-121
En	KIF3C	0.118025	0.033	0.005	0.028	9.11397e-126	3.3358e-121
En	FBXO31	0.344681	0.092	0.029	0.063	1.1843e-125	4.33466e-121
En	RNF130	0.569099	0.22	0.115	0.105	2.59027e-125	9.48065e-121
En	MAP4K4	0.908963	0.308	0.208	0.1	3.15184e-125	1.1536e-120
En	RELL1	0.655176	0.211	0.109	0.102	4.57741e-125	1.67538e-120
En	CD302	0.379551	0.146	0.059	0.087	4.71984e-125	1.72751e-120
En	P3H1	0.227481	0.07	0.019	0.051	4.8458e-125	1.77361e-120
En	CTSH	1.02652	0.451	0.389	0.062	1.00495e-124	3.67821e-120
En	TRAM1	0.964451	0.446	0.39	0.056	1.4015e-124	5.12962e-120
En	CDS2	0.627699	0.2	0.101	0.099	2.28022e-124	8.34584e-120
En	NAV1	0.510196	0.15	0.065	0.085	5.00131e-124	1.83053e-119
En	AMIGO2	0.135691	0.045	0.009	0.036	6.27574e-124	2.29698e-119
En	TGOLN2	0.903678	0.375	0.283	0.092	1.21408e-123	4.44367e-119
En	NLGN2	0.114388	0.031	0.005	0.026	6.16108e-123	2.25502e-118
En	ADAR	0.866055	0.335	0.234	0.101	8.93253e-123	3.26939e-118
En	SP100	0.861064	0.397	0.306	0.091	1.07427e-122	3.93194e-118
En	PCMTD2	0.670818	0.205	0.107	0.098	5.42066e-122	1.98402e-117
En	MDFIC	0.747913	0.295	0.19	0.105	2.92486e-121	1.07053e-116
En	KCNMB3	0.127012	0.028	0.004	0.024	3.03372e-121	1.11037e-116
En	PRAF2	0.348737	0.116	0.043	0.073	8.56509e-121	3.13491e-116
En	GALNT10	0.240314	0.068	0.018	0.05	1.05718e-120	3.86939e-116
En	TECPR1	0.441451	0.118	0.045	0.073	2.15269e-120	7.87908e-116
En	TTN	0.170519	0.037	0.007	0.03	5.74687e-120	2.10341e-115
En	ANKRD10	0.61318	0.224	0.12	0.104	6.73175e-120	2.46389e-115
En	NDRG1	0.99662	0.486	0.457	0.029	7.49001e-120	2.74142e-115
En	RYBP	0.773625	0.283	0.181	0.102	7.56231e-119	2.76788e-114
En	COBLL1	0.116977	0.15	0.368	-0.218	3.07103e-118	1.12403e-113
En	PRMT1	0.927802	0.516	0.505	0.011	5.65139e-118	2.06846e-113
En	N4BP2L2	0.981965	0.496	0.463	0.033	1.07129e-117	3.92103e-113
En	GNA12	0.281795	0.086	0.027	0.059	2.37738e-117	8.70144e-113
En	S100A13	1.0248	0.515	0.524	-0.009	1.11706e-116	4.08857e-112
En	SELENON	0.588599	0.186	0.093	0.093	1.26828e-116	4.64204e-112
En	ABCA2	0.235076	0.062	0.016	0.046	3.83053e-116	1.40201e-111
En	MT-ND5	0.652139	0.777	0.806	-0.029	3.30826e-115	1.21086e-110
En	GNA14	0.141256	0.04	0.008	0.032	5.19227e-115	1.90042e-110
En	ARGLU1	1.09474	0.512	0.508	0.004	1.06957e-114	3.91474e-110
En	FILIP1L	0.20386	0.066	0.018	0.048	2.77322e-114	1.01503e-109
En	QPCT	0.256547	0.076	0.023	0.053	5.06034e-114	1.85213e-109
En	ITPKB	0.320841	0.092	0.031	0.061	1.55971e-113	5.70869e-109
En	RARA-AS1	0.251099	0.073	0.021	0.052	1.83825e-113	6.72817e-109
En	EGLN1	0.84284	0.304	0.208	0.096	1.98004e-113	7.24714e-109
En	WASF3	0.14519	0.048	0.011	0.037	3.27725e-113	1.19951e-108
En	MYO1C	0.934218	0.348	0.263	0.085	3.31559e-113	1.21354e-108
En	CIITA	0.194087	0.054	0.013	0.041	1.1984e-112	4.38626e-108
En	PINK1	0.986697	0.363	0.286	0.077	1.52333e-112	5.57552e-108
En	DNAJB4	0.711344	0.253	0.154	0.099	2.4803e-112	9.07813e-108
En	ZNF620	0.129883	0.035	0.006	0.029	3.50692e-112	1.28357e-107
En	CDC42EP2	0.168875	0.048	0.011	0.037	7.06453e-112	2.58569e-107
En	PTBP2	0.429964	0.121	0.048	0.073	7.178e-112	2.62722e-107
En	MIER2	0.427687	0.129	0.053	0.076	1.86959e-111	6.84288e-107
En	ZFP36L1	0.718153	0.691	0.743	-0.052	8.32961e-111	3.04872e-106
En	DISP1	0.300405	0.085	0.028	0.057	1.22172e-110	4.47161e-106
En	YWHAB	0.542881	0.705	0.799	-0.094	2.75994e-110	1.01017e-105
En	FBLN5	0.149549	0.021	0.003	0.018	3.02019e-110	1.10542e-105
En	TSHZ3	0.118817	0.04	0.008	0.032	6.37133e-110	2.33197e-105
En	DPY19L1	0.275915	0.082	0.026	0.056	2.17274e-109	7.95246e-105
En	PLAT	0.339133	0.086	0.028	0.058	2.58074e-109	9.44578e-105
En	VASH1-AS1	0.169345	0.042	0.009	0.033	3.39744e-109	1.2435e-104
En	DNAJC10	0.70461	0.235	0.137	0.098	4.46031e-109	1.63252e-104
En	SCHIP1	0.116498	0.023	0.003	0.02	4.67319e-109	1.71043e-104
En	SSH1	0.404253	0.135	0.057	0.078	6.52159e-109	2.38697e-104
En	PHLDB1	0.381262	0.11	0.041	0.069	6.88363e-109	2.51948e-104
En	NOD1	0.228657	0.061	0.017	0.044	6.04409e-108	2.2122e-103
En	LAPTM4B	0.822218	0.385	0.295	0.09	6.52168e-107	2.387e-102
En	APLN	0.148315	0.015	0.001	0.014	6.94777e-107	2.54295e-102
En	PPP3CA	0.736035	0.291	0.192	0.099	8.21564e-107	3.00701e-102
En	TBX3	0.363006	0.087	0.03	0.057	1.36972e-106	5.01333e-102
En	SOX5	0.116705	0.033	0.006	0.027	2.09348e-106	7.66236e-102
En	CDC14A	0.231508	0.077	0.024	0.053	3.39048e-106	1.24095e-101
En	INAFM2	0.244455	0.069	0.02	0.049	5.36284e-106	1.96285e-101
En	ACTN4	0.910895	0.559	0.606	-0.047	6.86845e-106	2.51392e-101
En	SNHG7	0.834901	0.582	0.607	-0.025	1.20469e-105	4.40929e-101
En	SLC7A6	0.28214	0.083	0.027	0.056	1.3644e-105	4.99384e-101
En	SOX13	0.341453	0.094	0.034	0.06	2.10051e-105	7.68809e-101
En	GIT2	0.540622	0.169	0.083	0.086	2.38645e-105	8.73463e-101
En	ZFHX3	0.623545	0.207	0.114	0.093	7.29153e-105	2.66877e-100
En	PON2	0.797206	0.291	0.199	0.092	1.17337e-104	4.29465e-100
En	CCDC88A	0.479251	0.169	0.081	0.088	1.4235e-104	5.21014e-100
En	SPRED1	0.387431	0.126	0.052	0.074	1.67882e-104	6.14465e-100
En	PLEKHG2	0.187851	0.053	0.013	0.04	1.76704e-104	6.46754e-100
En	RPGR	0.447967	0.132	0.057	0.075	1.85872e-104	6.8031e-100
En	RCN1	0.811693	0.315	0.224	0.091	2.08707e-104	7.6389e-100
En	FEZ2	0.760811	0.305	0.213	0.092	2.36081e-104	8.6408e-100
En	PLSCR1	0.904044	0.359	0.275	0.084	5.60772e-104	2.05248e-99
En	OAS2	0.47183	0.145	0.066	0.079	6.20051e-104	2.26945e-99
En	CRK	0.879645	0.336	0.253	0.083	1.09882e-103	4.02178e-99
En	INPP4A	0.246757	0.074	0.023	0.051	1.39296e-103	5.09836e-99
En	CMPK2	0.188069	0.055	0.014	0.041	1.67206e-103	6.11991e-99
En	FAM160B1	0.388784	0.12	0.049	0.071	1.87794e-103	6.87343e-99
En	CAMK1	0.21114	0.081	0.026	0.055	4.37772e-103	1.60229e-98
En	FADS1	0.147927	0.052	0.013	0.039	4.80773e-103	1.75968e-98
En	PRDM1	0.655243	0.239	0.138	0.101	7.02667e-103	2.57183e-98
En	MGST3	0.701987	0.629	0.691	-0.062	9.36057e-103	3.42606e-98
En	RBMS1	0.86288	0.366	0.285	0.081	1.98842e-102	7.27781e-98
En	KMT2A	0.83202	0.366	0.284	0.082	2.10025e-102	7.68714e-98
En	REV3L	0.611256	0.202	0.11	0.092	2.88603e-102	1.05632e-97
En	AC104794.3	0.138814	0.043	0.009	0.034	7.0537e-102	2.58172e-97
En	CDR2L	0.261471	0.08	0.026	0.054	7.09953e-102	2.5985e-97
En	CTNNA1	0.932107	0.517	0.539	-0.022	1.23157e-100	4.50769e-96
En	MRPL33	0.907301	0.516	0.538	-0.022	2.1663e-100	7.92888e-96
En	KRTCAP2	0.691263	0.612	0.679	-0.067	3.86471e-100	1.41452e-95
En	ITGB4	0.83447	0.308	0.215	0.093	6.16583e-100	2.25676e-95
En	SEPTIN2	0.945217	0.484	0.481	0.003	1.02915e-99	3.76678e-95
En	FSCN1	0.850283	0.314	0.225	0.089	1.31801e-99	4.82406e-95
En	CHST15	0.201722	0.053	0.014	0.039	1.38341e-99	5.06343e-95
En	BAIAP2-DT	0.175975	0.051	0.013	0.038	2.39901e-99	8.78062e-95
En	RTN4RL1	0.105837	0.028	0.004	0.024	3.97469e-99	1.45478e-94
En	POLE4	0.91697	0.439	0.404	0.035	5.74523e-99	2.10281e-94
En	FBLN2	0.205841	0.031	0.005	0.026	1.90614e-98	6.97665e-94
En	HACE1	0.319458	0.093	0.034	0.059	3.92371e-98	1.43612e-93
En	ERAP2	0.496804	0.151	0.071	0.08	4.18609e-98	1.53215e-93
En	ARHGEF6	0.112168	0.054	0.014	0.04	2.52783e-97	9.2521e-93
En	PKD2	0.387396	0.12	0.051	0.069	3.21357e-97	1.1762e-92
En	FUT8	0.307967	0.091	0.033	0.058	4.55327e-97	1.66654e-92
En	LAMP2	0.113653	0.228	0.466	-0.238	9.50853e-97	3.48022e-92
En	CD151	0.929644	0.473	0.457	0.016	1.54487e-96	5.65437e-92
En	TTC7B	0.114904	0.029	0.005	0.024	1.88435e-96	6.89691e-92
En	CBX7	0.308217	0.089	0.032	0.057	2.18144e-96	7.9843e-92
En	ARHGEF3	0.632972	0.208	0.119	0.089	4.54072e-96	1.66195e-91
En	SEMA4C	0.324439	0.096	0.036	0.06	6.48986e-96	2.37535e-91
En	EFEMP2	0.204395	0.06	0.017	0.043	7.56235e-96	2.7679e-91
En	SPNS2	0.260258	0.221	0.114	0.107	1.51062e-95	5.52903e-91
En	BMI1	0.609914	0.218	0.128	0.09	1.52015e-95	5.5639e-91
En	TNFRSF14-AS1	0.100815	0.032	0.006	0.026	1.59952e-95	5.85442e-91
En	CBL	0.547304	0.18	0.095	0.085	2.13431e-95	7.81178e-91
En	NR3C1	0.836084	0.374	0.303	0.071	2.48859e-95	9.10849e-91
En	DDHD1	0.31844	0.086	0.03	0.056	3.33792e-95	1.22171e-90
En	CPQ	0.32664	0.112	0.046	0.066	7.30258e-95	2.67282e-90
En	ENAH	0.538491	0.191	0.106	0.085	2.33157e-94	8.53378e-90
En	DAD1	0.676961	0.63	0.732	-0.102	4.98522e-94	1.82464e-89
En	PHLDB2	0.322993	0.093	0.035	0.058	7.98123e-94	2.92121e-89
En	FLOT1	0.892531	0.378	0.319	0.059	1.62101e-93	5.93307e-89
En	ITPRIPL2	0.854249	0.291	0.204	0.087	1.64758e-93	6.0303e-89
En	HOXB4	0.412543	0.137	0.063	0.074	1.68343e-93	6.16153e-89
En	MECOM	0.976826	0.29	0.207	0.083	1.05608e-92	3.86535e-88
En	IRF2BP2	0.932411	0.384	0.322	0.062	1.58911e-92	5.8163e-88
En	PPP1R9B	0.427229	0.128	0.057	0.071	1.60975e-92	5.89185e-88
En	ORAI1	0.554833	0.249	0.156	0.093	1.88817e-92	6.91088e-88
En	AC005332.6	0.304049	0.099	0.039	0.06	2.52311e-92	9.23484e-88
En	LIPA	0.671493	0.24	0.151	0.089	2.94898e-92	1.07936e-87
En	LPP	0.81469	0.313	0.231	0.082	6.8887e-92	2.52133e-87
En	LCAT	0.130264	0.032	0.006	0.026	7.36198e-92	2.69456e-87
En	CHKA	0.197287	0.058	0.017	0.041	1.08784e-91	3.98161e-87
En	PIEZO1	0.623999	0.184	0.102	0.082	6.09414e-91	2.23052e-86
En	CRIPT	0.112443	0.165	0.36	-0.195	1.13139e-90	4.14101e-86
En	CHST11	0.17144	0.064	0.02	0.044	1.72624e-90	6.31821e-86
En	KIAA1217	0.105837	0.131	0.308	-0.177	4.23709e-90	1.55082e-85
En	NXN	0.709233	0.247	0.161	0.086	7.74509e-90	2.83478e-85
En	RGS5	0.515095	0.032	0.006	0.026	3.28922e-89	1.20389e-84
En	MVB12B	0.145675	0.05	0.013	0.037	3.84491e-89	1.40727e-84
En	TAGLN2	0.554457	0.681	0.714	-0.033	8.66284e-89	3.17069e-84
En	MORF4L2	0.120784	0.241	0.475	-0.234	1.26648e-88	4.63545e-84
En	TMEM44	0.327769	0.094	0.037	0.057	2.28599e-88	8.36696e-84
En	MEX3A	0.124854	0.037	0.008	0.029	2.34822e-88	8.59471e-84
En	LYN	0.400822	0.143	0.069	0.074	3.50199e-88	1.28176e-83
En	ARHGAP25	0.164455	0.069	0.022	0.047	5.25326e-88	1.92274e-83
En	LATS2	0.481683	0.159	0.082	0.077	1.06337e-87	3.89204e-83
En	EXOC6	0.324237	0.089	0.034	0.055	1.23704e-87	4.52769e-83
En	AL390728.6	0.271488	0.066	0.021	0.045	1.32919e-87	4.86496e-83
En	AGRN	0.429038	0.129	0.059	0.07	1.34717e-87	4.93077e-83
En	ZMAT2	0.124162	0.235	0.473	-0.238	2.46409e-87	9.01883e-83
En	CEP170	0.521162	0.172	0.091	0.081	4.9993e-87	1.82979e-82
En	CYTH3	0.35273	0.103	0.042	0.061	6.13891e-87	2.2469e-82
En	AFAP1L2	0.35842	0.107	0.045	0.062	6.36254e-87	2.32875e-82
En	HEXA	0.574153	0.222	0.135	0.087	7.51429e-87	2.7503e-82
En	COMMD2	0.876087	0.338	0.271	0.067	9.98648e-87	3.65515e-82
En	ZNF608	0.344437	0.11	0.047	0.063	1.63668e-86	5.9904e-82
En	PSENEN	0.107219	0.184	0.388	-0.204	2.22209e-86	8.13308e-82
En	ZNF528-AS1	0.198341	0.052	0.014	0.038	2.6696e-86	9.77101e-82
En	CDC14B	0.242811	0.068	0.022	0.046	3.47009e-86	1.27009e-81
En	WDR61	0.102646	0.154	0.339	-0.185	6.59343e-86	2.41326e-81
En	TLE1	0.69655	0.213	0.131	0.082	7.56431e-86	2.76861e-81
En	ZBTB47	0.137294	0.044	0.011	0.033	1.04967e-85	3.84191e-81
En	MT-ND4	0.370088	0.943	0.937	0.006	1.09601e-85	4.01152e-81
En	TPST2	0.648808	0.247	0.162	0.085	2.19598e-85	8.03752e-81
En	GADD45B	1.10843	0.446	0.415	0.031	2.34605e-85	8.58678e-81
En	SULF2	0.758107	0.262	0.179	0.083	4.10989e-85	1.50426e-80
En	SREK1IP1	0.150279	0.255	0.496	-0.241	4.13686e-85	1.51413e-80
En	CAMSAP2	0.598525	0.204	0.121	0.083	5.2833e-85	1.93374e-80
En	NLRP1	0.308005	0.097	0.039	0.058	7.58827e-85	2.77738e-80
En	AP2B1	0.638169	0.287	0.198	0.089	2.43324e-84	8.90591e-80
En	ZDHHC17	0.444703	0.13	0.061	0.069	3.29562e-84	1.20623e-79
En	HSD17B4	0.103973	0.166	0.354	-0.188	3.39788e-84	1.24366e-79
En	KIFC3	0.439356	0.151	0.076	0.075	6.64481e-84	2.43207e-79
En	SESTD1	0.405332	0.119	0.054	0.065	1.20654e-83	4.41606e-79
En	P3H4	0.230913	0.066	0.022	0.044	1.25114e-83	4.57931e-79
En	RTN2	0.266503	0.086	0.033	0.053	1.27902e-83	4.68135e-79
En	PSIP1	0.664028	0.353	0.268	0.085	2.45523e-83	8.98639e-79
En	EFCAB14	0.848009	0.311	0.238	0.073	3.37856e-83	1.23659e-78
En	GOLIM4	0.61269	0.221	0.136	0.085	4.12338e-83	1.5092e-78
En	SMARCA4	0.100762	0.145	0.322	-0.177	5.58061e-83	2.04256e-78
En	RAB11FIP5	0.29324	0.092	0.037	0.055	6.37131e-83	2.33196e-78
En	GLUD1	0.120875	0.187	0.387	-0.2	9.27629e-83	3.39521e-78
En	ANKRD50	0.486391	0.141	0.07	0.071	1.14121e-82	4.17694e-78
En	EIF2AK2	0.822738	0.333	0.262	0.071	2.21012e-82	8.08924e-78
En	RTL8A	0.105254	0.196	0.399	-0.203	2.53952e-82	9.29491e-78
En	TBKBP1	0.221827	0.069	0.023	0.046	3.24632e-82	1.18819e-77
En	AC103702.1	0.132826	0.035	0.008	0.027	3.51183e-82	1.28536e-77
En	KMT5A	0.108097	0.18	0.373	-0.193	1.43401e-81	5.24864e-77
En	WIPI2	0.152206	0.175	0.369	-0.194	1.93787e-81	7.09279e-77
En	PHKB	0.862038	0.326	0.259	0.067	3.76141e-81	1.37672e-76
En	BTN3A1	0.325551	0.099	0.041	0.058	3.80742e-81	1.39355e-76
En	DDX3X	0.828076	0.521	0.547	-0.026	6.93707e-81	2.53904e-76
En	SLC15A3	0.272418	0.078	0.029	0.049	8.15387e-81	2.9844e-76
En	ATXN3	0.810173	0.296	0.221	0.075	9.02439e-81	3.30302e-76
En	ANO6	0.451986	0.15	0.077	0.073	9.8193e-81	3.59396e-76
En	CD99	0.710335	0.551	0.595	-0.044	2.03102e-80	7.43375e-76
En	RGS12	0.119255	0.127	0.29	-0.163	2.36486e-80	8.65563e-76
En	UBA1	0.120767	0.166	0.351	-0.185	2.73287e-80	1.00026e-75
En	TBC1D2B	0.390955	0.121	0.056	0.065	3.17946e-80	1.16371e-75
En	DSTN	0.433919	0.768	0.839	-0.071	5.25801e-80	1.92448e-75
En	MLLT6	0.649066	0.235	0.152	0.083	8.65552e-80	3.16801e-75
En	SERPINI1	0.236306	0.072	0.025	0.047	1.03549e-79	3.79001e-75
En	USO1	0.128377	0.179	0.369	-0.19	1.14176e-79	4.17894e-75
En	PHC2	0.589417	0.217	0.135	0.082	1.70394e-79	6.23661e-75
En	BACH2	0.112506	0.031	0.006	0.025	2.33491e-79	8.54599e-75
En	PAXIP1-AS2	0.20491	0.067	0.023	0.044	5.11605e-79	1.87253e-74
En	FCHSD2	0.347598	0.105	0.045	0.06	6.75191e-79	2.47127e-74
En	MAP4K2	0.228191	0.069	0.024	0.045	7.34519e-79	2.68841e-74
En	RB1	0.826126	0.322	0.253	0.069	7.60311e-79	2.78281e-74
En	FURIN	0.472083	0.157	0.084	0.073	1.13401e-78	4.15058e-74
En	HSP90B1	0.713451	0.602	0.654	-0.052	1.25371e-78	4.58869e-74
En	PSAP	0.843972	0.504	0.542	-0.038	1.41551e-78	5.18092e-74
En	RAB5A	0.133974	0.17	0.356	-0.186	1.6898e-78	6.18485e-74
En	COPB2	0.119709	0.204	0.409	-0.205	2.16751e-78	7.9333e-74
En	ADAM10	0.811061	0.292	0.218	0.074	2.35223e-78	8.60939e-74
En	SLC46A3	0.208574	0.058	0.018	0.04	3.4789e-78	1.27331e-73
En	SLAIN2	0.114176	0.18	0.37	-0.19	5.74029e-78	2.101e-73
En	AUP1	0.108839	0.215	0.424	-0.209	6.31181e-78	2.31018e-73
En	SPTSSA	0.108581	0.21	0.411	-0.201	6.86827e-78	2.51385e-73
En	PGGHG	0.151005	0.043	0.012	0.031	9.82934e-78	3.59764e-73
En	ATN1	0.658528	0.222	0.142	0.08	1.43328e-77	5.24595e-73
En	CEP290	0.394703	0.143	0.072	0.071	2.34169e-77	8.57083e-73
En	ACTR10	0.133123	0.199	0.403	-0.204	3.5167e-77	1.28715e-72
En	H3F3B	0.264396	0.885	0.947	-0.062	4.0244e-77	1.47297e-72
En	AK2	0.148533	0.218	0.424	-0.206	4.13092e-77	1.51196e-72
En	DHRS3	0.193815	0.225	0.442	-0.217	2.58734e-76	9.46993e-72
En	NECTIN3	0.110754	0.029	0.006	0.023	2.59704e-76	9.50541e-72
En	SEPTIN7	0.603807	0.603	0.696	-0.093	4.02524e-76	1.47328e-71
En	TET1	0.168174	0.058	0.018	0.04	5.86026e-76	2.14491e-71
En	ZEB2	0.122444	0.052	0.015	0.037	6.06991e-76	2.22165e-71
En	ACOT9	0.367881	0.127	0.061	0.066	1.49795e-75	5.48264e-71
En	ASXL1	0.652533	0.248	0.169	0.079	1.54071e-75	5.63916e-71
En	PHACTR1	0.184404	0.061	0.02	0.041	2.04956e-75	7.50159e-71
En	ZHX1	0.127871	0.157	0.332	-0.175	2.13682e-75	7.82099e-71
En	LSM12	0.100605	0.165	0.344	-0.179	2.299e-75	8.41457e-71
En	BTN3A2	0.485112	0.196	0.117	0.079	2.63024e-75	9.62692e-71
En	MYO5C	0.461716	0.146	0.077	0.069	4.01471e-75	1.46942e-70
En	ADD1	0.804172	0.307	0.239	0.068	8.64114e-75	3.16275e-70
En	YES1	0.848648	0.333	0.276	0.057	8.98285e-75	3.28781e-70
En	CFAP20	0.760071	0.272	0.198	0.074	1.00664e-74	3.6844e-70
En	POR	0.101756	0.117	0.268	-0.151	3.05276e-74	1.11734e-69
En	ZFP82	0.149521	0.039	0.01	0.029	3.9495e-74	1.44556e-69
En	MAGEH1	0.287193	0.099	0.042	0.057	4.92799e-74	1.80369e-69
En	NFIA	0.922961	0.463	0.463	0	8.50312e-74	3.11223e-69
En	JMJD1C	0.817463	0.33	0.266	0.064	9.51705e-74	3.48334e-69
En	TAOK1	0.733674	0.262	0.186	0.076	1.20517e-73	4.41105e-69
En	DDRGK1	0.105071	0.211	0.412	-0.201	1.39286e-73	5.09801e-69
En	PPP2R5B	0.201736	0.06	0.02	0.04	1.48403e-73	5.43171e-69
En	SLFN12	0.286416	0.093	0.039	0.054	1.81168e-73	6.63093e-69
En	KMT2E	0.825386	0.424	0.398	0.026	2.39275e-73	8.75772e-69
En	PDCD10	0.113441	0.284	0.528	-0.244	2.62664e-73	9.61377e-69
En	TCEAL3	0.374883	0.148	0.078	0.07	3.76705e-73	1.37878e-68
En	CCDC25	0.101772	0.219	0.42	-0.201	4.15651e-73	1.52132e-68
En	TRIM56	0.756348	0.286	0.212	0.074	4.49887e-73	1.64663e-68
En	TXNDC9	0.137958	0.173	0.354	-0.181	6.55375e-73	2.39874e-68
En	EI24	0.132376	0.241	0.455	-0.214	9.73814e-73	3.56426e-68
En	SOAT1	0.268823	0.079	0.031	0.048	1.55418e-72	5.68845e-68
En	DERL1	0.102366	0.149	0.315	-0.166	1.72161e-72	6.30127e-68
En	APBB1	0.123894	0.043	0.012	0.031	2.21176e-72	8.09526e-68
En	PFKL	0.180919	0.189	0.381	-0.192	2.57387e-72	9.42063e-68
En	MTCH1	0.115548	0.309	0.563	-0.254	3.03639e-72	1.11135e-67
En	PIP4K2A	0.253185	0.132	0.065	0.067	4.13774e-72	1.51445e-67
En	CNP	0.125215	0.107	0.251	-0.144	7.93559e-72	2.9045e-67
En	EMC4	0.137126	0.251	0.476	-0.225	9.69333e-72	3.54785e-67
En	FBXW5	0.137404	0.235	0.45	-0.215	2.25377e-71	8.24901e-67
En	MCUR1	0.108452	0.224	0.427	-0.203	2.4343e-71	8.90978e-67
En	TRIL	0.14529	0.044	0.013	0.031	3.3538e-71	1.22753e-66
En	STX7	0.141786	0.14	0.299	-0.159	3.4349e-71	1.25721e-66
En	TNS1	0.427086	0.142	0.074	0.068	4.27619e-71	1.56513e-66
En	CPT1A	0.606312	0.201	0.127	0.074	8.9048e-71	3.25925e-66
En	RTN3	0.192797	0.257	0.485	-0.228	9.21994e-71	3.37459e-66
En	TSG101	0.158463	0.227	0.437	-0.21	3.76322e-70	1.37738e-65
En	PGRMC2	0.148075	0.211	0.407	-0.196	4.89756e-70	1.79256e-65
En	SHISA4	0.121272	0.037	0.009	0.028	5.71427e-70	2.09148e-65
En	RBCK1	0.121262	0.22	0.421	-0.201	5.73717e-70	2.09986e-65
En	PCBP2	0.67892	0.577	0.677	-0.1	7.01177e-70	2.56638e-65
En	AIMP1	0.129158	0.283	0.519	-0.236	1.17142e-69	4.2875e-65
En	STX10	0.123528	0.169	0.343	-0.174	1.52575e-69	5.58438e-65
En	RREB1	0.106854	0.113	0.256	-0.143	1.53501e-69	5.61831e-65
En	CCDC82	0.548779	0.219	0.142	0.077	2.78144e-69	1.01804e-64
En	C5orf24	0.769077	0.329	0.273	0.056	3.54765e-69	1.29847e-64
En	DOC2B	0.327488	0.103	0.047	0.056	6.09033e-69	2.22912e-64
En	ZFP36	0.88251	0.639	0.765	-0.126	7.92853e-69	2.90192e-64
En	ZDHHC5	0.188752	0.138	0.296	-0.158	9.26248e-69	3.39016e-64
En	ASAH1	0.121445	0.282	0.506	-0.224	1.12023e-68	4.10015e-64
En	PPP4R1	0.135029	0.153	0.316	-0.163	1.30068e-68	4.76062e-64
En	ANXA5	0.683325	0.508	0.525	-0.017	1.36664e-68	5.00203e-64
En	ATP2A2	0.176686	0.179	0.357	-0.178	1.56579e-68	5.73093e-64
En	MYO5A	0.304044	0.094	0.041	0.053	1.89883e-68	6.9499e-64
En	LSR	0.833692	0.315	0.259	0.056	2.25307e-68	8.24647e-64
En	PGRMC1	0.125812	0.245	0.454	-0.209	3.50666e-68	1.28347e-63
En	TMEM33	0.121932	0.12	0.265	-0.145	3.8004e-68	1.39099e-63
En	CDC123	0.106251	0.209	0.397	-0.188	4.47912e-68	1.6394e-63
En	IQGAP1	0.81995	0.51	0.559	-0.049	4.63362e-68	1.69595e-63
En	CREB3L2	0.64573	0.201	0.129	0.072	5.99446e-68	2.19403e-63
En	USP14	0.104245	0.173	0.343	-0.17	6.6103e-68	2.41944e-63
En	RAC1	0.368648	0.758	0.833	-0.075	8.38521e-68	3.06907e-63
En	PITPNA	0.139834	0.183	0.363	-0.18	1.51698e-67	5.55228e-63
En	FMNL2	0.234052	0.075	0.03	0.045	1.72121e-67	6.29981e-63
En	PPP1R18	0.261453	0.145	0.076	0.069	1.75421e-67	6.42057e-63
En	BROX	0.143193	0.169	0.34	-0.171	1.97296e-67	7.22123e-63
En	SRD5A3	0.115162	0.118	0.262	-0.144	2.7175e-67	9.94631e-63
En	HCP5	0.44984	0.148	0.081	0.067	3.83055e-67	1.40202e-62
En	C1orf43	0.125999	0.309	0.557	-0.248	3.8581e-67	1.4121e-62
En	COPS2	0.145565	0.228	0.43	-0.202	5.33635e-67	1.95316e-62
En	MFAP1	0.122652	0.165	0.333	-0.168	5.52957e-67	2.02388e-62
En	FAXDC2	0.180697	0.057	0.019	0.038	8.30302e-67	3.03899e-62
En	ABHD17A	0.805575	0.429	0.426	0.003	1.36668e-66	5.00218e-62
En	GRSF1	0.112829	0.146	0.301	-0.155	1.59233e-66	5.8281e-62
En	ZNF326	0.16318	0.179	0.352	-0.173	2.76819e-66	1.01319e-61
En	SMIM19	0.104666	0.223	0.42	-0.197	3.76949e-66	1.37967e-61
En	PTEN	0.133769	0.209	0.399	-0.19	4.03097e-66	1.47538e-61
En	PSMD1	0.115096	0.224	0.419	-0.195	7.64311e-66	2.79745e-61
En	PPCS	0.181584	0.273	0.502	-0.229	1.48502e-65	5.43532e-61
En	NCOA7	0.684569	0.462	0.417	0.045	1.56118e-65	5.71408e-61
En	FCHO2	0.788015	0.295	0.231	0.064	2.13584e-65	7.81738e-61
En	ZDHHC3	0.22059	0.208	0.401	-0.193	4.58402e-65	1.6778e-60
En	NCOA4	0.167557	0.203	0.39	-0.187	5.46211e-65	1.99919e-60
En	NARS	0.116533	0.269	0.485	-0.216	6.20038e-65	2.2694e-60
En	MRPS28	0.101101	0.201	0.382	-0.181	6.4555e-65	2.36278e-60
En	GVQW3	0.114706	0.027	0.006	0.021	6.71564e-65	2.45799e-60
En	EEA1	0.129248	0.229	0.42	-0.191	7.51622e-65	2.75101e-60
En	AC083855.2	0.198879	0.062	0.022	0.04	9.34117e-65	3.41896e-60
En	TMEM167A	0.174738	0.237	0.446	-0.209	1.20167e-64	4.39825e-60
En	DPP8	0.593666	0.194	0.123	0.071	1.4638e-64	5.35765e-60
En	MRPS18C	0.148798	0.321	0.572	-0.251	1.53459e-64	5.61674e-60
En	RAB11FIP3	0.166538	0.046	0.014	0.032	1.77472e-64	6.49567e-60
En	THAP12	0.43079	0.172	0.101	0.071	2.0573e-64	7.52991e-60
En	HNRNPA2B1	0.402908	0.734	0.789	-0.055	2.22487e-64	8.14324e-60
En	RNF181	0.145357	0.299	0.537	-0.238	5.08075e-64	1.85961e-59
En	RAB5B	0.116828	0.118	0.257	-0.139	6.9837e-64	2.5561e-59
En	FUT11	0.41176	0.12	0.061	0.059	9.4684e-64	3.46553e-59
En	TGFB1	0.406683	0.229	0.15	0.079	1.05159e-63	3.84892e-59
En	PSMC1	0.144016	0.282	0.513	-0.231	1.26499e-63	4.63e-59
En	PSMD4	0.113125	0.323	0.572	-0.249	1.6639e-63	6.09004e-59
En	NKTR	0.920938	0.337	0.284	0.053	4.65419e-63	1.70348e-58
En	2024-03-03	0.197092	0.059	0.021	0.038	5.39074e-63	1.97307e-58
En	CYBRD1	0.344746	0.12	0.06	0.06	5.68696e-63	2.08148e-58
En	FLII	0.14391	0.156	0.315	-0.159	1.11462e-62	4.0796e-58
En	DENR	0.147474	0.246	0.454	-0.208	1.99807e-62	7.31314e-58
En	BTBD6	0.113628	0.147	0.3	-0.153	2.15884e-62	7.90159e-58
En	CTSF	0.251861	0.103	0.048	0.055	2.89231e-62	1.05862e-57
En	CSF1	0.202677	0.069	0.027	0.042	4.84858e-62	1.77463e-57
En	GNG10	0.832384	0.415	0.405	0.01	5.56527e-62	2.03695e-57
En	DHX29	0.170693	0.195	0.372	-0.177	6.07183e-62	2.22235e-57
En	TOP1	0.104169	0.333	0.581	-0.248	7.09852e-62	2.59813e-57
En	MPG	0.11698	0.246	0.448	-0.202	7.3435e-62	2.68779e-57
En	EIF2B1	0.119169	0.122	0.26	-0.138	8.37758e-62	3.06628e-57
En	SPAG9	0.814284	0.329	0.281	0.048	1.0192e-61	3.73036e-57
En	TSC22D3	0.388382	0.363	0.296	0.067	1.15851e-61	4.24027e-57
En	SPPL3	0.139356	0.152	0.308	-0.156	1.22421e-61	4.48072e-57
En	SAMM50	0.139996	0.18	0.346	-0.166	1.23084e-61	4.505e-57
En	FTX	0.867505	0.263	0.195	0.068	1.69014e-61	6.18607e-57
En	TOX4	0.165912	0.197	0.378	-0.181	2.4802e-61	9.07776e-57
En	2024-03-07	0.122066	0.211	0.391	-0.18	2.74071e-61	1.00313e-56
En	TRA2A	0.162174	0.199	0.376	-0.177	3.60609e-61	1.31986e-56
En	KLC1	0.759946	0.277	0.216	0.061	3.87347e-61	1.41773e-56
En	NR3C2	0.151774	0.042	0.013	0.029	3.97538e-61	1.45503e-56
En	ROCK1	0.754227	0.37	0.329	0.041	4.82671e-61	1.76663e-56
En	CYSTM1	0.569621	0.25	0.178	0.072	7.5469e-61	2.76224e-56
En	CAPN2	0.202992	0.283	0.509	-0.226	9.55787e-61	3.49828e-56
En	SNX25	0.246466	0.067	0.026	0.041	1.18201e-60	4.32627e-56
En	TTC1	0.123793	0.228	0.42	-0.192	1.20997e-60	4.42863e-56
En	AFF1	0.68175	0.25	0.184	0.066	1.71575e-60	6.27982e-56
En	CARD16	0.601606	0.286	0.219	0.067	1.99548e-60	7.30367e-56
En	CNDP2	0.13308	0.127	0.266	-0.139	3.70236e-60	1.3551e-55
En	WASF2	0.633826	0.597	0.715	-0.118	5.24647e-60	1.92026e-55
En	MPLKIP	0.126007	0.239	0.436	-0.197	5.8085e-60	2.12597e-55
En	RABL6	0.160628	0.178	0.345	-0.167	5.93215e-60	2.17123e-55
En	TPD52L2	0.127233	0.154	0.305	-0.151	7.71836e-60	2.825e-55
En	MAP7D3	0.384311	0.141	0.078	0.063	8.25904e-60	3.02289e-55
En	DDX1	0.135798	0.22	0.405	-0.185	8.41022e-60	3.07823e-55
En	SMIM7	0.188754	0.272	0.491	-0.219	9.55081e-60	3.49569e-55
En	ZMIZ1	0.639275	0.228	0.162	0.066	1.03087e-59	3.7731e-55
En	PLXNA2	0.684784	0.198	0.132	0.066	1.14245e-59	4.1815e-55
En	CYTOR	0.39841	0.19	0.116	0.074	1.26312e-59	4.62314e-55
En	IRF9	0.643538	0.259	0.191	0.068	2.2905e-59	8.38345e-55
En	TOR1AIP2	0.139123	0.186	0.35	-0.164	2.42603e-59	8.87952e-55
En	WWC3	0.500487	0.166	0.101	0.065	2.80386e-59	1.02624e-54
En	UBB	0.35935	0.732	0.854	-0.122	3.31034e-59	1.21162e-54
En	CUL3	0.142771	0.184	0.351	-0.167	3.63475e-59	1.33035e-54
En	ERBIN	0.731385	0.279	0.218	0.061	3.79555e-59	1.38921e-54
En	LYRM2	0.107746	0.167	0.322	-0.155	4.95079e-59	1.81204e-54
En	PCYOX1	0.206386	0.185	0.355	-0.17	6.65427e-59	2.43553e-54
En	ATP2B1	0.626774	0.251	0.181	0.07	7.45119e-59	2.72721e-54
En	ZNF160	0.436215	0.13	0.071	0.059	8.10631e-59	2.96699e-54
En	KLF10	0.704446	0.254	0.189	0.065	8.20856e-59	3.00442e-54
En	DLL1	0.373641	0.134	0.072	0.062	1.07165e-58	3.92233e-54
En	ANKRD28	0.430076	0.166	0.099	0.067	1.54003e-58	5.63667e-54
En	BTN3A3	0.24111	0.082	0.036	0.046	1.60251e-58	5.86534e-54
En	DYNC1LI2	0.863692	0.396	0.386	0.01	1.62307e-58	5.9406e-54
En	SLC35B1	0.149708	0.135	0.277	-0.142	2.81055e-58	1.02869e-53
En	PNKD	0.114709	0.276	0.488	-0.212	3.21405e-58	1.17638e-53
En	TEAD4	0.254085	0.085	0.038	0.047	3.73826e-58	1.36824e-53
En	ZNF302	0.455897	0.151	0.088	0.063	4.38518e-58	1.60502e-53
En	MRPL42	0.188523	0.202	0.378	-0.176	4.50856e-58	1.65018e-53
En	CERK	0.480323	0.166	0.101	0.065	5.05064e-58	1.84859e-53
En	CMTM6	0.116531	0.173	0.332	-0.159	5.69378e-58	2.08398e-53
En	KLHDC2	0.124842	0.132	0.269	-0.137	8.36256e-58	3.06078e-53
En	BHLHE40	0.124338	0.23	0.414	-0.184	9.07194e-58	3.32042e-53
En	POLK	0.501871	0.182	0.116	0.066	1.23376e-57	4.51569e-53
En	UBASH3B	0.148291	0.032	0.009	0.023	1.46231e-57	5.35221e-53
En	NLRC5	0.218852	0.065	0.025	0.04	1.49288e-57	5.46407e-53
En	ZFYVE21	0.16791	0.209	0.39	-0.181	1.66191e-57	6.08275e-53
En	KRCC1	0.161902	0.152	0.3	-0.148	2.04674e-57	7.49128e-53
En	PLSCR3	0.454971	0.172	0.108	0.064	2.23587e-57	8.18349e-53
En	NUDT21	0.179806	0.175	0.336	-0.161	4.25914e-57	1.55889e-52
En	COX16	0.136838	0.338	0.584	-0.246	5.20724e-57	1.9059e-52
En	VAV2	0.167245	0.054	0.02	0.034	5.58869e-57	2.04552e-52
En	TRAF7	0.154457	0.127	0.262	-0.135	5.80888e-57	2.12611e-52
En	ATOX1	0.690854	0.537	0.61	-0.073	6.18223e-57	2.26276e-52
En	KIAA0040	0.246789	0.102	0.049	0.053	7.05397e-57	2.58182e-52
En	PLEKHA3	0.530671	0.222	0.154	0.068	9.83967e-57	3.60142e-52
En	SNRNP35	0.110888	0.147	0.292	-0.145	1.25357e-56	4.58819e-52
En	PIK3CA	0.51149	0.158	0.096	0.062	2.96059e-56	1.08361e-51
En	FRG1	0.177856	0.209	0.389	-0.18	3.12292e-56	1.14302e-51
En	MT-ND4L	0.895298	0.495	0.512	-0.017	3.66104e-56	1.33998e-51
En	SF3B4	0.107621	0.128	0.26	-0.132	3.98146e-56	1.45725e-51
En	MINDY4	0.143062	0.042	0.013	0.029	4.11119e-56	1.50474e-51
En	RPAIN	0.129133	0.195	0.362	-0.167	4.6872e-56	1.71556e-51
En	DUSP23	1.07511	0.443	0.477	-0.034	5.34796e-56	1.95741e-51
En	LTBP4	0.132716	0.094	0.208	-0.114	5.38136e-56	1.96963e-51
En	APOL1	0.398442	0.123	0.066	0.057	5.39834e-56	1.97585e-51
En	FNBP1L	0.57676	0.211	0.147	0.064	6.40498e-56	2.34429e-51
En	SETD7	0.546692	0.181	0.117	0.064	6.6175e-56	2.42207e-51
En	PDE4D	0.354719	0.13	0.071	0.059	7.12961e-56	2.60951e-51
En	GPX8	0.309819	0.105	0.052	0.053	1.05793e-55	3.87215e-51
En	MERTK	0.114851	0.029	0.007	0.022	1.06416e-55	3.89492e-51
En	PRPF31	0.127144	0.18	0.34	-0.16	1.21489e-55	4.44661e-51
En	MYL12A	0.138339	0.722	0.84	-0.118	1.45038e-55	5.30854e-51
En	STK19	0.104009	0.104	0.226	-0.122	1.64979e-55	6.03841e-51
En	ARHGAP5	0.241222	0.225	0.413	-0.188	1.65555e-55	6.05947e-51
En	SAR1A	0.167595	0.2	0.373	-0.173	1.83004e-55	6.69811e-51
En	MYL6	0.246366	0.876	0.939	-0.063	2.34876e-55	8.5967e-51
En	PPID	0.120765	0.144	0.283	-0.139	3.58386e-55	1.31173e-50
En	MAP2K3	0.105401	0.117	0.244	-0.127	3.9215e-55	1.43531e-50
En	FNTA	0.14971	0.247	0.441	-0.194	4.84183e-55	1.77216e-50
En	CAB39	0.117525	0.131	0.264	-0.133	5.51879e-55	2.01993e-50
En	TRAK2	0.449306	0.151	0.09	0.061	6.7861e-55	2.48378e-50
En	PFKP	0.115845	0.126	0.258	-0.132	8.04248e-55	2.94363e-50
En	HOXB3	0.32797	0.094	0.045	0.049	8.6084e-55	3.15076e-50
En	ANXA7	0.133756	0.27	0.467	-0.197	1.33357e-54	4.88101e-50
En	DGUOK	0.121893	0.242	0.431	-0.189	1.5431e-54	5.64792e-50
En	PRKD2	0.44464	0.162	0.1	0.062	1.70705e-54	6.24796e-50
En	SEC11A	0.644315	0.539	0.631	-0.092	1.71329e-54	6.2708e-50
En	PSMD12	0.176884	0.244	0.44	-0.196	2.61777e-54	9.58128e-50
En	CASP10	0.462652	0.127	0.071	0.056	4.19516e-54	1.53547e-49
En	SARS	0.153008	0.272	0.478	-0.206	4.22256e-54	1.5455e-49
En	SLC41A1	0.181181	0.061	0.024	0.037	4.43232e-54	1.62227e-49
En	GTF3C1	0.172358	0.127	0.258	-0.131	4.64474e-54	1.70002e-49
En	PPP1R12A	0.754369	0.389	0.371	0.018	5.21093e-54	1.90725e-49
En	HNRNPL	0.160914	0.188	0.349	-0.161	5.99106e-54	2.19279e-49
En	DR1	0.166735	0.16	0.307	-0.147	6.11892e-54	2.23959e-49
En	AFAP1	0.329607	0.105	0.054	0.051	7.43863e-54	2.72261e-49
En	SIL1	0.105953	0.1	0.216	-0.116	7.67441e-54	2.80891e-49
En	ATP11B	0.11095	0.091	0.203	-0.112	7.70956e-54	2.82178e-49
En	CCNL1	0.100243	0.265	0.452	-0.187	9.30292e-54	3.40496e-49
En	PRRG1	0.317063	0.095	0.047	0.048	1.06058e-53	3.88184e-49
En	SLC22A17	0.117735	0.037	0.011	0.026	1.30082e-53	4.76114e-49
En	RPN2	0.149794	0.317	0.538	-0.221	1.57134e-53	5.75126e-49
En	GABPA	0.522965	0.177	0.114	0.063	2.0102e-53	7.35754e-49
En	RNF38	0.450711	0.148	0.088	0.06	2.66627e-53	9.75882e-49
En	PIN1	0.137775	0.247	0.441	-0.194	3.68529e-53	1.34885e-48
En	CCDC92	0.333685	0.118	0.063	0.055	5.46472e-53	2.00014e-48
En	RAB8B	0.203363	0.132	0.072	0.06	6.00053e-53	2.19625e-48
En	IL27RA	0.246074	0.09	0.042	0.048	6.38073e-53	2.33541e-48
En	TMEM101	0.130088	0.141	0.275	-0.134	6.79273e-53	2.48621e-48
En	CHORDC1	0.10656	0.142	0.275	-0.133	6.9549e-53	2.54556e-48
En	CTTN	0.245879	0.259	0.461	-0.202	9.39201e-53	3.43757e-48
En	EIF3B	0.167054	0.201	0.367	-0.166	1.09954e-52	4.02442e-48
En	FAM133B	0.150303	0.265	0.457	-0.192	1.63224e-52	5.97417e-48
En	SF3A3	0.124953	0.161	0.305	-0.144	1.77416e-52	6.49361e-48
En	DEF8	0.136605	0.108	0.228	-0.12	1.92382e-52	7.04137e-48
En	MT-ATP6	0.22921	0.954	0.944	0.01	2.36122e-52	8.64231e-48
En	MYO6	0.796896	0.33	0.288	0.042	2.38903e-52	8.7441e-48
En	BCAP29	0.848621	0.384	0.375	0.009	2.79611e-52	1.0234e-47
En	RESF1	0.531442	0.261	0.194	0.067	3.03889e-52	1.11227e-47
En	ZNF25	0.144775	0.048	0.017	0.031	3.30374e-52	1.2092e-47
En	PHTF1	0.15959	0.056	0.021	0.035	3.38586e-52	1.23926e-47
En	ACTR2	0.707648	0.506	0.568	-0.062	3.55941e-52	1.30278e-47
En	MED6	0.111037	0.117	0.239	-0.122	3.91514e-52	1.43298e-47
En	NUDT3	0.638366	0.226	0.165	0.061	4.3659e-52	1.59796e-47
En	GLG1	0.741939	0.285	0.232	0.053	5.76151e-52	2.10877e-47
En	TNRC6C	0.292591	0.106	0.054	0.052	1.16025e-51	4.24661e-47
En	GGNBP2	0.155081	0.231	0.414	-0.183	1.27116e-51	4.65256e-47
En	SPCS3	0.825954	0.434	0.453	-0.019	1.36659e-51	5.00184e-47
En	SRSF6	0.151123	0.151	0.288	-0.137	1.45511e-51	5.32584e-47
En	FAM98A	0.103964	0.102	0.217	-0.115	1.52137e-51	5.56837e-47
En	ZNF524	0.162425	0.173	0.324	-0.151	1.55476e-51	5.69057e-47
En	JMJD8	0.14396	0.111	0.231	-0.12	1.55607e-51	5.69536e-47
En	RIMKLB	0.378285	0.102	0.052	0.05	2.62464e-51	9.60646e-47
En	ARHGAP26	0.373446	0.126	0.071	0.055	2.6875e-51	9.83653e-47
En	LMF2	0.132138	0.124	0.248	-0.124	2.72298e-51	9.96637e-47
En	ZMYND8	0.112832	0.111	0.229	-0.118	3.30102e-51	1.20821e-46
En	HLF	0.586356	0.2	0.136	0.064	4.17413e-51	1.52777e-46
En	TMED9	0.156606	0.3	0.51	-0.21	4.6403e-51	1.69839e-46
En	MOB4	0.214184	0.245	0.439	-0.194	4.91072e-51	1.79737e-46
En	UBXN6	0.106402	0.125	0.25	-0.125	5.1267e-51	1.87642e-46
En	NUMA1	0.77187	0.307	0.263	0.044	5.52343e-51	2.02163e-46
En	MYO10	0.528301	0.157	0.099	0.058	5.52541e-51	2.02235e-46
En	ATP8A1	0.164546	0.046	0.016	0.03	6.02421e-51	2.20492e-46
En	MAGED2	0.693448	0.324	0.282	0.042	7.22482e-51	2.64436e-46
En	THAP9-AS1	0.105678	0.093	0.2	-0.107	8.87263e-51	3.24747e-46
En	RRAGC	0.112619	0.104	0.218	-0.114	1.0924e-50	3.99829e-46
En	ZNF75D	0.202092	0.057	0.022	0.035	1.09744e-50	4.01674e-46
En	NCALD	0.293585	0.086	0.041	0.045	1.17399e-50	4.29692e-46
En	LAMTOR5	0.126742	0.383	0.642	-0.259	1.20138e-50	4.39715e-46
En	AASDHPPT	0.119301	0.166	0.308	-0.142	1.28387e-50	4.69911e-46
En	MPP5	0.105636	0.078	0.18	-0.102	1.47476e-50	5.39778e-46
En	DTD1	0.141049	0.185	0.34	-0.155	1.97593e-50	7.23209e-46
En	TAF1	0.446269	0.138	0.081	0.057	1.99971e-50	7.31914e-46
En	SHARPIN	0.157337	0.148	0.287	-0.139	2.02047e-50	7.39513e-46
En	CYP2U1	0.115065	0.041	0.013	0.028	2.3397e-50	8.56354e-46
En	CLPX	0.15142	0.115	0.235	-0.12	2.76296e-50	1.01127e-45
En	SRP72	0.138553	0.291	0.496	-0.205	2.9917e-50	1.09499e-45
En	AC002558.3	0.145731	0.036	0.011	0.025	3.0908e-50	1.13127e-45
En	HERC2	0.710604	0.26	0.206	0.054	3.14638e-50	1.15161e-45
En	RPIA	0.126201	0.108	0.224	-0.116	3.28218e-50	1.20131e-45
En	CCS	0.120441	0.148	0.284	-0.136	3.36704e-50	1.23237e-45
En	IARS2	0.171352	0.198	0.359	-0.161	3.48772e-50	1.27654e-45
En	OIP5-AS1	0.213752	0.217	0.392	-0.175	3.57723e-50	1.3093e-45
En	SLC25A4	0.135712	0.154	0.292	-0.138	3.5848e-50	1.31207e-45
En	POLR2G	0.139894	0.227	0.402	-0.175	3.67206e-50	1.34401e-45
En	CERS2	0.502537	0.197	0.133	0.064	3.69765e-50	1.35338e-45
En	HGS	0.109529	0.099	0.21	-0.111	3.8935e-50	1.42506e-45
En	SMARCA2	0.751694	0.327	0.286	0.041	3.9734e-50	1.4543e-45
En	CYHR1	0.14203	0.168	0.314	-0.146	4.10526e-50	1.50257e-45
En	SLC35F6	0.102534	0.1	0.211	-0.111	4.35061e-50	1.59237e-45
En	UNC45A	0.11545	0.101	0.212	-0.111	6.14265e-50	2.24827e-45
En	GLRX5	0.134473	0.275	0.474	-0.199	7.83973e-50	2.86942e-45
En	FAAP20	0.121524	0.214	0.38	-0.166	8.1049e-50	2.96647e-45
En	BTBD10	0.111945	0.103	0.216	-0.113	8.26281e-50	3.02427e-45
En	DDAH2	0.66818	0.303	0.256	0.047	1.00149e-49	3.66556e-45
En	SATB1	0.351108	0.117	0.064	0.053	1.05781e-49	3.87169e-45
En	GORASP2	0.155346	0.151	0.288	-0.137	1.08257e-49	3.96231e-45
En	PGS1	0.357968	0.115	0.063	0.052	1.30728e-49	4.78476e-45
En	KIAA1109	0.598032	0.194	0.133	0.061	1.62852e-49	5.96055e-45
En	PAPSS2	0.212613	0.076	0.034	0.042	2.04843e-49	7.49745e-45
En	NLK	0.220596	0.059	0.024	0.035	2.09033e-49	7.65082e-45
En	PIM3	0.82284	0.375	0.356	0.019	2.25207e-49	8.24279e-45
En	RRP7A	0.135639	0.144	0.276	-0.132	2.54128e-49	9.30134e-45
En	UGP2	0.16865	0.246	0.433	-0.187	2.61286e-49	9.56332e-45
En	CTSZ	0.445493	0.273	0.208	0.065	2.68291e-49	9.81972e-45
En	SLC1A1	0.170855	0.046	0.016	0.03	2.71146e-49	9.92421e-45
En	COX19	0.125922	0.106	0.22	-0.114	2.81139e-49	1.029e-44
En	GNA11	0.524971	0.188	0.128	0.06	3.13806e-49	1.14856e-44
En	GPR108	0.142767	0.156	0.297	-0.141	4.15525e-49	1.52086e-44
En	PSEN2	0.288416	0.083	0.04	0.043	4.52549e-49	1.65637e-44
En	PRKCI	0.108145	0.092	0.199	-0.107	5.04867e-49	1.84786e-44
En	ERGIC2	0.178898	0.208	0.374	-0.166	5.08735e-49	1.86202e-44
En	SAT2	0.110511	0.231	0.401	-0.17	5.30658e-49	1.94226e-44
En	XRCC6	0.101907	0.356	0.587	-0.231	5.71098e-49	2.09028e-44
En	BRD7	0.193732	0.263	0.46	-0.197	8.0906e-49	2.96124e-44
En	NIPSNAP2	0.107938	0.183	0.328	-0.145	1.24859e-48	4.56996e-44
En	ELK4	0.579494	0.198	0.137	0.061	1.27774e-48	4.67666e-44
En	TDG	0.133862	0.161	0.301	-0.14	1.44874e-48	5.30255e-44
En	SMIM30	0.168812	0.185	0.339	-0.154	1.49233e-48	5.46206e-44
En	EAPP	0.171951	0.261	0.458	-0.197	1.76822e-48	6.47187e-44
En	DDX52	0.17258	0.169	0.315	-0.146	2.09212e-48	7.65736e-44
En	SLC9B2	0.170006	0.048	0.018	0.03	2.27184e-48	8.31517e-44
En	DHPS	0.123238	0.166	0.306	-0.14	2.30075e-48	8.42097e-44
En	DLG4	0.10266	0.034	0.01	0.024	2.39424e-48	8.76315e-44
En	FAM32A	0.207141	0.215	0.387	-0.172	2.58471e-48	9.4603e-44
En	NAA38	0.705286	0.558	0.643	-0.085	2.64091e-48	9.66598e-44
En	PTK2	0.638523	0.24	0.184	0.056	2.79379e-48	1.02256e-43
En	ZNF677	0.352418	0.131	0.076	0.055	3.34104e-48	1.22285e-43
En	FNDC3A	0.572969	0.211	0.151	0.06	3.63466e-48	1.33032e-43
En	BRI3	0.611017	0.578	0.706	-0.128	4.53809e-48	1.66099e-43
En	KRR1	0.16566	0.237	0.416	-0.179	4.76324e-48	1.7434e-43
En	SMC5	0.114736	0.13	0.25	-0.12	5.17884e-48	1.89551e-43
En	RNF5	0.116979	0.15	0.283	-0.133	5.5339e-48	2.02546e-43
En	WNK1	0.180172	0.325	0.549	-0.224	5.73918e-48	2.1006e-43
En	RNMT	0.148643	0.177	0.324	-0.147	5.77991e-48	2.11551e-43
En	SLF2	0.513704	0.171	0.112	0.059	7.43473e-48	2.72118e-43
En	AC097534.2	0.199437	0.055	0.022	0.033	8.03249e-48	2.93997e-43
En	DYNC1H1	0.819393	0.394	0.389	0.005	8.65833e-48	3.16903e-43
En	EXOC1	0.215612	0.174	0.322	-0.148	9.1917e-48	3.36425e-43
En	SMIM12	0.124764	0.161	0.3	-0.139	9.61375e-48	3.51873e-43
En	TTL	0.438549	0.144	0.088	0.056	1.26263e-47	4.62136e-43
En	DAB2IP	0.422801	0.141	0.085	0.056	1.26382e-47	4.62569e-43
En	MGAT1	0.72639	0.324	0.285	0.039	1.40207e-47	5.13171e-43
En	ZC3H15	0.144233	0.347	0.582	-0.235	1.41141e-47	5.16589e-43
En	YIPF5	0.138356	0.154	0.29	-0.136	1.81073e-47	6.62745e-43
En	NDUFS1	0.213011	0.19	0.345	-0.155	2.1186e-47	7.75428e-43
En	FUT1	0.163187	0.046	0.017	0.029	2.62765e-47	9.61746e-43
En	MED10	0.159352	0.234	0.412	-0.178	2.62917e-47	9.62301e-43
En	MBOAT2	0.129431	0.1	0.208	-0.108	2.87064e-47	1.05068e-42
En	PTBP3	0.224101	0.266	0.461	-0.195	3.02207e-47	1.10611e-42
En	OAZ2	0.709979	0.267	0.217	0.05	3.89088e-47	1.4241e-42
En	USP10	0.118279	0.129	0.25	-0.121	4.6964e-47	1.71893e-42
En	SLC38A2	0.12947	0.316	0.515	-0.199	4.92489e-47	1.80256e-42
En	ILF2	0.114076	0.303	0.505	-0.202	5.60141e-47	2.05017e-42
En	CTDNEP1	0.200476	0.201	0.361	-0.16	5.81352e-47	2.12781e-42
En	PRKAR1A	0.83547	0.369	0.358	0.011	6.02296e-47	2.20446e-42
En	ASL	0.176584	0.143	0.274	-0.131	6.60255e-47	2.4166e-42
En	ACBD3	0.215081	0.218	0.387	-0.169	7.17674e-47	2.62676e-42
En	KLF3-AS1	0.210594	0.054	0.022	0.032	7.286e-47	2.66675e-42
En	MEF2D	0.389454	0.135	0.08	0.055	7.50952e-47	2.74856e-42
En	TWISTNB	0.127596	0.146	0.273	-0.127	7.9853e-47	2.9227e-42
En	SIKE1	0.146097	0.144	0.273	-0.129	8.56113e-47	3.13346e-42
En	IFT57	0.117893	0.126	0.245	-0.119	1.02497e-46	3.75148e-42
En	TIAL1	0.223236	0.232	0.41	-0.178	1.05799e-46	3.87234e-42
En	LAGE3	0.116582	0.194	0.345	-0.151	1.06773e-46	3.90801e-42
En	AGTRAP	0.136239	0.186	0.334	-0.148	1.09526e-46	4.00876e-42
En	IGF1R	0.630645	0.202	0.143	0.059	1.36003e-46	4.97786e-42
En	CDC42BPB	0.688483	0.242	0.191	0.051	1.86009e-46	6.8081e-42
En	CNPY4	0.193547	0.062	0.026	0.036	2.04992e-46	7.50292e-42
En	TPRG1L	0.145054	0.122	0.241	-0.119	2.4784e-46	9.07121e-42
En	YTHDF2	0.207513	0.245	0.431	-0.186	2.56595e-46	9.39163e-42
En	RSRC1	0.131376	0.15	0.279	-0.129	3.19961e-46	1.17109e-41
En	TNRC6B	0.772547	0.381	0.363	0.018	3.7617e-46	1.37682e-41
En	AGPAT1	0.482774	0.161	0.103	0.058	4.0918e-46	1.49764e-41
En	SMAGP	0.155764	0.224	0.388	-0.164	4.42792e-46	1.62066e-41
En	COMMD5	0.1026	0.096	0.2	-0.104	4.59562e-46	1.68204e-41
En	MFN1	0.114048	0.095	0.199	-0.104	4.60861e-46	1.6868e-41
En	PDPR	0.312814	0.1	0.053	0.047	4.69028e-46	1.71669e-41
En	TUBB3	0.163846	0.052	0.021	0.031	4.86079e-46	1.7791e-41
En	UROD	0.102898	0.126	0.243	-0.117	5.10887e-46	1.8699e-41
En	B3GNT2	0.591139	0.205	0.149	0.056	6.40507e-46	2.34432e-41
En	GTF2F1	0.13522	0.153	0.285	-0.132	8.11456e-46	2.97001e-41
En	ACVR1	0.253923	0.078	0.037	0.041	8.6e-46	3.14769e-41
En	ZNF727	0.177632	0.049	0.019	0.03	8.83246e-46	3.23277e-41
En	IFNAR1	0.759434	0.33	0.301	0.029	9.18114e-46	3.36039e-41
En	GPR161	0.167036	0.058	0.024	0.034	1.13297e-45	4.14678e-41
En	DNAJB12	0.128402	0.129	0.248	-0.119	1.30038e-45	4.75952e-41
En	ALPK3	0.116156	0.038	0.013	0.025	1.35146e-45	4.94649e-41
En	ABHD17C	0.111476	0.094	0.197	-0.103	1.38602e-45	5.07296e-41
En	ATL2	0.13878	0.099	0.205	-0.106	1.39488e-45	5.1054e-41
En	TRAPPC4	0.115602	0.176	0.32	-0.144	1.55567e-45	5.69392e-41
En	RAB32	0.235641	0.133	0.077	0.056	1.74671e-45	6.39314e-41
En	SMARCC1	0.136056	0.163	0.299	-0.136	1.80799e-45	6.61743e-41
En	BAZ2B	0.812448	0.321	0.291	0.03	2.0194e-45	7.39122e-41
En	IL10RB	0.132919	0.134	0.257	-0.123	2.45609e-45	8.98952e-41
En	DNTTIP2	0.155633	0.184	0.331	-0.147	2.67519e-45	9.79147e-41
En	UTP3	0.106406	0.093	0.195	-0.102	2.80252e-45	1.02575e-40
En	USP22	0.707395	0.272	0.225	0.047	2.93368e-45	1.07375e-40
En	CCDC90B	0.215133	0.223	0.397	-0.174	3.47373e-45	1.27142e-40
En	PTCH1	0.185313	0.053	0.021	0.032	3.49482e-45	1.27914e-40
En	TUSC2	0.145701	0.154	0.286	-0.132	3.54112e-45	1.29608e-40
En	ATP6V0B	0.120729	0.359	0.597	-0.238	3.55307e-45	1.30046e-40
En	WDR33	0.215326	0.215	0.38	-0.165	6.13545e-45	2.24564e-40
En	ARRDC1	0.1608	0.131	0.251	-0.12	6.8793e-45	2.51789e-40
En	SETX	0.647937	0.246	0.191	0.055	6.91298e-45	2.53022e-40
En	COTL1	0.100024	0.195	0.125	0.07	7.81726e-45	2.8612e-40
En	MAP3K4	0.104392	0.105	0.211	-0.106	9.30678e-45	3.40637e-40
En	RIC8B	0.218309	0.061	0.026	0.035	1.04658e-44	3.83059e-40
En	DPM2	0.157984	0.159	0.293	-0.134	1.06812e-44	3.90943e-40
En	KARS	0.187146	0.168	0.305	-0.137	1.10355e-44	4.0391e-40
En	ASPH	0.256716	0.215	0.378	-0.163	1.13972e-44	4.17148e-40
En	HAPLN3	0.216203	0.068	0.03	0.038	1.17812e-44	4.31202e-40
En	GALNT7	0.115267	0.075	0.168	-0.093	1.20785e-44	4.42084e-40
En	MTDH	0.578726	0.563	0.651	-0.088	1.35853e-44	4.97235e-40
En	NDUFA12	0.588429	0.556	0.644	-0.088	1.52999e-44	5.59993e-40
En	SLC39A13	0.21947	0.072	0.033	0.039	2.08679e-44	7.63786e-40
En	LDLRAD3	0.329984	0.104	0.057	0.047	2.37341e-44	8.68693e-40
En	NORAD	0.763059	0.408	0.415	-0.007	2.3749e-44	8.69235e-40
En	SSRP1	0.123164	0.182	0.322	-0.14	2.64228e-44	9.671e-40
En	ZNF449	0.148656	0.043	0.016	0.027	2.71533e-44	9.93837e-40
En	CFAP298	0.175314	0.225	0.391	-0.166	3.51174e-44	1.28533e-39
En	CCDC43	0.138753	0.128	0.245	-0.117	4.09946e-44	1.50044e-39
En	ABCD4	0.489771	0.174	0.117	0.057	5.11519e-44	1.87221e-39
En	NIPA2	0.115058	0.102	0.207	-0.105	5.23292e-44	1.9153e-39
En	PBX1	0.206407	0.162	0.296	-0.134	6.02213e-44	2.20416e-39
En	LXN	0.572026	0.21	0.154	0.056	6.29653e-44	2.30459e-39
En	CARM1	0.123274	0.075	0.166	-0.091	6.53931e-44	2.39345e-39
En	CASC4	0.50728	0.192	0.135	0.057	6.86561e-44	2.51288e-39
En	IFI35	0.326077	0.137	0.082	0.055	7.6076e-44	2.78446e-39
En	LZIC	0.205918	0.189	0.34	-0.151	7.8379e-44	2.86875e-39
En	RNPEPL1	0.147379	0.158	0.291	-0.133	8.13785e-44	2.97854e-39
En	MRPL9	0.162037	0.178	0.319	-0.141	9.15024e-44	3.34908e-39
En	MAPKAP1	0.169034	0.152	0.282	-0.13	1.59683e-43	5.84457e-39
En	NRBP1	0.208224	0.239	0.416	-0.177	1.66461e-43	6.09263e-39
En	MDM2	0.133765	0.115	0.224	-0.109	1.88268e-43	6.89078e-39
En	PLOD1	0.329888	0.105	0.058	0.047	1.97586e-43	7.23185e-39
En	THRA	0.370415	0.133	0.08	0.053	1.99669e-43	7.3081e-39
En	CTDSP2	0.653027	0.253	0.203	0.05	2.11767e-43	7.75088e-39
En	ZDHHC8	0.304971	0.102	0.055	0.047	2.20042e-43	8.05375e-39
En	SLC35F5	0.179431	0.12	0.233	-0.113	3.22865e-43	1.18172e-38
En	SNRNP70	0.250628	0.261	0.443	-0.182	3.30273e-43	1.20883e-38
En	GTPBP4	0.132545	0.135	0.253	-0.118	3.89889e-43	1.42703e-38
En	RGL2	0.59633	0.221	0.168	0.053	4.20803e-43	1.54018e-38
En	ZNF496	0.133673	0.041	0.015	0.026	4.47787e-43	1.63895e-38
En	RARS2	0.142776	0.121	0.234	-0.113	4.60137e-43	1.68415e-38
En	NBN	0.113224	0.13	0.245	-0.115	4.76436e-43	1.7438e-38
En	HYAL1	0.130891	0.033	0.011	0.022	4.81548e-43	1.76251e-38
En	C1orf131	0.114741	0.13	0.245	-0.115	5.80721e-43	2.1255e-38
En	ARF3	0.242636	0.213	0.376	-0.163	5.80768e-43	2.12567e-38
En	LRRFIP1	0.70513	0.493	0.562	-0.069	6.38295e-43	2.33622e-38
En	CDC40	0.178228	0.197	0.346	-0.149	6.82815e-43	2.49917e-38
En	AC064836.3	0.102331	0.033	0.011	0.022	7.56869e-43	2.77022e-38
En	IFIT2	0.303868	0.087	0.044	0.043	7.78208e-43	2.84832e-38
En	SUMF2	0.176196	0.185	0.326	-0.141	8.4915e-43	3.10797e-38
En	ECI2	0.131301	0.188	0.329	-0.141	8.97792e-43	3.28601e-38
En	C17orf67	0.186681	0.067	0.03	0.037	9.26254e-43	3.39018e-38
En	PRRC2C	0.664326	0.531	0.623	-0.092	9.71885e-43	3.5572e-38
En	RALY	0.201272	0.249	0.431	-0.182	1.09317e-42	4.00111e-38
En	ZNRD1	0.142967	0.214	0.371	-0.157	1.10422e-42	4.04155e-38
En	SOGA1	0.337788	0.113	0.065	0.048	1.1233e-42	4.1114e-38
En	GAS6	0.758963	0.317	0.282	0.035	1.21619e-42	4.45136e-38
En	KDSR	0.180192	0.197	0.344	-0.147	1.39391e-42	5.10184e-38
En	SLC24A1	0.15845	0.042	0.016	0.026	1.42867e-42	5.22906e-38
En	FAM3C	0.146199	0.166	0.296	-0.13	1.97499e-42	7.22864e-38
En	POLR2C	0.159002	0.149	0.275	-0.126	2.15195e-42	7.87636e-38
En	AGO4	0.291535	0.083	0.042	0.041	2.15708e-42	7.89512e-38
En	PITPNM2	0.217752	0.059	0.026	0.033	2.46522e-42	9.02296e-38
En	ANKRD13A	0.101711	0.094	0.191	-0.097	2.57363e-42	9.41974e-38
En	TIMMDC1	0.222961	0.233	0.405	-0.172	2.7245e-42	9.97193e-38
En	FIS1	0.589041	0.556	0.669	-0.113	2.79566e-42	1.02324e-37
En	STX6	0.134512	0.112	0.218	-0.106	2.81583e-42	1.03062e-37
En	SGSM3	0.138175	0.098	0.198	-0.1	3.00228e-42	1.09887e-37
En	KANK2	0.150492	0.05	0.02	0.03	3.2355e-42	1.18422e-37
En	KIAA1671	0.549806	0.174	0.12	0.054	3.88538e-42	1.42209e-37
En	CPTP	0.129316	0.087	0.183	-0.096	3.91192e-42	1.4318e-37
En	GMPR2	0.142908	0.155	0.28	-0.125	4.54205e-42	1.66243e-37
En	GABARAPL2	0.566641	0.524	0.591	-0.067	4.85383e-42	1.77655e-37
En	SLC4A1AP	0.107923	0.109	0.213	-0.104	5.23448e-42	1.91587e-37
En	PDS5B	0.516998	0.194	0.138	0.056	6.26468e-42	2.29294e-37
En	ZDHHC6	0.111455	0.078	0.167	-0.089	6.78213e-42	2.48233e-37
En	ACSL3	0.241543	0.171	0.31	-0.139	7.53712e-42	2.75866e-37
En	UNC50	0.177266	0.168	0.302	-0.134	8.80624e-42	3.22317e-37
En	STX4	0.120514	0.146	0.267	-0.121	8.84642e-42	3.23788e-37
En	PIN4	0.235339	0.246	0.425	-0.179	1.15353e-41	4.22203e-37
En	RIN3	0.209805	0.072	0.034	0.038	1.22098e-41	4.4689e-37
En	PACS2	0.416666	0.131	0.081	0.05	1.32396e-41	4.84584e-37
En	YIPF6	0.215659	0.155	0.285	-0.13	1.46e-41	5.34373e-37
En	BMS1	0.173698	0.131	0.246	-0.115	1.49336e-41	5.46586e-37
En	RBM7	0.106328	0.123	0.234	-0.111	1.66122e-41	6.08023e-37
En	TYW3	0.110636	0.171	0.301	-0.13	1.68917e-41	6.18252e-37
En	SGTB	0.176433	0.059	0.026	0.033	1.74087e-41	6.37175e-37
En	LCA5	0.256998	0.081	0.041	0.04	1.96361e-41	7.18701e-37
En	HDDC3	0.120383	0.1	0.199	-0.099	2.28667e-41	8.36946e-37
En	MTLN	0.147744	0.279	0.463	-0.184	2.73017e-41	9.9927e-37
En	ACSL4	0.341291	0.155	0.098	0.057	2.76697e-41	1.01274e-36
En	TSSC4	0.169549	0.158	0.288	-0.13	2.99062e-41	1.0946e-36
En	LRMP	0.194838	0.064	0.029	0.035	4.03788e-41	1.47791e-36
En	OSBPL5	0.236006	0.071	0.034	0.037	4.33374e-41	1.58619e-36
En	ALDH16A1	0.123378	0.102	0.202	-0.1	4.76155e-41	1.74277e-36
En	FAM210B	0.194928	0.183	0.324	-0.141	4.82246e-41	1.76507e-36
En	TSN	0.175175	0.151	0.274	-0.123	4.89701e-41	1.79236e-36
En	PRPSAP1	0.2544	0.176	0.317	-0.141	5.25597e-41	1.92374e-36
En	MIB1	0.532447	0.176	0.122	0.054	5.30554e-41	1.94188e-36
En	GATAD2B	0.429692	0.164	0.11	0.054	5.83813e-41	2.13681e-36
En	ERCC5	0.123919	0.108	0.21	-0.102	6.22877e-41	2.27979e-36
En	SGTA	0.104599	0.093	0.188	-0.095	6.75571e-41	2.47266e-36
En	PTCD3	0.113463	0.098	0.195	-0.097	7.16179e-41	2.62129e-36
En	TCEA2	0.381777	0.148	0.095	0.053	7.25727e-41	2.65624e-36
En	GPS1	0.163317	0.116	0.223	-0.107	7.67949e-41	2.81077e-36
En	KLF13	0.651721	0.314	0.277	0.037	7.8557e-41	2.87526e-36
En	PLPP2	0.147851	0.13	0.242	-0.112	8.15559e-41	2.98503e-36
En	ZNF484	0.147803	0.041	0.015	0.026	8.23839e-41	3.01533e-36
En	DENND11	0.486518	0.127	0.078	0.049	8.5249e-41	3.1202e-36
En	ZFYVE16	0.601096	0.216	0.165	0.051	1.034e-40	3.78453e-36
En	CPNE1	0.20726	0.206	0.356	-0.15	1.07473e-40	3.9336e-36
En	DMAC2	0.105911	0.08	0.168	-0.088	1.21744e-40	4.45597e-36
En	SNAP23	0.655534	0.265	0.222	0.043	1.22728e-40	4.49197e-36
En	NUTF2	0.166059	0.212	0.366	-0.154	1.46222e-40	5.35187e-36
En	AFDN	0.701323	0.349	0.324	0.025	1.51416e-40	5.54199e-36
En	MAP1S	0.276635	0.099	0.055	0.044	1.6349e-40	5.98391e-36
En	NUMB	0.656439	0.234	0.186	0.048	2.00662e-40	7.34444e-36
En	TTBK2	0.252877	0.079	0.04	0.039	2.02432e-40	7.40923e-36
En	PIKFYVE	0.307034	0.102	0.057	0.045	2.02994e-40	7.42977e-36
En	ZNF330	0.120786	0.119	0.225	-0.106	2.13149e-40	7.80147e-36
En	SEL1L	0.517904	0.19	0.136	0.054	2.48674e-40	9.10171e-36
En	MIDN	0.824566	0.406	0.422	-0.016	2.62797e-40	9.61865e-36
En	R3HDM4	0.123055	0.114	0.218	-0.104	2.7827e-40	1.01849e-35
En	ARFRP1	0.151297	0.142	0.262	-0.12	2.86807e-40	1.04974e-35
En	HPRT1	0.158761	0.155	0.278	-0.123	4.04358e-40	1.47999e-35
En	PTOV1	0.143629	0.129	0.242	-0.113	4.07361e-40	1.49098e-35
En	SENP7	0.411089	0.151	0.098	0.053	4.21179e-40	1.54156e-35
En	LRRC49	0.152135	0.04	0.015	0.025	4.25335e-40	1.55677e-35
En	DNAJC18	0.17714	0.054	0.023	0.031	5.89132e-40	2.15628e-35
En	PDIA5	0.165818	0.054	0.023	0.031	6.23563e-40	2.2823e-35
En	PEPD	0.147976	0.2	0.343	-0.143	6.92369e-40	2.53414e-35
En	TFAM	0.132824	0.206	0.349	-0.143	7.13384e-40	2.61106e-35
En	IER3IP1	0.207323	0.316	0.528	-0.212	7.59994e-40	2.78166e-35
En	CAMKK1	0.162177	0.045	0.018	0.027	7.68115e-40	2.81138e-35
En	AHNAK	0.471909	0.677	0.773	-0.096	7.83101e-40	2.86623e-35
En	AZIN1	0.184775	0.139	0.255	-0.116	7.83952e-40	2.86934e-35
En	EPRS	0.202211	0.25	0.42	-0.17	9.25729e-40	3.38826e-35
En	LGMN	0.19946	0.108	0.211	-0.103	9.7055e-40	3.55231e-35
En	SHFL	0.416784	0.156	0.103	0.053	9.96136e-40	3.64596e-35
En	SAMD9L	0.353841	0.14	0.088	0.052	1.03971e-39	3.80544e-35
En	FAM192A	0.198542	0.162	0.291	-0.129	1.13306e-39	4.14713e-35
En	DDI2	0.15404	0.098	0.195	-0.097	1.13751e-39	4.1634e-35
En	DVL1	0.100022	0.065	0.147	-0.082	1.18369e-39	4.33243e-35
En	TPM4	0.455076	0.584	0.651	-0.067	1.23443e-39	4.51815e-35
En	COA5	0.222383	0.183	0.324	-0.141	1.25835e-39	4.60568e-35
En	ZNF415	0.170836	0.053	0.022	0.031	1.51288e-39	5.53731e-35
En	HAGH	0.175169	0.164	0.293	-0.129	1.67913e-39	6.14577e-35
En	THRAP3	0.191786	0.312	0.516	-0.204	1.73713e-39	6.35808e-35
En	LINC00324	0.217983	0.073	0.036	0.037	1.92403e-39	7.04216e-35
En	RETREG2	0.130605	0.121	0.227	-0.106	2.50028e-39	9.15129e-35
En	WDR26	0.110958	0.117	0.22	-0.103	2.78207e-39	1.01827e-34
En	RCOR3	0.126464	0.087	0.177	-0.09	3.17879e-39	1.16347e-34
En	HERC6	0.163642	0.086	0.177	-0.091	3.34864e-39	1.22563e-34
En	OSBPL8	0.192441	0.271	0.454	-0.183	3.40038e-39	1.24457e-34
En	TMTC3	0.141879	0.101	0.197	-0.096	3.51553e-39	1.28672e-34
En	ALG5	0.157381	0.164	0.291	-0.127	4.28159e-39	1.5671e-34
En	PUS7L	0.160747	0.117	0.221	-0.104	4.5458e-39	1.66381e-34
En	PPP6C	0.202626	0.149	0.272	-0.123	4.74325e-39	1.73608e-34
En	C14orf119	0.18309	0.21	0.363	-0.153	4.76494e-39	1.74402e-34
En	UBE4B	0.121825	0.081	0.168	-0.087	4.82913e-39	1.76751e-34
En	TRIM8	0.58354	0.236	0.187	0.049	4.90674e-39	1.79591e-34
En	HIPK2	0.167069	0.141	0.257	-0.116	4.95845e-39	1.81484e-34
En	PJA2	0.697555	0.337	0.315	0.022	5.01924e-39	1.83709e-34
En	KDM5B	0.197608	0.188	0.324	-0.136	5.10297e-39	1.86774e-34
En	MBTPS1	0.626616	0.254	0.208	0.046	6.48576e-39	2.37385e-34
En	LRPAP1	0.181611	0.276	0.463	-0.187	6.50402e-39	2.38054e-34
En	MFSD10	0.118639	0.177	0.306	-0.129	6.79755e-39	2.48797e-34
En	ZSCAN18	0.359137	0.125	0.076	0.049	7.06405e-39	2.58551e-34
En	DELE1	0.457326	0.15	0.099	0.051	7.88892e-39	2.88742e-34
En	PSMB8	0.595614	0.49	0.533	-0.043	8.6418e-39	3.16299e-34
En	RBM43	0.422992	0.153	0.102	0.051	9.87104e-39	3.6129e-34
En	GIHCG	0.168973	0.07	0.034	0.036	9.97779e-39	3.65197e-34
En	RHOB	0.226034	0.235	0.389	-0.154	1.01858e-38	3.72809e-34
En	MCRIP1	0.474444	0.213	0.158	0.055	1.29727e-38	4.74813e-34
En	CLIP1	0.199572	0.192	0.332	-0.14	1.48435e-38	5.43288e-34
En	ENDOD1	0.657165	0.229	0.183	0.046	1.49958e-38	5.4886e-34
En	SDAD1	0.153267	0.145	0.26	-0.115	1.59909e-38	5.85283e-34
En	CLASP1	0.373926	0.118	0.071	0.047	1.85512e-38	6.78991e-34
En	SERF2	0.211267	0.877	0.947	-0.07	2.05148e-38	7.50863e-34
En	FAM228B	0.209639	0.077	0.039	0.038	2.29204e-38	8.38909e-34
En	YWHAG	0.24785	0.228	0.389	-0.161	2.53046e-38	9.26174e-34
En	HDAC2	0.230958	0.208	0.355	-0.147	2.64124e-38	9.66722e-34
En	PHACTR4	0.722637	0.347	0.329	0.018	2.92355e-38	1.07005e-33
En	ZFAND1	0.152953	0.168	0.294	-0.126	3.17069e-38	1.1605e-33
En	PHF10	0.16876	0.12	0.225	-0.105	4.22854e-38	1.54769e-33
En	TBC1D5	0.503135	0.21	0.157	0.053	4.46091e-38	1.63274e-33
En	CCAR1	0.212486	0.213	0.359	-0.146	5.12447e-38	1.87561e-33
En	RHOT2	0.134339	0.087	0.175	-0.088	5.54861e-38	2.03085e-33
En	DNAJC21	0.205882	0.274	0.459	-0.185	5.82277e-38	2.13119e-33
En	C22orf39	0.148732	0.147	0.265	-0.118	5.8367e-38	2.13629e-33
En	BCAP31	0.163952	0.387	0.626	-0.239	6.67707e-38	2.44387e-33
En	DLST	0.104317	0.075	0.157	-0.082	6.81332e-38	2.49374e-33
En	PSMD13	0.225726	0.252	0.426	-0.174	9.19709e-38	3.36623e-33
En	WFS1	0.120763	0.031	0.011	0.02	9.99685e-38	3.65895e-33
En	DIAPH1	0.14526	0.176	0.306	-0.13	1.0288e-37	3.7655e-33
En	USP15	0.19879	0.178	0.311	-0.133	1.11748e-37	4.09009e-33
En	MIGA1	0.410601	0.152	0.101	0.051	1.3359e-37	4.88953e-33
En	IER5	0.231798	0.223	0.38	-0.157	1.33693e-37	4.89332e-33
En	NCBP2AS2	0.185998	0.171	0.298	-0.127	1.58874e-37	5.81496e-33
En	SLC30A9	0.123673	0.102	0.197	-0.095	1.66061e-37	6.078e-33
En	SSBP3	0.184856	0.14	0.253	-0.113	1.73207e-37	6.33955e-33
En	CACUL1	0.190329	0.135	0.246	-0.111	1.77203e-37	6.4858e-33
En	INTS10	0.153999	0.145	0.26	-0.115	2.02486e-37	7.41119e-33
En	DNAJC17	0.101548	0.095	0.187	-0.092	2.04899e-37	7.4995e-33
En	RNF180	0.125297	0.038	0.014	0.024	2.14921e-37	7.86631e-33
En	RNF114	0.188938	0.145	0.261	-0.116	2.15592e-37	7.89088e-33
En	C12orf10	0.175774	0.205	0.349	-0.144	2.39601e-37	8.76962e-33
En	TRIM13	0.201219	0.137	0.25	-0.113	2.61014e-37	9.55336e-33
En	WSB1	0.818127	0.348	0.331	0.017	2.62501e-37	9.60781e-33
En	TMEM205	0.251256	0.222	0.376	-0.154	3.00933e-37	1.10145e-32
En	SSBP4	0.42752	0.209	0.155	0.054	3.02956e-37	1.10885e-32
En	AMFR	0.149404	0.096	0.188	-0.092	3.19451e-37	1.16922e-32
En	KAT6A	0.624989	0.238	0.192	0.046	3.22029e-37	1.17866e-32
En	APOOL	0.130977	0.088	0.176	-0.088	3.29448e-37	1.20581e-32
En	ARID4B	0.663831	0.348	0.332	0.016	3.36694e-37	1.23233e-32
En	PAK2	0.688396	0.442	0.482	-0.04	3.62741e-37	1.32767e-32
En	SELENOT	0.191674	0.247	0.414	-0.167	3.67329e-37	1.34446e-32
En	RXRA	0.241151	0.171	0.302	-0.131	3.67636e-37	1.34558e-32
En	OGDH	0.129121	0.1	0.193	-0.093	4.01397e-37	1.46915e-32
En	RAB31	0.490215	0.177	0.125	0.052	4.11029e-37	1.50441e-32
En	FOSB	0.142584	0.452	0.697	-0.245	4.26353e-37	1.56049e-32
En	LRRC47	0.107592	0.093	0.183	-0.09	4.41856e-37	1.61724e-32
En	ALG13	0.222097	0.148	0.265	-0.117	4.50181e-37	1.64771e-32
En	CEP57	0.151309	0.166	0.289	-0.123	4.55217e-37	1.66614e-32
En	PIGF	0.205427	0.157	0.278	-0.121	4.9438e-37	1.80948e-32
En	SYNCRIP	0.19604	0.324	0.519	-0.195	5.30274e-37	1.94086e-32
En	AP3B1	0.202652	0.151	0.27	-0.119	5.32672e-37	1.94963e-32
En	RAP1B	0.698546	0.443	0.486	-0.043	5.52293e-37	2.02145e-32
En	NUDC	0.138296	0.324	0.524	-0.2	5.59802e-37	2.04893e-32
En	PML	0.537825	0.206	0.155	0.051	5.84409e-37	2.139e-32
En	ARFGAP3	0.587515	0.228	0.181	0.047	5.88381e-37	2.15353e-32
En	TINF2	0.13237	0.113	0.212	-0.099	6.47068e-37	2.36833e-32
En	CLASP2	0.337221	0.116	0.07	0.046	7.23983e-37	2.64985e-32
En	TCEA1	0.129462	0.373	0.603	-0.23	7.50399e-37	2.74654e-32
En	FMC1	0.137393	0.162	0.283	-0.121	7.65916e-37	2.80333e-32
En	NRDC	0.202824	0.199	0.34	-0.141	7.84802e-37	2.87246e-32
En	VMA21	0.18064	0.187	0.322	-0.135	8.07124e-37	2.95415e-32
En	MT-CYB	0.169952	0.961	0.952	0.009	8.08555e-37	2.95939e-32
En	CTR9	0.134999	0.133	0.241	-0.108	8.91492e-37	3.26295e-32
En	ACBD6	0.155917	0.156	0.274	-0.118	9.69164e-37	3.54724e-32
En	GINM1	0.776292	0.358	0.36	-0.002	9.85223e-37	3.60602e-32
En	BAZ1A	0.188347	0.237	0.396	-0.159	9.94392e-37	3.63957e-32
En	AZI2	0.134004	0.122	0.225	-0.103	1.00407e-36	3.675e-32
En	USP51	0.100404	0.034	0.012	0.022	1.03396e-36	3.78441e-32
En	TAF15	0.1757	0.263	0.426	-0.163	1.22367e-36	4.47877e-32
En	CRYL1	0.107701	0.111	0.21	-0.099	1.2612e-36	4.61612e-32
En	CCT6A	0.103497	0.38	0.588	-0.208	1.43687e-36	5.25908e-32
En	MED19	0.177353	0.145	0.258	-0.113	1.4824e-36	5.42572e-32
En	ST13	0.104358	0.448	0.709	-0.261	1.57862e-36	5.77791e-32
En	NFU1	0.163654	0.132	0.239	-0.107	1.7691e-36	6.47507e-32
En	RMND5A	0.138579	0.157	0.273	-0.116	1.84722e-36	6.76101e-32
En	UPF3A	0.241259	0.235	0.393	-0.158	1.85875e-36	6.80322e-32
En	MAPK3	0.711239	0.314	0.292	0.022	1.8856e-36	6.90148e-32
En	GGPS1	0.109202	0.104	0.198	-0.094	2.0109e-36	7.36009e-32
En	KLHL29	0.107487	0.03	0.01	0.02	2.11881e-36	7.75505e-32
En	RTL6	0.168295	0.053	0.023	0.03	2.1546e-36	7.88605e-32
En	MARF1	0.450166	0.158	0.109	0.049	2.16822e-36	7.93588e-32
En	MYO9A	0.511183	0.174	0.124	0.05	2.19151e-36	8.02116e-32
En	ZNF354C	0.126501	0.04	0.015	0.025	2.87177e-36	1.0511e-31
En	CANX	0.712365	0.485	0.553	-0.068	2.95477e-36	1.08147e-31
En	LIN7C	0.169347	0.139	0.248	-0.109	3.0055e-36	1.10004e-31
En	CBY1	0.129703	0.117	0.217	-0.1	3.30366e-36	1.20917e-31
En	ARHGAP17	0.470671	0.144	0.096	0.048	3.76354e-36	1.37749e-31
En	ACVR2B	0.16181	0.048	0.02	0.028	3.84244e-36	1.40637e-31
En	IL11RA	0.137165	0.047	0.019	0.028	3.99925e-36	1.46377e-31
En	AP1G1	0.189444	0.122	0.226	-0.104	4.67272e-36	1.71026e-31
En	FJX1	0.326856	0.118	0.071	0.047	4.86002e-36	1.77882e-31
En	TCF7L2	0.49092	0.172	0.122	0.05	5.1028e-36	1.86768e-31
En	USP48	0.213907	0.149	0.265	-0.116	5.12336e-36	1.8752e-31
En	TMBIM4	0.652111	0.52	0.627	-0.107	6.53809e-36	2.39301e-31
En	MAZ	0.131922	0.228	0.372	-0.144	6.54153e-36	2.39426e-31
En	FDPS	0.188684	0.343	0.543	-0.2	7.61172e-36	2.78597e-31
En	HIP1R	0.364091	0.107	0.063	0.044	7.65124e-36	2.80043e-31
En	BTBD2	0.101249	0.083	0.166	-0.083	7.67489e-36	2.80909e-31
En	CTBP1	0.141792	0.125	0.226	-0.101	7.74484e-36	2.83469e-31
En	RHOBTB3	0.106989	0.036	0.013	0.023	7.87132e-36	2.88098e-31
En	YY1AP1	0.105522	0.082	0.165	-0.083	8.92159e-36	3.26539e-31
En	GGA1	0.124087	0.091	0.177	-0.086	9.60729e-36	3.51636e-31
En	BUD23	0.167636	0.211	0.357	-0.146	1.02885e-35	3.76569e-31
En	SMARCA5	0.693185	0.362	0.353	0.009	1.11148e-35	4.06813e-31
En	VPS4A	0.196602	0.152	0.27	-0.118	1.48521e-35	5.43602e-31
En	PPP4R2	0.218899	0.197	0.337	-0.14	1.67761e-35	6.1402e-31
En	TRAPPC12	0.105981	0.084	0.167	-0.083	1.70109e-35	6.22615e-31
En	NIPAL3	0.132112	0.091	0.179	-0.088	1.7625e-35	6.45091e-31
En	WBP4	0.222119	0.188	0.322	-0.134	1.84e-35	6.73458e-31
En	TMEM167B	0.162818	0.114	0.213	-0.099	1.84961e-35	6.76977e-31
En	OCIAD2	0.149244	0.284	0.463	-0.179	1.9653e-35	7.1932e-31
En	MEAF6	0.207139	0.243	0.409	-0.166	2.00453e-35	7.33679e-31
En	ANKRD9	0.143757	0.1	0.192	-0.092	2.02098e-35	7.39701e-31
En	MLKL	0.451057	0.153	0.105	0.048	2.03413e-35	7.44512e-31
En	STX5	0.134366	0.109	0.205	-0.096	2.20823e-35	8.08236e-31
En	OPA1	0.152609	0.109	0.204	-0.095	2.23599e-35	8.18395e-31
En	VAMP2	0.687156	0.354	0.345	0.009	2.46947e-35	9.03853e-31
En	NKAPD1	0.137654	0.117	0.216	-0.099	2.65573e-35	9.72025e-31
En	MAP2K4	0.110975	0.086	0.171	-0.085	3.75052e-35	1.37273e-30
En	CEBPZ	0.200849	0.25	0.412	-0.162	3.82766e-35	1.40096e-30
En	CCDC144A	0.164334	0.043	0.017	0.026	3.98933e-35	1.46014e-30
En	ATP6AP1	0.260372	0.194	0.334	-0.14	4.09397e-35	1.49843e-30
En	CTSB	0.167843	0.384	0.607	-0.223	4.18068e-35	1.53017e-30
En	AL161457.2	0.104642	0.02	0.005	0.015	4.48979e-35	1.64331e-30
En	PLXNB2	0.20283	0.131	0.237	-0.106	4.55102e-35	1.66572e-30
En	TBCD	0.50065	0.169	0.121	0.048	5.00453e-35	1.83171e-30
En	RNF213	0.595329	0.314	0.281	0.033	5.1143e-35	1.87189e-30
En	HERC1	0.4827	0.16	0.111	0.049	5.47138e-35	2.00258e-30
En	AKIRIN1	0.148713	0.143	0.253	-0.11	5.9287e-35	2.16996e-30
En	STK38	0.117541	0.1	0.189	-0.089	6.12935e-35	2.2434e-30
En	DCTN6	0.197953	0.19	0.328	-0.138	6.48887e-35	2.37499e-30
En	UFSP2	0.169094	0.152	0.267	-0.115	6.5975e-35	2.41475e-30
En	CIC	0.341056	0.127	0.081	0.046	7.0574e-35	2.58308e-30
En	MXI1	0.217559	0.163	0.284	-0.121	7.12324e-35	2.60718e-30
En	ATP10D	0.12296	0.1	0.189	-0.089	7.71795e-35	2.82485e-30
En	TMEM263	0.273459	0.114	0.069	0.045	7.75033e-35	2.8367e-30
En	RAVER2	0.299148	0.097	0.056	0.041	7.89275e-35	2.88883e-30
En	RAPH1	0.415436	0.13	0.084	0.046	7.98021e-35	2.92084e-30
En	FBXL5	0.17536	0.13	0.234	-0.104	8.23929e-35	3.01566e-30
En	DGKZ	0.515292	0.192	0.144	0.048	8.37806e-35	3.06645e-30
En	HACD2	0.193482	0.116	0.213	-0.097	8.41815e-35	3.08113e-30
En	WDR60	0.409222	0.152	0.104	0.048	8.53081e-35	3.12236e-30
En	C1GALT1C1	0.157148	0.114	0.212	-0.098	8.59529e-35	3.14596e-30
En	UBE2Q2	0.524779	0.21	0.163	0.047	8.63521e-35	3.16057e-30
En	GPRASP1	0.100346	0.023	0.007	0.016	9.5041e-35	3.47859e-30
En	TEX264	0.222997	0.257	0.428	-0.171	9.75662e-35	3.57102e-30
En	SOCS5	0.280083	0.098	0.057	0.041	1.03704e-34	3.79565e-30
En	PPM1G	0.155653	0.332	0.537	-0.205	1.03804e-34	3.79932e-30
En	KLHDC8B	0.153046	0.12	0.22	-0.1	1.22873e-34	4.49728e-30
En	ELOVL1	0.201798	0.22	0.368	-0.148	1.40693e-34	5.1495e-30
En	DSEL	0.129361	0.043	0.018	0.025	1.47115e-34	5.38454e-30
En	C2orf49	0.16205	0.127	0.231	-0.104	1.4889e-34	5.44954e-30
En	B4GALT5	0.180966	0.113	0.209	-0.096	1.55244e-34	5.68209e-30
En	THYN1	0.147031	0.174	0.297	-0.123	1.55546e-34	5.69313e-30
En	AC025171.1	0.146894	0.045	0.019	0.026	1.58746e-34	5.81025e-30
En	LGALS9	0.350696	0.129	0.083	0.046	1.59937e-34	5.85384e-30
En	FBXO8	0.12457	0.089	0.174	-0.085	1.7498e-34	6.40444e-30
En	CSGALNACT2	0.196961	0.079	0.041	0.038	1.8225e-34	6.67053e-30
En	TCERG1	0.165016	0.132	0.234	-0.102	1.90256e-34	6.96356e-30
En	ANKRD13D	0.12485	0.102	0.192	-0.09	1.94382e-34	7.11457e-30
En	ERVK3-1	0.132436	0.131	0.232	-0.101	2.79438e-34	1.02277e-29
En	PNISR	0.749465	0.429	0.455	-0.026	2.80093e-34	1.02517e-29
En	GIT1	0.446516	0.181	0.131	0.05	2.99846e-34	1.09747e-29
En	EFTUD2	0.110872	0.088	0.171	-0.083	3.21077e-34	1.17517e-29
En	BNIP3L	0.206851	0.246	0.408	-0.162	3.50988e-34	1.28465e-29
En	MPRIP	0.627184	0.264	0.223	0.041	3.59306e-34	1.3151e-29
En	SEC23A	0.41645	0.143	0.096	0.047	3.83426e-34	1.40338e-29
En	RWDD1	0.11665	0.411	0.645	-0.234	4.82434e-34	1.76576e-29
En	TLN1	0.53816	0.355	0.334	0.021	6.29792e-34	2.3051e-29
En	ZNF585A	0.130365	0.091	0.175	-0.084	6.31426e-34	2.31108e-29
En	ARL4A	0.306564	0.272	0.452	-0.18	6.45026e-34	2.36086e-29
En	SDF2	0.21658	0.183	0.314	-0.131	6.74589e-34	2.46906e-29
En	CUL4A	0.132964	0.098	0.185	-0.087	7.24818e-34	2.65291e-29
En	LYRM4	0.117315	0.121	0.217	-0.096	7.89485e-34	2.88959e-29
En	ZCCHC10	0.211392	0.156	0.274	-0.118	7.97332e-34	2.91832e-29
En	PPP2R5C	0.130353	0.202	0.338	-0.136	8.20596e-34	3.00346e-29
En	RECQL	0.591287	0.269	0.229	0.04	8.33064e-34	3.0491e-29
En	TES	0.556736	0.242	0.2	0.042	8.60023e-34	3.14777e-29
En	SDHAF2	0.182369	0.143	0.253	-0.11	8.71159e-34	3.18853e-29
En	FZD8	0.117753	0.032	0.012	0.02	9.04424e-34	3.31028e-29
En	ATMIN	0.176531	0.115	0.211	-0.096	9.43553e-34	3.4535e-29
En	SRSF5	0.155284	0.381	0.597	-0.216	9.53357e-34	3.48938e-29
En	C7orf50	0.202675	0.196	0.332	-0.136	9.66502e-34	3.53749e-29
En	NMRK1	0.228721	0.214	0.357	-0.143	9.96778e-34	3.64831e-29
En	SMIM14	0.309335	0.249	0.421	-0.172	1.02245e-33	3.74228e-29
En	ATG5	0.142863	0.139	0.245	-0.106	1.02523e-33	3.75243e-29
En	STX3	0.458467	0.149	0.103	0.046	1.03213e-33	3.77769e-29
En	BANF1	0.124631	0.361	0.566	-0.205	1.06221e-33	3.88778e-29
En	GOLGA4	0.211059	0.343	0.545	-0.202	1.06763e-33	3.90765e-29
En	KLHL3	0.155498	0.043	0.018	0.025	1.19597e-33	4.37738e-29
En	KIF3B	0.268338	0.107	0.065	0.042	1.54231e-33	5.64502e-29
En	PAF1	0.108719	0.09	0.173	-0.083	1.59224e-33	5.82776e-29
En	UTP11	0.231259	0.206	0.348	-0.142	1.69087e-33	6.18875e-29
En	HEBP1	0.202067	0.215	0.359	-0.144	1.7572e-33	6.43153e-29
En	PSPC1	0.110412	0.081	0.159	-0.078	1.76665e-33	6.46611e-29
En	SMU1	0.178563	0.168	0.288	-0.12	1.79574e-33	6.57258e-29
En	COIL	0.145776	0.125	0.224	-0.099	1.91418e-33	7.0061e-29
En	GPD1L	0.122987	0.068	0.142	-0.074	1.95744e-33	7.16444e-29
En	HSPA5	0.151009	0.372	0.581	-0.209	2.01743e-33	7.38398e-29
En	RNF10	0.215902	0.208	0.349	-0.141	2.06189e-33	7.54673e-29
En	ZDHHC14	0.162756	0.055	0.026	0.029	2.47722e-33	9.06687e-29
En	PDS5A	0.231178	0.17	0.29	-0.12	2.84572e-33	1.04156e-28
En	ASB8	0.189673	0.139	0.246	-0.107	3.75569e-33	1.37462e-28
En	CHMP6	0.102986	0.083	0.162	-0.079	4.13583e-33	1.51376e-28
En	TTLL3	0.21584	0.065	0.032	0.033	4.21547e-33	1.5429e-28
En	RDH14	0.122528	0.112	0.204	-0.092	4.3656e-33	1.59785e-28
En	TMEM242	0.18276	0.154	0.266	-0.112	4.57867e-33	1.67584e-28
En	CSNK1E	0.552634	0.246	0.201	0.045	4.75303e-33	1.73966e-28
En	RIOK1	0.124729	0.121	0.216	-0.095	5.36551e-33	1.96383e-28
En	IL15RA	0.207895	0.058	0.028	0.03	5.72153e-33	2.09414e-28
En	KDM1A	0.133264	0.12	0.214	-0.094	5.81208e-33	2.12728e-28
En	MAPK1	0.263279	0.17	0.292	-0.122	5.95144e-33	2.17829e-28
En	SNX5	0.18288	0.208	0.344	-0.136	6.35786e-33	2.32704e-28
En	FZD6	0.565424	0.207	0.163	0.044	8.5382e-33	3.12507e-28
En	PLAA	0.120643	0.066	0.138	-0.072	8.8331e-33	3.233e-28
En	ZDHHC21	0.161714	0.08	0.159	-0.079	9.43981e-33	3.45506e-28
En	SLC25A37	0.582807	0.2	0.154	0.046	1.1095e-32	4.06089e-28
En	RAB7A	0.255789	0.322	0.525	-0.203	1.26333e-32	4.6239e-28
En	ARL16	0.175237	0.163	0.279	-0.116	1.27032e-32	4.64951e-28
En	FAM114A1	0.249326	0.163	0.285	-0.122	1.27512e-32	4.66708e-28
En	CNTLN	0.27966	0.108	0.065	0.043	1.49638e-32	5.47689e-28
En	TMEM218	0.136885	0.089	0.171	-0.082	1.50484e-32	5.50786e-28
En	AGPAT3	0.144041	0.102	0.189	-0.087	1.55337e-32	5.68547e-28
En	METRN	0.540109	0.235	0.193	0.042	1.74319e-32	6.38025e-28
En	WDR54	0.241992	0.097	0.056	0.041	1.77607e-32	6.50061e-28
En	MCC	0.554649	0.172	0.126	0.046	1.84959e-32	6.76967e-28
En	ARL8A	0.138564	0.104	0.193	-0.089	1.97781e-32	7.239e-28
En	PHAX	0.219105	0.196	0.329	-0.133	1.9975e-32	7.31107e-28
En	CWC27	0.156172	0.131	0.23	-0.099	2.64248e-32	9.67175e-28
En	SNRNP27	0.174233	0.14	0.244	-0.104	3.12934e-32	1.14537e-27
En	PRCC	0.128732	0.102	0.188	-0.086	3.54003e-32	1.29569e-27
En	ZNF277	0.106398	0.103	0.189	-0.086	3.64832e-32	1.33532e-27
En	ZFC3H1	0.166816	0.134	0.235	-0.101	3.69294e-32	1.35165e-27
En	MYO1D	0.136537	0.083	0.163	-0.08	3.86079e-32	1.41309e-27
En	YTHDC2	0.141601	0.094	0.177	-0.083	4.52618e-32	1.65663e-27
En	HEXIM1	0.134235	0.121	0.217	-0.096	4.54969e-32	1.66523e-27
En	SIK2	0.273242	0.083	0.047	0.036	4.57685e-32	1.67517e-27
En	NMT1	0.218501	0.205	0.339	-0.134	4.72856e-32	1.7307e-27
En	ATP6V1E1	0.231092	0.268	0.442	-0.174	4.80626e-32	1.75914e-27
En	TNFRSF14	0.457857	0.199	0.152	0.047	5.21257e-32	1.90785e-27
En	UBA3	0.171539	0.114	0.208	-0.094	5.37553e-32	1.9675e-27
En	UBQLN1	0.201302	0.159	0.274	-0.115	5.62858e-32	2.06012e-27
En	SACS	0.21176	0.069	0.036	0.033	5.78402e-32	2.11701e-27
En	KLF8	0.163131	0.072	0.146	-0.074	5.79584e-32	2.12134e-27
En	IL1R1	0.672704	0.172	0.128	0.044	6.25864e-32	2.29072e-27
En	NFATC3	0.306942	0.105	0.064	0.041	6.47716e-32	2.3707e-27
En	UBA6	0.160459	0.12	0.215	-0.095	6.57155e-32	2.40525e-27
En	HAUS1	0.108443	0.114	0.204	-0.09	6.89814e-32	2.52479e-27
En	AGAP1	0.31361	0.092	0.054	0.038	7.38433e-32	2.70274e-27
En	RNF20	0.142634	0.101	0.186	-0.085	9.12773e-32	3.34084e-27
En	PAIP1	0.216828	0.217	0.362	-0.145	9.55675e-32	3.49787e-27
En	UBL3	0.123144	0.222	0.355	-0.133	1.00551e-31	3.68025e-27
En	SAE1	0.149822	0.123	0.218	-0.095	1.03622e-31	3.79268e-27
En	B4GALT1	0.182243	0.172	0.288	-0.116	1.04231e-31	3.81495e-27
En	IL17RD	0.102004	0.024	0.008	0.016	1.08408e-31	3.96785e-27
En	PGPEP1	0.131621	0.041	0.017	0.024	1.15474e-31	4.22645e-27
En	TP53	0.110418	0.117	0.208	-0.091	1.24802e-31	4.56789e-27
En	CCDC59	0.21559	0.246	0.398	-0.152	1.25447e-31	4.5915e-27
En	IFRD1	0.164531	0.16	0.271	-0.111	1.30249e-31	4.76723e-27
En	ILRUN	0.112852	0.098	0.182	-0.084	1.33312e-31	4.87937e-27
En	DSTYK	0.438936	0.148	0.103	0.045	1.3869e-31	5.07618e-27
En	COPG1	0.131451	0.09	0.171	-0.081	1.40205e-31	5.13164e-27
En	SERPINB9	0.116637	0.069	0.035	0.034	1.86278e-31	6.81797e-27
En	RTL8C	0.255932	0.201	0.335	-0.134	1.87229e-31	6.85275e-27
En	C11orf58	0.542277	0.556	0.691	-0.135	2.11122e-31	7.72726e-27
En	GAPVD1	0.184689	0.13	0.228	-0.098	2.2488e-31	8.23083e-27
En	IDE	0.126432	0.076	0.151	-0.075	2.3255e-31	8.51155e-27
En	ZFAND6	0.227672	0.222	0.365	-0.143	2.36159e-31	8.64366e-27
En	ACYP1	0.123677	0.118	0.209	-0.091	2.36916e-31	8.67136e-27
En	ARMC1	0.155912	0.131	0.229	-0.098	2.37228e-31	8.68278e-27
En	EIF4G3	0.647743	0.257	0.225	0.032	2.38591e-31	8.73268e-27
En	NAPG	0.205032	0.147	0.255	-0.108	2.39972e-31	8.7832e-27
En	PHF1	0.233353	0.099	0.059	0.04	2.62584e-31	9.61083e-27
En	ELAVL1	0.21312	0.161	0.274	-0.113	2.78905e-31	1.02082e-26
En	EIF3J	0.239489	0.329	0.533	-0.204	2.94271e-31	1.07706e-26
En	CSNK2A1	0.30599	0.244	0.405	-0.161	3.20158e-31	1.17181e-26
En	MRPS30-DT	0.110599	0.028	0.01	0.018	3.21657e-31	1.1773e-26
En	PLPP5	0.174673	0.113	0.204	-0.091	3.51961e-31	1.28821e-26
En	SIPA1	0.120308	0.099	0.183	-0.084	3.57358e-31	1.30797e-26
En	DBT	0.13775	0.084	0.162	-0.078	4.32841e-31	1.58424e-26
En	COX17	0.728732	0.436	0.484	-0.048	4.74847e-31	1.73799e-26
En	HNRNPH2	0.281719	0.196	0.329	-0.133	5.41061e-31	1.98034e-26
En	CLDND1	0.201994	0.219	0.359	-0.14	6.06035e-31	2.21815e-26
En	VAT1	0.617809	0.265	0.231	0.034	6.56477e-31	2.40277e-26
En	TFEB	0.296546	0.105	0.065	0.04	6.68829e-31	2.44798e-26
En	PPP1R2	0.191	0.249	0.406	-0.157	7.55446e-31	2.76501e-26
En	NAIP	0.209607	0.054	0.026	0.028	8.19195e-31	2.99834e-26
En	NCOA2	0.13234	0.075	0.149	-0.074	8.31412e-31	3.04305e-26
En	ANAPC5	0.263398	0.254	0.414	-0.16	8.55911e-31	3.13272e-26
En	RERE	0.655842	0.245	0.209	0.036	8.6964e-31	3.18297e-26
En	CSNK1G1	0.102251	0.075	0.148	-0.073	9.17313e-31	3.35746e-26
En	CXXC5	0.145039	0.101	0.186	-0.085	9.38988e-31	3.43679e-26
En	BCAR1	0.357234	0.122	0.08	0.042	9.75677e-31	3.57108e-26
En	ZNF358	0.357465	0.133	0.089	0.044	1.0164e-30	3.72011e-26
En	SUGT1	0.256526	0.299	0.484	-0.185	1.11632e-30	4.08584e-26
En	NFYB	0.120085	0.13	0.226	-0.096	1.12443e-30	4.11553e-26
En	CRELD2	0.136308	0.126	0.222	-0.096	1.14812e-30	4.20224e-26
En	C9orf40	0.389861	0.14	0.097	0.043	1.18194e-30	4.32603e-26
En	TMEM165	0.283053	0.277	0.45	-0.173	1.21666e-30	4.4531e-26
En	POLDIP3	0.142018	0.096	0.178	-0.082	1.24396e-30	4.553e-26
En	RTF2	0.244718	0.296	0.484	-0.188	1.49315e-30	5.46508e-26
En	CHMP2A	0.124495	0.442	0.681	-0.239	1.74636e-30	6.39185e-26
En	RNASEH1	0.153124	0.116	0.206	-0.09	1.89331e-30	6.92972e-26
En	PIP4P1	0.103878	0.074	0.147	-0.073	1.9617e-30	7.18003e-26
En	PDCD7	0.196305	0.204	0.335	-0.131	2.08607e-30	7.63522e-26
En	AGPS	0.124967	0.092	0.171	-0.079	2.13345e-30	7.80865e-26
En	IMMP1L	0.143816	0.125	0.218	-0.093	2.21541e-30	8.10864e-26
En	LNX1	0.57618	0.201	0.157	0.044	2.30154e-30	8.42388e-26
En	VPS52	0.114892	0.058	0.122	-0.064	2.41964e-30	8.85613e-26
En	PRPF18	0.130263	0.1	0.182	-0.082	2.63255e-30	9.6354e-26
En	SLC25A30	0.161222	0.043	0.019	0.024	2.65155e-30	9.70493e-26
En	SWI5	0.274595	0.204	0.341	-0.137	2.84289e-30	1.04053e-25
En	RCC2	0.218967	0.148	0.252	-0.104	2.92999e-30	1.0724e-25
En	PLOD2	0.127236	0.08	0.153	-0.073	2.98421e-30	1.09225e-25
En	HAT1	0.129334	0.157	0.263	-0.106	3.15894e-30	1.1562e-25
En	CD55	0.200036	0.187	0.307	-0.12	3.33272e-30	1.21981e-25
En	MIF4GD	0.163931	0.121	0.214	-0.093	3.7817e-30	1.38414e-25
En	CHRAC1	0.171254	0.146	0.249	-0.103	3.80645e-30	1.3932e-25
En	ERLIN1	0.160165	0.088	0.165	-0.077	3.81696e-30	1.39705e-25
En	CDH13	0.408545	0.139	0.094	0.045	4.12006e-30	1.50798e-25
En	RNF144A	0.182643	0.057	0.028	0.029	4.28751e-30	1.56927e-25
En	UBE2R2	0.236843	0.238	0.39	-0.152	5.16109e-30	1.88901e-25
En	SS18	0.186749	0.133	0.231	-0.098	5.42771e-30	1.9866e-25
En	CCDC47	0.247261	0.278	0.447	-0.169	6.81004e-30	2.49254e-25
En	LUC7L2	0.221676	0.267	0.429	-0.162	7.07627e-30	2.58998e-25
En	PDRG1	0.113715	0.094	0.174	-0.08	8.25643e-30	3.02194e-25
En	TUBGCP2	0.167807	0.148	0.251	-0.103	9.90914e-30	3.62684e-25
En	PARP12	0.30102	0.089	0.053	0.036	1.00652e-29	3.68397e-25
En	NAP1L5	0.109498	0.036	0.014	0.022	1.07716e-29	3.94251e-25
En	CNBP	0.467575	0.58	0.719	-0.139	1.24115e-29	4.54275e-25
En	VRK2	0.12868	0.085	0.16	-0.075	1.33772e-29	4.89618e-25
En	KIF1C	0.235759	0.139	0.241	-0.102	1.33836e-29	4.89852e-25
En	AC090517.5	0.171328	0.05	0.023	0.027	1.42147e-29	5.20271e-25
En	BCL10	0.261641	0.205	0.339	-0.134	1.44522e-29	5.28967e-25
En	DCAF6	0.140351	0.097	0.177	-0.08	1.5047e-29	5.50735e-25
En	SMIM29	0.13276	0.117	0.205	-0.088	1.51298e-29	5.53767e-25
En	BECN1	0.255192	0.177	0.297	-0.12	1.70295e-29	6.23295e-25
En	BAX	0.140844	0.264	0.419	-0.155	1.76194e-29	6.44886e-25
En	FAR1	0.28407	0.18	0.3	-0.12	2.03684e-29	7.45502e-25
En	LMNA	0.442881	0.643	0.739	-0.096	2.2803e-29	8.34612e-25
En	UBLCP1	0.167603	0.14	0.24	-0.1	2.32408e-29	8.50638e-25
En	DCAF12	0.152346	0.102	0.184	-0.082	2.36015e-29	8.63839e-25
En	ERMP1	0.105037	0.048	0.107	-0.059	2.44912e-29	8.96402e-25
En	SPRED2	0.268437	0.088	0.052	0.036	2.48001e-29	9.0771e-25
En	CLPTM1	0.2392	0.163	0.276	-0.113	2.53163e-29	9.26601e-25
En	SCAMP4	0.126484	0.078	0.15	-0.072	2.77824e-29	1.01686e-24
En	VEZF1	0.514091	0.211	0.169	0.042	2.80567e-29	1.0269e-24
En	CALU	0.573139	0.229	0.192	0.037	2.99426e-29	1.09593e-24
En	RBM4	0.276862	0.303	0.496	-0.193	3.04135e-29	1.11317e-24
En	RHBDD2	0.12611	0.084	0.158	-0.074	3.07053e-29	1.12384e-24
En	FAF2	0.17905	0.122	0.214	-0.092	3.27508e-29	1.19871e-24
En	CHKB	0.149329	0.095	0.175	-0.08	3.5722e-29	1.30746e-24
En	U2AF2	0.160873	0.115	0.202	-0.087	3.6599e-29	1.33956e-24
En	ATP6V1A	0.219914	0.134	0.232	-0.098	3.68044e-29	1.34708e-24
En	MYDGF	0.210652	0.297	0.477	-0.18	3.91843e-29	1.43418e-24
En	AL158206.1	0.136246	0.031	0.012	0.019	4.30065e-29	1.57408e-24
En	VPS36	0.284619	0.28	0.451	-0.171	4.92273e-29	1.80177e-24
En	BAHCC1	0.136356	0.036	0.015	0.021	5.23621e-29	1.91651e-24
En	ERO1B	0.143145	0.054	0.026	0.028	5.32161e-29	1.94776e-24
En	MED30	0.102047	0.131	0.222	-0.091	5.34312e-29	1.95564e-24
En	MAFG	0.187476	0.118	0.206	-0.088	5.52577e-29	2.02249e-24
En	ASH2L	0.115022	0.081	0.154	-0.073	5.89531e-29	2.15774e-24
En	CDV3	0.175418	0.317	0.506	-0.189	6.21469e-29	2.27464e-24
En	CRBN	0.629559	0.295	0.274	0.021	6.24361e-29	2.28522e-24
En	MED28	0.24176	0.217	0.355	-0.138	6.28305e-29	2.29966e-24
En	2024-03-02	0.273742	0.083	0.048	0.035	6.45991e-29	2.36439e-24
En	SH3GLB1	0.635392	0.499	0.591	-0.092	7.0087e-29	2.56525e-24
En	METTL23	0.144401	0.177	0.29	-0.113	9.72106e-29	3.558e-24
En	WDR13	0.255181	0.184	0.306	-0.122	1.04797e-28	3.83567e-24
En	BX284668.5	0.385888	0.156	0.112	0.044	1.08723e-28	3.97936e-24
En	SYNJ1	0.206682	0.058	0.029	0.029	1.09773e-28	4.01779e-24
En	CASP4	0.248379	0.261	0.422	-0.161	1.1078e-28	4.05464e-24
En	EIF4G1	0.279654	0.243	0.396	-0.153	1.11918e-28	4.09631e-24
En	RAB1B	0.293017	0.263	0.432	-0.169	1.14421e-28	4.18791e-24
En	C2orf74	0.333976	0.127	0.085	0.042	1.15262e-28	4.21869e-24
En	PLEKHM1	0.110507	0.073	0.141	-0.068	1.22072e-28	4.46796e-24
En	AL445524.1	0.15953	0.116	0.204	-0.088	1.2611e-28	4.61574e-24
En	AKAP8L	0.128072	0.102	0.183	-0.081	1.26631e-28	4.63482e-24
En	STX17	0.233896	0.141	0.241	-0.1	1.42519e-28	5.21633e-24
En	ARL13B	0.328886	0.117	0.077	0.04	1.54303e-28	5.64763e-24
En	ASCC3	0.171552	0.141	0.239	-0.098	1.56301e-28	5.72076e-24
En	BABAM2	0.119853	0.095	0.173	-0.078	1.59123e-28	5.82407e-24
En	HBP1	0.196458	0.18	0.294	-0.114	1.62315e-28	5.94091e-24
En	GOSR1	0.231706	0.181	0.298	-0.117	1.80502e-28	6.60657e-24
En	KRAS	0.272236	0.262	0.429	-0.167	1.86227e-28	6.81611e-24
En	HMGXB3	0.398622	0.146	0.104	0.042	2.05053e-28	7.50515e-24
En	CNKSR3	0.154904	0.073	0.142	-0.069	2.0506e-28	7.50541e-24
En	AFTPH	0.197953	0.123	0.214	-0.091	2.08516e-28	7.63188e-24
En	YPEL3	0.617447	0.372	0.365	0.007	2.13111e-28	7.80006e-24
En	USP46	0.205111	0.115	0.204	-0.089	2.27217e-28	8.31638e-24
En	VPS72	0.13002	0.115	0.202	-0.087	2.3172e-28	8.4812e-24
En	SCAF11	0.696222	0.462	0.525	-0.063	2.34499e-28	8.58291e-24
En	ACSS2	0.106331	0.064	0.128	-0.064	2.7018e-28	9.88885e-24
En	DNAJB6	0.275352	0.343	0.547	-0.204	2.7719e-28	1.01454e-23
En	KDELR2	0.240521	0.327	0.52	-0.193	2.80944e-28	1.02828e-23
En	CLPTM1L	0.210918	0.147	0.249	-0.102	2.83171e-28	1.03644e-23
En	CRTAP	0.60399	0.309	0.287	0.022	2.85087e-28	1.04345e-23
En	CTIF	0.208212	0.061	0.031	0.03	2.85122e-28	1.04358e-23
En	METTL7A	0.154927	0.079	0.15	-0.071	2.97784e-28	1.08992e-23
En	RBM42	0.229665	0.179	0.297	-0.118	3.30791e-28	1.21073e-23
En	PHYH	0.338156	0.136	0.094	0.042	3.44581e-28	1.2612e-23
En	SEC11C	0.20252	0.283	0.446	-0.163	3.45227e-28	1.26356e-23
En	NUP50	0.170423	0.136	0.231	-0.095	3.50286e-28	1.28208e-23
En	DUSP22	0.229797	0.185	0.308	-0.123	3.51889e-28	1.28795e-23
En	URM1	0.182558	0.162	0.269	-0.107	3.75201e-28	1.37327e-23
En	CDKN2AIPNL	0.110773	0.103	0.183	-0.08	3.97338e-28	1.4543e-23
En	RIOX2	0.205323	0.118	0.206	-0.088	4.08714e-28	1.49593e-23
En	MAST3	0.105015	0.036	0.015	0.021	4.50149e-28	1.64759e-23
En	CARNMT1	0.100549	0.077	0.147	-0.07	4.62837e-28	1.69403e-23
En	MAF1	0.228072	0.243	0.393	-0.15	4.85387e-28	1.77657e-23
En	ARHGAP1	0.1721	0.119	0.207	-0.088	6.15247e-28	2.25186e-23
En	ARMCX6	0.124986	0.103	0.183	-0.08	6.22218e-28	2.27738e-23
En	ZNF562	0.161205	0.079	0.15	-0.071	6.72045e-28	2.45975e-23
En	TSNAX	0.665965	0.309	0.297	0.012	7.72885e-28	2.82884e-23
En	SUPT16H	0.163098	0.232	0.363	-0.131	9.56783e-28	3.50192e-23
En	C5orf51	0.102298	0.067	0.132	-0.065	1.15337e-27	4.22144e-23
En	ZNF333	0.12928	0.038	0.016	0.022	1.21754e-27	4.45632e-23
En	ZMPSTE24	0.16466	0.105	0.186	-0.081	1.46823e-27	5.37388e-23
En	METAP2	0.196258	0.371	0.582	-0.211	1.50463e-27	5.5071e-23
En	CIR1	0.266649	0.27	0.434	-0.164	1.82777e-27	6.68983e-23
En	CDK6	0.103543	0.109	0.189	-0.08	1.82915e-27	6.69489e-23
En	PRKAA1	0.427937	0.163	0.121	0.042	1.84996e-27	6.77104e-23
En	TBC1D23	0.16984	0.108	0.191	-0.083	2.03364e-27	7.44331e-23
En	RUVBL1	0.167728	0.156	0.258	-0.102	2.10114e-27	7.69038e-23
En	NCK2	0.195746	0.144	0.242	-0.098	2.20826e-27	8.08247e-23
En	LRRC58	0.120665	0.096	0.172	-0.076	2.32798e-27	8.52065e-23
En	PPP1R13B	0.500576	0.179	0.139	0.04	2.62992e-27	9.62577e-23
En	RAB29	0.221002	0.091	0.055	0.036	2.83383e-27	1.03721e-22
En	SPG7	0.636323	0.226	0.191	0.035	2.88319e-27	1.05528e-22
En	PCID2	0.11	0.114	0.197	-0.083	3.4142e-27	1.24963e-22
En	PPARD	0.100844	0.054	0.112	-0.058	3.60505e-27	1.31948e-22
En	KIDINS220	0.616788	0.245	0.213	0.032	3.98336e-27	1.45795e-22
En	SRI	0.202767	0.34	0.541	-0.201	3.98669e-27	1.45917e-22
En	C9orf78	0.17665	0.249	0.397	-0.148	4.04899e-27	1.48197e-22
En	USP13	0.188672	0.054	0.027	0.027	4.15489e-27	1.52073e-22
En	SEC24D	0.242584	0.08	0.046	0.034	4.15646e-27	1.52131e-22
En	WHAMM	0.109626	0.088	0.16	-0.072	4.16858e-27	1.52574e-22
En	NPLOC4	0.179915	0.099	0.178	-0.079	4.29668e-27	1.57263e-22
En	PNP	0.260722	0.212	0.344	-0.132	4.31255e-27	1.57844e-22
En	GOLGA8A	0.316604	0.075	0.042	0.033	4.60484e-27	1.68542e-22
En	UFM1	0.307564	0.265	0.431	-0.166	4.64378e-27	1.69967e-22
En	GK5	0.112201	0.056	0.116	-0.06	4.76475e-27	1.74394e-22
En	TAF7	0.251992	0.234	0.378	-0.144	4.95703e-27	1.81432e-22
En	GBP3	0.404589	0.142	0.1	0.042	5.25881e-27	1.92478e-22
En	LYRM1	0.116659	0.093	0.168	-0.075	5.39428e-27	1.97436e-22
En	TRAPPC6B	0.11922	0.08	0.15	-0.07	5.72855e-27	2.09671e-22
En	FLNB	0.615014	0.216	0.181	0.035	5.87305e-27	2.14959e-22
En	UBXN2A	0.156199	0.119	0.205	-0.086	6.23708e-27	2.28283e-22
En	RRP1B	0.100575	0.103	0.181	-0.078	6.50004e-27	2.37908e-22
En	KHSRP	0.173088	0.139	0.232	-0.093	6.7236e-27	2.4609e-22
En	SORT1	0.18768	0.124	0.21	-0.086	7.21e-27	2.63893e-22
En	RHOT1	0.147303	0.098	0.175	-0.077	7.40905e-27	2.71179e-22
En	TECPR2	0.23059	0.074	0.042	0.032	7.83418e-27	2.86739e-22
En	ARHGEF28	0.10812	0.064	0.126	-0.062	7.87825e-27	2.88352e-22
En	MAPK1IP1L	0.244277	0.185	0.304	-0.119	7.88257e-27	2.8851e-22
En	WDR45B	0.29341	0.205	0.336	-0.131	8.39561e-27	3.07288e-22
En	ESYT1	0.405068	0.148	0.106	0.042	8.64558e-27	3.16437e-22
En	AP5M1	0.174211	0.09	0.164	-0.074	8.95364e-27	3.27712e-22
En	QSOX2	0.105475	0.033	0.014	0.019	8.99762e-27	3.29322e-22
En	CD14	0.103531	0.087	0.051	0.036	9.26946e-27	3.39272e-22
En	HMG20B	0.186419	0.191	0.308	-0.117	9.99923e-27	3.65982e-22
En	HMGXB4	0.218829	0.147	0.245	-0.098	1.06962e-26	3.91493e-22
En	EIF4H	0.27198	0.349	0.56	-0.211	1.11284e-26	4.07311e-22
En	CIRBP	0.44717	0.597	0.74	-0.143	1.11581e-26	4.08399e-22
En	HOOK3	0.649947	0.278	0.257	0.021	1.13243e-26	4.1448e-22
En	PSMG4	0.213025	0.177	0.288	-0.111	1.17903e-26	4.31536e-22
En	ZFAND3	0.164083	0.118	0.203	-0.085	1.24491e-26	4.55651e-22
En	COPZ2	0.391159	0.154	0.112	0.042	1.37086e-26	5.01748e-22
En	CPLANE1	0.293535	0.087	0.052	0.035	1.37673e-26	5.03897e-22
En	TMX1	0.234006	0.201	0.323	-0.122	1.559e-26	5.70608e-22
En	ADGRL1	0.141347	0.042	0.019	0.023	1.68479e-26	6.16649e-22
En	GGCX	0.155947	0.104	0.183	-0.079	1.7878e-26	6.54353e-22
En	GHDC	0.206221	0.066	0.036	0.03	1.7967e-26	6.57608e-22
En	GLUL	0.364682	0.457	0.466	-0.009	1.9289e-26	7.05995e-22
En	HBS1L	0.175588	0.117	0.202	-0.085	2.05583e-26	7.52456e-22
En	MPPED2	0.183015	0.061	0.032	0.029	2.10151e-26	7.69175e-22
En	RRAGA	0.254315	0.229	0.368	-0.139	2.16334e-26	7.91805e-22
En	LRRC28	0.136093	0.085	0.156	-0.071	2.19839e-26	8.04631e-22
En	FUNDC2	0.212915	0.226	0.363	-0.137	2.21673e-26	8.11346e-22
En	STAU2	0.173963	0.106	0.187	-0.081	2.50436e-26	9.16621e-22
En	TMEM109	0.724905	0.349	0.358	-0.009	2.6441e-26	9.67767e-22
En	ZNF138	0.104772	0.071	0.135	-0.064	2.69481e-26	9.86329e-22
En	CHST3	0.199791	0.057	0.03	0.027	4.05097e-26	1.48269e-21
En	MMD	0.124579	0.049	0.024	0.025	4.07312e-26	1.4908e-21
En	PLD2	0.104128	0.066	0.129	-0.063	4.07488e-26	1.49145e-21
En	YEATS2	0.319563	0.093	0.058	0.035	4.96876e-26	1.81861e-21
En	SP110	0.429994	0.178	0.137	0.041	5.19997e-26	1.90324e-21
En	TRIM47	0.492186	0.192	0.151	0.041	5.70347e-26	2.08753e-21
En	ASF1A	0.131482	0.118	0.2	-0.082	6.23276e-26	2.28125e-21
En	KAT6B	0.162447	0.145	0.238	-0.093	6.2574e-26	2.29027e-21
En	DHRS7	0.160342	0.282	0.439	-0.157	6.60405e-26	2.41715e-21
En	ERICH1	0.564755	0.224	0.189	0.035	7.15997e-26	2.62062e-21
En	RALB	0.627154	0.257	0.234	0.023	7.37914e-26	2.70084e-21
En	GPS2	0.283712	0.241	0.388	-0.147	7.44185e-26	2.72379e-21
En	PATZ1	0.173825	0.052	0.026	0.026	8.42248e-26	3.08271e-21
En	AL592295.5	0.159457	0.047	0.023	0.024	8.53079e-26	3.12236e-21
En	ITGA2	0.249196	0.185	0.296	-0.111	8.70871e-26	3.18747e-21
En	ZBTB7A	0.253085	0.309	0.492	-0.183	9.20575e-26	3.3694e-21
En	IER2	0.484175	0.659	0.783	-0.124	9.28954e-26	3.40006e-21
En	HGSNAT	0.473864	0.174	0.134	0.04	9.81271e-26	3.59155e-21
En	CDC16	0.153506	0.102	0.178	-0.076	1.07842e-25	3.94714e-21
En	KXD1	0.214421	0.184	0.297	-0.113	1.18092e-25	4.3223e-21
En	RASAL2	0.674016	0.247	0.22	0.027	1.23011e-25	4.50231e-21
En	TM9SF4	0.187475	0.104	0.182	-0.078	1.2619e-25	4.61869e-21
En	TM9SF3	0.729282	0.405	0.448	-0.043	1.30985e-25	4.79417e-21
En	EHBP1L1	0.422264	0.147	0.107	0.04	1.39887e-25	5.12001e-21
En	PRPF40A	0.2278	0.341	0.526	-0.185	1.44999e-25	5.3071e-21
En	TRIM22	0.340936	0.15	0.107	0.043	1.62944e-25	5.9639e-21
En	ZHX3	0.302172	0.097	0.062	0.035	1.807e-25	6.6138e-21
En	C19orf25	0.139131	0.117	0.2	-0.083	1.87538e-25	6.86407e-21
En	LRP4	0.108857	0.032	0.013	0.019	1.93781e-25	7.09258e-21
En	TIMM22	0.123213	0.094	0.167	-0.073	1.99232e-25	7.29209e-21
En	CHTOP	0.289604	0.191	0.312	-0.121	2.05922e-25	7.53694e-21
En	EIF4EBP2	0.259804	0.19	0.305	-0.115	2.11641e-25	7.74628e-21
En	CCND3	0.374303	0.197	0.157	0.04	2.24785e-25	8.22736e-21
En	GLS	0.466378	0.207	0.166	0.041	2.40977e-25	8.81999e-21
En	TMEM94	0.29511	0.09	0.055	0.035	2.4571e-25	8.99324e-21
En	DYNC1LI1	0.208951	0.199	0.315	-0.116	2.49241e-25	9.12246e-21
En	RSBN1L	0.205948	0.241	0.38	-0.139	2.62152e-25	9.59502e-21
En	SZRD1	0.290422	0.207	0.335	-0.128	2.77524e-25	1.01577e-20
En	CSNK1G2	0.137643	0.123	0.207	-0.084	3.09359e-25	1.13229e-20
En	DIPK2A	0.140395	0.101	0.176	-0.075	3.32588e-25	1.21731e-20
En	SH3BP2	0.366016	0.111	0.073	0.038	3.38092e-25	1.23745e-20
En	TMEM135	0.173127	0.055	0.028	0.027	3.38275e-25	1.23812e-20
En	COMMD10	0.184558	0.12	0.205	-0.085	3.55822e-25	1.30235e-20
En	PNKP	0.149904	0.1	0.174	-0.074	3.56661e-25	1.30541e-20
En	SLTM	0.274888	0.321	0.502	-0.181	4.09089e-25	1.49731e-20
En	SLC25A32	0.279926	0.096	0.061	0.035	4.21991e-25	1.54453e-20
En	SLC39A3	0.120628	0.097	0.169	-0.072	4.47134e-25	1.63655e-20
En	SCYL1	0.123337	0.097	0.17	-0.073	4.5299e-25	1.65799e-20
En	RAB11B	0.280459	0.199	0.321	-0.122	4.61385e-25	1.68871e-20
En	WARS	0.513657	0.153	0.115	0.038	4.6428e-25	1.69931e-20
En	CMSS1	0.160966	0.142	0.231	-0.089	4.92439e-25	1.80238e-20
En	LARP4	0.226757	0.144	0.239	-0.095	5.14884e-25	1.88453e-20
En	CIZ1	0.127975	0.084	0.151	-0.067	5.20877e-25	1.90646e-20
En	MACO1	0.152562	0.13	0.214	-0.084	5.42259e-25	1.98472e-20
En	PSMB4	0.245077	0.339	0.533	-0.194	5.4917e-25	2.01002e-20
En	FOXN2	0.290126	0.111	0.073	0.038	6.27428e-25	2.29645e-20
En	SCYL2	0.192401	0.102	0.178	-0.076	6.45791e-25	2.36366e-20
En	IFIT5	0.333089	0.102	0.067	0.035	6.48899e-25	2.37504e-20
En	LEMD3	0.387621	0.131	0.093	0.038	6.67939e-25	2.44472e-20
En	NMI	0.186026	0.179	0.286	-0.107	6.71869e-25	2.45911e-20
En	SLC35A3	0.236437	0.122	0.206	-0.084	7.38133e-25	2.70164e-20
En	DCTN5	0.18854	0.109	0.188	-0.079	7.41514e-25	2.71402e-20
En	RAB1A	0.32881	0.281	0.452	-0.171	8.03223e-25	2.93988e-20
En	BCL9L	0.133648	0.095	0.167	-0.072	8.19649e-25	3e-20
En	NCLN	0.129489	0.068	0.129	-0.061	8.57299e-25	3.1378e-20
En	RCBTB1	0.147474	0.046	0.022	0.024	9.07508e-25	3.32157e-20
En	MFSD11	0.185919	0.11	0.189	-0.079	9.50218e-25	3.47789e-20
En	RPA1	0.150619	0.108	0.185	-0.077	9.59955e-25	3.51353e-20
En	MTMR10	0.155525	0.092	0.163	-0.071	9.60038e-25	3.51384e-20
En	FUCA2	0.145054	0.096	0.168	-0.072	1.06322e-24	3.89151e-20
En	ZNF217	0.14136	0.102	0.176	-0.074	1.1963e-24	4.37857e-20
En	PDCD6IP	0.329743	0.264	0.419	-0.155	1.23431e-24	4.51769e-20
En	CSDE1	0.580136	0.517	0.639	-0.122	1.42834e-24	5.22786e-20
En	FEM1B	0.188927	0.114	0.196	-0.082	1.43453e-24	5.25052e-20
En	AC068888.1	0.117336	0.033	0.014	0.019	1.45921e-24	5.34086e-20
En	NSD3	0.318746	0.267	0.422	-0.155	1.51753e-24	5.55432e-20
En	TRIM28	0.27737	0.229	0.363	-0.134	1.54666e-24	5.66091e-20
En	TRAM2-AS1	0.13539	0.047	0.023	0.024	1.54806e-24	5.66605e-20
En	C20orf194	0.25085	0.076	0.045	0.031	1.55777e-24	5.70158e-20
En	SMARCE1	0.685582	0.389	0.422	-0.033	1.69255e-24	6.19491e-20
En	GUSB	0.187681	0.122	0.205	-0.083	1.80873e-24	6.62015e-20
En	ATG12	0.246518	0.183	0.295	-0.112	1.8544e-24	6.78729e-20
En	FAM160A2	0.262749	0.082	0.05	0.032	1.95291e-24	7.14784e-20
En	CWC25	0.165144	0.125	0.21	-0.085	2.04067e-24	7.46905e-20
En	ANP32E	0.13828	0.197	0.303	-0.106	2.14893e-24	7.86531e-20
En	WBP1L	0.341075	0.123	0.085	0.038	2.21252e-24	8.09804e-20
En	JAZF1	0.136713	0.052	0.027	0.025	2.29174e-24	8.38798e-20
En	ZNF827	0.236936	0.083	0.05	0.033	2.42587e-24	8.87893e-20
En	VKORC1L1	0.187421	0.111	0.19	-0.079	2.48164e-24	9.08305e-20
En	APMAP	0.124552	0.097	0.168	-0.071	2.4833e-24	9.08914e-20
En	ANKLE2	0.213141	0.136	0.225	-0.089	2.56576e-24	9.39094e-20
En	SOCS4	0.380081	0.129	0.091	0.038	2.5955e-24	9.49979e-20
En	NGDN	0.120472	0.105	0.179	-0.074	3.102e-24	1.13536e-19
En	MRI1	0.108376	0.056	0.111	-0.055	3.12126e-24	1.14241e-19
En	API5	0.176546	0.144	0.236	-0.092	3.35371e-24	1.22749e-19
En	SNW1	0.273869	0.274	0.432	-0.158	3.84463e-24	1.40717e-19
En	TBC1D22A	0.161378	0.118	0.198	-0.08	4.09329e-24	1.49818e-19
En	DDX41	0.131693	0.092	0.162	-0.07	4.1377e-24	1.51444e-19
En	SLC7A11	0.181277	0.037	0.017	0.02	4.54228e-24	1.66252e-19
En	ZNRF3	0.251327	0.086	0.053	0.033	4.68834e-24	1.71598e-19
En	STON1	0.154441	0.041	0.02	0.021	5.06227e-24	1.85284e-19
En	NTPCR	0.258216	0.188	0.303	-0.115	5.305e-24	1.94168e-19
En	PPP2R1A	0.323723	0.248	0.399	-0.151	5.49492e-24	2.0112e-19
En	MESD	0.278457	0.258	0.407	-0.149	5.83651e-24	2.13622e-19
En	FCF1	0.126589	0.071	0.131	-0.06	6.10535e-24	2.23462e-19
En	MLLT10	0.212521	0.135	0.221	-0.086	6.64571e-24	2.4324e-19
En	POLR2K	0.273421	0.292	0.464	-0.172	6.68653e-24	2.44734e-19
En	DCTN4	0.170348	0.097	0.169	-0.072	7.31186e-24	2.67621e-19
En	ZNF34	0.164128	0.058	0.031	0.027	7.95385e-24	2.91119e-19
En	PVR	0.213631	0.066	0.037	0.029	8.08458e-24	2.95904e-19
En	CUEDC2	0.187955	0.184	0.291	-0.107	8.64964e-24	3.16585e-19
En	BACH1	0.18155	0.104	0.178	-0.074	8.79573e-24	3.21933e-19
En	IMPACT	0.154652	0.105	0.18	-0.075	9.32243e-24	3.4121e-19
En	GSK3A	0.202838	0.121	0.203	-0.082	1.10264e-23	4.03575e-19
En	EXTL3	0.186075	0.064	0.036	0.028	1.15089e-23	4.21236e-19
En	GBE1	0.117017	0.072	0.133	-0.061	1.16824e-23	4.27588e-19
En	BRD8	0.164794	0.119	0.198	-0.079	1.24037e-23	4.53988e-19
En	ATP2B1-AS1	0.103365	0.055	0.029	0.026	1.32556e-23	4.85168e-19
En	RBMX2	0.193484	0.156	0.251	-0.095	1.35349e-23	4.95393e-19
En	OSTM1	0.299928	0.119	0.082	0.037	1.36577e-23	4.99885e-19
En	PLEKHM2	0.159848	0.101	0.173	-0.072	1.45837e-23	5.33777e-19
En	MEX3C	0.307305	0.105	0.07	0.035	1.50466e-23	5.50721e-19
En	PIGS	0.158592	0.092	0.161	-0.069	1.52001e-23	5.56341e-19
En	APH1A	0.280202	0.267	0.425	-0.158	1.52342e-23	5.57586e-19
En	PAXX	0.600262	0.362	0.371	-0.009	1.56089e-23	5.71301e-19
En	DNAJB11	0.249157	0.176	0.283	-0.107	1.57182e-23	5.75303e-19
En	THOC1	0.129619	0.083	0.148	-0.065	1.57562e-23	5.76694e-19
En	KPNB1	0.289518	0.319	0.499	-0.18	1.58264e-23	5.79263e-19
En	ZNF559	0.156648	0.045	0.022	0.023	1.58663e-23	5.80721e-19
En	ZNF737	0.203302	0.059	0.032	0.027	1.60955e-23	5.89112e-19
En	ZNF32	0.110187	0.127	0.207	-0.08	1.61948e-23	5.92746e-19
En	NFYC	0.195739	0.137	0.226	-0.089	1.63631e-23	5.98907e-19
En	KCTD3	0.201473	0.115	0.194	-0.079	1.73565e-23	6.35264e-19
En	INO80	0.101357	0.094	0.164	-0.07	1.85224e-23	6.77937e-19
En	TAF1B	0.13896	0.093	0.161	-0.068	1.85952e-23	6.80602e-19
En	CADM1	0.222017	0.076	0.046	0.03	1.9589e-23	7.16976e-19
En	SEC22B	0.220189	0.125	0.207	-0.082	1.96833e-23	7.20429e-19
En	LRATD2	0.484048	0.154	0.118	0.036	1.97193e-23	7.21746e-19
En	LYRM7	0.149227	0.097	0.167	-0.07	2.0237e-23	7.40696e-19
En	EGLN2	0.530573	0.222	0.191	0.031	2.06492e-23	7.55782e-19
En	WDR70	0.131914	0.091	0.159	-0.068	2.07348e-23	7.58913e-19
En	MPZL1	0.308672	0.192	0.308	-0.116	2.14638e-23	7.85597e-19
En	NDUFA8	0.238446	0.308	0.483	-0.175	2.18078e-23	7.98188e-19
En	ENY2	0.574967	0.496	0.597	-0.101	2.28872e-23	8.37694e-19
En	ABO	0.111761	0.055	0.109	-0.054	2.37406e-23	8.68931e-19
En	PHF6	0.199631	0.151	0.243	-0.092	2.43887e-23	8.9265e-19
En	DIS3	0.18031	0.136	0.223	-0.087	2.57805e-23	9.43591e-19
En	SF3A2	0.113395	0.109	0.183	-0.074	2.63054e-23	9.62804e-19
En	DYNC2H1	0.190782	0.064	0.036	0.028	2.73717e-23	1.00183e-18
En	PET100	0.218345	0.401	0.62	-0.219	3.02282e-23	1.10638e-18
En	POGZ	0.487457	0.168	0.13	0.038	3.34034e-23	1.2226e-18
En	WDFY3	0.412146	0.124	0.088	0.036	3.82867e-23	1.40133e-18
En	MFSD2A	0.42561	0.116	0.08	0.036	3.92542e-23	1.43674e-18
En	LTC4S	0.333464	0.165	0.126	0.039	4.01497e-23	1.46952e-18
En	STRN	0.259776	0.162	0.261	-0.099	4.135e-23	1.51345e-18
En	ZNHIT6	0.200813	0.115	0.194	-0.079	4.21701e-23	1.54347e-18
En	GMDS-DT	0.201056	0.057	0.031	0.026	4.81329e-23	1.76171e-18
En	SNRPN	0.447778	0.254	0.225	0.029	5.07262e-23	1.85663e-18
En	NCBP2	0.22045	0.183	0.29	-0.107	5.1799e-23	1.89589e-18
En	SNX1	0.267448	0.184	0.294	-0.11	5.19613e-23	1.90184e-18
En	PPP2R2D	0.160127	0.101	0.172	-0.071	5.71804e-23	2.09286e-18
En	AIP	0.481188	0.286	0.264	0.022	6.18266e-23	2.26291e-18
En	CUL1	0.16871	0.114	0.191	-0.077	6.29335e-23	2.30343e-18
En	INIP	0.103791	0.089	0.154	-0.065	6.43386e-23	2.35486e-18
En	CD109	0.63187	0.24	0.211	0.029	6.53224e-23	2.39087e-18
En	ZCCHC17	0.25957	0.189	0.3	-0.111	7.39442e-23	2.70643e-18
En	SLC48A1	0.172709	0.097	0.167	-0.07	7.40585e-23	2.71062e-18
En	SSR1	0.30384	0.257	0.402	-0.145	7.77113e-23	2.84431e-18
En	WIPF2	0.224718	0.136	0.222	-0.086	8.25062e-23	3.01981e-18
En	LRP11	0.219521	0.12	0.201	-0.081	8.32703e-23	3.04778e-18
En	GPX7	0.166536	0.06	0.033	0.027	8.50537e-23	3.11305e-18
En	CCDC28A	0.102566	0.107	0.178	-0.071	8.81446e-23	3.22618e-18
En	PRDM11	0.111637	0.037	0.017	0.02	8.97058e-23	3.28332e-18
En	THAP11	0.118985	0.114	0.19	-0.076	9.53521e-23	3.48998e-18
En	ETFRF1	0.244386	0.184	0.293	-0.109	9.60056e-23	3.5139e-18
En	EYA3	0.131743	0.072	0.131	-0.059	1.0093e-22	3.69413e-18
En	INTS6	0.286521	0.192	0.303	-0.111	1.04792e-22	3.83548e-18
En	ODF2L	0.61462	0.233	0.205	0.028	1.11527e-22	4.082e-18
En	EXOSC9	0.104541	0.097	0.165	-0.068	1.13096e-22	4.13942e-18
En	ZNF224	0.222762	0.078	0.048	0.03	1.16741e-22	4.27285e-18
En	MLLT1	0.390794	0.13	0.094	0.036	1.26574e-22	4.63275e-18
En	RHPN1	0.141656	0.038	0.018	0.02	1.48388e-22	5.43116e-18
En	BOD1L1	0.660447	0.365	0.387	-0.022	1.50653e-22	5.51406e-18
En	NT5C3B	0.136993	0.132	0.213	-0.081	1.52434e-22	5.57924e-18
En	ZMYND11	0.515101	0.209	0.177	0.032	1.52486e-22	5.58115e-18
En	COX7A2L	0.178646	0.408	0.627	-0.219	1.68285e-22	6.15938e-18
En	EPS15L1	0.115939	0.055	0.108	-0.053	1.70241e-22	6.23098e-18
En	AP2A1	0.209817	0.134	0.219	-0.085	1.803e-22	6.59915e-18
En	ZNF207	0.363509	0.305	0.484	-0.179	1.85224e-22	6.7794e-18
En	TSR2	0.226686	0.179	0.285	-0.106	1.86495e-22	6.82589e-18
En	TNRC18	0.367719	0.125	0.088	0.037	1.95858e-22	7.16861e-18
En	CSNK2A2	0.200021	0.162	0.259	-0.097	1.99395e-22	7.29804e-18
En	DUSP19	0.114146	0.039	0.019	0.02	2.309e-22	8.45115e-18
En	WDR73	0.114173	0.065	0.121	-0.056	2.43179e-22	8.9006e-18
En	NIN	0.40681	0.158	0.122	0.036	2.48228e-22	9.0854e-18
En	MAGOH	0.221604	0.301	0.462	-0.161	2.51551e-22	9.20702e-18
En	RPL7L1	0.263355	0.277	0.428	-0.151	2.6192e-22	9.58652e-18
En	OSBPL11	0.106432	0.082	0.144	-0.062	2.77095e-22	1.0142e-17
En	DARS	0.34897	0.276	0.436	-0.16	2.86996e-22	1.05043e-17
En	IGIP	0.138859	0.045	0.023	0.022	2.98991e-22	1.09434e-17
En	TMEM14C	0.173899	0.427	0.658	-0.231	3.06983e-22	1.12359e-17
En	GPANK1	0.114143	0.086	0.15	-0.064	3.17575e-22	1.16236e-17
En	MIR4458HG	0.148042	0.075	0.135	-0.06	3.26225e-22	1.19402e-17
En	RBM15B	0.110383	0.084	0.147	-0.063	3.37483e-22	1.23522e-17
En	KLHL24	0.448504	0.174	0.138	0.036	3.57207e-22	1.30741e-17
En	DEAF1	0.170709	0.131	0.213	-0.082	3.61643e-22	1.32365e-17
En	BEX3	0.253314	0.312	0.478	-0.166	3.71375e-22	1.35927e-17
En	ITCH	0.196386	0.125	0.204	-0.079	3.81432e-22	1.39608e-17
En	PPP2R2A	0.346518	0.296	0.468	-0.172	4.07489e-22	1.49145e-17
En	TRIOBP	0.71322	0.336	0.354	-0.018	4.34443e-22	1.59011e-17
En	UBE3B	0.130851	0.07	0.128	-0.058	4.70051e-22	1.72044e-17
En	CDC5L	0.234266	0.228	0.356	-0.128	4.74971e-22	1.73844e-17
En	AP3M1	0.1357	0.078	0.139	-0.061	4.80355e-22	1.75815e-17
En	CNOT9	0.129151	0.081	0.143	-0.062	4.90006e-22	1.79347e-17
En	USP1	0.185721	0.195	0.301	-0.106	5.12995e-22	1.87761e-17
En	PRH1	0.210582	0.066	0.038	0.028	5.30222e-22	1.94067e-17
En	FBXO3	0.243593	0.126	0.208	-0.082	5.44343e-22	1.99235e-17
En	NTHL1	0.604818	0.245	0.223	0.022	5.70995e-22	2.0899e-17
En	RAB22A	0.264356	0.183	0.29	-0.107	6.04546e-22	2.2127e-17
En	DAXX	0.138576	0.117	0.192	-0.075	6.12561e-22	2.24204e-17
En	MADD	0.216686	0.074	0.045	0.029	6.15086e-22	2.25128e-17
En	ELP2	0.136841	0.103	0.171	-0.068	6.35629e-22	2.32647e-17
En	WDR36	0.17483	0.108	0.179	-0.071	6.47742e-22	2.3708e-17
En	PRCP	0.967981	0.287	0.287	0	6.5601e-22	2.40106e-17
En	KIAA1191	0.179932	0.111	0.185	-0.074	6.86497e-22	2.51265e-17
En	RUSC2	0.189511	0.061	0.034	0.027	7.63395e-22	2.7941e-17
En	PPTC7	0.106346	0.066	0.122	-0.056	7.67833e-22	2.81035e-17
En	C12orf49	0.125783	0.081	0.144	-0.063	8.01522e-22	2.93365e-17
En	NOSIP	0.287727	0.228	0.36	-0.132	8.37224e-22	3.06433e-17
En	SLC35A4	0.144235	0.089	0.154	-0.065	8.55378e-22	3.13077e-17
En	COPRS	0.214212	0.168	0.265	-0.097	9.60658e-22	3.5161e-17
En	SLC30A7	0.350663	0.115	0.08	0.035	9.80565e-22	3.58897e-17
En	PARP1	0.150606	0.25	0.376	-0.126	1.07321e-21	3.92804e-17
En	ING4	0.149903	0.087	0.151	-0.064	1.13753e-21	4.16346e-17
En	CD2BP2	0.278892	0.184	0.291	-0.107	1.15708e-21	4.23501e-17
En	PPP2R1B	0.127152	0.056	0.107	-0.051	1.17688e-21	4.30751e-17
En	RAF1	0.19392	0.124	0.203	-0.079	1.17784e-21	4.31101e-17
En	UBAP2	0.206815	0.128	0.209	-0.081	1.25703e-21	4.60085e-17
En	SNTB1	0.145205	0.044	0.022	0.022	1.32969e-21	4.8668e-17
En	CNOT2	0.265076	0.202	0.315	-0.113	1.40217e-21	5.13208e-17
En	SUMO1	0.216659	0.405	0.632	-0.227	1.41404e-21	5.17554e-17
En	TBX1	0.117817	0.028	0.012	0.016	1.56804e-21	5.73919e-17
En	COP1	0.119893	0.073	0.13	-0.057	1.58558e-21	5.80336e-17
En	TBPL1	0.103996	0.106	0.175	-0.069	1.66953e-21	6.11066e-17
En	PRKDC	0.165466	0.346	0.504	-0.158	1.70893e-21	6.25485e-17
En	NF2	0.106531	0.062	0.115	-0.053	1.74903e-21	6.40161e-17
En	EPB41L4A	0.473279	0.164	0.13	0.034	1.7661e-21	6.46411e-17
En	SLC10A3	0.111266	0.072	0.129	-0.057	1.79866e-21	6.58328e-17
En	PSMD10	0.197816	0.126	0.206	-0.08	1.95271e-21	7.14713e-17
En	GOPC	0.211154	0.203	0.315	-0.112	2.13828e-21	7.82631e-17
En	ATG4B	0.184891	0.091	0.156	-0.065	2.18569e-21	7.99985e-17
En	MTREX	0.166935	0.115	0.19	-0.075	2.32295e-21	8.50222e-17
En	CPSF2	0.19763	0.11	0.183	-0.073	2.46562e-21	9.0244e-17
En	ZNF131	0.154312	0.136	0.217	-0.081	2.51204e-21	9.19432e-17
En	COX11	0.169194	0.124	0.2	-0.076	2.689e-21	9.84201e-17
En	PTK2B	0.297392	0.102	0.069	0.033	2.78424e-21	1.01906e-16
En	PCYT1A	0.193002	0.105	0.175	-0.07	2.87926e-21	1.05384e-16
En	AKIP1	0.157046	0.111	0.184	-0.073	2.92738e-21	1.07145e-16
En	ZNF787	0.133228	0.103	0.172	-0.069	3.04576e-21	1.11478e-16
En	AP3D1	0.25126	0.126	0.206	-0.08	3.07448e-21	1.12529e-16
En	SMTN	0.181092	0.051	0.027	0.024	3.34417e-21	1.224e-16
En	SGCB	0.327358	0.116	0.082	0.034	3.36682e-21	1.23229e-16
En	PCNP	0.288094	0.296	0.46	-0.164	3.5273e-21	1.29103e-16
En	SNX12	0.120846	0.071	0.128	-0.057	3.90964e-21	1.43097e-16
En	MYD88	0.158591	0.1	0.168	-0.068	4.03281e-21	1.47605e-16
En	ANKRD40	0.322371	0.124	0.089	0.035	4.11902e-21	1.5076e-16
En	NDEL1	0.18887	0.113	0.187	-0.074	4.40756e-21	1.61321e-16
En	BIRC6	0.591877	0.239	0.215	0.024	4.64316e-21	1.69944e-16
En	NSF	0.196097	0.101	0.17	-0.069	4.68506e-21	1.71478e-16
En	H6PD	0.32666	0.116	0.082	0.034	4.97048e-21	1.81925e-16
En	TPBG	0.10329	0.079	0.137	-0.058	4.99241e-21	1.82727e-16
En	ATP6AP2	0.279235	0.321	0.497	-0.176	5.06284e-21	1.85305e-16
En	CBLB	0.211126	0.09	0.057	0.033	5.07876e-21	1.85888e-16
En	RNF11	0.292849	0.194	0.307	-0.113	5.66415e-21	2.07313e-16
En	ZNF621	0.281721	0.083	0.053	0.03	5.72226e-21	2.0944e-16
En	TBC1D4	0.395403	0.148	0.112	0.036	6.26351e-21	2.29251e-16
En	KPNA4	0.287221	0.219	0.343	-0.124	6.31222e-21	2.31034e-16
En	ST3GAL3	0.113548	0.036	0.017	0.019	6.46636e-21	2.36675e-16
En	SCARB2	0.676556	0.283	0.277	0.006	6.86414e-21	2.51234e-16
En	ZC3H7B	0.259147	0.103	0.07	0.033	7.24782e-21	2.65277e-16
En	CUL2	0.176242	0.129	0.208	-0.079	7.59046e-21	2.77819e-16
En	MSANTD2	0.17251	0.057	0.032	0.025	8.09121e-21	2.96146e-16
En	PPFIA3	0.243006	0.085	0.055	0.03	8.20833e-21	3.00433e-16
En	PIGC	0.127712	0.097	0.162	-0.065	8.46917e-21	3.0998e-16
En	RBM33	0.226983	0.134	0.214	-0.08	8.4874e-21	3.10647e-16
En	CCDC121	0.153065	0.05	0.027	0.023	8.68833e-21	3.18002e-16
En	RSU1	0.589069	0.256	0.24	0.016	9.096e-21	3.32923e-16
En	VAMP3	0.67726	0.36	0.396	-0.036	9.37294e-21	3.43059e-16
En	MED1	0.43046	0.149	0.115	0.034	9.65207e-21	3.53276e-16
En	RING1	0.124831	0.084	0.144	-0.06	9.90412e-21	3.62501e-16
En	BTN2A1	0.237168	0.089	0.058	0.031	1.02544e-20	3.75323e-16
En	SIRPA	0.20842	0.07	0.041	0.029	1.02851e-20	3.76445e-16
En	ZNF799	0.114819	0.04	0.02	0.02	1.14777e-20	4.20096e-16
En	STK11	0.199379	0.112	0.184	-0.072	1.18379e-20	4.33278e-16
En	ILF3	0.25954	0.228	0.348	-0.12	1.24559e-20	4.55897e-16
En	MAPK14	0.210936	0.111	0.184	-0.073	1.32913e-20	4.86477e-16
En	ACER3	0.160052	0.079	0.139	-0.06	1.34845e-20	4.93547e-16
En	UNK	0.11754	0.064	0.116	-0.052	1.38063e-20	5.05324e-16
En	CALM3	0.237229	0.293	0.452	-0.159	1.3863e-20	5.074e-16
En	MTERF4	0.228199	0.181	0.281	-0.1	1.41966e-20	5.1961e-16
En	SHB	0.115606	0.062	0.114	-0.052	1.44921e-20	5.30424e-16
En	TSEN15	0.110338	0.076	0.133	-0.057	1.46431e-20	5.35953e-16
En	ANKRD49	0.117259	0.077	0.135	-0.058	1.54564e-20	5.65719e-16
En	FAM199X	0.123738	0.08	0.138	-0.058	1.57791e-20	5.77531e-16
En	MOCS2	0.274907	0.181	0.285	-0.104	1.66809e-20	6.10536e-16
En	BCL7B	0.16904	0.125	0.201	-0.076	1.79305e-20	6.56276e-16
En	MAFK	0.267263	0.076	0.048	0.028	1.86079e-20	6.81067e-16
En	CAT	0.186014	0.162	0.253	-0.091	2.01392e-20	7.37114e-16
En	PSME4	0.107626	0.062	0.114	-0.052	2.0539e-20	7.51749e-16
En	FLNA	0.607829	0.296	0.281	0.015	2.21342e-20	8.10134e-16
En	SNX15	0.122446	0.075	0.132	-0.057	2.21365e-20	8.10219e-16
En	MFSD6	0.600602	0.21	0.184	0.026	2.26216e-20	8.27972e-16
En	ZC3H7A	0.349328	0.135	0.1	0.035	2.3142e-20	8.4702e-16
En	SNX4	0.15221	0.111	0.182	-0.071	2.32872e-20	8.52336e-16
En	MED13L	0.656768	0.246	0.225	0.021	2.35877e-20	8.63332e-16
En	SH3BGRL	0.567452	0.424	0.478	-0.054	2.38057e-20	8.71312e-16
En	WDPCP	0.163533	0.042	0.021	0.021	2.54287e-20	9.30715e-16
En	AGFG1	0.252624	0.154	0.244	-0.09	2.59138e-20	9.4847e-16
En	KLF3	0.359644	0.299	0.469	-0.17	2.69858e-20	9.87709e-16
En	RMDN3	0.125587	0.09	0.152	-0.062	2.72922e-20	9.98923e-16
En	NPHP1	0.128176	0.04	0.02	0.02	2.73882e-20	1.00244e-15
En	RSPRY1	0.151839	0.1	0.166	-0.066	2.78396e-20	1.01896e-15
En	TPP2	0.159509	0.099	0.165	-0.066	2.88005e-20	1.05413e-15
En	ESCO1	0.13789	0.108	0.176	-0.068	2.88587e-20	1.05626e-15
En	SFSWAP	0.213163	0.145	0.23	-0.085	2.9225e-20	1.06967e-15
En	POMP	0.505278	0.577	0.703	-0.126	2.93239e-20	1.07328e-15
En	HNRNPK	0.408328	0.613	0.761	-0.148	3.08339e-20	1.12855e-15
En	RABL3	0.130487	0.079	0.138	-0.059	3.42534e-20	1.25371e-15
En	TARDBP	0.263768	0.184	0.286	-0.102	3.46749e-20	1.26914e-15
En	CAPN7	0.164838	0.098	0.164	-0.066	3.58158e-20	1.3109e-15
En	RWDD2B	0.103206	0.057	0.106	-0.049	3.58479e-20	1.31207e-15
En	NIPBL	0.68628	0.318	0.324	-0.006	3.84527e-20	1.40741e-15
En	TBCEL	0.128932	0.044	0.023	0.021	3.87281e-20	1.41749e-15
En	LANCL1	0.111097	0.07	0.123	-0.053	3.96896e-20	1.45268e-15
En	SLC25A27	0.105449	0.018	0.007	0.011	3.974e-20	1.45453e-15
En	RBM8A	0.104582	0.477	0.71	-0.233	4.01835e-20	1.47075e-15
En	RAB14	0.268137	0.392	0.605	-0.213	4.33715e-20	1.58744e-15
En	ST6GALNAC1	0.250313	0.113	0.187	-0.074	4.53696e-20	1.66057e-15
En	PIAS2	0.374864	0.121	0.087	0.034	4.65986e-20	1.70555e-15
En	EZH1	0.414202	0.13	0.096	0.034	4.76328e-20	1.74341e-15
En	CAPZA2	0.703984	0.389	0.439	-0.05	5.4252e-20	1.98568e-15
En	NMB	0.101376	0.053	0.1	-0.047	5.57492e-20	2.04048e-15
En	CDK2AP1	0.283806	0.317	0.492	-0.175	5.64931e-20	2.0677e-15
En	TDRD3	0.210103	0.1	0.166	-0.066	5.70444e-20	2.08788e-15
En	ELP4	0.132731	0.08	0.138	-0.058	5.77999e-20	2.11554e-15
En	ORMDL1	0.257344	0.241	0.371	-0.13	5.84831e-20	2.14054e-15
En	FAM89B	0.178418	0.212	0.324	-0.112	5.85962e-20	2.14468e-15
En	NOL8	0.232624	0.135	0.215	-0.08	5.90508e-20	2.16132e-15
En	VPS26C	0.112427	0.087	0.147	-0.06	6.00433e-20	2.19764e-15
En	TMEM126B	0.239295	0.184	0.287	-0.103	6.14055e-20	2.2475e-15
En	ZCCHC7	0.15971	0.108	0.176	-0.068	6.84744e-20	2.50623e-15
En	DNMT3A	0.277377	0.097	0.065	0.032	6.87173e-20	2.51512e-15
En	GNPAT	0.126854	0.078	0.134	-0.056	6.97487e-20	2.55287e-15
En	TMEM87A	0.334218	0.235	0.365	-0.13	6.99557e-20	2.56045e-15
En	LSM14A	0.266846	0.234	0.362	-0.128	7.12034e-20	2.60612e-15
En	EEF1AKMT2	0.156938	0.108	0.176	-0.068	7.24601e-20	2.65211e-15
En	SLC35G1	0.131289	0.039	0.019	0.02	7.63419e-20	2.79419e-15
En	RSF1	0.621537	0.348	0.362	-0.014	8.29627e-20	3.03652e-15
En	NUP107	0.111645	0.063	0.113	-0.05	8.76838e-20	3.20932e-15
En	STARD3	0.405218	0.162	0.129	0.033	9.66628e-20	3.53796e-15
En	UBE2H	0.282768	0.265	0.404	-0.139	9.67407e-20	3.54081e-15
En	ZNF124	0.141883	0.048	0.026	0.022	9.85659e-20	3.60761e-15
En	P4HTM	0.102267	0.07	0.123	-0.053	1.03987e-19	3.80604e-15
En	SELENOS	0.255847	0.319	0.49	-0.171	1.10501e-19	4.04446e-15
En	B4GAT1	0.217252	0.08	0.051	0.029	1.1516e-19	4.21498e-15
En	TULP3	0.122306	0.07	0.124	-0.054	1.43877e-19	5.26606e-15
En	PLEKHB2	0.226085	0.147	0.231	-0.084	1.61784e-19	5.92146e-15
En	SLC35D2	0.137957	0.092	0.154	-0.062	1.73378e-19	6.34581e-15
En	STAT6	0.179546	0.118	0.19	-0.072	1.89112e-19	6.92167e-15
En	RNASEK	0.352037	0.638	0.815	-0.177	1.89245e-19	6.92655e-15
En	ARHGDIA	0.283769	0.314	0.487	-0.173	1.95263e-19	7.14683e-15
En	DENND4A	0.266068	0.094	0.063	0.031	1.95681e-19	7.16212e-15
En	CD58	0.225557	0.148	0.232	-0.084	1.96452e-19	7.19036e-15
En	UGGT2	0.237167	0.08	0.052	0.028	2.12383e-19	7.77344e-15
En	UGCG	0.262641	0.152	0.239	-0.087	2.17417e-19	7.95769e-15
En	RAB40B	0.127209	0.076	0.132	-0.056	2.422e-19	8.86478e-15
En	PDCD11	0.121102	0.085	0.143	-0.058	2.59929e-19	9.51366e-15
En	UFC1	0.196784	0.432	0.677	-0.245	2.65307e-19	9.71052e-15
En	DVL3	0.145378	0.081	0.139	-0.058	2.68485e-19	9.8268e-15
En	ZNF570	0.186192	0.057	0.033	0.024	2.77117e-19	1.01428e-14
En	GCC2	0.606139	0.306	0.301	0.005	2.79578e-19	1.02328e-14
En	GTF2A2	0.266075	0.35	0.545	-0.195	2.86481e-19	1.04855e-14
En	USP3	0.200331	0.136	0.215	-0.079	2.9499e-19	1.07969e-14
En	ABI2	0.468396	0.164	0.131	0.033	3.17132e-19	1.16074e-14
En	GRIPAP1	0.110169	0.075	0.13	-0.055	3.27023e-19	1.19694e-14
En	AHCYL1	0.331613	0.242	0.373	-0.131	3.28074e-19	1.20079e-14
En	AP3S2	0.144657	0.072	0.125	-0.053	3.49403e-19	1.27885e-14
En	MAPRE1	0.225799	0.176	0.273	-0.097	3.62393e-19	1.3264e-14
En	GOLGA1	0.104609	0.065	0.115	-0.05	3.66485e-19	1.34137e-14
En	AGPAT4	0.175302	0.048	0.026	0.022	3.75632e-19	1.37485e-14
En	LRP10	0.231576	0.316	0.471	-0.155	3.79642e-19	1.38953e-14
En	NUP153	0.140111	0.085	0.144	-0.059	4.08615e-19	1.49557e-14
En	STYX	0.123729	0.071	0.124	-0.053	4.13502e-19	1.51346e-14
En	GAB1	0.442628	0.144	0.112	0.032	4.20243e-19	1.53813e-14
En	DYNC2LI1	0.111391	0.064	0.114	-0.05	4.25619e-19	1.55781e-14
En	ZNF251	0.179341	0.047	0.025	0.022	4.39508e-19	1.60864e-14
En	RBM39	0.537628	0.54	0.682	-0.142	4.39519e-19	1.60868e-14
En	DIAPH2	0.5009	0.189	0.159	0.03	4.4431e-19	1.62622e-14
En	ZNF471	0.115276	0.035	0.017	0.018	4.47217e-19	1.63686e-14
En	H1FX	0.612206	0.456	0.531	-0.075	4.58927e-19	1.67972e-14
En	WDR1	0.322045	0.262	0.407	-0.145	5.09265e-19	1.86396e-14
En	FAM234A	0.234288	0.125	0.2	-0.075	5.21553e-19	1.90894e-14
En	ZNF43	0.240351	0.089	0.059	0.03	5.25764e-19	1.92435e-14
En	RO60	0.596349	0.265	0.252	0.013	5.2847e-19	1.93425e-14
En	GNPTG	0.196084	0.135	0.213	-0.078	5.31105e-19	1.9439e-14
En	YIPF3	0.365514	0.283	0.443	-0.16	5.72566e-19	2.09565e-14
En	SURF4	0.278261	0.209	0.323	-0.114	6.00867e-19	2.19924e-14
En	MFSD12	0.120761	0.059	0.107	-0.048	6.25578e-19	2.28968e-14
En	TMEM231	0.11515	0.026	0.011	0.015	6.49828e-19	2.37843e-14
En	MAP3K1	0.255722	0.142	0.224	-0.082	6.78611e-19	2.48378e-14
En	PTRH1	0.126162	0.083	0.141	-0.058	7.07477e-19	2.58944e-14
En	NAP1L1	0.334241	0.593	0.675	-0.082	7.09061e-19	2.59523e-14
En	RAD23A	0.203858	0.347	0.522	-0.175	7.18572e-19	2.63005e-14
En	NARF	0.2302	0.144	0.226	-0.082	7.43791e-19	2.72235e-14
En	ARL5B	0.139229	0.089	0.148	-0.059	7.47588e-19	2.73625e-14
En	CCDC174	0.17971	0.129	0.203	-0.074	8.43715e-19	3.08808e-14
En	PARP4	0.229988	0.134	0.211	-0.077	8.68398e-19	3.17842e-14
En	ZMYM1	0.11069	0.072	0.124	-0.052	9.29799e-19	3.40316e-14
En	MTR	0.298391	0.116	0.083	0.033	9.30433e-19	3.40548e-14
En	TMOD3	0.289345	0.515	0.579	-0.064	9.38052e-19	3.43336e-14
En	QSER1	0.21719	0.129	0.203	-0.074	9.90683e-19	3.626e-14
En	SLU7	0.252583	0.207	0.319	-0.112	1.0075e-18	3.68756e-14
En	ENTR1	0.130326	0.075	0.129	-0.054	1.01875e-18	3.72875e-14
En	EPN1	0.331826	0.223	0.348	-0.125	1.06269e-18	3.88955e-14
En	CFL2	0.312562	0.13	0.097	0.033	1.08011e-18	3.9533e-14
En	EIF2S3	0.245353	0.367	0.552	-0.185	1.14915e-18	4.206e-14
En	ANAPC10	0.13992	0.109	0.175	-0.066	1.171e-18	4.28598e-14
En	TM2D2	0.246362	0.161	0.251	-0.09	1.17674e-18	4.307e-14
En	SARAF	0.173043	0.404	0.622	-0.218	1.24285e-18	4.54896e-14
En	JARID2	0.227028	0.118	0.189	-0.071	1.26351e-18	4.62457e-14
En	CAPRIN1	0.326177	0.248	0.38	-0.132	1.27739e-18	4.67537e-14
En	USP40	0.103103	0.071	0.122	-0.051	1.31242e-18	4.80359e-14
En	ISY1	0.209684	0.155	0.241	-0.086	1.35305e-18	4.9523e-14
En	CTBS	0.217744	0.149	0.231	-0.082	1.35866e-18	4.97282e-14
En	PLPPR2	0.137588	0.039	0.02	0.019	1.42058e-18	5.19947e-14
En	PPP1R11	0.204405	0.18	0.277	-0.097	1.48501e-18	5.43529e-14
En	TP53INP1	0.256798	0.078	0.051	0.027	1.60531e-18	5.87561e-14
En	CNOT8	0.40556	0.165	0.133	0.032	1.62191e-18	5.93636e-14
En	RBM5	0.577926	0.214	0.189	0.025	1.64641e-18	6.02601e-14
En	PLIN2	0.342862	0.175	0.14	0.035	1.72149e-18	6.30084e-14
En	ABCE1	0.243836	0.22	0.333	-0.113	1.91136e-18	6.99577e-14
En	PRKACB	0.263952	0.119	0.086	0.033	2.10145e-18	7.69151e-14
En	GXYLT1	0.32309	0.103	0.073	0.03	2.11327e-18	7.7348e-14
En	THEM6	0.179094	0.094	0.155	-0.061	2.19867e-18	8.04736e-14
En	ISCA1	0.21472	0.174	0.265	-0.091	2.27765e-18	8.33644e-14
En	SUMO3	0.253895	0.26	0.397	-0.137	2.33675e-18	8.55274e-14
En	ZBTB4	0.406794	0.16	0.129	0.031	2.43775e-18	8.9224e-14
En	RBM27	0.262632	0.203	0.308	-0.105	2.47533e-18	9.05996e-14
En	MFSD14C	0.127694	0.072	0.124	-0.052	2.81797e-18	1.03141e-13
En	SAMD8	0.154651	0.075	0.129	-0.054	2.91023e-18	1.06517e-13
En	PBRM1	0.291031	0.194	0.297	-0.103	2.92139e-18	1.06926e-13
En	TMEM129	0.128856	0.068	0.117	-0.049	3.09081e-18	1.13127e-13
En	DNAJC1	0.277894	0.229	0.348	-0.119	3.10027e-18	1.13473e-13
En	SRSF1	0.319307	0.214	0.326	-0.112	3.10628e-18	1.13693e-13
En	JUNB	0.444424	0.666	0.867	-0.201	3.2563e-18	1.19184e-13
En	BBS7	0.128229	0.072	0.123	-0.051	3.34756e-18	1.22524e-13
En	KRIT1	0.252389	0.156	0.241	-0.085	3.36875e-18	1.233e-13
En	TTC9C	0.115813	0.074	0.125	-0.051	3.54627e-18	1.29797e-13
En	LONP1	0.100449	0.062	0.11	-0.048	5.22131e-18	1.91105e-13
En	COQ7	0.100604	0.072	0.123	-0.051	5.58011e-18	2.04238e-13
En	ILF3-DT	0.431185	0.169	0.138	0.031	5.64889e-18	2.06755e-13
En	CDA	0.358131	0.249	0.211	0.038	5.80687e-18	2.12537e-13
En	PDLIM7	0.312092	0.11	0.08	0.03	6.13306e-18	2.24476e-13
En	KMT2D	0.2813	0.085	0.057	0.028	6.3159e-18	2.31168e-13
En	AK1	0.310478	0.184	0.285	-0.101	6.43734e-18	2.35613e-13
En	C20orf204	0.113825	0.037	0.019	0.018	6.54032e-18	2.39382e-13
En	KAT7	0.153639	0.093	0.153	-0.06	6.65109e-18	2.43437e-13
En	TCAF1	0.484662	0.202	0.176	0.026	6.92961e-18	2.53631e-13
En	TUT4	0.51951	0.24	0.218	0.022	7.04494e-18	2.57852e-13
En	ZNF638	0.682917	0.277	0.272	0.005	7.6551e-18	2.80184e-13
En	HMG20A	0.280306	0.098	0.068	0.03	8.31701e-18	3.04411e-13
En	TRDMT1	0.183515	0.052	0.03	0.022	8.47558e-18	3.10215e-13
En	TMCO1	0.278637	0.368	0.558	-0.19	8.80206e-18	3.22164e-13
En	XAB2	0.120117	0.071	0.122	-0.051	8.94756e-18	3.2749e-13
En	CORO1C	0.171071	0.095	0.154	-0.059	9.29492e-18	3.40203e-13
En	PURA	0.649986	0.332	0.349	-0.017	1.05643e-17	3.86662e-13
En	ENDOV	0.129021	0.072	0.122	-0.05	1.06323e-17	3.89151e-13
En	PABPN1	0.337892	0.233	0.352	-0.119	1.06968e-17	3.91513e-13
En	ZNF441	0.139668	0.036	0.018	0.018	1.09943e-17	4.02403e-13
En	AC007009.1	0.102985	0.032	0.015	0.017	1.12796e-17	4.12844e-13
En	NIFK-AS1	0.228851	0.076	0.05	0.026	1.14763e-17	4.20045e-13
En	AGO3	0.344773	0.128	0.096	0.032	1.15773e-17	4.23739e-13
En	DDAH1	0.103282	0.043	0.083	-0.04	1.15881e-17	4.24136e-13
En	SVIL	0.314307	0.258	0.391	-0.133	1.17922e-17	4.31606e-13
En	PPP2R5A	0.311128	0.216	0.33	-0.114	1.19225e-17	4.36374e-13
En	MTMR9	0.280429	0.098	0.068	0.03	1.23313e-17	4.51338e-13
En	CDYL	0.210481	0.135	0.21	-0.075	1.23962e-17	4.53713e-13
En	GBF1	0.119588	0.071	0.122	-0.051	1.36344e-17	4.99033e-13
En	FIP1L1	0.229539	0.177	0.271	-0.094	1.56087e-17	5.71293e-13
En	LARP1	0.276045	0.216	0.327	-0.111	1.56598e-17	5.73166e-13
En	HBEGF	0.594702	0.267	0.249	0.018	1.62642e-17	5.95285e-13
En	AKAP8	0.128031	0.072	0.122	-0.05	1.62859e-17	5.96082e-13
En	DIP2C	0.10914	0.039	0.021	0.018	1.68838e-17	6.17964e-13
En	TOR3A	0.113626	0.081	0.135	-0.054	1.74928e-17	6.40255e-13
En	PDCL	0.476645	0.196	0.17	0.026	1.79625e-17	6.57446e-13
En	TAF11	0.289059	0.183	0.281	-0.098	1.94361e-17	7.1138e-13
En	BOD1	0.223532	0.189	0.284	-0.095	1.96532e-17	7.19326e-13
En	TPCN1	0.134243	0.053	0.097	-0.044	2.01003e-17	7.35691e-13
En	ZFP14	0.270198	0.092	0.063	0.029	2.03072e-17	7.43262e-13
En	DTX3L	0.42297	0.155	0.125	0.03	2.08548e-17	7.63307e-13
En	MSI2	0.14153	0.087	0.143	-0.056	2.12322e-17	7.77118e-13
En	STX12	0.317376	0.179	0.277	-0.098	2.13031e-17	7.79714e-13
En	STK25	0.299194	0.186	0.286	-0.1	2.21966e-17	8.12417e-13
En	GCN1	0.127465	0.064	0.111	-0.047	2.33446e-17	8.54435e-13
En	FKBP15	0.114283	0.066	0.113	-0.047	2.33701e-17	8.5537e-13
En	TFDP2	0.225145	0.172	0.26	-0.088	2.37697e-17	8.69993e-13
En	CLCN3	0.315708	0.176	0.27	-0.094	2.38844e-17	8.74191e-13
En	RABEP2	0.133005	0.073	0.123	-0.05	2.63617e-17	9.64866e-13
En	ZDHHC24	0.209266	0.132	0.206	-0.074	2.64769e-17	9.69081e-13
En	FAM168A	0.198965	0.071	0.045	0.026	2.66456e-17	9.75255e-13
En	LCOR	0.248817	0.128	0.2	-0.072	2.76007e-17	1.01021e-12
En	PELP1	0.112163	0.077	0.128	-0.051	2.7688e-17	1.01341e-12
En	CHD3	0.203789	0.152	0.231	-0.079	2.95466e-17	1.08143e-12
En	2024-03-06	0.561249	0.22	0.198	0.022	3.19348e-17	1.16884e-12
En	CYREN	0.117098	0.076	0.128	-0.052	3.60703e-17	1.32021e-12
En	SEPTIN9	0.44219	0.234	0.209	0.025	3.65633e-17	1.33825e-12
En	BPTF	0.719463	0.369	0.407	-0.038	3.7322e-17	1.36602e-12
En	FAM204A	0.292878	0.263	0.398	-0.135	3.75824e-17	1.37555e-12
En	RBM28	0.175278	0.126	0.196	-0.07	3.9316e-17	1.439e-12
En	NFX1	0.13536	0.089	0.145	-0.056	3.95456e-17	1.44741e-12
En	AKAP11	0.382468	0.134	0.103	0.031	3.97689e-17	1.45558e-12
En	DRAM1	0.133205	0.051	0.029	0.022	4.08662e-17	1.49574e-12
En	MOSPD2	0.126627	0.067	0.114	-0.047	4.21305e-17	1.54202e-12
En	ANKHD1	0.306356	0.213	0.321	-0.108	4.29452e-17	1.57184e-12
En	ANKAR	0.143388	0.045	0.025	0.02	4.78997e-17	1.75318e-12
En	TM2D1	0.286521	0.178	0.27	-0.092	4.83449e-17	1.76947e-12
En	TMED7	0.288877	0.156	0.241	-0.085	5.35598e-17	1.96034e-12
En	BET1	0.230886	0.123	0.193	-0.07	5.50959e-17	2.01657e-12
En	SWT1	0.145248	0.044	0.025	0.019	5.63822e-17	2.06364e-12
En	CDC42	0.366091	0.625	0.779	-0.154	5.64156e-17	2.06487e-12
En	RNF214	0.124067	0.082	0.135	-0.053	5.77126e-17	2.11234e-12
En	TRIM44	0.548635	0.237	0.219	0.018	5.82779e-17	2.13303e-12
En	DNAJA1	0.469318	0.538	0.665	-0.127	6.08948e-17	2.22881e-12
En	ZNF33A	0.233438	0.141	0.217	-0.076	6.15996e-17	2.25461e-12
En	USP8	0.341191	0.218	0.332	-0.114	6.25145e-17	2.28809e-12
En	AC009779.2	0.104348	0.038	0.02	0.018	6.94887e-17	2.54336e-12
En	PRPF6	0.289787	0.24	0.365	-0.125	7.06814e-17	2.58701e-12
En	RBM25	0.253375	0.354	0.531	-0.177	7.14929e-17	2.61671e-12
En	TRIB1	0.384327	0.135	0.105	0.03	7.34382e-17	2.68791e-12
En	TMEM181	0.382055	0.136	0.106	0.03	7.4946e-17	2.7431e-12
En	SLC20A1	0.1224	0.094	0.148	-0.054	7.55696e-17	2.76592e-12
En	SRFBP1	0.233353	0.151	0.231	-0.08	7.59772e-17	2.78084e-12
En	FAM177A1	0.356267	0.296	0.457	-0.161	8.23893e-17	3.01553e-12
En	ACLY	0.391283	0.144	0.114	0.03	8.26402e-17	3.02471e-12
En	IFT43	0.194479	0.126	0.196	-0.07	8.4226e-17	3.08275e-12
En	FGD5-AS1	0.57511	0.266	0.258	0.008	8.4706e-17	3.10032e-12
En	CDC42EP5	0.28864	0.185	0.283	-0.098	9.07574e-17	3.32181e-12
En	PITPNB	0.310026	0.244	0.369	-0.125	9.237e-17	3.38083e-12
En	VPS37A	0.212431	0.116	0.183	-0.067	9.98413e-17	3.65429e-12
En	AL049840.5	0.226834	0.062	0.038	0.024	1.03305e-16	3.78107e-12
En	ATXN2	0.480163	0.193	0.167	0.026	1.07512e-16	3.93506e-12
En	CBX1	0.271935	0.209	0.315	-0.106	1.14663e-16	4.19677e-12
En	NT5C3A	0.221182	0.163	0.246	-0.083	1.15576e-16	4.2302e-12
En	XPR1	0.274979	0.082	0.055	0.027	1.17824e-16	4.31248e-12
En	ZNF322	0.365197	0.158	0.128	0.03	1.22436e-16	4.48127e-12
En	NOP53	0.392733	0.592	0.72	-0.128	1.23151e-16	4.50745e-12
En	CSNK1D	0.27901	0.164	0.251	-0.087	1.26774e-16	4.64007e-12
En	LSM6	0.239974	0.275	0.409	-0.134	1.28536e-16	4.70456e-12
En	COQ10B	0.169306	0.124	0.192	-0.068	1.32139e-16	4.83641e-12
En	ZBTB37	0.252843	0.062	0.038	0.024	1.49114e-16	5.45774e-12
En	TMEM128	0.112597	0.081	0.133	-0.052	1.50118e-16	5.49446e-12
En	UBR1	0.225486	0.072	0.047	0.025	1.53561e-16	5.62049e-12
En	MAP4K5	0.24994	0.15	0.23	-0.08	1.54815e-16	5.6664e-12
En	GBP2	0.512246	0.229	0.209	0.02	1.55458e-16	5.68994e-12
En	TBCB	0.267361	0.292	0.441	-0.149	1.67039e-16	6.1138e-12
En	MB21D2	0.123703	0.036	0.019	0.017	1.81702e-16	6.65046e-12
En	STXBP3	0.217408	0.152	0.231	-0.079	1.82871e-16	6.69325e-12
En	TRIM3	0.12135	0.037	0.02	0.017	1.94823e-16	7.13073e-12
En	CCNY	0.545396	0.226	0.21	0.016	1.9505e-16	7.13903e-12
En	GSDMD	0.478971	0.232	0.21	0.022	1.97278e-16	7.22056e-12
En	NEK7	0.38502	0.149	0.119	0.03	2.01113e-16	7.36094e-12
En	LMBRD1	0.231808	0.143	0.219	-0.076	2.01777e-16	7.38522e-12
En	BAG6	0.307835	0.17	0.26	-0.09	2.0324e-16	7.43879e-12
En	EBLN3P	0.181936	0.128	0.197	-0.069	2.06851e-16	7.57096e-12
En	ST6GALNAC4	0.103315	0.073	0.121	-0.048	2.10819e-16	7.71619e-12
En	LSG1	0.194709	0.107	0.168	-0.061	2.1675e-16	7.93328e-12
En	C5orf56	0.252057	0.112	0.081	0.031	2.1698e-16	7.94167e-12
En	VKORC1	0.5747	0.323	0.332	-0.009	2.182e-16	7.98632e-12
En	NCOA1	0.490922	0.185	0.161	0.024	2.20311e-16	8.06362e-12
En	PTMS	0.382238	0.58	0.689	-0.109	2.29199e-16	8.38892e-12
En	CLN5	0.184284	0.1	0.159	-0.059	2.40639e-16	8.80762e-12
En	CBX2	0.137059	0.04	0.022	0.018	2.41831e-16	8.85124e-12
En	ZSWIM7	0.21431	0.148	0.226	-0.078	2.44282e-16	8.94098e-12
En	ARL14EP	0.232122	0.154	0.233	-0.079	2.49711e-16	9.13965e-12
En	PRDX4	0.271654	0.344	0.52	-0.176	2.63929e-16	9.66007e-12
En	ZCCHC14	0.329975	0.106	0.078	0.028	2.70887e-16	9.91474e-12
En	ACTR1A	0.292237	0.169	0.259	-0.09	2.73331e-16	1.00042e-11
En	SORBS3	0.415092	0.172	0.144	0.028	2.79183e-16	1.02184e-11
En	ARHGEF7	0.327602	0.116	0.087	0.029	2.99594e-16	1.09654e-11
En	ATRAID	0.262046	0.373	0.557	-0.184	3.30164e-16	1.20843e-11
En	PRDM2	0.28967	0.169	0.256	-0.087	3.314e-16	1.21296e-11
En	TRIP12	0.644493	0.269	0.265	0.004	3.45903e-16	1.26604e-11
En	ZNF678	0.171144	0.049	0.028	0.021	3.6276e-16	1.32774e-11
En	PRPF38A	0.2779	0.202	0.305	-0.103	3.62961e-16	1.32847e-11
En	ZBTB18	0.176822	0.049	0.029	0.02	3.63109e-16	1.32902e-11
En	RBL2	0.436649	0.19	0.162	0.028	3.65766e-16	1.33874e-11
En	STARD3NL	0.237428	0.1	0.071	0.029	4.20624e-16	1.53953e-11
En	USP7	0.318614	0.187	0.283	-0.096	4.37708e-16	1.60205e-11
En	PPP6R1	0.159891	0.097	0.154	-0.057	4.4947e-16	1.64511e-11
En	MAPKAPK5-AS1	0.446538	0.192	0.167	0.025	4.83243e-16	1.76872e-11
En	OFD1	0.268197	0.18	0.271	-0.091	4.84058e-16	1.7717e-11
En	PBXIP1	0.182522	0.098	0.068	0.03	4.94525e-16	1.81001e-11
En	TAPBP	0.614132	0.354	0.378	-0.024	5.25382e-16	1.92295e-11
En	PTPN18	0.305796	0.135	0.104	0.031	5.31245e-16	1.94441e-11
En	VGLL4	0.692603	0.351	0.387	-0.036	5.81361e-16	2.12784e-11
En	CUL5	0.255405	0.174	0.262	-0.088	5.91741e-16	2.16583e-11
En	TGIF2	0.144159	0.061	0.037	0.024	6.03293e-16	2.20811e-11
En	GPAT4	0.264771	0.082	0.056	0.026	6.41041e-16	2.34627e-11
En	ABL1	0.254511	0.08	0.054	0.026	6.82796e-16	2.4991e-11
En	RBM14	0.109063	0.079	0.128	-0.049	6.83657e-16	2.50225e-11
En	ARID5B	0.703633	0.351	0.381	-0.03	6.92878e-16	2.536e-11
En	CRYZL1	0.146687	0.093	0.147	-0.054	7.14088e-16	2.61363e-11
En	VPS45	0.113672	0.054	0.095	-0.041	7.18996e-16	2.6316e-11
En	ANAPC1	0.100244	0.069	0.115	-0.046	7.31005e-16	2.67555e-11
En	SPEN	0.60328	0.246	0.234	0.012	7.49957e-16	2.74492e-11
En	LARP4B	0.224201	0.112	0.176	-0.064	7.51081e-16	2.74903e-11
En	CDKN2D	0.105035	0.098	0.154	-0.056	7.55471e-16	2.7651e-11
En	PEX1	0.15454	0.077	0.126	-0.049	7.6416e-16	2.7969e-11
En	ANKRD29	0.430934	0.133	0.105	0.028	7.7355e-16	2.83127e-11
En	FBXW11	0.258359	0.167	0.251	-0.084	7.93382e-16	2.90386e-11
En	CEP135	0.292007	0.098	0.07	0.028	8.77415e-16	3.21143e-11
En	SLC27A3	0.29664	0.109	0.08	0.029	8.82648e-16	3.23058e-11
En	ESYT2	0.484562	0.18	0.155	0.025	9.355e-16	3.42403e-11
En	KDM2A	0.281847	0.167	0.252	-0.085	9.64336e-16	3.52957e-11
En	SLC66A3	0.135788	0.098	0.154	-0.056	9.90501e-16	3.62533e-11
En	PTBP1	0.344352	0.245	0.367	-0.122	1.00132e-15	3.66492e-11
En	ZNF33B	0.15828	0.079	0.129	-0.05	1.02207e-15	3.74088e-11
En	G3BP2	0.226717	0.24	0.358	-0.118	1.06126e-15	3.88431e-11
En	ATM	0.316269	0.142	0.111	0.031	1.15467e-15	4.22622e-11
En	CHST14	0.170934	0.062	0.039	0.023	1.17391e-15	4.29664e-11
En	LTBP3	0.308732	0.206	0.307	-0.101	1.23397e-15	4.51644e-11
En	C12orf76	0.314884	0.137	0.107	0.03	1.24319e-15	4.5502e-11
En	MYCBP2	0.277033	0.324	0.472	-0.148	1.48987e-15	5.45308e-11
En	OSBP	0.204062	0.125	0.192	-0.067	1.50002e-15	5.49024e-11
En	SECISBP2L	0.427417	0.189	0.162	0.027	1.52964e-15	5.59863e-11
En	UBAP2L	0.222687	0.143	0.216	-0.073	1.61019e-15	5.89346e-11
En	RPRD2	0.193277	0.121	0.186	-0.065	1.65314e-15	6.05065e-11
En	KIAA0232	0.212715	0.109	0.17	-0.061	1.6544e-15	6.05525e-11
En	ZC3H14	0.241509	0.14	0.213	-0.073	1.70982e-15	6.2581e-11
En	SCP2	0.26132	0.417	0.638	-0.221	1.74974e-15	6.40423e-11
En	MTIF3	0.358705	0.314	0.483	-0.169	1.91554e-15	7.01105e-11
En	PPM1A	0.199094	0.113	0.174	-0.061	1.9191e-15	7.02409e-11
En	N4BP2L1	0.263898	0.099	0.071	0.028	2.14351e-15	7.84546e-11
En	SGMS1	0.12082	0.074	0.12	-0.046	2.36778e-15	8.66632e-11
En	SNRPB2	0.2692	0.32	0.485	-0.165	2.44034e-15	8.9319e-11
En	CFAP97	0.582708	0.311	0.32	-0.009	2.51116e-15	9.1911e-11
En	LINC00205	0.122109	0.039	0.022	0.017	2.51734e-15	9.21372e-11
En	IWS1	0.200681	0.121	0.186	-0.065	2.79373e-15	1.02253e-10
En	ISCU	0.568736	0.432	0.518	-0.086	2.79398e-15	1.02262e-10
En	MTMR6	0.298277	0.11	0.082	0.028	2.8518e-15	1.04379e-10
En	NPHP3	0.348216	0.125	0.096	0.029	2.88003e-15	1.05412e-10
En	NSMCE4A	0.224899	0.165	0.247	-0.082	3.02484e-15	1.10712e-10
En	CDC42SE2	0.267231	0.162	0.13	0.032	3.24257e-15	1.18681e-10
En	CEPT1	0.131268	0.071	0.117	-0.046	3.25967e-15	1.19307e-10
En	UBFD1	0.121537	0.071	0.117	-0.046	3.38925e-15	1.2405e-10
En	GSE1	0.401365	0.135	0.107	0.028	3.41162e-15	1.24869e-10
En	BAHD1	0.197983	0.061	0.038	0.023	3.66404e-15	1.34108e-10
En	SRRM1	0.197917	0.439	0.645	-0.206	3.74014e-15	1.36893e-10
En	MECP2	0.435336	0.175	0.149	0.026	3.7758e-15	1.38198e-10
En	ZNF226	0.119179	0.071	0.116	-0.045	3.94622e-15	1.44436e-10
En	KIF9	0.347131	0.148	0.121	0.027	3.95583e-15	1.44788e-10
En	CDR2	0.118334	0.048	0.028	0.02	4.00147e-15	1.46458e-10
En	CSRNP2	0.125871	0.043	0.025	0.018	4.11309e-15	1.50543e-10
En	PPIC	0.251237	0.31	0.447	-0.137	4.56346e-15	1.67027e-10
En	SH3D19	0.199737	0.109	0.169	-0.06	4.67996e-15	1.71291e-10
En	AP4M1	0.125329	0.063	0.106	-0.043	4.76757e-15	1.74498e-10
En	WASHC5	0.128595	0.065	0.109	-0.044	4.96062e-15	1.81564e-10
En	ARHGAP27	0.143449	0.096	0.149	-0.053	4.96383e-15	1.81681e-10
En	ATL3	0.692866	0.288	0.297	-0.009	5.17285e-15	1.89332e-10
En	IDS	0.157717	0.181	0.264	-0.083	5.18536e-15	1.8979e-10
En	CNOT4	0.298391	0.174	0.261	-0.087	5.2775e-15	1.93162e-10
En	MPV17	0.209548	0.149	0.223	-0.074	5.52896e-15	2.02366e-10
En	TAF3	0.304752	0.13	0.101	0.029	5.57233e-15	2.03953e-10
En	FAM120AOS	0.276095	0.176	0.265	-0.089	5.84056e-15	2.1377e-10
En	ETNK1	0.280093	0.155	0.233	-0.078	5.99712e-15	2.19501e-10
En	GRINA	0.184429	0.139	0.208	-0.069	6.08652e-15	2.22773e-10
En	WASHC1	0.147797	0.072	0.118	-0.046	6.25718e-15	2.29019e-10
En	SNHG32	0.472184	0.289	0.281	0.008	6.26202e-15	2.29196e-10
En	TOR1A	0.116197	0.089	0.14	-0.051	6.34053e-15	2.3207e-10
En	CDC23	0.139751	0.078	0.126	-0.048	6.44509e-15	2.35897e-10
En	UBE2B	0.234169	0.386	0.574	-0.188	6.4624e-15	2.3653e-10
En	PRKAR2A	0.295567	0.188	0.281	-0.093	6.81386e-15	2.49394e-10
En	NKAP	0.241967	0.186	0.277	-0.091	6.92088e-15	2.53311e-10
En	SLC25A46	0.197785	0.1	0.156	-0.056	7.26326e-15	2.65843e-10
En	CDC27	0.513364	0.222	0.206	0.016	7.49399e-15	2.74287e-10
En	VSIG10	0.153147	0.103	0.158	-0.055	7.89634e-15	2.89014e-10
En	GAK	0.550977	0.202	0.182	0.02	8.04742e-15	2.94544e-10
En	BNIP3	0.109792	0.163	0.231	-0.068	8.1074e-15	2.96739e-10
En	SLC43A3	0.380515	0.137	0.109	0.028	8.82667e-15	3.23065e-10
En	HIF1A	0.320431	0.26	0.384	-0.124	9.35775e-15	3.42503e-10
En	KIF5B	0.601852	0.42	0.5	-0.08	1.00045e-14	3.66175e-10
En	MAP3K2	0.237996	0.164	0.242	-0.078	1.00471e-14	3.67734e-10
En	FOXJ3	0.409035	0.148	0.121	0.027	1.00724e-14	3.68659e-10
En	TMX4	0.443656	0.2	0.178	0.022	1.01633e-14	3.71986e-10
En	ARL6IP5	0.153621	0.421	0.62	-0.199	1.02237e-14	3.74199e-10
En	EXT2	0.350868	0.111	0.083	0.028	1.05142e-14	3.8483e-10
En	HECTD2	0.184861	0.053	0.032	0.021	1.05598e-14	3.865e-10
En	ALG8	0.110207	0.06	0.101	-0.041	1.05773e-14	3.87139e-10
En	SCAF1	0.142895	0.073	0.119	-0.046	1.06838e-14	3.91037e-10
En	RPS6KB1	0.197732	0.1	0.156	-0.056	1.07305e-14	3.92747e-10
En	CDC25B	0.202713	0.074	0.05	0.024	1.08911e-14	3.98625e-10
En	TMEM107	0.180964	0.114	0.173	-0.059	1.12985e-14	4.13536e-10
En	VAPB	0.243983	0.132	0.201	-0.069	1.13483e-14	4.15361e-10
En	CA2	0.249232	0.097	0.15	-0.053	1.20349e-14	4.40491e-10
En	TUT1	0.205134	0.07	0.046	0.024	1.20861e-14	4.42363e-10
En	GOLGA5	0.148796	0.099	0.155	-0.056	1.21574e-14	4.44972e-10
En	PHF2	0.235592	0.079	0.054	0.025	1.22782e-14	4.49394e-10
En	PI4KB	0.137505	0.084	0.133	-0.049	1.24821e-14	4.56859e-10
En	CIAO1	0.356095	0.215	0.323	-0.108	1.27972e-14	4.68392e-10
En	MTPAP	0.128546	0.061	0.103	-0.042	1.31059e-14	4.7969e-10
En	RPAP2	0.195425	0.122	0.185	-0.063	1.3174e-14	4.82182e-10
En	NUDCD1	0.356584	0.137	0.109	0.028	1.32314e-14	4.84281e-10
En	NPRL3	0.113973	0.079	0.127	-0.048	1.336e-14	4.88989e-10
En	ZNF480	0.136315	0.093	0.146	-0.053	1.34911e-14	4.93787e-10
En	SURF6	0.158845	0.111	0.169	-0.058	1.36224e-14	4.98592e-10
En	VEZT	0.62803	0.236	0.227	0.009	1.3721e-14	5.02203e-10
En	IQCB1	0.10014	0.057	0.097	-0.04	1.51354e-14	5.5397e-10
En	ZRANB2	0.380316	0.278	0.415	-0.137	1.55215e-14	5.68102e-10
En	ZNF121	0.105802	0.06	0.1	-0.04	1.56068e-14	5.71226e-10
En	IRF1	0.460021	0.283	0.269	0.014	1.59982e-14	5.85551e-10
En	MOB1A	0.348906	0.319	0.485	-0.166	1.70555e-14	6.24248e-10
En	C2orf68	0.188253	0.08	0.128	-0.048	1.70809e-14	6.25179e-10
En	PPP3CB	0.143665	0.103	0.158	-0.055	1.79621e-14	6.5743e-10
En	BTRC	0.124123	0.061	0.103	-0.042	1.81973e-14	6.66039e-10
En	IFT22	0.12862	0.105	0.16	-0.055	1.91098e-14	6.99439e-10
En	TMEM161B-AS1	0.237505	0.106	0.163	-0.057	1.92124e-14	7.03194e-10
En	MTMR3	0.155741	0.069	0.113	-0.044	1.94425e-14	7.11614e-10
En	LSM8	0.314777	0.342	0.51	-0.168	1.96511e-14	7.19248e-10
En	TAF13	0.174127	0.086	0.136	-0.05	2.03453e-14	7.44657e-10
En	SRRM2	0.585265	0.487	0.606	-0.119	2.10679e-14	7.71106e-10
En	ZDHHC9	0.100085	0.052	0.09	-0.038	2.13419e-14	7.81136e-10
En	RPS19BP1	0.247498	0.379	0.577	-0.198	2.19289e-14	8.02621e-10
En	ZADH2	0.237444	0.122	0.186	-0.064	2.19912e-14	8.049e-10
En	LPCAT4	0.366548	0.128	0.102	0.026	2.20129e-14	8.05693e-10
En	VPS51	0.310647	0.236	0.349	-0.113	2.25922e-14	8.26896e-10
En	PRKRIP1	0.188122	0.112	0.172	-0.06	2.27089e-14	8.31168e-10
En	PHF3	0.598772	0.3	0.303	-0.003	2.55484e-14	9.35097e-10
En	PPP2CB	0.338144	0.25	0.377	-0.127	2.62051e-14	9.59132e-10
En	SRP14-AS1	0.117434	0.041	0.023	0.018	2.67326e-14	9.78439e-10
En	PARP9	0.459544	0.174	0.15	0.024	2.78686e-14	1.02002e-09
En	GADD45GIP1	0.149226	0.44	0.62	-0.18	2.87144e-14	1.05097e-09
En	KATNAL1	0.158902	0.053	0.032	0.021	2.89349e-14	1.05905e-09
En	CNTNAP3B	0.2046	0.054	0.033	0.021	2.94082e-14	1.07637e-09
En	NEK9	0.226446	0.082	0.057	0.025	2.94674e-14	1.07854e-09
En	PPT1	0.379401	0.2	0.176	0.024	3.10828e-14	1.13766e-09
En	SBF2	0.416408	0.137	0.111	0.026	3.11472e-14	1.14002e-09
En	AP1AR	0.222126	0.125	0.189	-0.064	3.25585e-14	1.19167e-09
En	RAB35	0.182275	0.094	0.147	-0.053	3.32773e-14	1.21798e-09
En	TXNRD1	0.311794	0.144	0.115	0.029	3.34594e-14	1.22465e-09
En	ZCCHC8	0.140455	0.083	0.131	-0.048	3.35345e-14	1.22739e-09
En	TMEM30A	0.616252	0.269	0.269	0	3.42266e-14	1.25273e-09
En	ZSCAN30	0.205155	0.059	0.038	0.021	3.59338e-14	1.31521e-09
En	TMEM115	0.175618	0.1	0.155	-0.055	3.61604e-14	1.32351e-09
En	DDX21	0.220335	0.328	0.47	-0.142	3.73293e-14	1.36629e-09
En	2024-03-08	0.205655	0.065	0.043	0.022	3.84035e-14	1.40561e-09
En	JKAMP	0.195153	0.115	0.174	-0.059	3.85314e-14	1.41029e-09
En	CDK11B	0.117893	0.083	0.132	-0.049	3.85545e-14	1.41113e-09
En	NAA30	0.112257	0.062	0.103	-0.041	4.1432e-14	1.51645e-09
En	PFDN2	0.247132	0.348	0.514	-0.166	4.19914e-14	1.53693e-09
En	SAFB	0.23366	0.178	0.261	-0.083	4.23579e-14	1.55034e-09
En	ZNF71	0.123122	0.044	0.026	0.018	4.36387e-14	1.59722e-09
En	MICU1	0.170572	0.13	0.193	-0.063	4.58576e-14	1.67843e-09
En	SERTAD3	0.209236	0.14	0.209	-0.069	4.75903e-14	1.74185e-09
En	ATF2	0.363748	0.138	0.111	0.027	4.84019e-14	1.77156e-09
En	TLE3	0.214989	0.13	0.195	-0.065	4.85793e-14	1.77805e-09
En	PPM1B	0.131844	0.074	0.118	-0.044	5.00845e-14	1.83314e-09
En	PPP6R2	0.180465	0.113	0.172	-0.059	5.18811e-14	1.8989e-09
En	ZDHHC20	0.625184	0.259	0.255	0.004	5.19493e-14	1.9014e-09
En	USP34	0.619584	0.259	0.255	0.004	5.30479e-14	1.9416e-09
En	RIT1	0.312156	0.181	0.271	-0.09	5.42894e-14	1.98705e-09
En	GRAMD4	0.103982	0.045	0.08	-0.035	5.47287e-14	2.00312e-09
En	ARMC8	0.151628	0.08	0.127	-0.047	5.64963e-14	2.06782e-09
En	AC008555.4	0.106216	0.046	0.027	0.019	5.66204e-14	2.07236e-09
En	SYNJ2	0.111681	0.044	0.078	-0.034	5.7938e-14	2.12059e-09
En	CCDC85C	0.151195	0.06	0.101	-0.041	5.90358e-14	2.16077e-09
En	WAC-AS1	0.167217	0.111	0.169	-0.058	6.05166e-14	2.21497e-09
En	ASH1L	0.657775	0.296	0.305	-0.009	6.10091e-14	2.23299e-09
En	ELOVL5	0.318473	0.133	0.106	0.027	6.33194e-14	2.31755e-09
En	PACSIN2	0.160503	0.102	0.156	-0.054	6.51052e-14	2.38292e-09
En	MKLN1	0.484187	0.191	0.17	0.021	6.9088e-14	2.52869e-09
En	RNF6	0.177927	0.126	0.189	-0.063	6.92987e-14	2.5364e-09
En	PANK3	0.239891	0.111	0.17	-0.059	6.99736e-14	2.5611e-09
En	RCN2	0.332591	0.299	0.444	-0.145	7.259e-14	2.65687e-09
En	RIC8A	0.202917	0.119	0.18	-0.061	7.26229e-14	2.65807e-09
En	BCL2L2	0.115473	0.055	0.094	-0.039	7.50871e-14	2.74826e-09
En	INTS14	0.104278	0.069	0.111	-0.042	7.69846e-14	2.81771e-09
En	CCND2	0.258171	0.221	0.189	0.032	7.96474e-14	2.91518e-09
En	TBC1D19	0.150039	0.046	0.027	0.019	8.60777e-14	3.15053e-09
En	COG2	0.117628	0.069	0.111	-0.042	9.19048e-14	3.36381e-09
En	THAP3	0.106857	0.064	0.105	-0.041	9.24259e-14	3.38288e-09
En	CLIC1	0.207191	0.705	0.839	-0.134	9.29547e-14	3.40223e-09
En	BAP1	0.12999	0.091	0.14	-0.049	9.71466e-14	3.55566e-09
En	Z83843.1	0.245157	0.06	0.039	0.021	9.91937e-14	3.63059e-09
En	FOSL2	0.360634	0.262	0.389	-0.127	1.05945e-13	3.87769e-09
En	NAA10	0.32188	0.312	0.467	-0.155	1.1086e-13	4.05759e-09
En	CRAMP1	0.205098	0.06	0.039	0.021	1.11541e-13	4.0825e-09
En	RNPS1	0.307921	0.266	0.392	-0.126	1.13881e-13	4.16814e-09
En	SOX12	0.145327	0.052	0.032	0.02	1.15245e-13	4.2181e-09
En	DDIT4	0.107629	0.266	0.373	-0.107	1.18269e-13	4.32876e-09
En	DOK4	0.143636	0.067	0.109	-0.042	1.2042e-13	4.40751e-09
En	RHEB	0.286017	0.334	0.499	-0.165	1.21909e-13	4.462e-09
En	BRD1	0.151546	0.1	0.153	-0.053	1.29088e-13	4.72476e-09
En	ZNF83	0.328282	0.111	0.085	0.026	1.30747e-13	4.78547e-09
En	TANC1	0.50196	0.181	0.16	0.021	1.31283e-13	4.80511e-09
En	RAD17	0.151871	0.087	0.136	-0.049	1.43383e-13	5.24795e-09
En	ADIPOR2	0.216484	0.166	0.239	-0.073	1.44227e-13	5.27885e-09
En	PDLIM5	0.379219	0.266	0.394	-0.128	1.46461e-13	5.36062e-09
En	TAB2	0.175099	0.098	0.15	-0.052	1.47728e-13	5.40698e-09
En	RBM12B	0.313818	0.097	0.072	0.025	1.52195e-13	5.57049e-09
En	DDX39B	0.296241	0.344	0.504	-0.16	1.53452e-13	5.61651e-09
En	THUMPD3-AS1	0.321944	0.174	0.258	-0.084	1.53937e-13	5.63425e-09
En	MEIS2	0.404468	0.142	0.116	0.026	1.55444e-13	5.68942e-09
En	LRRCC1	0.114313	0.08	0.125	-0.045	1.6235e-13	5.94216e-09
En	PWWP2A	0.174865	0.098	0.15	-0.052	1.6539e-13	6.05345e-09
En	SCLT1	0.118726	0.075	0.119	-0.044	1.6793e-13	6.14642e-09
En	TMEM214	0.120928	0.063	0.103	-0.04	1.79703e-13	6.57731e-09
En	DIP2A	0.416662	0.143	0.117	0.026	1.82757e-13	6.6891e-09
En	POGK	0.132719	0.076	0.12	-0.044	1.85193e-13	6.77825e-09
En	ABTB1	0.199734	0.077	0.054	0.023	2.04856e-13	7.49794e-09
En	CYB561	0.335551	0.168	0.251	-0.083	2.09354e-13	7.66257e-09
En	DENND4B	0.154223	0.05	0.031	0.019	2.19233e-13	8.02416e-09
En	MEPCE	0.129746	0.081	0.127	-0.046	2.25659e-13	8.25935e-09
En	AC119673.2	0.102368	0.023	0.011	0.012	2.32008e-13	8.49171e-09
En	MGMT	0.62817	0.394	0.457	-0.063	2.33904e-13	8.56111e-09
En	TERF1	0.25276	0.169	0.247	-0.078	2.46866e-13	9.03553e-09
En	RSRC2	0.306534	0.38	0.575	-0.195	2.5104e-13	9.1883e-09
En	PRKAG2	0.139529	0.079	0.124	-0.045	2.59443e-13	9.49588e-09
En	PATL1	0.10037	0.057	0.095	-0.038	2.66897e-13	9.76868e-09
En	CRKL	0.133157	0.073	0.116	-0.043	2.77932e-13	1.01726e-08
En	RIF1	0.492567	0.229	0.212	0.017	2.84414e-13	1.04098e-08
En	PNPO	0.11986	0.071	0.113	-0.042	2.99617e-13	1.09663e-08
En	SPOPL	0.259184	0.093	0.068	0.025	3.1675e-13	1.15934e-08
En	GTPBP2	0.114034	0.052	0.089	-0.037	3.19896e-13	1.17085e-08
En	DDX10	0.153636	0.081	0.127	-0.046	3.20136e-13	1.17173e-08
En	DPY19L3	0.153249	0.043	0.026	0.017	3.32724e-13	1.2178e-08
En	AKT1	0.251212	0.148	0.218	-0.07	3.35713e-13	1.22874e-08
En	NUTM2A-AS1	0.255706	0.137	0.202	-0.065	3.3779e-13	1.23635e-08
En	TBC1D8	0.165619	0.054	0.034	0.02	3.60434e-13	1.31922e-08
En	RP9	0.14016	0.096	0.146	-0.05	3.68549e-13	1.34893e-08
En	PKIA	0.108178	0.076	0.119	-0.043	3.73934e-13	1.36864e-08
En	PRKACA	0.419127	0.167	0.145	0.022	3.82606e-13	1.40038e-08
En	MTA2	0.102016	0.071	0.113	-0.042	4.26026e-13	1.5593e-08
En	SUCO	0.201433	0.115	0.172	-0.057	4.43604e-13	1.62364e-08
En	CAMLG	0.307509	0.312	0.464	-0.152	4.45794e-13	1.63165e-08
En	IPO5	0.230539	0.155	0.225	-0.07	4.47487e-13	1.63785e-08
En	ELF4	0.136896	0.05	0.031	0.019	4.57848e-13	1.67577e-08
En	ECD	0.152314	0.077	0.122	-0.045	4.60867e-13	1.68682e-08
En	PMS2	0.13139	0.074	0.117	-0.043	4.63054e-13	1.69483e-08
En	RAB21	0.344066	0.227	0.337	-0.11	4.67059e-13	1.70948e-08
En	CDC26	0.276015	0.27	0.398	-0.128	4.7825e-13	1.75044e-08
En	HNRNPU	0.502248	0.521	0.615	-0.094	4.88876e-13	1.78934e-08
En	PDIA6	0.239668	0.417	0.602	-0.185	4.9311e-13	1.80483e-08
En	TXNDC5	0.536315	0.195	0.179	0.016	4.93655e-13	1.80682e-08
En	NSUN6	0.407654	0.134	0.109	0.025	5.00215e-13	1.83084e-08
En	EXOC7	0.250717	0.13	0.195	-0.065	5.0492e-13	1.84806e-08
En	TRIM52	0.183799	0.062	0.04	0.022	5.25592e-13	1.92372e-08
En	COG5	0.156069	0.074	0.117	-0.043	5.29422e-13	1.93774e-08
En	PRXL2B	0.250933	0.086	0.063	0.023	5.62918e-13	2.06034e-08
En	USP25	0.149216	0.085	0.131	-0.046	5.67205e-13	2.07603e-08
En	PIP5K1A	0.120357	0.061	0.1	-0.039	6.18229e-13	2.26278e-08
En	CALCOCO2	0.350244	0.28	0.415	-0.135	6.5349e-13	2.39184e-08
En	BLOC1S6	0.217901	0.183	0.265	-0.082	6.65175e-13	2.43461e-08
En	FBXO7	0.270238	0.161	0.237	-0.076	6.82019e-13	2.49626e-08
En	MSH2	0.136557	0.088	0.135	-0.047	7.17338e-13	2.62553e-08
En	SLC30A5	0.203284	0.103	0.155	-0.052	7.36174e-13	2.69447e-08
En	CFDP1	0.352486	0.304	0.455	-0.151	8.21112e-13	3.00535e-08
En	FOXK2	0.131886	0.079	0.123	-0.044	8.55859e-13	3.13253e-08
En	EXD2	0.102399	0.044	0.077	-0.033	8.7505e-13	3.20277e-08
En	TEAD1	0.239028	0.127	0.188	-0.061	9.12948e-13	3.34148e-08
En	TAZ	0.148849	0.074	0.116	-0.042	9.15033e-13	3.34911e-08
En	CUL4B	0.18797	0.112	0.168	-0.056	9.25058e-13	3.38581e-08
En	R3HCC1	0.152149	0.109	0.162	-0.053	9.40801e-13	3.44343e-08
En	STT3A	0.203156	0.097	0.148	-0.051	9.49351e-13	3.47472e-08
En	GNB2	0.234247	0.412	0.608	-0.196	1.04983e-12	3.84247e-08
En	MED12	0.218154	0.077	0.055	0.022	1.04995e-12	3.84294e-08
En	SMAD5	0.626292	0.306	0.322	-0.016	1.10784e-12	4.05479e-08
En	TTC17	0.427868	0.159	0.136	0.023	1.10926e-12	4.05999e-08
En	DDB1	0.239491	0.162	0.237	-0.075	1.12104e-12	4.10313e-08
En	ANKRD65	0.391897	0.161	0.138	0.023	1.14615e-12	4.19501e-08
En	PRR14L	0.238437	0.109	0.164	-0.055	1.15989e-12	4.2453e-08
En	GET1	0.192831	0.103	0.155	-0.052	1.21868e-12	4.46051e-08
En	RTL8B	0.176189	0.104	0.157	-0.053	1.30912e-12	4.79152e-08
En	EDEM1	0.109661	0.058	0.095	-0.037	1.36068e-12	4.98023e-08
En	GFOD2	0.437965	0.178	0.158	0.02	1.37339e-12	5.02673e-08
En	SLC66A2	0.296299	0.188	0.275	-0.087	1.42702e-12	5.22304e-08
En	DHX9	0.282387	0.208	0.299	-0.091	1.46659e-12	5.36786e-08
En	TULP4	0.471353	0.157	0.136	0.021	1.53779e-12	5.62848e-08
En	BRAP	0.10626	0.063	0.101	-0.038	1.55666e-12	5.69754e-08
En	MIR22HG	0.172325	0.092	0.14	-0.048	1.63303e-12	5.97705e-08
En	KIF1BP	0.185781	0.112	0.168	-0.056	1.7318e-12	6.33855e-08
En	MYBBP1A	0.29657	0.102	0.077	0.025	1.77415e-12	6.49356e-08
En	TM9SF1	0.297837	0.159	0.234	-0.075	1.78743e-12	6.54216e-08
En	EGFL8	0.17	0.045	0.028	0.017	1.84935e-12	6.76879e-08
En	HEATR5A	0.156297	0.069	0.109	-0.04	1.88222e-12	6.88913e-08
En	REEP1	0.119076	0.034	0.019	0.015	1.91185e-12	6.99758e-08
En	SIK3	0.268341	0.093	0.07	0.023	1.93426e-12	7.07957e-08
En	NUP98	0.176187	0.098	0.148	-0.05	1.97685e-12	7.23545e-08
En	FRA10AC1	0.249279	0.175	0.255	-0.08	2.04514e-12	7.48543e-08
En	BTBD1	0.190603	0.101	0.153	-0.052	2.05113e-12	7.50735e-08
En	UTP23	0.227758	0.138	0.201	-0.063	2.14016e-12	7.83321e-08
En	TASOR	0.458655	0.192	0.173	0.019	2.28261e-12	8.3546e-08
En	GABPB1-IT1	0.268284	0.115	0.09	0.025	2.3408e-12	8.56755e-08
En	PAFAH1B2	0.544103	0.258	0.258	0	2.56582e-12	9.39115e-08
En	HELZ2	0.216939	0.061	0.041	0.02	2.59946e-12	9.51427e-08
En	GPATCH2	0.190822	0.095	0.143	-0.048	2.61313e-12	9.56431e-08
En	SMPD4	0.104968	0.064	0.102	-0.038	2.63374e-12	9.63976e-08
En	ATP2B4	0.483977	0.209	0.192	0.017	2.68864e-12	9.84069e-08
En	PUS7	0.105551	0.058	0.094	-0.036	2.87742e-12	1.05316e-07
En	MFSD14B	0.261777	0.117	0.175	-0.058	2.90408e-12	1.06292e-07
En	CWF19L2	0.431605	0.192	0.172	0.02	3.04407e-12	1.11416e-07
En	TRMT13	0.148211	0.083	0.127	-0.044	3.34962e-12	1.22599e-07
En	LRRC40	0.103598	0.061	0.097	-0.036	3.35883e-12	1.22937e-07
En	SASH1	0.494319	0.324	0.335	-0.011	3.46527e-12	1.26832e-07
En	MYO18A	0.27567	0.103	0.079	0.024	3.55563e-12	1.3014e-07
En	IKBKB	0.410942	0.131	0.107	0.024	3.55641e-12	1.30168e-07
En	C6orf226	0.144219	0.09	0.136	-0.046	3.88093e-12	1.42046e-07
En	PXDC1	0.264688	0.11	0.084	0.026	3.9397e-12	1.44197e-07
En	AC132872.1	0.103266	0.025	0.013	0.012	3.96341e-12	1.45065e-07
En	TMEM168	0.202106	0.092	0.14	-0.048	3.97164e-12	1.45366e-07
En	LTBR	0.299146	0.167	0.246	-0.079	3.98777e-12	1.45956e-07
En	RC3H2	0.453484	0.16	0.139	0.021	4.1234e-12	1.5092e-07
En	ZBTB11	0.170452	0.098	0.146	-0.048	4.17209e-12	1.52703e-07
En	TMEM258	0.117889	0.518	0.735	-0.217	4.18432e-12	1.5315e-07
En	TNIP2	0.205116	0.149	0.217	-0.068	4.19706e-12	1.53617e-07
En	SLC49A3	0.175107	0.056	0.037	0.019	4.30133e-12	1.57433e-07
En	MBD4	0.247859	0.167	0.242	-0.075	4.39501e-12	1.60862e-07
En	RNF4	0.140231	0.092	0.138	-0.046	4.79562e-12	1.75524e-07
En	UVRAG	0.263089	0.12	0.095	0.025	4.84257e-12	1.77243e-07
En	NUDCD3	0.233444	0.129	0.19	-0.061	4.88082e-12	1.78643e-07
En	MFAP3	0.117522	0.039	0.023	0.016	5.00616e-12	1.8323e-07
En	ARMCX1	0.201813	0.083	0.059	0.024	5.10952e-12	1.87014e-07
En	PIP5K1C	0.264647	0.095	0.072	0.023	5.34305e-12	1.95561e-07
En	RPP14	0.110779	0.055	0.09	-0.035	6.1317e-12	2.24426e-07
En	HEXB	0.42574	0.172	0.151	0.021	6.22116e-12	2.27701e-07
En	SF3B1	0.572457	0.407	0.475	-0.068	6.32649e-12	2.31556e-07
En	RAPGEF5	0.4679	0.19	0.171	0.019	6.33087e-12	2.31716e-07
En	SDR39U1	0.157632	0.082	0.126	-0.044	6.34399e-12	2.32196e-07
En	HBB	0.467165	0.014	0.034	-0.02	6.35413e-12	2.32567e-07
En	LTN1	0.26405	0.142	0.207	-0.065	6.63448e-12	2.42829e-07
En	ITSN2	0.268889	0.171	0.248	-0.077	6.65195e-12	2.43468e-07
En	CNNM3	0.203457	0.069	0.048	0.021	6.76285e-12	2.47527e-07
En	COPB1	0.346623	0.255	0.373	-0.118	6.91689e-12	2.53165e-07
En	GRB2	0.286375	0.256	0.374	-0.118	7.05078e-12	2.58066e-07
En	GALC	0.135517	0.044	0.027	0.017	7.13308e-12	2.61078e-07
En	AKR1C3	0.221945	0.179	0.254	-0.075	7.3835e-12	2.70243e-07
En	CKAP5	0.101692	0.081	0.123	-0.042	7.59712e-12	2.78062e-07
En	CXXC1	0.121397	0.074	0.114	-0.04	7.84242e-12	2.8704e-07
En	TMF1	0.306206	0.201	0.291	-0.09	7.90985e-12	2.89508e-07
En	EMC1	0.122734	0.061	0.097	-0.036	7.9727e-12	2.91809e-07
En	TPRA1	0.142353	0.077	0.119	-0.042	8.01591e-12	2.9339e-07
En	KLHL28	0.117858	0.058	0.093	-0.035	8.09774e-12	2.96385e-07
En	NUCB1	0.661497	0.386	0.46	-0.074	8.14217e-12	2.98012e-07
En	JADE2	0.128831	0.057	0.038	0.019	8.69016e-12	3.18068e-07
En	CNOT7	0.306952	0.22	0.318	-0.098	8.70921e-12	3.18766e-07
En	GNB4	0.449813	0.181	0.162	0.019	8.83517e-12	3.23376e-07
En	C11orf71	0.122169	0.065	0.102	-0.037	9.37442e-12	3.43113e-07
En	C2CD2	0.266817	0.088	0.066	0.022	9.37598e-12	3.4317e-07
En	MAN1B1	0.199413	0.121	0.177	-0.056	1.00161e-11	3.666e-07
En	SP3	0.245846	0.166	0.238	-0.072	1.00475e-11	3.6775e-07
En	MARK3	0.29825	0.153	0.223	-0.07	1.11087e-11	4.06589e-07
En	PIK3C2B	0.324349	0.103	0.08	0.023	1.1233e-11	4.11138e-07
En	FAM229B	0.171315	0.074	0.052	0.022	1.12966e-11	4.13468e-07
En	BNC2	0.11758	0.043	0.026	0.017	1.17964e-11	4.31761e-07
En	NCOR2	0.15713	0.096	0.142	-0.046	1.19984e-11	4.39153e-07
En	LAMP1	0.31644	0.366	0.54	-0.174	1.2147e-11	4.44593e-07
En	SNX6	0.25849	0.395	0.588	-0.193	1.26448e-11	4.62813e-07
En	DHX15	0.2547	0.186	0.267	-0.081	1.28439e-11	4.70099e-07
En	UBQLN4	0.101398	0.05	0.083	-0.033	1.48448e-11	5.43336e-07
En	ASCC1	0.124609	0.072	0.111	-0.039	1.53138e-11	5.60502e-07
En	SEPTIN10	0.36976	0.339	0.507	-0.168	1.576e-11	5.76832e-07
En	PES1	0.130144	0.079	0.121	-0.042	1.58113e-11	5.7871e-07
En	FAM117A	0.129334	0.062	0.042	0.02	1.69386e-11	6.19968e-07
En	IK	0.300026	0.372	0.558	-0.186	1.78042e-11	6.51651e-07
En	ISYNA1	0.132757	0.057	0.037	0.02	1.87097e-11	6.84793e-07
En	RAD54L2	0.205996	0.071	0.05	0.021	1.88991e-11	6.91727e-07
En	YTHDF3	0.244247	0.116	0.17	-0.054	1.96584e-11	7.19517e-07
En	BAG5	0.328373	0.209	0.304	-0.095	2.00962e-11	7.35541e-07
En	ZNF629	0.117433	0.045	0.028	0.017	2.1546e-11	7.88605e-07
En	SFT2D2	0.360453	0.162	0.235	-0.073	2.17867e-11	7.97414e-07
En	CASP2	0.107679	0.061	0.097	-0.036	2.19543e-11	8.03549e-07
En	ROBO1	0.378942	0.141	0.118	0.023	2.22326e-11	8.13734e-07
En	KLF16	0.128314	0.071	0.11	-0.039	2.22629e-11	8.14845e-07
En	SEC23IP	0.147452	0.075	0.115	-0.04	2.28279e-11	8.35525e-07
En	ELF1	0.332686	0.309	0.454	-0.145	2.29598e-11	8.40353e-07
En	KCTD15	0.321415	0.115	0.092	0.023	2.30155e-11	8.42391e-07
En	FAM126B	0.18301	0.077	0.118	-0.041	2.34248e-11	8.57371e-07
En	ACIN1	0.307533	0.206	0.296	-0.09	2.64794e-11	9.69172e-07
En	SLC16A2	0.126469	0.048	0.031	0.017	2.71004e-11	9.91901e-07
En	ZNF136	0.114673	0.046	0.029	0.017	2.76184e-11	1.01086e-06
En	DCAF10	0.228276	0.11	0.162	-0.052	2.8148e-11	1.03024e-06
En	WRAP73	0.136615	0.064	0.1	-0.036	2.85116e-11	1.04355e-06
En	ZKSCAN8	0.118104	0.043	0.027	0.016	2.85811e-11	1.0461e-06
En	PTDSS2	0.104746	0.049	0.081	-0.032	2.87652e-11	1.05283e-06
En	ARCN1	0.285198	0.189	0.272	-0.083	2.93026e-11	1.0725e-06
En	HS2ST1	0.290961	0.099	0.077	0.022	3.00651e-11	1.10041e-06
En	HTRA2	0.161545	0.11	0.16	-0.05	3.05789e-11	1.11922e-06
En	EBAG9	0.324777	0.228	0.329	-0.101	3.06817e-11	1.12298e-06
En	ZNF800	0.225035	0.131	0.19	-0.059	3.12475e-11	1.14369e-06
En	LYST	0.394691	0.126	0.103	0.023	3.25407e-11	1.19102e-06
En	CREBBP	0.448941	0.182	0.164	0.018	3.30001e-11	1.20784e-06
En	TPGS1	0.248068	0.185	0.266	-0.081	3.32205e-11	1.2159e-06
En	CYB5B	0.308874	0.187	0.268	-0.081	3.32617e-11	1.21741e-06
En	SOCS6	0.163099	0.072	0.111	-0.039	3.37897e-11	1.23674e-06
En	SEC24A	0.136112	0.057	0.091	-0.034	3.44859e-11	1.26222e-06
En	WAPL	0.239442	0.166	0.238	-0.072	3.50936e-11	1.28446e-06
En	RETREG3	0.178917	0.082	0.124	-0.042	3.58222e-11	1.31113e-06
En	FUS	0.582174	0.428	0.496	-0.068	3.59195e-11	1.31469e-06
En	EIF3G	0.168075	0.474	0.693	-0.219	3.59418e-11	1.31551e-06
En	TJP2	0.637362	0.248	0.252	-0.004	3.62068e-11	1.3252e-06
En	RPRD1A	0.191801	0.095	0.141	-0.046	3.73558e-11	1.36726e-06
En	CRNKL1	0.208595	0.133	0.192	-0.059	3.76136e-11	1.3767e-06
En	ACVR2A	0.115116	0.045	0.076	-0.031	3.77423e-11	1.38141e-06
En	CCDC84	0.102796	0.06	0.094	-0.034	3.83375e-11	1.40319e-06
En	HECTD4	0.123682	0.062	0.097	-0.035	3.89178e-11	1.42443e-06
En	VPS41	0.198894	0.114	0.167	-0.053	3.93659e-11	1.44083e-06
En	NCOA6	0.134441	0.081	0.122	-0.041	3.97745e-11	1.45579e-06
En	NR1H2	0.289692	0.183	0.264	-0.081	4.12729e-11	1.51063e-06
En	GPHN	0.121744	0.05	0.081	-0.031	4.13935e-11	1.51504e-06
En	ZNF708	0.217468	0.072	0.051	0.021	4.1568e-11	1.52143e-06
En	MED24	0.126202	0.061	0.097	-0.036	4.22975e-11	1.54813e-06
En	UTP25	0.112477	0.069	0.106	-0.037	4.26726e-11	1.56186e-06
En	ZNF268	0.133225	0.052	0.085	-0.033	4.30278e-11	1.57486e-06
En	PHF20	0.227492	0.175	0.25	-0.075	4.41062e-11	1.61433e-06
En	UCK2	0.16504	0.09	0.134	-0.044	4.58017e-11	1.67639e-06
En	SART1	0.155104	0.086	0.128	-0.042	4.61252e-11	1.68823e-06
En	AFF4	0.356512	0.198	0.286	-0.088	4.6579e-11	1.70484e-06
En	ZKSCAN1	0.337076	0.21	0.299	-0.089	4.7767e-11	1.74832e-06
En	PARN	0.143799	0.077	0.117	-0.04	4.94248e-11	1.809e-06
En	KDM3B	0.14925	0.077	0.117	-0.04	5.16818e-11	1.89161e-06
En	PCM1	0.602121	0.331	0.361	-0.03	5.18568e-11	1.89801e-06
En	ALG10B	0.137118	0.042	0.026	0.016	5.25937e-11	1.92498e-06
En	SCAND1	0.331924	0.37	0.558	-0.188	5.49927e-11	2.01279e-06
En	SAP30BP	0.291957	0.172	0.247	-0.075	5.66091e-11	2.07195e-06
En	GOLPH3	0.27331	0.14	0.203	-0.063	5.74982e-11	2.10449e-06
En	NAXD	0.123972	0.049	0.081	-0.032	5.78032e-11	2.11566e-06
En	GPATCH8	0.284283	0.156	0.224	-0.068	6.70616e-11	2.45452e-06
En	OTUD5	0.191444	0.098	0.144	-0.046	7.14783e-11	2.61618e-06
En	ATXN7	0.158006	0.075	0.113	-0.038	7.1948e-11	2.63337e-06
En	LRCH3	0.287651	0.095	0.073	0.022	7.48025e-11	2.73785e-06
En	TAP1	0.44923	0.209	0.195	0.014	7.60788e-11	2.78456e-06
En	KPNA3	0.269609	0.165	0.238	-0.073	7.64661e-11	2.79873e-06
En	GPBP1L1	0.33664	0.191	0.276	-0.085	7.71971e-11	2.82549e-06
En	MED14	0.122803	0.062	0.097	-0.035	8.20845e-11	3.00437e-06
En	PTPRA	0.604843	0.306	0.332	-0.026	8.22895e-11	3.01188e-06
En	NUP85	0.141855	0.074	0.113	-0.039	8.50187e-11	3.11177e-06
En	BTN2A2	0.128022	0.045	0.029	0.016	8.53948e-11	3.12553e-06
En	MMP14	0.142737	0.074	0.112	-0.038	9.05006e-11	3.31241e-06
En	SCAP	0.153497	0.075	0.114	-0.039	9.07202e-11	3.32045e-06
En	DMXL2	0.104632	0.031	0.018	0.013	9.60199e-11	3.51443e-06
En	ITPRIP	0.208828	0.091	0.135	-0.044	9.66692e-11	3.53819e-06
En	PCBP1-AS1	0.187825	0.091	0.133	-0.042	9.75314e-11	3.56975e-06
En	MAGED1	0.15603	0.074	0.112	-0.038	9.90576e-11	3.62561e-06
En	ANAPC13	0.264342	0.171	0.244	-0.073	9.98138e-11	3.65329e-06
En	EIF1AX	0.156513	0.5	0.707	-0.207	1.00677e-10	3.68488e-06
En	SLC22A23	0.228437	0.092	0.137	-0.045	1.0217e-10	3.73951e-06
En	TBC1D13	0.221245	0.065	0.046	0.019	1.0346e-10	3.78675e-06
En	LARP7	0.339873	0.293	0.423	-0.13	1.04246e-10	3.81549e-06
En	PER2	0.10271	0.073	0.11	-0.037	1.09888e-10	4.02201e-06
En	PAFAH1B1	0.362352	0.302	0.446	-0.144	1.11017e-10	4.06332e-06
En	MIS18BP1	0.526335	0.266	0.266	0	1.11735e-10	4.08962e-06
En	CHD6	0.407369	0.173	0.155	0.018	1.12158e-10	4.10511e-06
En	SMCHD1	0.497422	0.221	0.21	0.011	1.12867e-10	4.13105e-06
En	YME1L1	0.342189	0.293	0.426	-0.133	1.17918e-10	4.31591e-06
En	ARSD	0.204345	0.097	0.143	-0.046	1.18627e-10	4.34186e-06
En	KLHL36	0.199709	0.091	0.133	-0.042	1.26009e-10	4.61204e-06
En	MT-ND6	0.296754	0.148	0.21	-0.062	1.26936e-10	4.64598e-06
En	COPS7B	0.119295	0.06	0.094	-0.034	1.27955e-10	4.68327e-06
En	NET1	0.660896	0.259	0.266	-0.007	1.30666e-10	4.78251e-06
En	PIAS3	0.159613	0.068	0.104	-0.036	1.37102e-10	5.01807e-06
En	PDE6D	0.110922	0.068	0.104	-0.036	1.37966e-10	5.04968e-06
En	TRAPPC8	0.163252	0.083	0.125	-0.042	1.39832e-10	5.11801e-06
En	SPNS1	0.192672	0.102	0.149	-0.047	1.40944e-10	5.15868e-06
En	SPG11	0.236184	0.098	0.144	-0.046	1.41189e-10	5.16767e-06
En	ACO1	0.150447	0.076	0.115	-0.039	1.42067e-10	5.19979e-06
En	MSL3	0.303513	0.155	0.223	-0.068	1.50861e-10	5.52166e-06
En	ZNF512	0.142807	0.052	0.035	0.017	1.52953e-10	5.59822e-06
En	THOC2	0.316469	0.215	0.305	-0.09	1.53322e-10	5.61175e-06
En	HECA	0.1811	0.121	0.172	-0.051	1.53622e-10	5.62271e-06
En	EXOSC6	0.269751	0.144	0.207	-0.063	1.56477e-10	5.7272e-06
En	STARD4-AS1	0.139167	0.038	0.023	0.015	1.5824e-10	5.79175e-06
En	TMCC1	0.139893	0.061	0.095	-0.034	1.60517e-10	5.87507e-06
En	CNOT6	0.1579	0.081	0.121	-0.04	1.73193e-10	6.33903e-06
En	ERH	0.195539	0.446	0.63	-0.184	1.77923e-10	6.51216e-06
En	DAP	0.476198	0.193	0.18	0.013	1.8566e-10	6.79535e-06
En	ROM1	0.247609	0.093	0.072	0.021	1.93437e-10	7.08e-06
En	RLF	0.172457	0.091	0.134	-0.043	1.99066e-10	7.286e-06
En	RTTN	0.127582	0.034	0.02	0.014	2.01041e-10	7.35831e-06
En	CEP295	0.130935	0.066	0.101	-0.035	2.07008e-10	7.5767e-06
En	DDX46	0.308283	0.341	0.489	-0.148	2.15006e-10	7.86944e-06
En	NFKB1	0.252429	0.169	0.238	-0.069	2.16744e-10	7.93306e-06
En	AGPAT5	0.222843	0.118	0.171	-0.053	2.20576e-10	8.07332e-06
En	GTDC1	0.118625	0.047	0.031	0.016	2.22933e-10	8.15958e-06
En	BCL2L11	0.117147	0.067	0.102	-0.035	2.30328e-10	8.43023e-06
En	KRBOX4	0.166754	0.058	0.04	0.018	2.36893e-10	8.67051e-06
En	FAM122A	0.112638	0.062	0.095	-0.033	2.39503e-10	8.76603e-06
En	FNIP1	0.135542	0.086	0.127	-0.041	2.40165e-10	8.79026e-06
En	MAP1LC3A	0.325971	0.182	0.16	0.022	2.45763e-10	8.99518e-06
En	CTTNBP2NL	0.541092	0.229	0.225	0.004	2.47295e-10	9.05123e-06
En	TLCD5	0.125082	0.043	0.027	0.016	2.53645e-10	9.28366e-06
En	SUPT5H	0.261222	0.155	0.22	-0.065	2.56669e-10	9.39435e-06
En	ADNP2	0.132555	0.056	0.088	-0.032	2.6507e-10	9.70183e-06
En	CNPY2	0.305829	0.364	0.529	-0.165	2.65257e-10	9.70867e-06
En	PEF1	0.348213	0.218	0.315	-0.097	2.70588e-10	9.90378e-06
En	OXR1	0.362941	0.224	0.323	-0.099	2.72805e-10	9.98493e-06
En	INO80E	0.167827	0.102	0.147	-0.045	2.73736e-10	1.0019e-05
En	ENKD1	0.133517	0.049	0.032	0.017	2.76333e-10	1.01141e-05
En	ZNF510	0.141356	0.04	0.025	0.015	2.77006e-10	1.01387e-05
En	ZC3H4	0.164069	0.078	0.117	-0.039	2.78456e-10	1.01918e-05
En	SEC22C	0.232485	0.098	0.076	0.022	2.79871e-10	1.02436e-05
En	AGGF1	0.272779	0.184	0.261	-0.077	2.85354e-10	1.04443e-05
En	THUMPD1	0.271393	0.216	0.303	-0.087	2.90206e-10	1.06218e-05
En	TMEM87B	0.192605	0.097	0.141	-0.044	2.9976e-10	1.09715e-05
En	ATP6V0A1	0.196511	0.091	0.133	-0.042	3.13692e-10	1.14814e-05
En	TRAPPC11	0.122627	0.068	0.104	-0.036	3.14926e-10	1.15266e-05
En	SLC25A36	0.284606	0.191	0.268	-0.077	3.19045e-10	1.16774e-05
En	NAB1	0.223409	0.129	0.184	-0.055	3.28999e-10	1.20417e-05
En	KPNA1	0.223878	0.104	0.152	-0.048	3.35201e-10	1.22687e-05
En	DFFA	0.325013	0.197	0.281	-0.084	3.40544e-10	1.24643e-05
En	CLK3	0.184817	0.098	0.143	-0.045	3.46002e-10	1.2664e-05
En	STK38L	0.159891	0.081	0.12	-0.039	3.46537e-10	1.26836e-05
En	RAD9A	0.1155	0.053	0.084	-0.031	3.53833e-10	1.29506e-05
En	UBR7	0.104167	0.065	0.099	-0.034	3.54878e-10	1.29889e-05
En	TDP2	0.153422	0.089	0.131	-0.042	3.60585e-10	1.31978e-05
En	PHF12	0.213765	0.084	0.063	0.021	3.73838e-10	1.36828e-05
En	ITGA3	0.125237	0.064	0.098	-0.034	3.775e-10	1.38169e-05
En	LRFN4	0.111642	0.044	0.028	0.016	3.77914e-10	1.3832e-05
En	SMIM8	0.108202	0.073	0.109	-0.036	3.80625e-10	1.39313e-05
En	GBP1	0.344395	0.162	0.14	0.022	3.90527e-10	1.42937e-05
En	BZW1	0.236242	0.414	0.601	-0.187	3.91627e-10	1.4334e-05
En	PIAS4	0.105672	0.05	0.079	-0.029	4.02066e-10	1.4716e-05
En	MDK	0.235566	0.111	0.161	-0.05	4.09539e-10	1.49895e-05
En	FTO	0.247479	0.083	0.063	0.02	4.12986e-10	1.51157e-05
En	EPN2	0.408347	0.258	0.377	-0.119	4.2862e-10	1.56879e-05
En	INTS12	0.101979	0.059	0.092	-0.033	4.30602e-10	1.57605e-05
En	SESN1	0.143044	0.077	0.114	-0.037	4.32598e-10	1.58335e-05
En	CWC22	0.232633	0.152	0.215	-0.063	4.35097e-10	1.5925e-05
En	MT-ATP8	0.35304	0.216	0.302	-0.086	4.42628e-10	1.62006e-05
En	GLMP	0.116809	0.077	0.115	-0.038	4.45443e-10	1.63037e-05
En	SLC4A2	0.2302	0.076	0.057	0.019	4.5184e-10	1.65378e-05
En	SLC26A11	0.104237	0.037	0.023	0.014	4.65508e-10	1.70381e-05
En	FAM214A	0.111408	0.123	0.17	-0.047	4.69219e-10	1.71739e-05
En	SPG21	0.256604	0.165	0.233	-0.068	4.7018e-10	1.7209e-05
En	GON4L	0.410675	0.175	0.158	0.017	4.80843e-10	1.75993e-05
En	MBD3	0.1982	0.094	0.136	-0.042	4.82752e-10	1.76692e-05
En	DMXL1	0.222968	0.101	0.147	-0.046	5.08466e-10	1.86104e-05
En	EFCAB2	0.14869	0.051	0.034	0.017	5.27435e-10	1.93047e-05
En	ASNSD1	0.167869	0.092	0.133	-0.041	5.80024e-10	2.12294e-05
En	TBC1D9	0.221506	0.077	0.058	0.019	6.25688e-10	2.29008e-05
En	PRKCE	0.204108	0.06	0.043	0.017	6.40475e-10	2.3442e-05
En	MPHOSPH8	0.598491	0.404	0.485	-0.081	6.43549e-10	2.35545e-05
En	CBX5	0.322903	0.265	0.373	-0.108	6.47286e-10	2.36913e-05
En	UBE3A	0.369957	0.23	0.328	-0.098	6.51584e-10	2.38486e-05
En	TRANK1	0.108719	0.043	0.027	0.016	6.52116e-10	2.38681e-05
En	RBFOX2	0.580565	0.244	0.248	-0.004	6.66634e-10	2.43995e-05
En	GTF2I	0.620392	0.463	0.584	-0.121	6.79094e-10	2.48555e-05
En	CREB1	0.475283	0.216	0.207	0.009	6.79725e-10	2.48786e-05
En	SNX9	0.106324	0.169	0.229	-0.06	6.87949e-10	2.51796e-05
En	ZNF436	0.257332	0.089	0.069	0.02	6.90347e-10	2.52674e-05
En	FNBP4	0.268513	0.16	0.226	-0.066	7.19353e-10	2.63291e-05
En	DHX8	0.220291	0.101	0.147	-0.046	7.28545e-10	2.66655e-05
En	PELI2	0.129329	0.038	0.024	0.014	7.98966e-10	2.9243e-05
En	SHKBP1	0.260321	0.139	0.198	-0.059	8.24687e-10	3.01844e-05
En	RANBP2	0.529886	0.227	0.223	0.004	8.50281e-10	3.11211e-05
En	DYRK1A	0.409679	0.153	0.134	0.019	8.51328e-10	3.11595e-05
En	GIGYF2	0.289065	0.171	0.243	-0.072	8.56861e-10	3.1362e-05
En	DPP7	0.293589	0.303	0.436	-0.133	8.87893e-10	3.24978e-05
En	UBE3C	0.237611	0.118	0.169	-0.051	8.90677e-10	3.25997e-05
En	TOP2B	0.339569	0.201	0.283	-0.082	9.1649e-10	3.35445e-05
En	AP2A2	0.451204	0.174	0.159	0.015	9.37945e-10	3.43297e-05
En	VPS13D	0.309458	0.136	0.194	-0.058	9.49881e-10	3.47666e-05
En	MSH6	0.148224	0.107	0.151	-0.044	9.56117e-10	3.49949e-05
En	ZNF785	0.150112	0.048	0.032	0.016	9.62896e-10	3.5243e-05
En	VHL	0.143893	0.07	0.104	-0.034	9.71365e-10	3.55529e-05
En	YLPM1	0.369656	0.143	0.124	0.019	9.80529e-10	3.58883e-05
En	ZNF117	0.104334	0.04	0.066	-0.026	1.08236e-09	3.96153e-05
En	SPRY2	0.156516	0.066	0.047	0.019	1.11475e-09	4.08008e-05
En	GCNT2	0.3273	0.099	0.079	0.02	1.12071e-09	4.10193e-05
En	ATG13	0.130847	0.064	0.097	-0.033	1.18746e-09	4.34624e-05
En	PTPN23	0.110367	0.064	0.097	-0.033	1.26263e-09	4.62134e-05
En	SAP30	0.142083	0.127	0.177	-0.05	1.31919e-09	4.82836e-05
En	PPP1R12C	0.233572	0.083	0.063	0.02	1.32635e-09	4.85456e-05
En	EPHX1	0.325868	0.359	0.507	-0.148	1.35229e-09	4.94951e-05
En	PLPBP	0.246931	0.164	0.23	-0.066	1.36451e-09	4.99425e-05
En	ADCY6	0.151067	0.053	0.037	0.016	1.37012e-09	5.01478e-05
En	STMN3	0.105656	0.037	0.023	0.014	1.40904e-09	5.15723e-05
En	FAM98B	0.195122	0.097	0.14	-0.043	1.50801e-09	5.51948e-05
En	UBXN8	0.117557	0.066	0.098	-0.032	1.51423e-09	5.54223e-05
En	APPL2	0.201489	0.102	0.147	-0.045	1.51658e-09	5.55083e-05
En	ANKRD12	0.57559	0.438	0.539	-0.101	1.56019e-09	5.71047e-05
En	HERC4	0.277678	0.124	0.177	-0.053	1.56065e-09	5.71212e-05
En	FAM172A	0.25023	0.139	0.197	-0.058	1.56939e-09	5.74411e-05
En	SRGAP1	0.166149	0.065	0.098	-0.033	1.57556e-09	5.76672e-05
En	BCL2L1	0.383494	0.156	0.139	0.017	1.59757e-09	5.84727e-05
En	DHX58	0.129024	0.046	0.03	0.016	1.61386e-09	5.9069e-05
En	LFNG	0.231471	0.111	0.088	0.023	1.64094e-09	6.006e-05
En	CTDSP1	0.480299	0.216	0.21	0.006	1.64447e-09	6.01892e-05
En	EXOG	0.175029	0.061	0.043	0.018	1.67303e-09	6.12347e-05
En	NYNRIN	0.28209	0.105	0.085	0.02	1.69287e-09	6.19609e-05
En	METTL4	0.124123	0.061	0.093	-0.032	1.69339e-09	6.19796e-05
En	THAP1	0.139817	0.087	0.126	-0.039	1.72922e-09	6.32912e-05
En	DNAJC24	0.140497	0.059	0.09	-0.031	1.75769e-09	6.43334e-05
En	IBTK	0.234946	0.122	0.173	-0.051	1.77011e-09	6.47879e-05
En	MDFI	0.109996	0.054	0.084	-0.03	1.80291e-09	6.59882e-05
En	SMYD4	0.165428	0.059	0.041	0.018	1.81579e-09	6.64598e-05
En	CRY1	0.207551	0.068	0.049	0.019	1.83543e-09	6.71785e-05
En	DBN1	0.327577	0.114	0.095	0.019	1.97005e-09	7.21056e-05
En	LINC00342	0.183474	0.071	0.052	0.019	1.99492e-09	7.3016e-05
En	NCKAP1	0.727686	0.324	0.37	-0.046	2.00747e-09	7.34756e-05
En	WDR81	0.124514	0.038	0.024	0.014	2.08652e-09	7.63687e-05
En	LDOC1	0.104898	0.057	0.088	-0.031	2.18085e-09	7.98214e-05
En	ARL3	0.285142	0.206	0.288	-0.082	2.19366e-09	8.02903e-05
En	MAPKAPK5	0.146537	0.074	0.108	-0.034	2.20071e-09	8.05482e-05
En	UBE2D3	0.212297	0.479	0.692	-0.213	2.32082e-09	8.49444e-05
En	NCK1	0.359891	0.257	0.368	-0.111	2.34922e-09	8.59836e-05
En	C9orf16	0.173566	0.479	0.703	-0.224	2.36517e-09	8.65675e-05
En	MCM3	0.162867	0.15	0.203	-0.053	2.39707e-09	8.7735e-05
En	IGFBP3	0.343062	0.076	0.11	-0.034	2.4654e-09	9.02361e-05
En	ZC3H6	0.363229	0.163	0.145	0.018	2.5537e-09	9.34681e-05
En	CBX3	0.47859	0.442	0.519	-0.077	2.5983e-09	9.51004e-05
En	MAPKBP1	0.154398	0.074	0.109	-0.035	2.66696e-09	9.76133e-05
En	FBXL15	0.293909	0.179	0.252	-0.073	2.76917e-09	0.000101354
En	GPATCH11	0.176805	0.108	0.153	-0.045	2.79108e-09	0.000102156
En	DTWD1	0.229624	0.138	0.193	-0.055	2.81117e-09	0.000102892
En	RAB30-DT	0.191235	0.094	0.136	-0.042	2.84659e-09	0.000104188
En	CDKN1B	0.218558	0.185	0.255	-0.07	3.02486e-09	0.000110713
En	SPPL2B	0.322263	0.108	0.088	0.02	3.11709e-09	0.000114088
En	MARVELD1	0.108392	0.049	0.033	0.016	3.19531e-09	0.000116951
En	REEP5	0.273304	0.4	0.583	-0.183	3.29265e-09	0.000120514
En	SNAPC5	0.219043	0.128	0.18	-0.052	3.32089e-09	0.000121548
En	CASC3	0.384283	0.161	0.145	0.016	3.34223e-09	0.000122329
En	ATP13A1	0.145508	0.059	0.09	-0.031	3.35258e-09	0.000122708
En	ELP3	0.10344	0.058	0.088	-0.03	3.39613e-09	0.000124302
En	HERPUD1	0.510538	0.352	0.396	-0.044	3.428e-09	0.000125468
En	FBXO28	0.144828	0.078	0.114	-0.036	3.43293e-09	0.000125649
En	SNAPC3	0.193208	0.087	0.127	-0.04	3.43955e-09	0.000125891
En	ENOX2	0.111434	0.067	0.1	-0.033	3.50095e-09	0.000128138
En	DYNC1I2	0.680705	0.408	0.504	-0.096	3.53383e-09	0.000129342
En	XPO1	0.304064	0.263	0.367	-0.104	3.70884e-09	0.000135747
En	SCML1	0.333359	0.108	0.089	0.019	3.7239e-09	0.000136298
En	TFPT	0.216125	0.104	0.084	0.02	3.77123e-09	0.000138031
En	TLK2	0.238954	0.111	0.159	-0.048	3.77796e-09	0.000138277
En	PRPF38B	0.313478	0.267	0.375	-0.108	4.19877e-09	0.000153679
En	RFXAP	0.136597	0.041	0.026	0.015	4.20704e-09	0.000153982
En	EXOC6B	0.206208	0.089	0.129	-0.04	4.31552e-09	0.000157952
En	ATF7	0.341611	0.189	0.268	-0.079	4.32825e-09	0.000158418
En	LSM2	0.266946	0.331	0.471	-0.14	4.33561e-09	0.000158688
En	DAG1	0.429933	0.165	0.151	0.014	4.34509e-09	0.000159034
En	RNF216	0.337517	0.145	0.127	0.018	4.34632e-09	0.00015908
En	FAM122B	0.114305	0.054	0.083	-0.029	4.35223e-09	0.000159296
En	SPIDR	0.149855	0.08	0.117	-0.037	4.67672e-09	0.000171173
En	DGLUCY	0.164314	0.086	0.123	-0.037	4.76285e-09	0.000174325
En	TRNT1	0.203275	0.107	0.152	-0.045	4.85305e-09	0.000177627
En	TSC2	0.396369	0.134	0.116	0.018	4.92549e-09	0.000180278
En	BBS1	0.141892	0.039	0.026	0.013	4.98888e-09	0.000182598
En	GUCD1	0.191707	0.095	0.136	-0.041	5.00047e-09	0.000183022
En	PPIP5K2	0.281515	0.15	0.21	-0.06	5.20261e-09	0.000190421
En	ARHGEF18	0.11139	0.049	0.076	-0.027	5.35603e-09	0.000196036
En	CDC73	0.28157	0.176	0.246	-0.07	5.41456e-09	0.000198178
En	KIAA1211L	0.210542	0.095	0.137	-0.042	5.42241e-09	0.000198466
En	TMEM243	0.400065	0.218	0.208	0.01	5.68048e-09	0.000207911
En	TRPC4AP	0.192965	0.096	0.137	-0.041	5.86458e-09	0.00021465
En	TRAF6	0.228627	0.075	0.057	0.018	5.9974e-09	0.000219511
En	ALMS1	0.139596	0.044	0.029	0.015	6.00018e-09	0.000219612
En	IMPAD1	0.260048	0.126	0.179	-0.053	6.10573e-09	0.000223476
En	ZCCHC2	0.280779	0.099	0.079	0.02	6.59448e-09	0.000241365
En	NBR1	0.477613	0.215	0.21	0.005	6.69753e-09	0.000245136
En	NAV2	0.157111	0.074	0.108	-0.034	6.71798e-09	0.000245885
En	MAOB	0.193658	0.07	0.052	0.018	6.90556e-09	0.00025275
En	JUND	0.164614	0.688	0.861	-0.173	7.09886e-09	0.000259825
En	WBP1	0.196954	0.133	0.186	-0.053	7.12428e-09	0.000260756
En	VCP	0.36563	0.349	0.509	-0.16	7.13423e-09	0.00026112
En	UTP20	0.12346	0.069	0.101	-0.032	7.27851e-09	0.000266401
En	KCTD10	0.317516	0.11	0.091	0.019	7.36892e-09	0.00026971
En	ELMOD2	0.193231	0.088	0.126	-0.038	7.46067e-09	0.000273068
En	THADA	0.11539	0.059	0.088	-0.029	8.16771e-09	0.000298946
En	SCAMP3	0.249973	0.119	0.168	-0.049	8.22125e-09	0.000300906
En	RNF144B	0.405091	0.118	0.101	0.017	8.55996e-09	0.000313303
En	SLC38A10	0.287959	0.115	0.096	0.019	8.66232e-09	0.00031705
En	FRMD4B	0.574232	0.256	0.265	-0.009	8.71982e-09	0.000319154
En	XRN2	0.538988	0.351	0.394	-0.043	9.01195e-09	0.000329847
En	ZNF528	0.144366	0.052	0.036	0.016	9.27776e-09	0.000339575
En	ZNF195	0.125317	0.074	0.108	-0.034	9.40868e-09	0.000344367
En	ABHD2	0.34609	0.134	0.117	0.017	9.94621e-09	0.000364041
En	MINDY3	0.143337	0.062	0.092	-0.03	9.9521e-09	0.000364257
En	ZNF407	0.234051	0.068	0.051	0.017	9.972e-09	0.000364985
En	TNK2	0.293916	0.087	0.068	0.019	1.01164e-08	0.00037027
En	HNRNPUL2	0.34914	0.204	0.285	-0.081	1.01534e-08	0.000371624
En	NBDY	0.592909	0.372	0.443	-0.071	1.04391e-08	0.00038208
En	ZNHIT1	0.49035	0.48	0.625	-0.145	1.05856e-08	0.000387445
En	WASL	0.361658	0.268	0.38	-0.112	1.09618e-08	0.000401212
En	ATRN	0.248651	0.084	0.065	0.019	1.10851e-08	0.000405727
En	RNF220	0.179276	0.093	0.132	-0.039	1.11047e-08	0.000406442
En	SRSF8	0.291472	0.192	0.268	-0.076	1.11524e-08	0.000408188
En	NOL7	0.246691	0.391	0.56	-0.169	1.14326e-08	0.000418443
En	NUBP1	0.196856	0.12	0.168	-0.048	1.16836e-08	0.000427632
En	USP47	0.275355	0.184	0.255	-0.071	1.17047e-08	0.000428403
En	OBSL1	0.130545	0.05	0.034	0.016	1.18211e-08	0.000432663
En	RAB11A	0.421941	0.521	0.623	-0.102	1.18761e-08	0.000434678
En	PNN	0.267721	0.363	0.514	-0.151	1.18805e-08	0.000434839
En	PPP4R3B	0.340644	0.202	0.283	-0.081	1.19422e-08	0.000437098
En	GALNT2	0.185235	0.096	0.136	-0.04	1.21231e-08	0.000443716
En	MED29	0.239521	0.145	0.202	-0.057	1.22101e-08	0.000446902
En	HIRIP3	0.1498	0.091	0.128	-0.037	1.24983e-08	0.00045745
En	DCUN1D4	0.10662	0.059	0.088	-0.029	1.27461e-08	0.000466522
En	TNKS2	0.308999	0.157	0.221	-0.064	1.28259e-08	0.00046944
En	COQ8A	0.283133	0.098	0.08	0.018	1.30741e-08	0.000478527
En	DDX24	0.426147	0.457	0.554	-0.097	1.34065e-08	0.000490691
En	ACKR3	0.111463	0.038	0.061	-0.023	1.34983e-08	0.000494051
En	TRA2B	0.374164	0.32	0.46	-0.14	1.35707e-08	0.000496702
En	AGK	0.119294	0.048	0.075	-0.027	1.36095e-08	0.00049812
En	ZNF12	0.139614	0.075	0.109	-0.034	1.37009e-08	0.000501467
En	OCEL1	0.104511	0.071	0.103	-0.032	1.37603e-08	0.000503641
En	FAM214B	0.246789	0.085	0.067	0.018	1.39645e-08	0.000511113
En	ADNP	0.296207	0.182	0.252	-0.07	1.41371e-08	0.000517431
En	RHBDF2	0.113443	0.051	0.078	-0.027	1.4583e-08	0.000533754
En	UBL7-AS1	0.107265	0.051	0.077	-0.026	1.50712e-08	0.000551621
En	DYNLL2	0.315473	0.181	0.252	-0.071	1.55548e-08	0.000569321
En	ZNF84	0.234708	0.087	0.068	0.019	1.62718e-08	0.000595563
En	ARFGEF1	0.277101	0.146	0.203	-0.057	1.63529e-08	0.000598534
En	SLC25A25	0.144239	0.077	0.112	-0.035	1.64549e-08	0.000602264
En	GALNT11	0.255116	0.143	0.199	-0.056	1.69952e-08	0.00062204
En	STX16	0.543965	0.214	0.209	0.005	1.75345e-08	0.000641779
En	ARIH2	0.285509	0.158	0.219	-0.061	1.86161e-08	0.00068137
En	TRIM24	0.224147	0.113	0.16	-0.047	1.87401e-08	0.000685906
En	RNF168	0.197283	0.13	0.179	-0.049	1.88644e-08	0.000690455
En	METTL14	0.202611	0.091	0.129	-0.038	1.89024e-08	0.000691847
En	LINC01278	0.171991	0.054	0.039	0.015	1.94237e-08	0.000710925
En	VAMP7	0.187432	0.09	0.128	-0.038	1.98108e-08	0.000725095
En	NELFB	0.260949	0.137	0.191	-0.054	2.0009e-08	0.000732349
En	MMGT1	0.167109	0.1	0.141	-0.041	2.11757e-08	0.000775051
En	KSR1	0.118087	0.046	0.071	-0.025	2.1463e-08	0.000785566
En	KMT2B	0.164948	0.097	0.137	-0.04	2.17814e-08	0.000797221
En	PCNT	0.13269	0.067	0.098	-0.031	2.18216e-08	0.000798694
En	ATG14	0.170147	0.1	0.141	-0.041	2.18771e-08	0.000800724
En	ABRAXAS1	0.139139	0.09	0.127	-0.037	2.25204e-08	0.000824269
En	SNU13	0.1844	0.482	0.675	-0.193	2.26079e-08	0.000827471
En	REV1	0.299808	0.155	0.215	-0.06	2.27817e-08	0.000833833
En	RBBP4	0.303217	0.236	0.325	-0.089	2.28086e-08	0.000834818
En	NUS1	0.173527	0.091	0.129	-0.038	2.31418e-08	0.000847014
En	NSUN3	0.101704	0.048	0.073	-0.025	2.33035e-08	0.000852933
En	RILP	0.204377	0.087	0.069	0.018	2.40381e-08	0.000879818
En	PGGT1B	0.21456	0.108	0.151	-0.043	2.41069e-08	0.000882338
En	STRN4	0.192686	0.089	0.127	-0.038	2.41114e-08	0.000882503
En	KPNA5	0.187855	0.063	0.046	0.017	2.42503e-08	0.000887584
En	POLR2A	0.375041	0.257	0.366	-0.109	2.46986e-08	0.000903992
En	TSPAN17	0.175605	0.071	0.103	-0.032	2.52884e-08	0.000925581
En	TRMT1L	0.136674	0.073	0.106	-0.033	2.53058e-08	0.000926219
En	TRMT1	0.125113	0.074	0.107	-0.033	2.59445e-08	0.000949595
En	STOX2	0.132664	0.055	0.082	-0.027	2.60452e-08	0.00095328
En	FAM50A	0.222095	0.168	0.233	-0.065	2.61977e-08	0.000958862
En	MAPK9	0.172117	0.092	0.13	-0.038	2.65595e-08	0.000972103
En	GNPTAB	0.269615	0.147	0.204	-0.057	2.66946e-08	0.000977048
En	RNF145	0.40889	0.28	0.403	-0.123	2.69808e-08	0.000987522
En	ARAF	0.153093	0.074	0.108	-0.034	2.70831e-08	0.000991268
En	XRCC5	0.198327	0.478	0.675	-0.197	2.7448e-08	0.00100462
En	HNRNPDL	0.270461	0.415	0.586	-0.171	2.79051e-08	0.00102135
En	STAU1	0.364415	0.313	0.454	-0.141	2.8211e-08	0.00103255
En	ARHGEF9	0.138258	0.068	0.099	-0.031	2.89414e-08	0.00105928
En	MRPL17	0.365977	0.276	0.389	-0.113	2.96442e-08	0.00108501
En	AC093827.4	0.11095	0.037	0.025	0.012	2.96855e-08	0.00108652
En	ASAP3	0.10245	0.042	0.066	-0.024	2.99344e-08	0.00109563
En	DCP1A	0.174265	0.094	0.132	-0.038	3.02266e-08	0.00110633
En	TSHZ1	0.348573	0.132	0.115	0.017	3.02955e-08	0.00110885
En	NCOR1	0.330248	0.282	0.401	-0.119	3.04524e-08	0.00111459
En	SERINC5	0.325913	0.145	0.201	-0.056	3.12098e-08	0.00114231
En	ARHGAP35	0.226371	0.113	0.157	-0.044	3.20994e-08	0.00117487
En	PPP2R5E	0.373769	0.222	0.312	-0.09	3.25081e-08	0.00118983
En	CTNND1	0.635954	0.399	0.484	-0.085	3.28063e-08	0.00120075
En	ASMTL	0.118619	0.072	0.103	-0.031	3.33115e-08	0.00121923
En	TSPAN14	0.615233	0.286	0.314	-0.028	3.43615e-08	0.00125767
En	NKIRAS2	0.209129	0.11	0.154	-0.044	3.49329e-08	0.00127858
En	RBBP6	0.37372	0.249	0.353	-0.104	3.51149e-08	0.00128524
En	PDXDC1	0.249733	0.13	0.181	-0.051	3.56947e-08	0.00130646
En	CHMP3	0.301646	0.428	0.639	-0.211	3.65653e-08	0.00133833
En	LINC01578	0.342627	0.368	0.533	-0.165	3.66285e-08	0.00134064
En	RAB4B	0.215773	0.115	0.161	-0.046	3.81231e-08	0.00139534
En	SEPHS1	0.252884	0.126	0.175	-0.049	3.82618e-08	0.00140042
En	JAK2	0.127914	0.054	0.081	-0.027	3.88512e-08	0.00142199
En	UBXN4	0.290993	0.421	0.61	-0.189	3.92517e-08	0.00143665
En	FADS3	0.100003	0.034	0.021	0.013	4.05689e-08	0.00148486
En	CEP78	0.104928	0.068	0.098	-0.03	4.30145e-08	0.00157437
En	PCIF1	0.122631	0.074	0.106	-0.032	4.42427e-08	0.00161933
En	STXBP5	0.16057	0.061	0.09	-0.029	4.4358e-08	0.00162355
En	WBP11	0.298596	0.213	0.294	-0.081	4.50708e-08	0.00164964
En	FBRSL1	0.108817	0.054	0.08	-0.026	4.71186e-08	0.00172459
En	KCNJ2	0.107191	0.038	0.06	-0.022	4.7669e-08	0.00174473
En	GABRE	0.133214	0.048	0.073	-0.025	4.92109e-08	0.00180117
En	MAN2A1	0.238082	0.102	0.143	-0.041	4.93927e-08	0.00180782
En	SF1	0.584845	0.395	0.464	-0.069	5.19701e-08	0.00190216
En	PSEN1	0.206524	0.089	0.127	-0.038	5.48343e-08	0.00200699
En	NEMF	0.429786	0.254	0.362	-0.108	5.69007e-08	0.00208262
En	HOXA5	0.105542	0.043	0.066	-0.023	5.71719e-08	0.00209255
En	PPP1R15B	0.222803	0.104	0.144	-0.04	5.81436e-08	0.00212812
En	LIG3	0.117041	0.057	0.085	-0.028	5.90598e-08	0.00216165
En	R3HCC1L	0.110962	0.064	0.094	-0.03	6.0104e-08	0.00219986
En	UBE4A	0.264171	0.118	0.165	-0.047	6.06566e-08	0.00222009
En	NRAS	0.228382	0.108	0.15	-0.042	6.09809e-08	0.00223196
En	DHRS7B	0.271569	0.135	0.188	-0.053	6.38054e-08	0.00233534
En	VPS53	0.200216	0.1	0.14	-0.04	6.42102e-08	0.00235016
En	GRK2	0.289572	0.161	0.221	-0.06	6.49228e-08	0.00237624
En	HOXA4	0.117543	0.056	0.083	-0.027	6.50122e-08	0.00237951
En	CHAMP1	0.128423	0.06	0.088	-0.028	6.84463e-08	0.0025052
En	C20orf96	0.130471	0.044	0.031	0.013	7.18545e-08	0.00262995
En	CCDC102A	0.11366	0.048	0.033	0.015	7.40404e-08	0.00270995
En	WDR83OS	0.176564	0.527	0.74	-0.213	7.5533e-08	0.00276459
En	FUBP3	0.214395	0.102	0.142	-0.04	7.58105e-08	0.00277474
En	ZNF91	0.28538	0.132	0.182	-0.05	7.63185e-08	0.00279334
En	RNF115	0.485725	0.223	0.222	0.001	7.67383e-08	0.0028087
En	KIFAP3	0.20648	0.137	0.188	-0.051	7.67763e-08	0.00281009
En	SETD1B	0.116993	0.054	0.08	-0.026	7.71045e-08	0.0028221
En	TXNDC11	0.102814	0.055	0.082	-0.027	7.7691e-08	0.00284357
En	ZBTB8A	0.235293	0.083	0.066	0.017	7.78117e-08	0.00284799
En	USP38	0.142705	0.078	0.111	-0.033	7.89504e-08	0.00288966
En	SMIM10L1	0.277029	0.169	0.231	-0.062	7.97961e-08	0.00292062
En	TSC22D2	0.177357	0.101	0.141	-0.04	8.18972e-08	0.00299752
En	MTOR	0.160992	0.066	0.096	-0.03	8.33985e-08	0.00305247
En	RNF40	0.162997	0.085	0.12	-0.035	8.67377e-08	0.00317469
En	TTC21B	0.205611	0.067	0.05	0.017	8.75849e-08	0.0032057
En	LPGAT1	0.388871	0.162	0.148	0.014	8.85111e-08	0.00323959
En	TSPAN31	0.25947	0.139	0.191	-0.052	8.95556e-08	0.00327783
En	DPP9	0.162794	0.082	0.116	-0.034	8.95776e-08	0.00327863
En	FXR1	0.34873	0.333	0.472	-0.139	9.24012e-08	0.00338198
En	EPB41L4A-DT	0.101185	0.028	0.017	0.011	9.27785e-08	0.00339579
En	ZC3HAV1	0.457767	0.228	0.228	0	9.37415e-08	0.00343103
En	ZNF445	0.163527	0.056	0.041	0.015	9.39428e-08	0.0034384
En	RBM18	0.208209	0.114	0.158	-0.044	9.42367e-08	0.00344916
En	TAF2	0.15918	0.083	0.117	-0.034	9.43595e-08	0.00345365
En	CCDC7	0.124393	0.037	0.025	0.012	9.44043e-08	0.00345529
En	NFAT5	0.475181	0.174	0.163	0.011	9.53445e-08	0.0034897
En	NRIP1	0.347033	0.152	0.137	0.015	9.60526e-08	0.00351562
En	ODF2	0.183119	0.071	0.054	0.017	9.74379e-08	0.00356633
En	INPP5A	0.268035	0.096	0.079	0.017	9.93582e-08	0.00363661
En	DNASE1L1	0.289249	0.1	0.083	0.017	9.99421e-08	0.00365798
En	SAT1	0.479217	0.621	0.759	-0.138	1.0135e-07	0.00370951
En	CNPY3	0.181935	0.142	0.191	-0.049	1.01873e-07	0.00372864
En	UBR2	0.27929	0.134	0.183	-0.049	1.04224e-07	0.00381472
En	PAPOLA	0.393524	0.386	0.573	-0.187	1.05574e-07	0.0038641
En	CCDC88C	0.144831	0.076	0.108	-0.032	1.05876e-07	0.00387515
En	CDIPT	0.487106	0.231	0.235	-0.004	1.10002e-07	0.00402617
En	GTF2A1	0.249801	0.122	0.169	-0.047	1.13634e-07	0.00415911
En	DYM	0.204833	0.101	0.14	-0.039	1.14477e-07	0.00418998
En	PAN2	0.150046	0.048	0.034	0.014	1.18835e-07	0.0043495
En	UBN1	0.410236	0.193	0.186	0.007	1.20413e-07	0.00440723
En	SELENOK	0.29119	0.373	0.545	-0.172	1.21285e-07	0.00443916
En	SBNO1	0.308947	0.172	0.235	-0.063	1.29867e-07	0.00475327
En	IRF3	0.267125	0.174	0.236	-0.062	1.31113e-07	0.00479886
En	CDK11A	0.162813	0.078	0.11	-0.032	1.38963e-07	0.00508619
En	ADGRG1	0.528909	0.202	0.201	0.001	1.43788e-07	0.00526279
En	G2E3	0.196111	0.093	0.129	-0.036	1.49734e-07	0.00548041
En	EDEM3	0.321585	0.111	0.095	0.016	1.52148e-07	0.00556877
En	DAGLB	0.163762	0.057	0.042	0.015	1.52713e-07	0.00558946
En	HNRNPA0	0.325933	0.354	0.503	-0.149	1.53347e-07	0.00561264
En	CREB3	0.167453	0.111	0.152	-0.041	1.53791e-07	0.0056289
En	SACM1L	0.153779	0.09	0.124	-0.034	1.55359e-07	0.00568629
En	WDR92	0.133102	0.066	0.094	-0.028	1.57889e-07	0.00577889
En	BBX	0.524182	0.276	0.29	-0.014	1.69741e-07	0.0062127
En	PIGT	0.284807	0.153	0.21	-0.057	1.70522e-07	0.00624129
En	NAGA	0.107729	0.058	0.085	-0.027	1.7292e-07	0.00632904
En	AKAP9	0.410568	0.374	0.543	-0.169	1.75882e-07	0.00643746
En	GLCE	0.442453	0.164	0.153	0.011	1.78268e-07	0.00652479
En	KDM6B	0.125077	0.092	0.127	-0.035	1.85301e-07	0.0067822
En	TNKS	0.277392	0.101	0.085	0.016	1.87118e-07	0.00684871
En	ZNF654	0.143391	0.064	0.093	-0.029	1.88463e-07	0.00689792
En	FBXO33	0.118893	0.065	0.093	-0.028	2.0179e-07	0.00738571
En	SLC37A3	0.15249	0.046	0.032	0.014	2.11935e-07	0.00775701
En	PDIA4	0.328859	0.184	0.254	-0.07	2.13382e-07	0.00781
En	CDK19	0.188362	0.081	0.114	-0.033	2.13918e-07	0.00782962
En	EWSR1	0.413622	0.232	0.322	-0.09	2.15726e-07	0.00789578
En	NHS	0.200243	0.047	0.034	0.013	2.2081e-07	0.00808187
En	PCNX4	0.341882	0.115	0.098	0.017	2.26674e-07	0.0082965
En	FAM91A1	0.407773	0.146	0.134	0.012	2.36589e-07	0.00865938
En	PBX2	0.348804	0.126	0.111	0.015	2.44901e-07	0.00896364
En	TMED8	0.182567	0.063	0.047	0.016	2.47621e-07	0.00906319
En	PCBP1	0.137317	0.48	0.677	-0.197	2.63371e-07	0.00963966
En	NUTM2B-AS1	0.238729	0.126	0.172	-0.046	2.63613e-07	0.00964848
En	POM121	0.125298	0.079	0.11	-0.031	2.68276e-07	0.00981916
En	ELF2	0.573009	0.286	0.312	-0.026	2.68492e-07	0.00982707
En	PIAS1	0.317891	0.156	0.213	-0.057	2.75877e-07	0.0100974
En	ZNF518B	0.190554	0.055	0.04	0.015	2.79848e-07	0.0102427
En	MAP4	0.574708	0.319	0.359	-0.04	2.80907e-07	0.0102815
En	SLC33A1	0.172993	0.074	0.105	-0.031	2.81113e-07	0.010289
En	MFSD8	0.139643	0.051	0.075	-0.024	2.91222e-07	0.010659
En	VAPA	0.24274	0.486	0.71	-0.224	2.94779e-07	0.0107892
En	MINK1	0.278401	0.142	0.195	-0.053	3.03665e-07	0.0111145
En	MTRF1L	0.19958	0.11	0.151	-0.041	3.05038e-07	0.0111647
En	HECTD1	0.446062	0.262	0.37	-0.108	3.13828e-07	0.0114864
En	MPPE1	0.241215	0.103	0.143	-0.04	3.1681e-07	0.0115956
En	CBLL1	0.165179	0.073	0.103	-0.03	3.22895e-07	0.0118183
En	OPA3	0.140955	0.06	0.087	-0.027	3.31048e-07	0.0121167
En	PUS3	0.124118	0.07	0.099	-0.029	3.3212e-07	0.0121559
En	KDM6A	0.16161	0.088	0.122	-0.034	3.52381e-07	0.0128975
En	TMEM219	0.553838	0.441	0.565	-0.124	3.57735e-07	0.0130935
En	DEXI	0.233179	0.13	0.177	-0.047	3.58026e-07	0.0131041
En	MAP3K7	0.124275	0.064	0.092	-0.028	3.59157e-07	0.0131455
En	CCDC32	0.30007	0.126	0.11	0.016	3.60846e-07	0.0132073
En	TTN-AS1	0.19572	0.052	0.038	0.014	3.68868e-07	0.0135009
En	RPN1	0.563975	0.256	0.272	-0.016	3.69521e-07	0.0135248
En	CHFR	0.142169	0.058	0.084	-0.026	3.75843e-07	0.0137562
En	NISCH	0.148587	0.076	0.106	-0.03	3.76851e-07	0.0137931
En	TBC1D16	0.113874	0.035	0.023	0.012	3.79684e-07	0.0138968
En	KIAA2013	0.285662	0.131	0.18	-0.049	3.79994e-07	0.0139081
En	TFIP11	0.166746	0.071	0.1	-0.029	3.82377e-07	0.0139954
En	RNF14	0.13289	0.069	0.098	-0.029	3.84402e-07	0.0140695
En	FRMD4A	0.370093	0.136	0.122	0.014	3.85479e-07	0.0141089
En	LUC7L	0.298379	0.134	0.182	-0.048	4.10717e-07	0.0150327
En	SIRT6	0.113386	0.052	0.076	-0.024	4.2183e-07	0.0154394
En	GTF3C4	0.164941	0.066	0.094	-0.028	4.24229e-07	0.0155272
En	SNX18	0.130608	0.059	0.085	-0.026	4.24786e-07	0.0155476
En	CDKN1A	0.427649	0.26	0.363	-0.103	4.27454e-07	0.0156453
En	ARID1A	0.351868	0.204	0.28	-0.076	4.29296e-07	0.0157126
En	IFT20	0.290549	0.201	0.276	-0.075	4.30917e-07	0.015772
En	AIDA	0.505912	0.232	0.239	-0.007	4.342e-07	0.0158922
En	MYL12B	0.178832	0.792	0.911	-0.119	4.44366e-07	0.0162642
En	SCAPER	0.180263	0.09	0.125	-0.035	4.48473e-07	0.0164145
En	MGLL	0.22354	0.297	0.383	-0.086	4.49517e-07	0.0164528
En	ZNF486	0.111112	0.037	0.025	0.012	4.70468e-07	0.0172196
En	FOXJ2	0.184052	0.071	0.055	0.016	4.81145e-07	0.0176104
En	TRIM33	0.272757	0.143	0.194	-0.051	4.88231e-07	0.0178697
En	ETV6	0.393033	0.152	0.14	0.012	5.06053e-07	0.0185221
En	UBTD1	0.141366	0.053	0.039	0.014	5.12313e-07	0.0187512
En	ATXN7L3	0.169852	0.076	0.107	-0.031	5.22856e-07	0.0191371
En	MZF1	0.105727	0.052	0.076	-0.024	5.25103e-07	0.0192193
En	SPATA6	0.24592	0.096	0.08	0.016	5.25567e-07	0.0192363
En	SLC25A16	0.11066	0.049	0.072	-0.023	5.27758e-07	0.0193165
En	CYBC1	0.401831	0.169	0.158	0.011	5.31347e-07	0.0194478
En	SAYSD1	0.213469	0.108	0.148	-0.04	5.40206e-07	0.0197721
En	POLR2B	0.265368	0.156	0.21	-0.054	5.55693e-07	0.0203389
En	RAB3GAP1	0.326709	0.146	0.199	-0.053	5.56581e-07	0.0203714
En	OCIAD1	0.534079	0.443	0.558	-0.115	5.66246e-07	0.0207252
En	CHD8	0.254565	0.148	0.201	-0.053	5.79457e-07	0.0212087
En	SECISBP2	0.313988	0.157	0.214	-0.057	5.8609e-07	0.0214515
En	COX18	0.10064	0.043	0.064	-0.021	5.93928e-07	0.0217383
En	XRCC1	0.101105	0.07	0.098	-0.028	5.95384e-07	0.0217917
En	ZNF652	0.334895	0.156	0.143	0.013	6.05761e-07	0.0221715
En	INPPL1	0.175955	0.053	0.039	0.014	6.15559e-07	0.0225301
En	SOX7	0.44854	0.162	0.153	0.009	6.25978e-07	0.0229114
En	CYLD	0.217435	0.143	0.193	-0.05	6.51296e-07	0.0238381
En	MICAL3	0.25886	0.088	0.072	0.016	6.72566e-07	0.0246166
En	LMF1	0.12713	0.048	0.071	-0.023	6.78326e-07	0.0248274
En	RNF217	0.168921	0.076	0.107	-0.031	6.79306e-07	0.0248633
En	AVL9	0.134007	0.054	0.079	-0.025	6.97967e-07	0.0255463
En	ADAM17	0.455826	0.167	0.158	0.009	6.99414e-07	0.0255992
En	TLN2	0.100582	0.028	0.018	0.01	7.05307e-07	0.025815
En	RANBP3	0.135493	0.076	0.106	-0.03	7.06593e-07	0.025862
En	DMWD	0.244794	0.085	0.069	0.016	7.13352e-07	0.0261094
En	FBXL20	0.231617	0.079	0.063	0.016	7.41208e-07	0.027129
En	PHF11	0.247179	0.155	0.209	-0.054	7.6433e-07	0.0279752
En	POFUT2	0.1171	0.03	0.02	0.01	7.6577e-07	0.0280279
En	LY6E	0.295712	0.469	0.648	-0.179	7.72369e-07	0.0282695
En	AC010359.3	0.110273	0.026	0.016	0.01	7.76231e-07	0.0284108
En	PMS1	0.13357	0.081	0.112	-0.031	7.79532e-07	0.0285317
En	DNAJB14	0.488508	0.228	0.232	-0.004	7.99775e-07	0.0292726
En	LBR	0.27758	0.177	0.239	-0.062	8.11205e-07	0.0296909
En	ZNF598	0.145149	0.068	0.096	-0.028	8.42949e-07	0.0308528
En	ITGB5	0.321728	0.114	0.156	-0.042	8.60583e-07	0.0314982
En	NONO	0.373148	0.295	0.412	-0.117	8.67386e-07	0.0317472
En	RAB5C	0.581532	0.382	0.472	-0.09	8.6937e-07	0.0318198
En	IL17RA	0.196087	0.069	0.054	0.015	8.72326e-07	0.031928
En	FANCL	0.144573	0.074	0.102	-0.028	8.8757e-07	0.0324859
En	FKBP14	0.134277	0.07	0.098	-0.028	8.99476e-07	0.0329217
En	RAP2A	0.250508	0.117	0.161	-0.044	9.04248e-07	0.0330964
En	CYTH2	0.3161	0.169	0.231	-0.062	9.21735e-07	0.0337364
En	JUN	0.329249	0.694	0.806	-0.112	9.34263e-07	0.0341949
En	RUFY2	0.227652	0.108	0.147	-0.039	9.35309e-07	0.0342332
En	CENPT	0.111955	0.054	0.078	-0.024	9.39529e-07	0.0343877
En	TBC1D20	0.469325	0.181	0.176	0.005	9.54599e-07	0.0349393
En	RNF111	0.152702	0.075	0.105	-0.03	9.60605e-07	0.0351591
En	JDP2	0.237514	0.144	0.192	-0.048	9.62433e-07	0.035226
En	ZSWIM6	0.180678	0.082	0.113	-0.031	9.79451e-07	0.0358489
En	SCAF4	0.111839	0.069	0.097	-0.028	9.93314e-07	0.0363563
En	MRNIP	0.104891	0.058	0.083	-0.025	9.95714e-07	0.0364441
En	MLH3	0.317962	0.104	0.088	0.016	1.02051e-06	0.0373518
En	TXNDC12	0.315837	0.246	0.339	-0.093	1.0271e-06	0.0375927
En	STK3	0.333422	0.118	0.104	0.014	1.0395e-06	0.0380467
En	SPIRE1	0.146141	0.058	0.044	0.014	1.05806e-06	0.0387259
En	ERC1	0.451414	0.182	0.177	0.005	1.08113e-06	0.0395703
En	ATG9A	0.221454	0.088	0.122	-0.034	1.08939e-06	0.0398727
En	TUG1	0.547924	0.213	0.215	-0.002	1.12973e-06	0.0413492
En	KDM5C	0.250854	0.103	0.141	-0.038	1.17983e-06	0.043183
En	SETD3	0.245956	0.139	0.188	-0.049	1.18251e-06	0.0432812
En	IVD	0.174901	0.112	0.151	-0.039	1.18848e-06	0.0434996
En	INPP5F	0.1405	0.069	0.096	-0.027	1.23278e-06	0.0451209
En	MAP2K7	0.144637	0.077	0.107	-0.03	1.23777e-06	0.0453038
En	MTURN	0.356508	0.138	0.125	0.013	1.24073e-06	0.0454119
En	PTPA	0.351669	0.175	0.241	-0.066	1.24689e-06	0.0456373
En	CHRNB1	0.100541	0.058	0.082	-0.024	1.25575e-06	0.0459619
En	NNT	0.173152	0.097	0.131	-0.034	1.28297e-06	0.046958
En	ACAP2	0.616736	0.347	0.41	-0.063	1.29904e-06	0.0475462
En	KLF4	0.447069	0.386	0.552	-0.166	1.30491e-06	0.047761
En	QTRT2	0.165789	0.076	0.106	-0.03	1.33407e-06	0.0488283
En	STAT1	0.270751	0.159	0.214	-0.055	1.35534e-06	0.0496067
En	TIA1	0.482463	0.173	0.165	0.008	1.41901e-06	0.0519371
En	PNPT1	0.226807	0.111	0.15	-0.039	1.4529e-06	0.0531777
En	ADPGK	0.172673	0.073	0.1	-0.027	1.46566e-06	0.0536447
En	BIRC2	0.278439	0.161	0.218	-0.057	1.49922e-06	0.054873
En	GMEB1	0.131674	0.069	0.096	-0.027	1.50757e-06	0.0551786
En	MAN2A2	0.143235	0.043	0.031	0.012	1.5451e-06	0.0565521
En	KANSL1L	0.215187	0.066	0.051	0.015	1.55752e-06	0.0570067
En	DNMT1	0.185703	0.186	0.241	-0.055	1.56273e-06	0.0571975
En	CEP350	0.532029	0.248	0.261	-0.013	1.5637e-06	0.057233
En	KIAA2026	0.457481	0.178	0.172	0.006	1.67113e-06	0.061165
En	FBXL4	0.263994	0.082	0.067	0.015	1.67119e-06	0.0611671
En	DPY19L4	0.238305	0.094	0.078	0.016	1.76172e-06	0.0644808
En	SHLD1	0.129572	0.059	0.084	-0.025	1.76391e-06	0.0645609
En	KHDC4	0.180817	0.068	0.095	-0.027	1.77686e-06	0.0650349
En	LDLRAP1	0.135228	0.069	0.095	-0.026	1.81098e-06	0.0662838
En	SYNC	0.107008	0.064	0.09	-0.026	1.81447e-06	0.0664115
En	ZBTB40	0.158467	0.053	0.04	0.013	1.81898e-06	0.0665765
En	ARID2	0.208599	0.094	0.127	-0.033	1.82318e-06	0.0667304
En	ZNF362	0.211139	0.079	0.063	0.016	1.88198e-06	0.0688822
En	POMGNT1	0.109423	0.056	0.079	-0.023	1.90707e-06	0.0698007
En	DDX50	0.284753	0.186	0.25	-0.064	1.92673e-06	0.0705204
En	PKD1	0.217202	0.089	0.073	0.016	2.05566e-06	0.0752391
En	TEX261	0.173331	0.085	0.116	-0.031	2.05765e-06	0.0753122
En	PHF21A	0.26654	0.1	0.085	0.015	2.065e-06	0.075581
En	CLTC	0.619565	0.325	0.374	-0.049	2.09914e-06	0.0768306
En	BSDC1	0.227843	0.109	0.146	-0.037	2.1372e-06	0.0782238
En	ALS2	0.124428	0.04	0.028	0.012	2.14445e-06	0.0784891
En	SCAMP1-AS1	0.154186	0.056	0.043	0.013	2.14452e-06	0.0784917
En	NFIL3	0.153352	0.091	0.123	-0.032	2.21156e-06	0.0809453
En	USP11	0.118215	0.069	0.095	-0.026	2.21745e-06	0.0811609
En	BICRAL	0.184297	0.065	0.051	0.014	2.23389e-06	0.0817627
En	MTHFR	0.26337	0.095	0.08	0.015	2.23622e-06	0.0818478
En	ZYG11B	0.368252	0.144	0.133	0.011	2.25394e-06	0.0824966
En	MGA	0.261391	0.112	0.098	0.014	2.28594e-06	0.0836678
En	BRD9	0.216621	0.121	0.162	-0.041	2.32718e-06	0.0851769
En	HTT	0.260219	0.115	0.156	-0.041	2.38847e-06	0.0874204
En	CLOCK	0.33267	0.161	0.218	-0.057	2.45036e-06	0.0896856
En	PNPLA6	0.194982	0.074	0.102	-0.028	2.51053e-06	0.091888
En	CPEB2	0.191144	0.074	0.102	-0.028	2.53653e-06	0.0928395
En	ELMSAN1	0.208867	0.103	0.139	-0.036	2.57465e-06	0.0942347
En	ZNF276	0.152088	0.071	0.098	-0.027	2.64231e-06	0.0967113
En	PIGG	0.106024	0.051	0.073	-0.022	2.65854e-06	0.0973051
En	MGAT5	0.160934	0.058	0.045	0.013	2.71782e-06	0.0994749
En	BTD	0.152843	0.074	0.102	-0.028	2.7932e-06	0.102234
En	NSRP1	0.43421	0.283	0.392	-0.109	2.91894e-06	0.106836
En	ZNF710	0.102406	0.048	0.069	-0.021	2.92285e-06	0.106979
En	DHX30	0.283405	0.148	0.199	-0.051	2.9575e-06	0.108248
En	ABR	0.304614	0.121	0.163	-0.042	2.97473e-06	0.108878
En	EMP2	0.337753	0.555	0.647	-0.092	3.09468e-06	0.113269
En	CAND1	0.336648	0.194	0.262	-0.068	3.13509e-06	0.114747
En	ATAD2B	0.162232	0.071	0.098	-0.027	3.13828e-06	0.114864
En	ZFR	0.317796	0.197	0.266	-0.069	3.13837e-06	0.114867
En	LINC01003	0.11427	0.062	0.087	-0.025	3.19866e-06	0.117074
En	SUGP2	0.241397	0.118	0.157	-0.039	3.30019e-06	0.12079
En	MAML3	0.177991	0.071	0.099	-0.028	3.31187e-06	0.121218
En	NIPBL-DT	0.135132	0.05	0.037	0.013	3.53327e-06	0.129321
En	ATP13A3	0.287167	0.093	0.126	-0.033	3.57131e-06	0.130714
En	MRFAP1L1	0.257376	0.14	0.187	-0.047	3.641e-06	0.133264
En	ALG2	0.209545	0.092	0.124	-0.032	3.65195e-06	0.133665
En	FAM120B	0.292448	0.096	0.082	0.014	3.65434e-06	0.133752
En	CUTC	0.14378	0.089	0.12	-0.031	3.74409e-06	0.137037
En	YWHAE	0.267453	0.623	0.785	-0.162	3.75692e-06	0.137507
En	CSNK1G3	0.413321	0.179	0.173	0.006	3.75978e-06	0.137612
En	ADCY9	0.107182	0.041	0.029	0.012	3.88527e-06	0.142205
En	CCN1	0.125756	0.085	0.112	-0.027	3.90625e-06	0.142973
En	TCEAL1	0.276901	0.119	0.105	0.014	3.9501e-06	0.144578
En	SERTAD4	0.196405	0.076	0.104	-0.028	3.95806e-06	0.144869
En	AGTPBP1	0.22272	0.078	0.064	0.014	3.97367e-06	0.14544
En	SPATA33	0.236227	0.092	0.077	0.015	4.01974e-06	0.147126
En	MED4	0.382439	0.299	0.422	-0.123	4.06401e-06	0.148747
En	FEM1C	0.141886	0.066	0.091	-0.025	4.19449e-06	0.153522
En	TMEM8A	0.164991	0.085	0.115	-0.03	4.23846e-06	0.155132
En	MAPKAPK2	0.20316	0.113	0.151	-0.038	4.26786e-06	0.156208
En	CCDC28B	0.112958	0.05	0.037	0.013	4.35335e-06	0.159337
En	KPNA6	0.313825	0.144	0.193	-0.049	4.376e-06	0.160166
En	RASA2	0.136955	0.081	0.11	-0.029	4.37885e-06	0.16027
En	MX2	0.239825	0.07	0.056	0.014	4.58202e-06	0.167706
En	BBIP1	0.197659	0.104	0.139	-0.035	4.63254e-06	0.169556
En	AL022323.4	0.175865	0.046	0.035	0.011	4.73588e-06	0.173338
En	LYRM9	0.123231	0.046	0.034	0.012	4.76969e-06	0.174575
En	NUP58	0.177932	0.096	0.128	-0.032	4.81161e-06	0.17611
En	ADD3	0.564484	0.237	0.251	-0.014	4.93966e-06	0.180797
En	CAMTA2	0.199159	0.079	0.065	0.014	4.94311e-06	0.180923
En	TRIM25	0.44664	0.172	0.166	0.006	4.95229e-06	0.181259
En	SLC26A2	0.334989	0.162	0.215	-0.053	4.9906e-06	0.182661
En	PDIK1L	0.126696	0.056	0.079	-0.023	5.0018e-06	0.183071
En	NUP214	0.218929	0.1	0.134	-0.034	5.13666e-06	0.188007
En	MOV10	0.192168	0.074	0.102	-0.028	5.14961e-06	0.188481
En	C8orf58	0.115079	0.04	0.029	0.011	5.16184e-06	0.188928
En	ZXDC	0.116909	0.047	0.067	-0.02	5.16397e-06	0.189006
En	CUX1	0.56338	0.25	0.268	-0.018	5.2223e-06	0.191141
En	SRP9	0.297213	0.448	0.653	-0.205	5.24545e-06	0.191989
En	KDM5A	0.523569	0.256	0.271	-0.015	5.31107e-06	0.19439
En	GLT8D1	0.214669	0.108	0.144	-0.036	5.41711e-06	0.198271
En	RPS27L	0.484989	0.473	0.598	-0.125	5.44617e-06	0.199335
En	ZNF148	0.506964	0.251	0.265	-0.014	5.52171e-06	0.2021
En	RRBP1	0.652406	0.335	0.396	-0.061	5.54561e-06	0.202975
En	DYNLRB1	0.355974	0.395	0.578	-0.183	5.81648e-06	0.212889
En	PDZD8	0.280607	0.139	0.186	-0.047	5.92263e-06	0.216774
En	AC060780.1	0.187667	0.056	0.043	0.013	6.0077e-06	0.219888
En	MTRNR2L12	0.56317	0.484	0.59	-0.106	6.07791e-06	0.222457
En	GNL1	0.235871	0.144	0.191	-0.047	6.17231e-06	0.225913
En	MBD1	0.189277	0.086	0.116	-0.03	6.19474e-06	0.226734
En	HEATR1	0.16505	0.072	0.098	-0.026	6.25733e-06	0.229025
En	PSMB5	0.290009	0.445	0.634	-0.189	6.37254e-06	0.233241
En	BLMH	0.321577	0.159	0.213	-0.054	6.44993e-06	0.236074
En	ADAT1	0.182174	0.061	0.048	0.013	6.47701e-06	0.237065
En	HDAC8	0.185825	0.09	0.121	-0.031	6.5328e-06	0.239107
En	FAM20B	0.274104	0.103	0.089	0.014	6.60756e-06	0.241843
En	HCG18	0.245306	0.121	0.16	-0.039	6.61658e-06	0.242173
En	C17orf49	0.33586	0.324	0.454	-0.13	6.64106e-06	0.243069
En	SGK3	0.339295	0.15	0.14	0.01	6.97731e-06	0.255377
En	ERLEC1	0.521597	0.265	0.288	-0.023	7.23605e-06	0.264847
En	HES4	0.435101	0.2	0.268	-0.068	7.34783e-06	0.268938
En	USP4	0.247036	0.114	0.153	-0.039	7.57171e-06	0.277132
En	CAP1	0.274546	0.385	0.55	-0.165	7.6556e-06	0.280202
En	EMC10	0.353278	0.196	0.265	-0.069	7.80052e-06	0.285507
En	PCF11	0.330817	0.179	0.239	-0.06	7.83829e-06	0.286889
En	CXorf38	0.118626	0.074	0.1	-0.026	8.01269e-06	0.293272
En	LATS1	0.281602	0.106	0.092	0.014	8.3404e-06	0.305267
En	SEPTIN11	0.200925	0.127	0.168	-0.041	8.44597e-06	0.309131
En	YY1	0.372235	0.383	0.554	-0.171	8.47909e-06	0.310343
En	IRF2BPL	0.325579	0.135	0.122	0.013	8.64456e-06	0.3164
En	EXOC4	0.257763	0.122	0.162	-0.04	8.7323e-06	0.319611
En	FBXW2	0.266212	0.14	0.186	-0.046	8.82243e-06	0.32291
En	MTRNR2L8	0.426241	0.268	0.348	-0.08	8.89613e-06	0.325607
En	AHI1	0.339263	0.137	0.125	0.012	9.03223e-06	0.330588
En	TCEAL4	0.552711	0.409	0.503	-0.094	9.23557e-06	0.338031
En	TNRC6A	0.535865	0.217	0.224	-0.007	9.25881e-06	0.338882
En	DGAT1	0.287893	0.146	0.195	-0.049	9.32215e-06	0.3412
En	LARS	0.364592	0.305	0.422	-0.117	9.3453e-06	0.342047
En	DNM1L	0.34856	0.193	0.26	-0.067	9.48801e-06	0.347271
En	HSD17B12	0.444233	0.285	0.397	-0.112	9.66741e-06	0.353837
En	PCSK7	0.252247	0.113	0.15	-0.037	9.78742e-06	0.358229
En	TTC23	0.124937	0.045	0.065	-0.02	9.93238e-06	0.363535
En	ZNF141	0.222479	0.072	0.058	0.014	9.97522e-06	0.365103
En	TOB2	0.264244	0.162	0.215	-0.053	9.98661e-06	0.36552
En	PPT2	0.176356	0.05	0.039	0.011	1.03819e-05	0.379986
En	HIST1H1E	0.155676	0.114	0.148	-0.034	1.03928e-05	0.380386
En	HAUS6	0.134415	0.072	0.097	-0.025	1.06398e-05	0.389429
En	LRRC57	0.176667	0.085	0.114	-0.029	1.07492e-05	0.393431
En	SLC35F2	0.101365	0.051	0.072	-0.021	1.08055e-05	0.395493
En	TOGARAM1	0.249448	0.088	0.074	0.014	1.09388e-05	0.40037
En	DLEU2	0.310606	0.101	0.087	0.014	1.14644e-05	0.419609
En	SPATS2	0.331336	0.15	0.14	0.01	1.16195e-05	0.425287
En	ZNF507	0.260706	0.089	0.076	0.013	1.17526e-05	0.430156
En	IQCE	0.13294	0.047	0.036	0.011	1.1784e-05	0.431306
En	AAMDC	0.463314	0.259	0.28	-0.021	1.20687e-05	0.441728
En	QRICH1	0.205324	0.082	0.11	-0.028	1.20985e-05	0.442817
En	BCOR	0.140452	0.067	0.091	-0.024	1.26277e-05	0.462187
En	EEPD1	0.128949	0.044	0.033	0.011	1.29884e-05	0.475388
En	NPIPB5	0.180017	0.039	0.029	0.01	1.32933e-05	0.486549
En	ZSCAN16-AS1	0.24459	0.112	0.098	0.014	1.35793e-05	0.497017
En	NHLRC2	0.355176	0.118	0.106	0.012	1.38694e-05	0.507633
En	NASP	0.459187	0.393	0.446	-0.053	1.39701e-05	0.51132
En	WDR7	0.140621	0.047	0.035	0.012	1.40926e-05	0.515804
En	IRAK4	0.231739	0.117	0.155	-0.038	1.42565e-05	0.521801
En	ATG7	0.123216	0.058	0.081	-0.023	1.43009e-05	0.523427
En	ATF6	0.432451	0.181	0.18	0.001	1.43499e-05	0.52522
En	HERPUD2	0.18716	0.113	0.149	-0.036	1.43869e-05	0.526575
En	KDM7A	0.265053	0.087	0.074	0.013	1.44344e-05	0.528313
En	SERTAD1	0.592154	0.414	0.521	-0.107	1.45407e-05	0.532205
En	RPRD1B	0.15237	0.075	0.101	-0.026	1.459e-05	0.534008
En	TELO2	0.148798	0.064	0.087	-0.023	1.47796e-05	0.540948
En	SREK1	0.410534	0.234	0.318	-0.084	1.48518e-05	0.543591
En	SLC12A9	0.12075	0.055	0.076	-0.021	1.54807e-05	0.56661
En	TSTD3	0.119604	0.044	0.062	-0.018	1.55031e-05	0.56743
En	KAT8	0.175009	0.105	0.138	-0.033	1.56411e-05	0.572479
En	MNT	0.110978	0.066	0.09	-0.024	1.57609e-05	0.576864
En	PHYKPL	0.193514	0.091	0.121	-0.03	1.60152e-05	0.586173
En	CPSF1	0.119047	0.056	0.077	-0.021	1.61571e-05	0.591365
En	YAF2	0.266079	0.15	0.198	-0.048	1.62876e-05	0.596142
En	ECPAS	0.254273	0.111	0.148	-0.037	1.64968e-05	0.603799
En	PNMA1	0.101688	0.045	0.034	0.011	1.65435e-05	0.605508
En	SOS2	0.363044	0.161	0.155	0.006	1.71413e-05	0.627389
En	SIX5	0.13884	0.053	0.041	0.012	1.75305e-05	0.641634
En	RBM23	0.294836	0.173	0.229	-0.056	1.76081e-05	0.644473
En	PTPN11	0.472415	0.216	0.223	-0.007	1.80626e-05	0.661108
En	ESF1	0.384011	0.233	0.314	-0.081	1.82334e-05	0.667362
En	DCTN1	0.311934	0.161	0.214	-0.053	1.85761e-05	0.679903
En	ATG4C	0.230043	0.082	0.069	0.013	1.8663e-05	0.683086
En	USP9X	0.354451	0.179	0.238	-0.059	1.88371e-05	0.689455
En	PIGM	0.130845	0.056	0.078	-0.022	1.88643e-05	0.690454
En	MCPH1	0.167361	0.092	0.122	-0.03	1.89191e-05	0.692459
En	CLK1	0.536581	0.297	0.332	-0.035	1.89963e-05	0.695285
En	ATF4	0.419764	0.384	0.557	-0.173	1.90301e-05	0.696522
En	TMEM192	0.134355	0.064	0.087	-0.023	1.91538e-05	0.701049
En	MGST2	0.367884	0.557	0.692	-0.135	1.98263e-05	0.725664
En	ZNF354B	0.14822	0.047	0.036	0.011	1.99647e-05	0.730727
En	TMEM184C	0.108588	0.06	0.082	-0.022	2.12041e-05	0.776093
En	RBMX	0.288446	0.381	0.513	-0.132	2.12678e-05	0.778421
En	PLAU	0.292228	0.1	0.087	0.013	2.1533e-05	0.788128
En	ZNF37A	0.311188	0.123	0.111	0.012	2.15376e-05	0.788298
En	MFGE8	0.172497	0.085	0.113	-0.028	2.2112e-05	0.809322
En	SPIN1	0.271349	0.133	0.175	-0.042	2.21412e-05	0.810389
En	TBP	0.107786	0.043	0.062	-0.019	2.22727e-05	0.815202
En	RTL10	0.133455	0.061	0.083	-0.022	2.23509e-05	0.818064
En	MAT2B	0.250767	0.177	0.231	-0.054	2.31492e-05	0.847285
En	LZTR1	0.127209	0.046	0.035	0.011	2.38827e-05	0.874131
En	DDX23	0.233214	0.133	0.174	-0.041	2.39791e-05	0.877658
En	CAPNS1	0.457944	0.493	0.635	-0.142	2.40984e-05	0.882024
En	MGAT2	0.148726	0.074	0.099	-0.025	2.42528e-05	0.887676
En	SMAD4	0.392348	0.175	0.171	0.004	2.42787e-05	0.888626
En	ADRB2	0.196163	0.105	0.138	-0.033	2.45824e-05	0.899739
En	ORC2	0.181066	0.075	0.101	-0.026	2.51413e-05	0.920198
En	INTS1	0.205885	0.105	0.139	-0.034	2.56311e-05	0.938125
En	SEMA3F	0.542717	0.188	0.19	-0.002	2.57677e-05	0.943122
En	PEX26	0.190481	0.08	0.107	-0.027	2.6515e-05	0.970475
En	UEVLD	0.144372	0.06	0.082	-0.022	2.65763e-05	0.972719
En	SLC35A1	0.23395	0.096	0.083	0.013	2.72498e-05	0.997369
En	COG3	0.145226	0.062	0.084	-0.022	2.72735e-05	0.998237
En	RNF41	0.141737	0.079	0.106	-0.027	2.73191e-05	0.999906
En	PHC3	0.324772	0.111	0.099	0.012	2.7743e-05	1
En	VCL	0.324886	0.172	0.229	-0.057	2.82865e-05	1
En	IP6K1	0.283311	0.107	0.095	0.012	2.90344e-05	1
En	TNPO2	0.139999	0.062	0.084	-0.022	2.92312e-05	1
En	UNC5B	0.502913	0.125	0.116	0.009	2.94679e-05	1
En	CSPP1	0.122853	0.078	0.103	-0.025	2.98486e-05	1
En	DDX42	0.395046	0.21	0.282	-0.072	2.99084e-05	1
En	CD2AP	0.60035	0.286	0.325	-0.039	3.00326e-05	1
En	HDAC6	0.101203	0.055	0.075	-0.02	3.0402e-05	1
En	TRPM7	0.198672	0.088	0.116	-0.028	3.08044e-05	1
En	CRTC2	0.170448	0.067	0.054	0.013	3.09758e-05	1
En	PGP	0.262714	0.162	0.214	-0.052	3.1148e-05	1
En	CDK10	0.245055	0.099	0.13	-0.031	3.16742e-05	1
En	ACSS1	0.110527	0.044	0.062	-0.018	3.1898e-05	1
En	CHD4	0.503479	0.312	0.352	-0.04	3.25577e-05	1
En	TNFRSF10B	0.181379	0.076	0.063	0.013	3.41801e-05	1
En	MTM1	0.178343	0.068	0.056	0.012	3.5224e-05	1
En	PTPRE	0.254588	0.12	0.108	0.012	3.57146e-05	1
En	EP400	0.313239	0.11	0.098	0.012	3.60267e-05	1
En	CCDC71L	0.119753	0.059	0.046	0.013	3.60502e-05	1
En	PPARG	0.140898	0.055	0.044	0.011	3.73572e-05	1
En	VIRMA	0.230155	0.117	0.153	-0.036	3.74978e-05	1
En	SAFB2	0.244756	0.137	0.178	-0.041	3.77757e-05	1
En	EEF2K	0.282037	0.104	0.091	0.013	3.79667e-05	1
En	METTL21A	0.134175	0.076	0.101	-0.025	3.87009e-05	1
En	PROSER1	0.109949	0.045	0.063	-0.018	3.92291e-05	1
En	NXF1	0.164781	0.069	0.092	-0.023	3.96652e-05	1
En	SBDS	0.33211	0.413	0.59	-0.177	3.99473e-05	1
En	LINC00963	0.335514	0.132	0.122	0.01	4.08321e-05	1
En	AC008969.1	0.189527	0.049	0.038	0.011	4.19342e-05	1
En	MSANTD4	0.158137	0.064	0.052	0.012	4.42219e-05	1
En	NHLRC3	0.202255	0.089	0.116	-0.027	4.4571e-05	1
En	FAM111A	0.374458	0.155	0.145	0.01	4.52956e-05	1
En	TMEM175	0.12979	0.051	0.07	-0.019	4.61166e-05	1
En	RTN4	0.435858	0.53	0.693	-0.163	4.63577e-05	1
En	TRIM41	0.100005	0.051	0.07	-0.019	4.65523e-05	1
En	MOB2	0.531222	0.265	0.294	-0.029	4.66331e-05	1
En	SMC3	0.335928	0.308	0.417	-0.109	4.88239e-05	1
En	TRIM69	0.23809	0.115	0.151	-0.036	5.04174e-05	1
En	MXD4	0.337722	0.252	0.338	-0.086	5.10796e-05	1
En	SMCR8	0.101197	0.037	0.053	-0.016	5.14355e-05	1
En	BRD4	0.395774	0.25	0.342	-0.092	5.14439e-05	1
En	MIER1	0.31965	0.256	0.344	-0.088	5.15314e-05	1
En	TOPORS	0.295479	0.161	0.211	-0.05	5.20839e-05	1
En	DCBLD1	0.166443	0.058	0.047	0.011	5.2729e-05	1
En	EML4	0.222841	0.171	0.22	-0.049	5.45195e-05	1
En	LIMD1	0.186774	0.058	0.047	0.011	5.62399e-05	1
En	ANKIB1	0.255053	0.116	0.151	-0.035	5.66079e-05	1
En	ERGIC1	0.311597	0.141	0.186	-0.045	5.92367e-05	1
En	BDP1	0.506326	0.258	0.278	-0.02	5.93276e-05	1
En	ZNF529	0.107024	0.033	0.024	0.009	6.00548e-05	1
En	ZC3H18	0.225994	0.133	0.173	-0.04	6.08758e-05	1
En	UBE2W	0.25496	0.126	0.165	-0.039	6.17992e-05	1
En	ZNF384	0.226457	0.081	0.069	0.012	6.2393e-05	1
En	NEDD1	0.120276	0.066	0.088	-0.022	6.3398e-05	1
En	DESI2	0.317258	0.206	0.273	-0.067	6.37888e-05	1
En	MFSD14A	0.226508	0.116	0.151	-0.035	6.39693e-05	1
En	SYNGAP1	0.112614	0.036	0.026	0.01	6.45567e-05	1
En	ARFIP1	0.365892	0.178	0.236	-0.058	6.66194e-05	1
En	LUC7L3	0.425788	0.342	0.481	-0.139	6.67028e-05	1
En	PUM1	0.568818	0.28	0.315	-0.035	6.81367e-05	1
En	DIDO1	0.251678	0.117	0.153	-0.036	6.91925e-05	1
En	POLR2J3	0.560534	0.214	0.223	-0.009	7.0097e-05	1
En	C2orf76	0.24119	0.11	0.144	-0.034	7.05453e-05	1
En	SEC24B	0.187413	0.08	0.105	-0.025	7.19853e-05	1
En	DUSP3	0.424155	0.158	0.155	0.003	7.35724e-05	1
En	KBTBD4	0.120508	0.049	0.067	-0.018	7.37431e-05	1
En	TXLNA	0.266877	0.132	0.172	-0.04	7.39319e-05	1
En	ZNF462	0.350521	0.143	0.135	0.008	7.50687e-05	1
En	GTF3C3	0.202485	0.092	0.12	-0.028	7.62749e-05	1
En	ZMIZ2	0.184145	0.063	0.085	-0.022	7.791e-05	1
En	DENND1A	0.111353	0.041	0.031	0.01	7.92874e-05	1
En	NFATC2IP	0.300431	0.155	0.202	-0.047	8.27539e-05	1
En	SETD2	0.471989	0.211	0.217	-0.006	8.27983e-05	1
En	ZNF444	0.178997	0.068	0.057	0.011	8.93169e-05	1
En	TMBIM6	0.281303	0.625	0.784	-0.159	9.1887e-05	1
En	YTHDF1	0.196715	0.09	0.118	-0.028	9.44729e-05	1
En	ZNF766	0.129607	0.071	0.094	-0.023	9.95013e-05	1
En	SYNJ2BP	0.435438	0.205	0.211	-0.006	0.000100239	1
En	ZNF227	0.118459	0.046	0.036	0.01	0.000102546	1
En	TMEM150A	0.170749	0.069	0.057	0.012	0.000107632	1
En	TRIQK	0.289876	0.12	0.11	0.01	0.000112306	1
En	TPP1	0.346276	0.145	0.138	0.007	0.000116033	1
En	PER3	0.208183	0.097	0.126	-0.029	0.000116338	1
En	TMEM39B	0.239862	0.092	0.081	0.011	0.000117113	1
En	IRAK1BP1	0.106906	0.054	0.072	-0.018	0.000118413	1
En	MAP7D1	0.224083	0.134	0.174	-0.04	0.000118975	1
En	RAB6A	0.423368	0.222	0.301	-0.079	0.000120423	1
En	UBE2G2	0.487211	0.202	0.207	-0.005	0.000122675	1
En	C11orf68	0.179864	0.1	0.13	-0.03	0.000123105	1
En	SMC1A	0.303427	0.209	0.271	-0.062	0.00012367	1
En	TPR	0.536921	0.407	0.499	-0.092	0.000128978	1
En	MYH10	0.184381	0.058	0.047	0.011	0.000129434	1
En	SMARCC2	0.482252	0.228	0.242	-0.014	0.000131272	1
En	MTERF2	0.108276	0.05	0.067	-0.017	0.000133728	1
En	AC027601.6	0.116661	0.026	0.018	0.008	0.00013436	1
En	RALGAPA1	0.428282	0.164	0.161	0.003	0.000135372	1
En	PYCR2	0.212406	0.119	0.153	-0.034	0.000135846	1
En	TESK1	0.168824	0.064	0.052	0.012	0.000137828	1
En	ENTPD4	0.135299	0.059	0.078	-0.019	0.000137915	1
En	KLHL20	0.273775	0.097	0.086	0.011	0.000138256	1
En	EFR3A	0.312178	0.172	0.226	-0.054	0.0001396	1
En	FRMD8	0.208325	0.089	0.115	-0.026	0.000143224	1
En	CRELD1	0.203859	0.071	0.059	0.012	0.000143997	1
En	TBC1D9B	0.276977	0.123	0.16	-0.037	0.000149655	1
En	IFT122	0.150106	0.048	0.038	0.01	0.000153127	1
En	LINC00667	0.241698	0.129	0.166	-0.037	0.000160652	1
En	LAMTOR4	0.252159	0.469	0.667	-0.198	0.000160966	1
En	RNPC3	0.215549	0.088	0.115	-0.027	0.000161049	1
En	KHNYN	0.146751	0.064	0.084	-0.02	0.000166433	1
En	CREM	0.125599	0.121	0.154	-0.033	0.000167329	1
En	DNAJC16	0.144434	0.059	0.078	-0.019	0.000168482	1
En	ATP9A	0.235114	0.082	0.072	0.01	0.000173215	1
En	PPP1R10	0.404378	0.274	0.37	-0.096	0.000175282	1
En	TLK1	0.251735	0.179	0.23	-0.051	0.000176964	1
En	MAST4	0.534645	0.26	0.356	-0.096	0.000177277	1
En	EIF4ENIF1	0.125275	0.066	0.087	-0.021	0.000177913	1
En	HNRNPD	0.304408	0.419	0.58	-0.161	0.000180253	1
En	BAZ2A	0.465719	0.194	0.199	-0.005	0.000182464	1
En	ARID4A	0.422836	0.211	0.219	-0.008	0.000182505	1
En	RASA1	0.269137	0.109	0.099	0.01	0.000184179	1
En	SEC63	0.393134	0.22	0.293	-0.073	0.000184997	1
En	GABARAPL1	0.146787	0.124	0.156	-0.032	0.00018525	1
En	FBXL3	0.298049	0.151	0.196	-0.045	0.000185585	1
En	TAPT1	0.116697	0.048	0.064	-0.016	0.000187446	1
En	MED15	0.240619	0.112	0.144	-0.032	0.000188677	1
En	APAF1	0.198206	0.074	0.062	0.012	0.000189331	1
En	PIGBOS1	0.240983	0.127	0.163	-0.036	0.000189599	1
En	MRE11	0.216015	0.115	0.146	-0.031	0.000190375	1
En	CALCOCO1	0.323656	0.139	0.132	0.007	0.000197843	1
En	CLN8	0.275048	0.107	0.139	-0.032	0.000198765	1
En	CD46	0.662579	0.395	0.5	-0.105	0.000200464	1
En	KNOP1	0.409803	0.19	0.25	-0.06	0.000202281	1
En	ZBED5	0.228227	0.125	0.159	-0.034	0.000207768	1
En	SLC35E1	0.205276	0.102	0.132	-0.03	0.000208785	1
En	ANP32A	0.527466	0.396	0.5	-0.104	0.000211039	1
En	REX1BD	0.286109	0.373	0.512	-0.139	0.000217741	1
En	CCDC117	0.145295	0.077	0.1	-0.023	0.000217918	1
En	SNHG30	0.145473	0.079	0.103	-0.024	0.000219499	1
En	POM121C	0.174405	0.081	0.105	-0.024	0.000221046	1
En	PRKCSH	0.34087	0.211	0.278	-0.067	0.000222331	1
En	SP1	0.303399	0.149	0.194	-0.045	0.000222467	1
En	SMG6	0.247063	0.117	0.151	-0.034	0.000223132	1
En	CHD1	0.38488	0.194	0.197	-0.003	0.000223438	1
En	RAB43	0.115868	0.038	0.029	0.009	0.000223833	1
En	ATF7IP	0.345677	0.194	0.253	-0.059	0.000224229	1
En	PTDSS1	0.178235	0.085	0.109	-0.024	0.000225303	1
En	MAP3K20	0.287418	0.124	0.115	0.009	0.00022956	1
En	RNF7	0.265295	0.488	0.69	-0.202	0.000231157	1
En	RFC1	0.364393	0.276	0.368	-0.092	0.000232063	1
En	CDK12	0.341242	0.18	0.234	-0.054	0.000232094	1
En	ZNF518A	0.269899	0.121	0.157	-0.036	0.000232624	1
En	SENP5	0.232118	0.095	0.123	-0.028	0.000233845	1
En	LMBR1L	0.262326	0.081	0.071	0.01	0.000236949	1
En	VSIR	0.551916	0.264	0.292	-0.028	0.000245308	1
En	ARHGEF1	0.286953	0.138	0.129	0.009	0.00024867	1
En	SPHK1	0.1944	0.07	0.092	-0.022	0.000250853	1
En	ZNF571	0.105311	0.031	0.023	0.008	0.000253459	1
En	GOLGA7	0.386036	0.223	0.297	-0.074	0.00025357	1
En	IFT52	0.163637	0.088	0.113	-0.025	0.000263611	1
En	TMCO3	0.278974	0.112	0.102	0.01	0.000264608	1
En	COLGALT1	0.159034	0.064	0.083	-0.019	0.00026724	1
En	HNRNPR	0.288142	0.388	0.52	-0.132	0.000268823	1
En	CEP89	0.127998	0.068	0.088	-0.02	0.000278901	1
En	PROSER2	0.236058	0.103	0.092	0.011	0.000280927	1
En	EIF4E3	0.129512	0.064	0.084	-0.02	0.000283626	1
En	R3HDM2	0.290446	0.185	0.238	-0.053	0.00028625	1
En	DHX40	0.359634	0.157	0.154	0.003	0.000286534	1
En	ARHGAP12	0.169302	0.077	0.099	-0.022	0.000287415	1
En	TMEM230	0.48956	0.325	0.38	-0.055	0.000290882	1
En	MTMR4	0.162124	0.063	0.083	-0.02	0.000295496	1
En	ANKH	0.132021	0.084	0.107	-0.023	0.000295732	1
En	CRY2	0.130918	0.044	0.035	0.009	0.000297979	1
En	NR2C2	0.261625	0.08	0.07	0.01	0.00030208	1
En	SDCCAG8	0.282104	0.171	0.22	-0.049	0.000305672	1
En	MLXIP	0.300345	0.095	0.085	0.01	0.000306312	1
En	PLA2G4A	0.13242	0.056	0.074	-0.018	0.000306609	1
En	CCSER2	0.504401	0.252	0.279	-0.027	0.000311411	1
En	ITPR1	0.108136	0.058	0.076	-0.018	0.000311998	1
En	KDELR1	0.327463	0.443	0.637	-0.194	0.000312861	1
En	LIPE	0.107447	0.032	0.024	0.008	0.000314262	1
En	PRRC1	0.300101	0.126	0.162	-0.036	0.000321072	1
En	STK40	0.149299	0.077	0.1	-0.023	0.000326542	1
En	RBM6	0.451539	0.176	0.176	0	0.000333896	1
En	NSMF	0.184341	0.059	0.049	0.01	0.000337342	1
En	C18orf32	0.413832	0.321	0.448	-0.127	0.000337428	1
En	ZNF460	0.115595	0.035	0.048	-0.013	0.000340348	1
En	TIAM1	0.341015	0.147	0.191	-0.044	0.000345802	1
En	YIPF4	0.458729	0.24	0.321	-0.081	0.000348882	1
En	RILPL1	0.160833	0.062	0.051	0.011	0.00036005	1
En	ZFP91	0.369312	0.245	0.326	-0.081	0.000362742	1
En	ZNF639	0.197148	0.093	0.119	-0.026	0.000366882	1
En	DIP2B	0.327251	0.118	0.152	-0.034	0.000366945	1
En	MED13	0.425898	0.174	0.175	-0.001	0.000368413	1
En	SCAMP1	0.338164	0.142	0.183	-0.041	0.000372762	1
En	HUWE1	0.413607	0.232	0.31	-0.078	0.000377038	1
En	TMX3	0.270591	0.122	0.156	-0.034	0.00038462	1
En	FAM189A2	0.107156	0.036	0.05	-0.014	0.000386484	1
En	ATP1A1	0.371754	0.399	0.541	-0.142	0.000399088	1
En	NOP10	0.270429	0.485	0.686	-0.201	0.000400738	1
En	LCORL	0.322002	0.123	0.116	0.007	0.000406718	1
En	RAB12	0.301333	0.121	0.113	0.008	0.000410206	1
En	NDUFC2	0.177938	0.568	0.759	-0.191	0.000414519	1
En	TYK2	0.152103	0.06	0.05	0.01	0.000418222	1
En	APOL6	0.228897	0.12	0.152	-0.032	0.000418756	1
En	SNHG9	0.329616	0.177	0.23	-0.053	0.000429436	1
En	TBC1D12	0.202183	0.068	0.058	0.01	0.000429883	1
En	IFT27	0.211886	0.113	0.145	-0.032	0.000437446	1
En	DPF2	0.204557	0.116	0.148	-0.032	0.000446336	1
En	ZNF100	0.111732	0.05	0.041	0.009	0.000450261	1
En	AKAP17A	0.191136	0.085	0.109	-0.024	0.000455021	1
En	PIBF1	0.309396	0.121	0.113	0.008	0.000455863	1
En	HSD3B7	0.102258	0.049	0.065	-0.016	0.00045665	1
En	SRSF11	0.369118	0.407	0.571	-0.164	0.000465329	1
En	ZMYM2	0.304446	0.144	0.185	-0.041	0.000466712	1
En	GORASP1	0.222585	0.071	0.061	0.01	0.000475987	1
En	CAMK2G	0.240844	0.102	0.13	-0.028	0.000476972	1
En	DUSP7	0.359872	0.143	0.139	0.004	0.000480512	1
En	AC004889.1	0.104049	0.032	0.024	0.008	0.00050108	1
En	ATG4A	0.187234	0.073	0.095	-0.022	0.000514833	1
En	KANSL1	0.50023	0.22	0.233	-0.013	0.000517437	1
En	TRIM34	0.102463	0.048	0.064	-0.016	0.000523516	1
En	CCNT2	0.216806	0.095	0.121	-0.026	0.000523554	1
En	ZBTB41	0.145769	0.069	0.089	-0.02	0.000525274	1
En	SLC39A1	0.496075	0.253	0.277	-0.024	0.000549523	1
En	DCAF8	0.287893	0.157	0.201	-0.044	0.000555391	1
En	C11orf74	0.189939	0.096	0.123	-0.027	0.000560374	1
En	REEP3	0.421585	0.209	0.278	-0.069	0.000563986	1
En	SEPHS2	0.31233	0.202	0.263	-0.061	0.000574103	1
En	PIGQ	0.12369	0.043	0.058	-0.015	0.0005852	1
En	SUPT20H	0.246582	0.123	0.156	-0.033	0.000590475	1
En	DDX58	0.274301	0.097	0.088	0.009	0.000593192	1
En	HP1BP3	0.500967	0.418	0.521	-0.103	0.000600168	1
En	RBM48	0.129934	0.062	0.08	-0.018	0.000601148	1
En	SKAP2	0.53821	0.292	0.334	-0.042	0.000605347	1
En	GPALPP1	0.201198	0.114	0.145	-0.031	0.000612796	1
En	VPS8	0.183538	0.063	0.082	-0.019	0.000615847	1
En	FAM114A2	0.235592	0.097	0.124	-0.027	0.000617767	1
En	MOGS	0.179814	0.075	0.096	-0.021	0.000620915	1
En	CHD2	0.359332	0.226	0.295	-0.069	0.000624483	1
En	2024-03-02	0.248967	0.14	0.179	-0.039	0.000628313	1
En	UBXN1	0.405217	0.496	0.676	-0.18	0.000633338	1
En	UHRF2	0.225715	0.09	0.08	0.01	0.000638452	1
En	C17orf80	0.192253	0.069	0.059	0.01	0.000643893	1
En	VPS39	0.220467	0.08	0.07	0.01	0.000650854	1
En	PUS10	0.107099	0.04	0.053	-0.013	0.000656887	1
En	ARHGAP23	0.452377	0.171	0.173	-0.002	0.0006639	1
En	KBTBD6	0.111227	0.036	0.028	0.008	0.000667752	1
En	MUS81	0.150097	0.072	0.092	-0.02	0.00067918	1
En	TBRG1	0.291319	0.167	0.215	-0.048	0.000680692	1
En	POLR3GL	0.388654	0.249	0.269	-0.02	0.000686857	1
En	MSL1	0.41314	0.168	0.169	-0.001	0.000700365	1
En	ZYX	0.158251	0.114	0.142	-0.028	0.000704477	1
En	PCDH1	0.348571	0.119	0.113	0.006	0.000714484	1
En	RNF103	0.195997	0.087	0.111	-0.024	0.000736355	1
En	FLOT2	0.434826	0.182	0.186	-0.004	0.000737871	1
En	ATP6V0E1	0.189125	0.534	0.753	-0.219	0.000738848	1
En	CASP7	0.190941	0.099	0.125	-0.026	0.000749732	1
En	EDC4	0.126194	0.056	0.073	-0.017	0.000762222	1
En	GNAI1	0.418101	0.166	0.215	-0.049	0.000785813	1
En	EXOC5	0.324382	0.148	0.19	-0.042	0.000846811	1
En	TAP2	0.389885	0.154	0.153	0.001	0.000867977	1
En	BLOC1S5	0.182377	0.107	0.134	-0.027	0.000874797	1
En	MAP3K8	0.247763	0.12	0.152	-0.032	0.00089052	1
En	DNM2	0.331222	0.171	0.22	-0.049	0.000895677	1
En	KAT2A	0.175885	0.058	0.074	-0.016	0.00089847	1
En	ZBTB44	0.291989	0.161	0.204	-0.043	0.000917413	1
En	HIVEP1	0.208062	0.088	0.112	-0.024	0.000931544	1
En	AC005261.1	0.30032	0.12	0.152	-0.032	0.000932867	1
En	DNAL1	0.14223	0.053	0.044	0.009	0.00093483	1
En	MDC1	0.130404	0.048	0.039	0.009	0.000935048	1
En	LNX2	0.139089	0.053	0.069	-0.016	0.000971594	1
En	OSBPL10	0.308899	0.112	0.105	0.007	0.00097394	1
En	CERT1	0.439973	0.222	0.294	-0.072	0.00099213	1
En	R3HDM1	0.219121	0.12	0.151	-0.031	0.000996222	1
En	NDFIP1	0.417646	0.312	0.432	-0.12	0.000999188	1
En	ARHGAP21	0.32913	0.133	0.128	0.005	0.000999607	1
En	DPH7	0.148339	0.077	0.097	-0.02	0.00104303	1
En	TRMT10B	0.100065	0.061	0.078	-0.017	0.00104356	1
En	BBS9	0.119662	0.042	0.034	0.008	0.00104524	1
En	RRAGB	0.164359	0.067	0.057	0.01	0.00105399	1
En	SLC12A6	0.365542	0.137	0.134	0.003	0.00107996	1
En	GPBP1	0.412531	0.299	0.403	-0.104	0.00109579	1
En	RRAS	0.467384	0.252	0.276	-0.024	0.00109901	1
En	HOMER3	0.102204	0.056	0.072	-0.016	0.00110435	1
En	SUPT7L	0.151541	0.064	0.082	-0.018	0.00111179	1
En	FOXK1	0.178336	0.083	0.105	-0.022	0.0011191	1
En	MIEF1	0.182772	0.083	0.106	-0.023	0.00112883	1
En	PPFIA1	0.364946	0.16	0.16	0	0.00112889	1
En	TRRAP	0.199746	0.082	0.072	0.01	0.00114142	1
En	IL13RA1	0.559983	0.233	0.258	-0.025	0.00114638	1
En	SLC35A5	0.20639	0.074	0.065	0.009	0.00115832	1
En	PPP3R1	0.268266	0.135	0.171	-0.036	0.00117265	1
En	INPP5K	0.324212	0.12	0.114	0.006	0.00118133	1
En	MIA3	0.454169	0.202	0.212	-0.01	0.00119911	1
En	CGGBP1	0.53267	0.268	0.303	-0.035	0.00120229	1
En	ZNF566	0.120363	0.045	0.036	0.009	0.00124983	1
En	PPP1R3D	0.126687	0.054	0.07	-0.016	0.00126255	1
En	HARS2	0.132237	0.053	0.069	-0.016	0.00126539	1
En	DDX6	0.413507	0.292	0.395	-0.103	0.00126608	1
En	PPM1D	0.192026	0.069	0.06	0.009	0.00130716	1
En	NUP133	0.141405	0.067	0.085	-0.018	0.00131675	1
En	FBXO25	0.270785	0.13	0.164	-0.034	0.00132064	1
En	SGSM2	0.118753	0.044	0.057	-0.013	0.00132387	1
En	TNFAIP2	0.304001	0.126	0.16	-0.034	0.00132425	1
En	AAK1	0.274378	0.211	0.268	-0.057	0.00133613	1
En	OGT	0.378885	0.134	0.129	0.005	0.00136882	1
En	PER1	0.106003	0.052	0.067	-0.015	0.00138501	1
En	ZNF721	0.250108	0.141	0.177	-0.036	0.00138523	1
En	RXRB	0.20579	0.087	0.11	-0.023	0.00144633	1
En	CENPB	0.333697	0.162	0.162	0	0.00144923	1
En	TMEM223	0.336171	0.183	0.235	-0.052	0.00145868	1
En	CDK13	0.406623	0.186	0.239	-0.053	0.00148949	1
En	AQR	0.289829	0.132	0.167	-0.035	0.00149169	1
En	MYSM1	0.251966	0.124	0.155	-0.031	0.00149286	1
En	PAK4	0.204058	0.081	0.103	-0.022	0.00150574	1
En	ARL2BP	0.544935	0.278	0.32	-0.042	0.00150577	1
En	SIRT5	0.137464	0.07	0.088	-0.018	0.00151411	1
En	CARD6	0.342368	0.124	0.119	0.005	0.00152146	1
En	HELZ	0.301504	0.137	0.132	0.005	0.00152495	1
En	KCTD17	0.10512	0.042	0.034	0.008	0.00153312	1
En	SH3RF1	0.138989	0.057	0.073	-0.016	0.00156662	1
En	SVIP	0.379045	0.189	0.245	-0.056	0.00157376	1
En	LENG8	0.37169	0.121	0.115	0.006	0.00157435	1
En	KIN	0.27092	0.15	0.189	-0.039	0.0016093	1
En	CYFIP1	0.588432	0.283	0.332	-0.049	0.00163349	1
En	SLC35E4	0.101983	0.04	0.032	0.008	0.00164917	1
En	DUSP18	0.145503	0.044	0.036	0.008	0.00167746	1
En	DNMBP	0.16856	0.059	0.05	0.009	0.00169479	1
En	CPSF7	0.257986	0.099	0.124	-0.025	0.001702	1
En	DHX36	0.392874	0.288	0.387	-0.099	0.00171027	1
En	MRPL20-AS1	0.134539	0.06	0.077	-0.017	0.00171496	1
En	TCF3	0.260203	0.102	0.094	0.008	0.00172742	1
En	HBA2	0.191154	0.007	0.013	-0.006	0.00173491	1
En	SART3	0.2182	0.102	0.127	-0.025	0.00175892	1
En	PRPF4B	0.42629	0.325	0.443	-0.118	0.00176291	1
En	CENPC	0.340203	0.192	0.244	-0.052	0.00178106	1
En	VPS13B	0.200543	0.069	0.06	0.009	0.0017985	1
En	LINC00662	0.209496	0.095	0.118	-0.023	0.00181609	1
En	DLGAP4	0.367356	0.147	0.146	0.001	0.00182725	1
En	SBNO2	0.26947	0.105	0.098	0.007	0.00182993	1
En	PCGF5	0.293775	0.15	0.191	-0.041	0.00183262	1
En	ANKRD11	0.403619	0.34	0.468	-0.128	0.00185454	1
En	PARP10	0.134637	0.062	0.079	-0.017	0.00188128	1
En	DTNBP1	0.156218	0.102	0.126	-0.024	0.00192654	1
En	SLC36A4	0.115938	0.049	0.063	-0.014	0.00192757	1
En	XRN1	0.407956	0.181	0.186	-0.005	0.00193212	1
En	PPIL4	0.304835	0.192	0.246	-0.054	0.00194712	1
En	FUT10	0.109212	0.038	0.05	-0.012	0.00196426	1
En	ZSWIM8	0.220381	0.091	0.115	-0.024	0.00198276	1
En	CGAS	0.124158	0.062	0.053	0.009	0.00200136	1
En	TENT2	0.226997	0.107	0.134	-0.027	0.002002	1
En	TMEM127	0.392955	0.157	0.156	0.001	0.00200209	1
En	DCP2	0.242919	0.141	0.175	-0.034	0.0020087	1
En	TSTD2	0.121034	0.051	0.065	-0.014	0.00203717	1
En	ZNF891	0.140637	0.044	0.036	0.008	0.00204232	1
En	ZNF768	0.157892	0.056	0.048	0.008	0.0020439	1
En	CEP120	0.105066	0.042	0.035	0.007	0.00206225	1
En	XPO7	0.19938	0.081	0.102	-0.021	0.00209411	1
En	ZNF106	0.496401	0.281	0.322	-0.041	0.0021094	1
En	TUBE1	0.186135	0.071	0.089	-0.018	0.00211529	1
En	SFR1	0.118673	0.06	0.076	-0.016	0.00212867	1
En	HSPA1A	0.409978	0.571	0.691	-0.12	0.00215737	1
En	BRK1	0.282995	0.473	0.675	-0.202	0.00216199	1
En	CEBPG	0.52465	0.25	0.281	-0.031	0.0021699	1
En	ST6GALNAC6	0.269174	0.107	0.1	0.007	0.00217365	1
En	MCUB	0.21336	0.111	0.138	-0.027	0.00217525	1
En	G6PC3	0.249988	0.094	0.086	0.008	0.0021869	1
En	TCEAL8	0.557975	0.309	0.368	-0.059	0.00219343	1
En	TAF6	0.163236	0.084	0.106	-0.022	0.00221797	1
En	TEPSIN	0.116932	0.038	0.051	-0.013	0.00224092	1
En	HSDL1	0.139602	0.056	0.071	-0.015	0.00229378	1
En	SRSF4	0.589698	0.341	0.415	-0.074	0.00229482	1
En	ATP13A2	0.271368	0.094	0.086	0.008	0.00230257	1
En	PTK7	0.218632	0.08	0.1	-0.02	0.00230311	1
En	BRD3	0.310991	0.134	0.13	0.004	0.00231781	1
En	GKAP1	0.163893	0.062	0.053	0.009	0.00232219	1
En	TBK1	0.234935	0.106	0.132	-0.026	0.00234011	1
En	BCL3	0.397106	0.166	0.169	-0.003	0.00234661	1
En	GCA	0.207814	0.103	0.128	-0.025	0.00242827	1
En	HSPA13	0.139482	0.053	0.045	0.008	0.00244054	1
En	LONRF1	0.102014	0.057	0.072	-0.015	0.0024764	1
En	INF2	0.273948	0.102	0.094	0.008	0.00247933	1
En	MSRA	0.284429	0.15	0.191	-0.041	0.00255543	1
En	USF3	0.183743	0.092	0.115	-0.023	0.00258691	1
En	DNAJC14	0.144822	0.053	0.045	0.008	0.00263803	1
En	ATP6V0A2	0.143414	0.06	0.051	0.009	0.00264095	1
En	MAD2L2	0.122701	0.094	0.116	-0.022	0.0026478	1
En	UBE2O	0.126134	0.054	0.069	-0.015	0.0026702	1
En	RAB3GAP2	0.280653	0.125	0.156	-0.031	0.00267584	1
En	CTSA	0.415712	0.236	0.311	-0.075	0.00268525	1
En	DCAF1	0.116913	0.059	0.075	-0.016	0.00271258	1
En	ING3	0.298284	0.112	0.106	0.006	0.00271448	1
En	ABCB10	0.10388	0.037	0.049	-0.012	0.00273134	1
En	UBE2D4	0.221702	0.098	0.091	0.007	0.00276339	1
En	UXS1	0.269559	0.136	0.17	-0.034	0.00287458	1
En	CLSTN1	0.493427	0.224	0.241	-0.017	0.0029085	1
En	E2F6	0.102272	0.044	0.056	-0.012	0.00292427	1
En	CREBZF	0.192574	0.105	0.129	-0.024	0.00293547	1
En	GNG5	0.265521	0.616	0.794	-0.178	0.00297347	1
En	TFCP2	0.136314	0.064	0.08	-0.016	0.00299622	1
En	CSAD	0.17805	0.07	0.087	-0.017	0.00299914	1
En	FOCAD	0.118013	0.045	0.058	-0.013	0.00304803	1
En	FLYWCH2	0.336743	0.212	0.274	-0.062	0.003059	1
En	ATXN2L	0.207594	0.117	0.145	-0.028	0.00309871	1
En	KHDRBS1	0.356078	0.384	0.526	-0.142	0.00311673	1
En	TOR1AIP1	0.331396	0.146	0.144	0.002	0.00312228	1
En	CTCF	0.354376	0.217	0.279	-0.062	0.00315135	1
En	SUZ12	0.359706	0.227	0.294	-0.067	0.00315719	1
En	GABPB1	0.130293	0.063	0.079	-0.016	0.00316877	1
En	DPM3	0.554898	0.328	0.397	-0.069	0.00318834	1
En	EPG5	0.143295	0.063	0.079	-0.016	0.00320445	1
En	DENND6A	0.244356	0.098	0.091	0.007	0.00323228	1
En	AC005670.3	0.205889	0.073	0.064	0.009	0.00323242	1
En	LMBRD2	0.123845	0.047	0.06	-0.013	0.00330186	1
En	SLC41A3	0.281297	0.115	0.109	0.006	0.00331617	1
En	SUN1	0.526584	0.225	0.244	-0.019	0.00331816	1
En	USP37	0.15295	0.063	0.079	-0.016	0.00334234	1
En	ZNF514	0.127589	0.052	0.066	-0.014	0.0033571	1
En	RSAD1	0.112458	0.051	0.064	-0.013	0.00339122	1
En	CCNYL1	0.214516	0.085	0.107	-0.022	0.00343637	1
En	TTC19	0.506871	0.226	0.246	-0.02	0.00345576	1
En	SMARCAD1	0.190327	0.106	0.13	-0.024	0.00346563	1
En	ARAP1	0.116924	0.059	0.074	-0.015	0.00347584	1
En	UIMC1	0.174264	0.096	0.119	-0.023	0.00348716	1
En	HPS4	0.183996	0.072	0.09	-0.018	0.00350785	1
En	SMAD2	0.526146	0.223	0.244	-0.021	0.00353181	1
En	RAB30	0.148634	0.067	0.058	0.009	0.00354022	1
En	NUDT16	0.325128	0.138	0.136	0.002	0.00355423	1
En	MSL2	0.181143	0.069	0.061	0.008	0.00358235	1
En	CEP104	0.161998	0.08	0.099	-0.019	0.00360423	1
En	SAMD1	0.307194	0.162	0.203	-0.041	0.0036136	1
En	ZNF318	0.171102	0.06	0.052	0.008	0.00363781	1
En	ANO10	0.251996	0.103	0.129	-0.026	0.00366923	1
En	PKN2	0.474482	0.285	0.387	-0.102	0.00371307	1
En	MED17	0.184088	0.08	0.099	-0.019	0.00386357	1
En	KCNQ1OT1	0.446441	0.135	0.132	0.003	0.00387708	1
En	ZZEF1	0.249299	0.084	0.077	0.007	0.00389417	1
En	DDX18	0.48143	0.411	0.51	-0.099	0.00389694	1
En	RANBP6	0.220509	0.084	0.077	0.007	0.00389888	1
En	ATP7A	0.18087	0.085	0.106	-0.021	0.00391351	1
En	EXOC2	0.113447	0.063	0.079	-0.016	0.00397223	1
En	MAP3K12	0.128438	0.078	0.097	-0.019	0.00398471	1
En	AP1M1	0.191656	0.083	0.104	-0.021	0.00398887	1
En	CYP20A1	0.241313	0.137	0.17	-0.033	0.00402031	1
En	EPC1	0.470051	0.251	0.277	-0.026	0.00407405	1
En	ZNF609	0.190715	0.084	0.076	0.008	0.00409216	1
En	CYP27A1	0.144583	0.053	0.045	0.008	0.00409788	1
En	TGFBRAP1	0.10493	0.055	0.069	-0.014	0.00417713	1
En	ZNF181	0.117899	0.056	0.048	0.008	0.00426625	1
En	NEU1	0.227257	0.133	0.165	-0.032	0.00429836	1
En	NECAP2	0.445151	0.223	0.243	-0.02	0.0043021	1
En	KDELR3	0.110505	0.037	0.03	0.007	0.00432629	1
En	IPO7	0.386677	0.227	0.294	-0.067	0.00433854	1
En	C8orf33	0.343949	0.193	0.247	-0.054	0.00437027	1
En	SAMD4B	0.428168	0.18	0.187	-0.007	0.00451068	1
En	TRIM4	0.220373	0.112	0.138	-0.026	0.00452758	1
En	CARD19	0.358262	0.172	0.175	-0.003	0.00453106	1
En	RFX5	0.147683	0.062	0.054	0.008	0.00455046	1
En	NME3	0.461249	0.369	0.446	-0.077	0.00461613	1
En	PLS3	0.652511	0.368	0.465	-0.097	0.00462098	1
En	UBTD2	0.114366	0.051	0.064	-0.013	0.00472068	1
En	PNRC2	0.540979	0.378	0.476	-0.098	0.00474087	1
En	P4HA1	0.204732	0.099	0.091	0.008	0.00486628	1
En	ICE1	0.329047	0.153	0.153	0	0.00488125	1
En	EIF3J-DT	0.275007	0.1	0.094	0.006	0.00488685	1
En	NCSTN	0.251409	0.115	0.143	-0.028	0.00493934	1
En	OTUD4	0.240496	0.106	0.131	-0.025	0.0049575	1
En	CELF1	0.408678	0.2	0.256	-0.056	0.00497916	1
En	SF3B2	0.419977	0.319	0.432	-0.113	0.00505703	1
En	SP140L	0.206644	0.094	0.087	0.007	0.00517562	1
En	AP2M1	0.318613	0.451	0.638	-0.187	0.00519671	1
En	EIF1B	0.339027	0.344	0.467	-0.123	0.00519898	1
En	TMEM179B	0.448917	0.313	0.424	-0.111	0.005208	1
En	FBXL17	0.177106	0.076	0.094	-0.018	0.00527341	1
En	WAC	0.540065	0.309	0.37	-0.061	0.00536239	1
En	SHPRH	0.378421	0.158	0.159	-0.001	0.00560047	1
En	ACAD11	0.133275	0.026	0.02	0.006	0.00566379	1
En	ZNF282	0.118183	0.051	0.064	-0.013	0.00568191	1
En	IKZF5	0.121289	0.054	0.067	-0.013	0.0057473	1
En	ZCCHC3	0.163787	0.067	0.059	0.008	0.00584326	1
En	NR2C1	0.205858	0.068	0.06	0.008	0.00590198	1
En	FAM189B	0.174773	0.069	0.085	-0.016	0.00593357	1
En	ARF1	0.40945	0.514	0.681	-0.167	0.0059494	1
En	NTAN1	0.365652	0.21	0.271	-0.061	0.00600975	1
En	RIC1	0.100718	0.044	0.055	-0.011	0.00605508	1
En	NR4A1	0.310501	0.226	0.278	-0.052	0.00611139	1
En	ZSCAN26	0.117345	0.046	0.039	0.007	0.00611528	1
En	ME2	0.185192	0.102	0.124	-0.022	0.00611663	1
En	REST	0.541506	0.282	0.327	-0.045	0.00620286	1
En	TRIP11	0.601711	0.301	0.355	-0.054	0.00632178	1
En	OPHN1	0.162409	0.052	0.044	0.008	0.00633926	1
En	GALNT4	0.112528	0.041	0.034	0.007	0.00639344	1
En	PNPLA2	0.284312	0.145	0.179	-0.034	0.00640547	1
En	SHOC2	0.465115	0.218	0.237	-0.019	0.00650877	1
En	ITGAV	0.362754	0.14	0.138	0.002	0.00654423	1
En	ODR4	0.256398	0.118	0.146	-0.028	0.00656291	1
En	MBD5	0.308529	0.094	0.087	0.007	0.00656697	1
En	EXT1	0.195561	0.09	0.111	-0.021	0.00664146	1
En	CPEB4	0.44192	0.186	0.195	-0.009	0.00677273	1
En	TARBP1	0.145327	0.063	0.078	-0.015	0.00679297	1
En	MGRN1	0.196717	0.07	0.063	0.007	0.00684713	1
En	DAPK3	0.214193	0.091	0.112	-0.021	0.00693854	1
En	GABPB1-AS1	0.311098	0.159	0.195	-0.036	0.00698072	1
En	ZNF880	0.118355	0.052	0.045	0.007	0.0069854	1
En	HNRNPUL1	0.379684	0.258	0.337	-0.079	0.00701761	1
En	POLG	0.142862	0.06	0.074	-0.014	0.00729053	1
En	FLYWCH1	0.18123	0.059	0.052	0.007	0.00736446	1
En	SIPA1L2	0.493581	0.152	0.156	-0.004	0.00745048	1
En	BRD2	0.423156	0.315	0.424	-0.109	0.00764377	1
En	STT3B	0.540257	0.241	0.271	-0.03	0.00770914	1
En	JOSD1	0.270931	0.168	0.208	-0.04	0.00774601	1
En	TMEM131	0.300209	0.136	0.169	-0.033	0.00780199	1
En	REPIN1	0.248909	0.117	0.144	-0.027	0.00789477	1
En	DOLK	0.137376	0.055	0.068	-0.013	0.00790479	1
En	PCNX3	0.16391	0.056	0.07	-0.014	0.00791453	1
En	ABHD13	0.184969	0.08	0.098	-0.018	0.00802176	1
En	AMOTL2	0.299157	0.131	0.162	-0.031	0.0080528	1
En	ERCC6L2	0.290051	0.105	0.1	0.005	0.00806535	1
En	TSPYL4	0.144045	0.06	0.074	-0.014	0.00809077	1
En	NBAS	0.212741	0.098	0.12	-0.022	0.00813905	1
En	CAMK1D	0.281887	0.108	0.104	0.004	0.00837622	1
En	ATR	0.227732	0.085	0.104	-0.019	0.00839266	1
En	MOSMO	0.287101	0.105	0.1	0.005	0.00844834	1
En	TRIM65	0.160039	0.061	0.054	0.007	0.00846459	1
En	INTS3	0.252448	0.094	0.088	0.006	0.00849889	1
En	TPT1-AS1	0.151907	0.059	0.072	-0.013	0.00867535	1
En	SF3A1	0.330658	0.166	0.207	-0.041	0.00880619	1
En	UBN2	0.291682	0.119	0.147	-0.028	0.00899949	1
En	ILK	0.39905	0.203	0.259	-0.056	0.00901979	1
En	ZNF189	0.126657	0.043	0.037	0.006	0.00903532	1
En	SMG7	0.238327	0.115	0.142	-0.027	0.0091144	1
En	ANKRD17	0.368796	0.206	0.264	-0.058	0.00914156	1
En	ZNF790-AS1	0.108639	0.044	0.037	0.007	0.00917873	1
En	CHMP7	0.150941	0.063	0.078	-0.015	0.00919387	1
En	WASHC2A	0.154877	0.081	0.099	-0.018	0.00928528	1
En	RSBN1	0.283577	0.167	0.206	-0.039	0.00934948	1
En	DDHD2	0.158263	0.068	0.06	0.008	0.00951877	1
En	FAM76B	0.249595	0.11	0.105	0.005	0.00955566	1
En	GNA13	0.24829	0.108	0.102	0.006	0.00956529	1
En	CCP110	0.110893	0.056	0.069	-0.013	0.00966313	1
En	SUPT6H	0.310083	0.167	0.207	-0.04	0.00970679	1
En	GAS2L1	0.286316	0.139	0.172	-0.033	0.00978896	1
En	URB1	0.157395	0.063	0.078	-0.015	0.00979575	1
En	SLC30A6	0.119076	0.049	0.061	-0.012	0.00986695	1
En	CCDC130	0.266362	0.118	0.144	-0.026	0.00988589	1
En	ZDHHC2	0.159714	0.072	0.065	0.007	0.00988801	1
En	SLC35B4	0.174954	0.065	0.058	0.007	0.00990141	1
En	GATAD1	0.464724	0.204	0.219	-0.015	0.00996389	1
My	HLA-DRA	6.81752	0.988	0.16	0.828	0	0
My	HLA-DPA1	6.19915	0.97	0.068	0.902	0	0
My	HLA-DPB1	6.09375	0.975	0.097	0.878	0	0
My	CD74	5.84777	0.977	0.305	0.672	0	0
My	HLA-DRB1	5.75971	0.943	0.148	0.795	0	0
My	HLA-DQA1	4.98265	0.881	0.019	0.862	0	0
My	LYZ	4.88399	0.649	0.014	0.635	0	0
My	HLA-DQB1	4.71243	0.872	0.063	0.809	0	0
My	CST3	4.48896	0.946	0.76	0.186	0	0
My	AIF1	4.25654	0.843	0.013	0.83	0	0
My	HLA-DRB5	4.16117	0.599	0.025	0.574	0	0
My	FCER1A	4.06913	0.732	0.007	0.725	0	0
My	TYROBP	4.02792	0.827	0.013	0.814	0	0
My	C1QB	4.02104	0.558	0.005	0.553	0	0
My	S100B	3.95113	0.615	0.01	0.605	0	0
My	IL1B	3.94462	0.502	0.023	0.479	0	0
My	C1QA	3.93657	0.568	0.005	0.563	0	0
My	C1QC	3.69883	0.556	0.004	0.552	0	0
My	FCER1G	3.40647	0.683	0.01	0.673	0	0
My	LGALS1	3.38935	0.823	0.118	0.705	0	0
My	HLA-DMA	3.05964	0.718	0.055	0.663	0	0
My	LST1	3.01335	0.701	0.009	0.692	0	0
My	TMSB4X	2.95543	0.997	0.902	0.095	0	0
My	ALOX5AP	2.89291	0.698	0.051	0.647	0	0
My	FTL	2.88314	0.988	0.96	0.028	0	0
My	MS4A6A	2.878	0.628	0.003	0.625	0	0
My	IFI30	2.85913	0.628	0.175	0.453	0	0
My	VIM	2.81398	0.919	0.134	0.785	0	0
My	YWHAH	2.8023	0.72	0.385	0.335	0	0
My	HLA-DQA2	2.72825	0.435	0.004	0.431	0	0
My	SRGN	2.67934	0.683	0.082	0.601	0	0
My	FCGBP	2.6442	0.38	0.01	0.37	0	0
My	RGS1	2.61578	0.593	0.05	0.543	0	0
My	FGL2	2.56159	0.572	0.006	0.566	0	0
My	S100A4	2.55863	0.832	0.422	0.41	0	0
My	COTL1	2.51704	0.681	0.107	0.574	0	0
My	CTSS	2.51668	0.639	0.184	0.455	0	0
My	HLA-DQB2	2.48237	0.497	0.003	0.494	0	0
My	LAPTM5	2.47423	0.678	0.043	0.635	0	0
My	CPVL	2.451	0.565	0.145	0.42	0	0
My	CTSZ	2.40236	0.628	0.195	0.433	0	0
My	CLEC10A	2.3901	0.515	0.002	0.513	0	0
My	IGSF6	2.36343	0.558	0.004	0.554	0	0
My	CD14	2.33868	0.377	0.041	0.336	0	0
My	GPR183	2.32103	0.512	0.023	0.489	0	0
My	MNDA	2.27767	0.523	0.002	0.521	0	0
My	PKIB	2.23309	0.527	0.052	0.475	0	0
My	CYBA	2.22321	0.784	0.598	0.186	0	0
My	FCGRT	2.16799	0.603	0.237	0.366	0	0
My	LCP1	2.15846	0.643	0.052	0.591	0	0
My	CD83	2.15595	0.489	0.025	0.464	0	0
My	SPI1	2.12551	0.541	0.004	0.537	0	0
My	RGS10	2.11049	0.711	0.48	0.231	0	0
My	CD207	2.09842	0.303	0.001	0.302	0	0
My	ARPC1B	2.08092	0.766	0.423	0.343	0	0
My	CD1A	2.0468	0.343	0.002	0.341	0	0
My	AC020656.1	2.02063	0.309	0.003	0.306	0	0
My	LGALS2	2.01589	0.31	0.002	0.308	0	0
My	HLA-DMB	2.01517	0.538	0.009	0.529	0	0
My	ITGB2	2.00766	0.527	0.013	0.514	0	0
My	CD1E	1.96737	0.416	0.001	0.415	0	0
My	ARHGDIB	1.94942	0.687	0.19	0.497	0	0
My	CCL3	1.94214	0.166	0.009	0.157	0	0
My	RGS2	1.92566	0.436	0.06	0.376	0	0
My	PTGS2	1.89777	0.381	0.012	0.369	0	0
My	TIMP1	1.87062	0.548	0.271	0.277	0	0
My	C12orf75	1.83678	0.413	0.14	0.273	0	0
My	CXCL8	1.83368	0.171	0.022	0.149	0	0
My	SERPINF1	1.83205	0.479	0.029	0.45	0	0
My	GNAI2	1.79452	0.652	0.469	0.183	0	0
My	ANXA5	1.79279	0.679	0.519	0.16	0	0
My	CTSH	1.78951	0.603	0.382	0.221	0	0
My	TMSB10	1.78354	0.987	0.96	0.027	0	0
My	LSP1	1.77723	0.559	0.105	0.454	0	0
My	BASP1	1.75601	0.489	0.168	0.321	0	0
My	LITAF	1.7314	0.531	0.216	0.315	0	0
My	RAB32	1.72523	0.475	0.064	0.411	0	0
My	NPC2	1.71729	0.655	0.675	-0.02	0	0
My	SGK1	1.70671	0.452	0.306	0.146	0	0
My	HERPUD1	1.70445	0.518	0.391	0.127	0	0
My	CALHM6	1.67538	0.426	0.033	0.393	0	0
My	FCGR2B	1.65298	0.384	0.001	0.383	0	0
My	RNASE6	1.64091	0.428	0.001	0.427	0	0
My	TUBA1B	1.63953	0.778	0.672	0.106	0	0
My	TUBA1A	1.62238	0.5	0.224	0.276	0	0
My	PLEK	1.60567	0.394	0.005	0.389	0	0
My	CKLF	1.60061	0.595	0.316	0.279	0	0
My	ACTB	1.59163	0.983	0.973	0.01	0	0
My	NR4A2	1.58396	0.448	0.126	0.322	0	0
My	GLRX	1.58315	0.439	0.045	0.394	0	0
My	RNASET2	1.58239	0.534	0.352	0.182	0	0
My	CSF1R	1.57595	0.412	0.001	0.411	0	0
My	CORO1A	1.57551	0.572	0.072	0.5	0	0
My	CYBB	1.56217	0.384	0.002	0.382	0	0
My	AXL	1.5587	0.423	0.012	0.411	0	0
My	GLIPR1	1.55687	0.476	0.036	0.44	0	0
My	C1orf162	1.53799	0.395	0.01	0.385	0	0
My	JAML	1.53653	0.431	0.023	0.408	0	0
My	CCL3L1	1.53104	0.123	0.004	0.119	0	0
My	CD1C	1.52892	0.325	0.001	0.324	0	0
My	GMFG	1.49062	0.525	0.057	0.468	0	0
My	PLAUR	1.48901	0.386	0.086	0.3	0	0
My	CRIP1	1.46027	0.675	0.571	0.104	0	0
My	APOC2	1.42724	0.194	0.002	0.192	0	0
My	PLEKHO1	1.41726	0.426	0.032	0.394	0	0
My	B2M	1.4161	0.978	0.971	0.007	0	0
My	SAMHD1	1.39925	0.426	0.145	0.281	0	0
My	NCF1	1.39238	0.345	0.041	0.304	0	0
My	LTB	1.39141	0.344	0.039	0.305	0	0
My	FCGR2A	1.39059	0.327	0.004	0.323	0	0
My	PTPRC	1.38923	0.558	0.065	0.493	0	0
My	SH3BGRL	1.38913	0.59	0.473	0.117	0	0
My	ARPC3	1.37696	0.866	0.855	0.011	0	0
My	DPYSL2	1.36597	0.388	0.025	0.363	0	0
My	CD302	1.36546	0.375	0.05	0.325	0	0
My	IGFLR1	1.35603	0.397	0.047	0.35	0	0
My	PFN1	1.34436	0.879	0.855	0.024	0	0
My	TMEM176B	1.34164	0.243	0.002	0.241	0	0
My	EVI2B	1.34072	0.405	0.018	0.387	0	0
My	OGFRL1	1.33704	0.471	0.374	0.097	0	0
My	BCL2A1	1.33419	0.299	0.008	0.291	0	0
My	PAK1	1.33414	0.42	0.163	0.257	0	0
My	P2RY13	1.32897	0.346	0.001	0.345	0	0
My	SERPINB9	1.32398	0.325	0.026	0.299	0	0
My	FAM49B	1.32069	0.509	0.347	0.162	0	0
My	CD68	1.31328	0.364	0.139	0.225	0	0
My	RBPJ	1.31279	0.486	0.297	0.189	0	0
My	CCDC88A	1.31243	0.395	0.072	0.323	0	0
My	VASP	1.30301	0.458	0.273	0.185	0	0
My	MS4A7	1.30181	0.301	0.001	0.3	0	0
My	MARCKSL1	1.29381	0.265	0.086	0.179	0	0
My	ZNF331	1.29144	0.307	0.1	0.207	0	0
My	GPSM3	1.28462	0.42	0.037	0.383	0	0
My	HCLS1	1.28175	0.406	0.023	0.383	0	0
My	ARPC5	1.27085	0.701	0.722	-0.021	0	0
My	TGFBI	1.25504	0.312	0.041	0.271	0	0
My	RNASE1	1.24346	0.111	0.012	0.099	0	0
My	PYCARD	1.24174	0.616	0.582	0.034	0	0
My	CD37	1.2303	0.433	0.045	0.388	0	0
My	CAP1	1.21525	0.581	0.547	0.034	0	0
My	RHOG	1.21512	0.453	0.315	0.138	0	0
My	EFHD2	1.20335	0.488	0.419	0.069	0	0
My	CLEC7A	1.20315	0.368	0.104	0.264	0	0
My	LTC4S	1.19923	0.337	0.119	0.218	0	0
My	RUNX3	1.19042	0.39	0.027	0.363	0	0
My	CD86	1.19021	0.341	0.002	0.339	0	0
My	RNF130	1.18782	0.354	0.108	0.246	0	0
My	CCL4L2	1.17838	0.15	0.025	0.125	0	0
My	GSN	1.17117	0.624	0.558	0.066	0	0
My	NCF4	1.17115	0.315	0.021	0.294	0	0
My	ALDH2	1.16908	0.619	0.612	0.007	0	0
My	PPT1	1.16791	0.384	0.169	0.215	0	0
My	EMP3	1.1647	0.487	0.126	0.361	0	0
My	OAZ1	1.16408	0.854	0.888	-0.034	0	0
My	CAPG	1.15998	0.609	0.641	-0.032	0	0
My	OTULINL	1.15616	0.35	0.013	0.337	0	0
My	FILIP1L	1.15497	0.273	0.01	0.263	0	0
My	ACTR2	1.15032	0.573	0.567	0.006	0	0
My	GABARAP	1.13506	0.746	0.795	-0.049	0	0
My	DAB2	1.13396	0.286	0.007	0.279	0	0
My	FXYD5	1.12867	0.488	0.268	0.22	0	0
My	LY86	1.12791	0.296	0.001	0.295	0	0
My	IFNGR1	1.12714	0.424	0.284	0.14	0	0
My	CD4	1.12415	0.334	0.006	0.328	0	0
My	MEF2C	1.12311	0.319	0.011	0.308	0	0
My	CFL1	1.12307	0.848	0.881	-0.033	0	0
My	ATP5F1E	1.10704	0.937	0.949	-0.012	0	0
My	RB1	1.10218	0.37	0.25	0.12	0	0
My	PEA15	1.09877	0.368	0.239	0.129	0	0
My	HLA-C	1.09816	0.76	0.77	-0.01	0	0
My	TPM3	1.09599	0.67	0.688	-0.018	0	0
My	GDI2	1.08912	0.595	0.651	-0.056	0	0
My	DUSP2	1.08107	0.399	0.173	0.226	0	0
My	VAMP8	1.07361	0.717	0.765	-0.048	0	0
My	HLA-B	1.06457	0.799	0.784	0.015	0	0
My	AP1S2	1.05998	0.316	0.087	0.229	0	0
My	MAN2B1	1.05171	0.333	0.1	0.233	0	0
My	SERPINA1	1.04956	0.235	0.001	0.234	0	0
My	ARHGAP18	1.04771	0.353	0.124	0.229	0	0
My	SKIL	1.04749	0.36	0.143	0.217	0	0
My	CST7	1.04424	0.248	0.032	0.216	0	0
My	ALOX5	1.04022	0.301	0.04	0.261	0	0
My	SMAP2	1.04009	0.366	0.145	0.221	0	0
My	SEC11A	1.03833	0.597	0.631	-0.034	0	0
My	MSN	1.02797	0.446	0.225	0.221	0	0
My	CD53	1.01844	0.362	0.028	0.334	0	0
My	CTSC	1.01332	0.468	0.381	0.087	0	0
My	RGS19	1.0132	0.342	0.081	0.261	0	0
My	CAMK1	1.01274	0.262	0.019	0.243	0	0
My	LYN	1.00393	0.31	0.062	0.248	0	0
My	KCTD12	1.00169	0.282	0.045	0.237	0	0
My	CD63	0.998478	0.714	0.807	-0.093	0	0
My	GRN	0.984336	0.632	0.675	-0.043	0	0
My	CXCL16	0.978583	0.335	0.175	0.16	0	0
My	HCK	0.976844	0.281	0.001	0.28	0	0
My	INSIG1	0.972852	0.289	0.171	0.118	0	0
My	FYB1	0.962338	0.345	0.059	0.286	0	0
My	MPEG1	0.961639	0.223	0	0.223	0	0
My	SMCO4	0.960587	0.294	0.14	0.154	0	0
My	C3	0.959368	0.146	0.003	0.143	0	0
My	STK17B	0.958536	0.447	0.122	0.325	0	0
My	BST2	0.950501	0.412	0.226	0.186	0	0
My	CSF2RA	0.947713	0.268	0.003	0.265	0	0
My	RNASEK	0.946704	0.723	0.816	-0.093	0	0
My	C4orf48	0.946498	0.318	0.082	0.236	0	0
My	2024-03-01	0.944409	0.28	0.003	0.277	0	0
My	CARD16	0.943431	0.338	0.215	0.123	0	0
My	PXDC1	0.943208	0.278	0.078	0.2	0	0
My	MYL12A	0.940435	0.799	0.84	-0.041	0	0
My	STAB1	0.922926	0.186	0.003	0.183	0	0
My	A2M	0.920558	0.272	0.019	0.253	0	0
My	ARRB2	0.919895	0.284	0.061	0.223	0	0
My	APBB1IP	0.916937	0.34	0.028	0.312	0	0
My	UCP2	0.909345	0.265	0.032	0.233	0	0
My	GCA	0.906048	0.281	0.122	0.159	0	0
My	GRASP	0.902612	0.255	0.01	0.245	0	0
My	RASGEF1B	0.899326	0.323	0.127	0.196	0	0
My	CALM2	0.899086	0.704	0.76	-0.056	0	0
My	SLC8A1	0.889294	0.26	0.002	0.258	0	0
My	PTPRE	0.887674	0.265	0.102	0.163	0	0
My	ICAM3	0.881782	0.312	0.124	0.188	0	0
My	TMEM176A	0.87895	0.173	0.002	0.171	0	0
My	PHACTR1	0.872403	0.221	0.014	0.207	0	0
My	ABI3	0.871387	0.277	0.015	0.262	0	0
My	NR4A3	0.871031	0.229	0.019	0.21	0	0
My	TLN1	0.870683	0.428	0.331	0.097	0	0
My	IRF8	0.869679	0.196	0.001	0.195	0	0
My	DDX5	0.86667	0.689	0.781	-0.092	0	0
My	PTPN6	0.864599	0.304	0.098	0.206	0	0
My	CFP	0.859123	0.187	0.001	0.186	0	0
My	TSPAN33	0.856305	0.253	0.029	0.224	0	0
My	ALCAM	0.8558	0.272	0.088	0.184	0	0
My	ATP2B1	0.854369	0.335	0.177	0.158	0	0
My	NR4A1	0.854134	0.389	0.273	0.116	0	0
My	PFDN5	0.853285	0.865	0.922	-0.057	0	0
My	C1orf54	0.850545	0.196	0.024	0.172	0	0
My	AHR	0.849257	0.334	0.171	0.163	0	0
My	PRMT9	0.848519	0.292	0.057	0.235	0	0
My	RAB31	0.844182	0.273	0.121	0.152	0	0
My	LACC1	0.843794	0.216	0.075	0.141	0	0
My	SH3KBP1	0.84254	0.285	0.024	0.261	0	0
My	CX3CR1	0.839197	0.201	0.001	0.2	0	0
My	SPP1	0.836791	0.037	0.001	0.036	0	0
My	TNFSF13B	0.834697	0.206	0.01	0.196	0	0
My	HPGDS	0.832151	0.199	0.004	0.195	0	0
My	HLA-DOA	0.830854	0.232	0.001	0.231	0	0
My	PLD4	0.829514	0.211	0.001	0.21	0	0
My	CNPY3	0.82819	0.315	0.186	0.129	0	0
My	PLXNC1	0.827342	0.241	0.003	0.238	0	0
My	LY96	0.826576	0.229	0.015	0.214	0	0
My	RASSF4	0.826542	0.235	0.002	0.233	0	0
My	GPR34	0.826455	0.216	0.004	0.212	0	0
My	TNFSF12	0.824135	0.26	0.028	0.232	0	0
My	MYADM	0.824021	0.327	0.106	0.221	0	0
My	CLEC5A	0.823057	0.214	0	0.214	0	0
My	CLEC4A	0.818809	0.225	0.003	0.222	0	0
My	MEF2A	0.817876	0.309	0.187	0.122	0	0
My	NCKAP1L	0.80389	0.257	0.008	0.249	0	0
My	AKR1B1	0.801242	0.265	0.109	0.156	0	0
My	GAPT	0.796233	0.213	0.001	0.212	0	0
My	CYTIP	0.791977	0.325	0.033	0.292	0	0
My	SLC16A3	0.79109	0.255	0.074	0.181	0	0
My	VOPP1	0.782506	0.259	0.074	0.185	0	0
My	LGALS9	0.778119	0.247	0.078	0.169	0	0
My	SUSD3	0.777037	0.229	0.01	0.219	0	0
My	NCF2	0.773413	0.214	0.026	0.188	0	0
My	ENTPD1	0.769642	0.235	0.01	0.225	0	0
My	LAT2	0.765438	0.215	0.003	0.212	0	0
My	RASSF2	0.761752	0.226	0.005	0.221	0	0
My	EVI2A	0.760834	0.264	0.016	0.248	0	0
My	ITGA4	0.759812	0.24	0.014	0.226	0	0
My	SERF2	0.757071	0.916	0.947	-0.031	0	0
My	CCL22	0.756975	0.049	0.004	0.045	0	0
My	ITGB7	0.755624	0.232	0.021	0.211	0	0
My	WAS	0.753906	0.25	0.015	0.235	0	0
My	VSIG4	0.752917	0.157	0	0.157	0	0
My	CIITA	0.751146	0.221	0.007	0.214	0	0
My	SH3BGRL3	0.750967	0.797	0.886	-0.089	0	0
My	CD48	0.750405	0.357	0.058	0.299	0	0
My	FPR3	0.74451	0.194	0	0.194	0	0
My	LPCAT2	0.739889	0.262	0.129	0.133	0	0
My	SLC2A3	0.729495	0.248	0.029	0.219	0	0
My	ZEB2	0.727839	0.196	0.01	0.186	0	0
My	ADA2	0.727677	0.21	0.013	0.197	0	0
My	FERMT3	0.72503	0.244	0.019	0.225	0	0
My	RGS18	0.722632	0.19	0.002	0.188	0	0
My	SLC4A7	0.712686	0.25	0.086	0.164	0	0
My	ADAP2	0.711297	0.211	0.013	0.198	0	0
My	ID2	0.708689	0.31	0.181	0.129	0	0
My	ITM2B	0.705313	0.83	0.927	-0.097	0	0
My	QPRT	0.703395	0.18	0.002	0.178	0	0
My	CXCL9	0.696605	0.026	0.002	0.024	0	0
My	DOCK10	0.6906	0.255	0.037	0.218	0	0
My	DOK2	0.690598	0.226	0.014	0.212	0	0
My	HLA-A	0.689857	0.7	0.765	-0.065	0	0
My	TNFAIP8L2	0.683931	0.18	0.001	0.179	0	0
My	ADAM28	0.682424	0.195	0.003	0.192	0	0
My	CXorf21	0.675682	0.173	0.001	0.172	0	0
My	CD300A	0.672116	0.196	0.002	0.194	0	0
My	DOCK8	0.670173	0.278	0.091	0.187	0	0
My	SNX10	0.667889	0.201	0.013	0.188	0	0
My	C3AR1	0.667673	0.174	0.003	0.171	0	0
My	DOCK2	0.665955	0.228	0.011	0.217	0	0
My	STK4	0.663455	0.306	0.17	0.136	0	0
My	GPRIN3	0.662194	0.208	0.009	0.199	0	0
My	SEPTIN6	0.658034	0.251	0.072	0.179	0	0
My	IGF1	0.654994	0.151	0.001	0.15	0	0
My	VPS13C	0.651712	0.236	0.034	0.202	0	0
My	OLR1	0.64965	0.154	0.008	0.146	0	0
My	PSTPIP2	0.647614	0.194	0.069	0.125	0	0
My	PARVG	0.643614	0.206	0.009	0.197	0	0
My	CELF2	0.643484	0.237	0.031	0.206	0	0
My	MMP9	0.641728	0.112	0.001	0.111	0	0
My	A1BG	0.639335	0.208	0.033	0.175	0	0
My	OLFML3	0.633216	0.138	0.001	0.137	0	0
My	CDKN1C	0.632258	0.187	0.065	0.122	0	0
My	PILRA	0.62878	0.152	0.001	0.151	0	0
My	TPP1	0.620179	0.243	0.135	0.108	0	0
My	FMNL1	0.61293	0.22	0.017	0.203	0	0
My	PREX1	0.612147	0.206	0.014	0.192	0	0
My	HAVCR2	0.612002	0.178	0.002	0.176	0	0
My	TM6SF1	0.61034	0.179	0.001	0.178	0	0
My	OSM	0.608111	0.099	0.003	0.096	0	0
My	SLCO2B1	0.606129	0.156	0.039	0.117	0	0
My	TGFB1	0.602769	0.273	0.147	0.126	0	0
My	HACD4	0.601972	0.215	0.088	0.127	0	0
My	GPR160	0.600074	0.159	0.025	0.134	0	0
My	FBP1	0.597105	0.164	0.027	0.137	0	0
My	AC004687.1	0.59338	0.174	0.006	0.168	0	0
My	TNFSF13	0.591934	0.172	0.031	0.141	0	0
My	NAIP	0.591741	0.164	0.022	0.142	0	0
My	C15orf48	0.583071	0.394	0.22	0.174	0	0
My	TIGAR	0.580853	0.196	0.084	0.112	0	0
My	AC092809.2	0.579814	0.14	0	0.14	0	0
My	TFPT	0.579135	0.197	0.08	0.117	0	0
My	GNAS	0.576808	0.777	0.882	-0.105	0	0
My	PALD1	0.575729	0.175	0.002	0.173	0	0
My	SLC7A7	0.573799	0.143	0.001	0.142	0	0
My	CARD9	0.569917	0.165	0.006	0.159	0	0
My	EPSTI1	0.567522	0.167	0.06	0.107	0	0
My	WIPF1	0.567346	0.198	0.02	0.178	0	0
My	ADAM8	0.564475	0.174	0.007	0.167	0	0
My	IDO1	0.555057	0.057	0.002	0.055	0	0
My	SPN	0.552095	0.205	0.014	0.191	0	0
My	BHLHE41	0.542086	0.152	0.039	0.113	0	0
My	CXCR4	0.540887	0.197	0.055	0.142	0	0
My	LCP2	0.538648	0.198	0.015	0.183	0	0
My	SIRPA	0.536267	0.175	0.037	0.138	0	0
My	IL2RG	0.535447	0.251	0.059	0.192	0	0
My	PARM1	0.534129	0.161	0.004	0.157	0	0
My	MMP12	0.533588	0.062	0	0.062	0	0
My	TNF	0.528727	0.139	0.018	0.121	0	0
My	CEP170	0.528692	0.204	0.089	0.115	0	0
My	SLAMF8	0.52333	0.142	0.001	0.141	0	0
My	CYSLTR1	0.519731	0.169	0.033	0.136	0	0
My	ICAM1	0.517836	0.142	0.011	0.131	0	0
My	TNFRSF1B	0.51601	0.172	0.015	0.157	0	0
My	CD52	0.514888	0.29	0.095	0.195	0	0
My	UBA52	0.513885	0.938	0.97	-0.032	0	0
My	MYO1F	0.513847	0.173	0.042	0.131	0	0
My	FGR	0.511427	0.144	0.002	0.142	0	0
My	DUSP6	0.50851	0.139	0.038	0.101	0	0
My	TIFAB	0.507935	0.114	0	0.114	0	0
My	SLC43A2	0.507525	0.153	0.007	0.146	0	0
My	ENG	0.505109	0.211	0.016	0.195	0	0
My	FAU	0.505052	0.953	0.976	-0.023	0	0
My	ACSL4	0.502611	0.207	0.095	0.112	0	0
My	HHEX	0.502219	0.144	0.005	0.139	0	0
My	PRKAR2B	0.501342	0.143	0.002	0.141	0	0
My	CBL	0.498684	0.199	0.092	0.107	0	0
My	HSD17B11	0.498342	0.177	0.065	0.112	0	0
My	GPR65	0.497229	0.19	0.018	0.172	0	0
My	AOAH	0.49432	0.132	0.005	0.127	0	0
My	GPR84	0.493927	0.134	0.001	0.133	0	0
My	DOCK4	0.492895	0.147	0.013	0.134	0	0
My	MSR1	0.491457	0.113	0	0.113	0	0
My	CPED1	0.491223	0.143	0.001	0.142	0	0
My	BTK	0.49032	0.146	0.003	0.143	0	0
My	SLA	0.486758	0.182	0.015	0.167	0	0
My	ETV5	0.48487	0.144	0.009	0.135	0	0
My	GRK3	0.48356	0.149	0.007	0.142	0	0
My	DAPK1	0.483477	0.151	0.002	0.149	0	0
My	THEMIS2	0.483433	0.142	0.008	0.134	0	0
My	CD33	0.482941	0.137	0.001	0.136	0	0
My	STX11	0.479792	0.157	0.051	0.106	0	0
My	NFKBID	0.47925	0.17	0.045	0.125	0	0
My	FFAR4	0.477428	0.157	0	0.157	0	0
My	RPS11	0.472522	0.919	0.951	-0.032	0	0
My	SIGLEC10	0.472266	0.129	0.001	0.128	0	0
My	GIMAP4	0.472144	0.176	0.026	0.15	0	0
My	VMO1	0.47166	0.107	0.013	0.094	0	0
My	LPXN	0.466669	0.154	0.013	0.141	0	0
My	PDE4B	0.463225	0.165	0.017	0.148	0	0
My	F13A1	0.453644	0.095	0.001	0.094	0	0
My	SAMSN1	0.452919	0.193	0.028	0.165	0	0
My	SH2B3	0.45259	0.149	0.004	0.145	0	0
My	VASH1	0.449222	0.138	0.007	0.131	0	0
My	LRMDA	0.44829	0.138	0.018	0.12	0	0
My	CMTM7	0.447412	0.145	0.006	0.139	0	0
My	GLIPR2	0.446055	0.142	0.023	0.119	0	0
My	IL10RA	0.445792	0.153	0.011	0.142	0	0
My	GPR137B	0.443925	0.132	0.046	0.086	0	0
My	MS4A4A	0.441737	0.115	0	0.115	0	0
My	CD93	0.441661	0.141	0.009	0.132	0	0
My	ANKRD44	0.441021	0.16	0.031	0.129	0	0
My	PPP1R18	0.440698	0.186	0.073	0.113	0	0
My	ELMO1	0.43898	0.146	0.005	0.141	0	0
My	LAIR1	0.438333	0.132	0.005	0.127	0	0
My	PMP22	0.433585	0.114	0.008	0.106	0	0
My	CD84	0.430651	0.149	0.008	0.141	0	0
My	P2RY6	0.427713	0.121	0.006	0.115	0	0
My	CPQ	0.427013	0.144	0.043	0.101	0	0
My	ARHGAP30	0.426717	0.168	0.043	0.125	0	0
My	INPP5D	0.424173	0.142	0.01	0.132	0	0
My	TBC1D9	0.423495	0.147	0.055	0.092	0	0
My	APAF1	0.423383	0.155	0.059	0.096	0	0
My	ITGAX	0.422529	0.122	0.001	0.121	0	0
My	FTH1	0.421984	0.981	0.962	0.019	0	0
My	IQGAP2	0.421869	0.168	0.017	0.151	0	0
My	MGAT4A	0.419842	0.164	0.053	0.111	0	0
My	SNX20	0.419303	0.124	0.004	0.12	0	0
My	BIN2	0.415792	0.154	0.017	0.137	0	0
My	PRKCB	0.415495	0.119	0.005	0.114	0	0
My	IL4I1	0.411353	0.072	0.006	0.066	0	0
My	ST8SIA4	0.409376	0.145	0.013	0.132	0	0
My	GNGT2	0.409346	0.103	0.003	0.1	0	0
My	RNF166	0.406823	0.145	0.036	0.109	0	0
My	AL136987.1	0.403033	0.089	0.001	0.088	0	0
My	RAPGEF1	0.400161	0.16	0.068	0.092	0	0
My	ABCC4	0.399813	0.127	0.018	0.109	0	0
My	HCST	0.397468	0.328	0.079	0.249	0	0
My	TFEC	0.395166	0.105	0	0.105	0	0
My	SELENOP	0.393776	0.164	0.622	-0.458	0	0
My	TBC1D1	0.392821	0.14	0.036	0.104	0	0
My	APOBR	0.389573	0.125	0.003	0.122	0	0
My	HVCN1	0.387152	0.121	0.006	0.115	0	0
My	GPAT3	0.386429	0.151	0.061	0.09	0	0
My	PLAAT3	0.384738	0.119	0.024	0.095	0	0
My	FAM49A	0.382769	0.112	0.012	0.1	0	0
My	KCNMB1	0.382066	0.109	0.001	0.108	0	0
My	RCSD1	0.381642	0.133	0.011	0.122	0	0
My	P2RY10	0.381426	0.138	0.008	0.13	0	0
My	ANXA6	0.381074	0.127	0.019	0.108	0	0
My	LIMD2	0.378423	0.122	0.025	0.097	0	0
My	SLAMF7	0.376768	0.102	0.017	0.085	0	0
My	FCGR3A	0.376662	0.055	0.001	0.054	0	0
My	CLEC9A	0.375903	0.054	0	0.054	0	0
My	FUT7	0.374599	0.1	0.002	0.098	0	0
My	PIK3CG	0.374117	0.121	0.004	0.117	0	0
My	TAGAP	0.366928	0.153	0.02	0.133	0	0
My	MYO1G	0.364864	0.128	0.009	0.119	0	0
My	ARHGAP45	0.361651	0.135	0.034	0.101	0	0
My	ATP2B1-AS1	0.359387	0.11	0.027	0.083	0	0
My	FCHSD2	0.35899	0.122	0.043	0.079	0	0
My	AC098679.1	0.357577	0.091	0	0.091	0	0
My	NFKBIE	0.357446	0.129	0.042	0.087	0	0
My	WDFY4	0.356643	0.094	0	0.094	0	0
My	IKZF1	0.356478	0.157	0.018	0.139	0	0
My	PARVB	0.354558	0.113	0.017	0.096	0	0
My	CMTM3	0.352792	0.144	0.036	0.108	0	0
My	C5AR1	0.351515	0.064	0.002	0.062	0	0
My	TREM2	0.351243	0.074	0.001	0.073	0	0
My	LPIN2	0.350895	0.152	0.06	0.092	0	0
My	SPIB	0.350082	0.074	0.001	0.073	0	0
My	NLRP3	0.346277	0.11	0.002	0.108	0	0
My	PALM2-AKAP2	0.346191	0.121	0.017	0.104	0	0
My	PTGER4	0.341056	0.196	0.075	0.121	0	0
My	GAS2L3	0.339954	0.11	0.024	0.086	0	0
My	U62317.4	0.339709	0.094	0.003	0.091	0	0
My	ORAI2	0.338908	0.117	0.012	0.105	0	0
My	ENPP2	0.338354	0.097	0.006	0.091	0	0
My	ARHGEF6	0.33777	0.117	0.011	0.106	0	0
My	SCIMP	0.337509	0.093	0.001	0.092	0	0
My	FES	0.336075	0.107	0.009	0.098	0	0
My	TPT1	0.335616	0.994	0.997	-0.003	0	0
My	TLR2	0.334531	0.097	0.01	0.087	0	0
My	ARHGAP31	0.334394	0.115	0.011	0.104	0	0
My	ARHGAP15	0.330878	0.111	0.009	0.102	0	0
My	TGFBR2	0.330723	0.191	0.068	0.123	0	0
My	PTPRJ	0.330017	0.11	0.009	0.101	0	0
My	DOK1	0.329939	0.102	0.005	0.097	0	0
My	CD163	0.329428	0.077	0	0.077	0	0
My	TLR7	0.329333	0.092	0	0.092	0	0
My	ARHGAP22	0.328203	0.104	0.023	0.081	0	0
My	FPR1	0.327705	0.08	0	0.08	0	0
My	CCSAP	0.327365	0.121	0.041	0.08	0	0
My	RAC2	0.326299	0.203	0.089	0.114	0	0
My	GPR82	0.325648	0.093	0.012	0.081	0	0
My	LILRB1	0.325092	0.097	0	0.097	0	0
My	LILRB4	0.324547	0.083	0	0.083	0	0
My	GZF1	0.324495	0.118	0.034	0.084	0	0
My	CREB5	0.318587	0.088	0.005	0.083	0	0
My	ADAM19	0.317466	0.094	0.013	0.081	0	0
My	AC090559.1	0.316666	0.09	0	0.09	0	0
My	RNF125	0.314578	0.127	0.039	0.088	0	0
My	PIP4K2A	0.313089	0.155	0.063	0.092	0	0
My	FMNL3	0.311079	0.109	0.011	0.098	0	0
My	IRF4	0.310037	0.092	0.003	0.089	0	0
My	GCNT1	0.309856	0.115	0.026	0.089	0	0
My	ADAMDEC1	0.309788	0.054	0	0.054	0	0
My	OSCAR	0.309702	0.096	0.005	0.091	0	0
My	ARHGAP9	0.309495	0.115	0.01	0.105	0	0
My	JAZF1	0.309246	0.102	0.025	0.077	0	0
My	SELPLG	0.30886	0.1	0.006	0.094	0	0
My	DOCK5	0.308656	0.102	0.033	0.069	0	0
My	RIN3	0.308456	0.112	0.032	0.08	0	0
My	ARHGAP4	0.30692	0.11	0.012	0.098	0	0
My	MICAL1	0.306188	0.105	0.013	0.092	0	0
My	TLR1	0.304691	0.09	0.013	0.077	0	0
My	ARRB1	0.304321	0.103	0.03	0.073	0	0
My	TLR10	0.303035	0.086	0	0.086	0	0
My	P2RY14	0.30229	0.084	0.001	0.083	0	0
My	CSF2RB	0.299841	0.086	0.003	0.083	0	0
My	SERPINF2	0.298078	0.081	0.008	0.073	0	0
My	ITGB2-AS1	0.296924	0.094	0.001	0.093	0	0
My	TRPV2	0.296877	0.102	0.004	0.098	0	0
My	CCR6	0.296863	0.109	0.009	0.1	0	0
My	CD1B	0.296208	0.06	0	0.06	0	0
My	EBI3	0.295518	0.053	0.001	0.052	0	0
My	RTN1	0.292857	0.093	0	0.093	0	0
My	CSF3R	0.288859	0.059	0	0.059	0	0
My	ADORA3	0.28775	0.078	0	0.078	0	0
My	SEMA4C	0.284636	0.11	0.035	0.075	0	0
My	ATP8B4	0.283095	0.089	0.002	0.087	0	0
My	CD36	0.283006	0.073	0.003	0.07	0	0
My	PTGER3	0.281533	0.083	0.001	0.082	0	0
My	MFNG	0.281382	0.101	0.009	0.092	0	0
My	AKNA	0.279483	0.104	0.017	0.087	0	0
My	FCGR1A	0.278361	0.065	0	0.065	0	0
My	TLR4	0.278289	0.079	0.002	0.077	0	0
My	MCTP1	0.278228	0.093	0.006	0.087	0	0
My	PKN1	0.276708	0.112	0.021	0.091	0	0
My	SUCNR1	0.276201	0.078	0	0.078	0	0
My	ARID5A	0.275028	0.1	0.014	0.086	0	0
My	PECAM1	0.273463	0.108	0.012	0.096	0	0
My	PADI2	0.273423	0.074	0.002	0.072	0	0
My	AL138899.1	0.271522	0.068	0	0.068	0	0
My	TMEM156	0.271251	0.092	0.004	0.088	0	0
My	BATF3	0.270937	0.061	0.002	0.059	0	0
My	GAB3	0.270222	0.095	0.004	0.091	0	0
My	GASK1B	0.269269	0.091	0.007	0.084	0	0
My	PIK3AP1	0.267553	0.078	0.001	0.077	0	0
My	MCOLN2	0.266592	0.09	0.003	0.087	0	0
My	PLEKHO2	0.264153	0.086	0.018	0.068	0	0
My	ST6GAL1	0.262691	0.087	0.006	0.081	0	0
My	RARA	0.261745	0.103	0.025	0.078	0	0
My	AL355881.1	0.256982	0.073	0.001	0.072	0	0
My	NEK6	0.255793	0.076	0.014	0.062	0	0
My	PDGFB	0.254895	0.083	0.011	0.072	0	0
My	LRRC8C	0.254442	0.1	0.009	0.091	0	0
My	ST3GAL6	0.253888	0.092	0.018	0.074	0	0
My	ELAVL4	0.251075	0.076	0	0.076	0	0
My	LDLRAD4	0.250229	0.107	0.014	0.093	0	0
My	CHST11	0.249263	0.098	0.018	0.08	0	0
My	PID1	0.247747	0.066	0.006	0.06	0	0
My	CLECL1	0.245529	0.058	0.001	0.057	0	0
My	EMILIN2	0.244807	0.08	0.005	0.075	0	0
My	TTYH3	0.244479	0.079	0.011	0.068	0	0
My	SLC46A3	0.244116	0.087	0.016	0.071	0	0
My	IRAK3	0.242537	0.086	0.015	0.071	0	0
My	IL16	0.240679	0.092	0.014	0.078	0	0
My	LINC02206	0.240423	0.058	0	0.058	0	0
My	CYTH4	0.236537	0.079	0.004	0.075	0	0
My	ASGR2	0.235057	0.062	0.001	0.061	0	0
My	CFAP73	0.233465	0.051	0.002	0.049	0	0
My	LYL1	0.23267	0.067	0.015	0.052	0	0
My	NFATC2	0.230595	0.09	0.012	0.078	0	0
My	TMIGD3	0.229514	0.05	0	0.05	0	0
My	CCR1	0.228336	0.068	0.001	0.067	0	0
My	PDE4A	0.22713	0.078	0.004	0.074	0	0
My	PLA2G7	0.226205	0.048	0	0.048	0	0
My	DOCK11	0.225236	0.087	0.008	0.079	0	0
My	HLA-DOB	0.224773	0.059	0.003	0.056	0	0
My	LILRB2	0.224516	0.057	0	0.057	0	0
My	TRIM36	0.224286	0.068	0.001	0.067	0	0
My	POU2F2	0.222996	0.06	0.007	0.053	0	0
My	RFTN1	0.220259	0.069	0.007	0.062	0	0
My	FADS1	0.218746	0.074	0.011	0.063	0	0
My	VAV1	0.217978	0.075	0.013	0.062	0	0
My	HDAC9	0.216801	0.066	0.005	0.061	0	0
My	CLEC4F	0.216609	0.052	0	0.052	0	0
My	GUCY1A1	0.214846	0.065	0.003	0.062	0	0
My	ADGRE5	0.21424	0.096	0.025	0.071	0	0
My	IL18BP	0.213484	0.068	0.009	0.059	0	0
My	PLCB2	0.212084	0.068	0.003	0.065	0	0
My	COL8A2	0.20949	0.067	0.008	0.059	0	0
My	AL035446.1	0.208384	0.057	0.001	0.056	0	0
My	PTPN22	0.206534	0.112	0.021	0.091	0	0
My	PIK3R5	0.205634	0.073	0.002	0.071	0	0
My	STAC3	0.205285	0.062	0.002	0.06	0	0
My	LILRA2	0.204306	0.061	0	0.061	0	0
My	FZD2	0.203543	0.069	0.003	0.066	0	0
My	KCNQ1	0.202754	0.07	0.004	0.066	0	0
My	MERTK	0.202666	0.063	0.006	0.057	0	0
My	NFAM1	0.200253	0.056	0.001	0.055	0	0
My	PPP1R14A	0.198547	0.038	0.003	0.035	0	0
My	TMEM255B	0.198261	0.06	0.006	0.054	0	0
My	OLFML2B	0.197987	0.059	0	0.059	0	0
My	TREM1	0.196094	0.038	0	0.038	0	0
My	MRC1	0.195244	0.031	0	0.031	0	0
My	LRRC25	0.194973	0.052	0	0.052	0	0
My	KCNAB2	0.192467	0.073	0.014	0.059	0	0
My	ABCG1	0.191868	0.069	0.017	0.052	0	0
My	RASAL3	0.191543	0.092	0.014	0.078	0	0
My	C1orf115	0.191006	0.059	0.013	0.046	0	0
My	TRPM2	0.184524	0.064	0.001	0.063	0	0
My	ADGRG5	0.184518	0.062	0.002	0.06	0	0
My	PLXND1	0.183574	0.066	0.009	0.057	0	0
My	SLC12A5	0.183095	0.04	0.002	0.038	0	0
My	GNG2	0.182995	0.089	0.023	0.066	0	0
My	SASH3	0.181953	0.071	0.008	0.063	0	0
My	CCDC170	0.181591	0.05	0.001	0.049	0	0
My	DENND3	0.181505	0.064	0.011	0.053	0	0
My	GHRL	0.180077	0.046	0.003	0.043	0	0
My	CDC42EP3	0.177582	0.097	0.023	0.074	0	0
My	SDS	0.176529	0.039	0	0.039	0	0
My	CMKLR1	0.175012	0.049	0	0.049	0	0
My	FLI1	0.174758	0.069	0.009	0.06	0	0
My	ARHGEF40	0.173462	0.051	0.006	0.045	0	0
My	SNAI1	0.172811	0.052	0.007	0.045	0	0
My	PSTPIP1	0.170985	0.078	0.013	0.065	0	0
My	CD300LF	0.17085	0.049	0	0.049	0	0
My	CDH17	0.170281	0.04	0	0.04	0	0
My	AC090204.1	0.169819	0.046	0.002	0.044	0	0
My	SFMBT2	0.168587	0.063	0.004	0.059	0	0
My	FO393401.1	0.168307	0.05	0.003	0.047	0	0
My	CLNK	0.167101	0.049	0.001	0.048	0	0
My	GPR132	0.161866	0.054	0.002	0.052	0	0
My	ACAP1	0.161862	0.113	0.036	0.077	0	0
My	COL9A2	0.161715	0.046	0.001	0.045	0	0
My	C19orf38	0.161513	0.036	0.002	0.034	0	0
My	MILR1	0.16146	0.046	0.003	0.043	0	0
My	ITGAM	0.15983	0.043	0.002	0.041	0	0
My	SCARF1	0.159766	0.058	0.005	0.053	0	0
My	AC073352.2	0.158271	0.04	0	0.04	0	0
My	BANK1	0.157622	0.034	0.004	0.03	0	0
My	RASGRP3	0.156842	0.053	0.006	0.047	0	0
My	CCR2	0.154129	0.04	0.001	0.039	0	0
My	GPR35	0.15285	0.053	0.006	0.047	0	0
My	ANPEP	0.152684	0.042	0.001	0.041	0	0
My	TRAF1	0.152013	0.044	0.007	0.037	0	0
My	LILRB3	0.149559	0.038	0.002	0.036	0	0
My	LINC00877	0.148383	0.039	0	0.039	0	0
My	SLC12A7	0.147727	0.058	0.009	0.049	0	0
My	ZBTB46	0.147625	0.047	0.003	0.044	0	0
My	PRAM1	0.146737	0.039	0.002	0.037	0	0
My	ANKRD55	0.146622	0.038	0	0.038	0	0
My	TRPC6	0.146075	0.042	0	0.042	0	0
My	C5AR2	0.145758	0.035	0.001	0.034	0	0
My	TLR8	0.145577	0.037	0	0.037	0	0
My	S1PR2	0.145329	0.056	0.008	0.048	0	0
My	SLC18A2	0.142849	0.045	0.002	0.043	0	0
My	FLT3	0.141273	0.041	0	0.041	0	0
My	AL391069.2	0.140335	0.035	0.003	0.032	0	0
My	LINC02611	0.136573	0.039	0.002	0.037	0	0
My	SLC41A2	0.13637	0.045	0.003	0.042	0	0
My	RHOH	0.135597	0.089	0.018	0.071	0	0
My	CASS4	0.135581	0.045	0.001	0.044	0	0
My	CCDC26	0.134486	0.039	0.001	0.038	0	0
My	LINC01357	0.134415	0.032	0	0.032	0	0
My	CYSLTR2	0.13432	0.041	0	0.041	0	0
My	TMEM273	0.133751	0.045	0.006	0.039	0	0
My	TLR6	0.133741	0.044	0.004	0.04	0	0
My	FOLR2	0.133018	0.021	0	0.021	0	0
My	HIC1	0.132949	0.049	0.007	0.042	0	0
My	IL22RA2	0.132583	0.017	0	0.017	0	0
My	RUBCNL	0.13223	0.03	0	0.03	0	0
My	SOD2	0.132106	0.279	0.55	-0.271	0	0
My	ARSB	0.132059	0.045	0.004	0.041	0	0
My	HRH2	0.132042	0.04	0.002	0.038	0	0
My	KBTBD8	0.132005	0.044	0.007	0.037	0	0
My	ADGRE2	0.131958	0.041	0.002	0.039	0	0
My	CHST2	0.131677	0.041	0.002	0.039	0	0
My	GIMAP7	0.131274	0.106	0.033	0.073	0	0
My	GIMAP2	0.130251	0.056	0.011	0.045	0	0
My	CTSD	0.130216	0.318	0.674	-0.356	0	0
My	AC090617.10	0.129285	0.041	0.003	0.038	0	0
My	AC008105.3	0.127951	0.048	0.004	0.044	0	0
My	PTPRO	0.127165	0.04	0	0.04	0	0
My	MIR181A1HG	0.126997	0.037	0.002	0.035	0	0
My	TVP23A	0.126662	0.029	0	0.029	0	0
My	BEND6	0.126396	0.035	0.003	0.032	0	0
My	LNCAROD	0.12629	0.036	0.001	0.035	0	0
My	MYEF2	0.125754	0.038	0.002	0.036	0	0
My	PIK3R6	0.125748	0.04	0	0.04	0	0
My	RAB33A	0.125069	0.036	0.004	0.032	0	0
My	IL10	0.123772	0.028	0.002	0.026	0	0
My	C2	0.123195	0.034	0.003	0.031	0	0
My	IGSF21	0.122769	0.03	0	0.03	0	0
My	KCNK13	0.122316	0.039	0	0.039	0	0
My	TMEM106A	0.122201	0.041	0.005	0.036	0	0
My	KCNE5	0.121621	0.031	0	0.031	0	0
My	GIMAP8	0.119704	0.045	0.006	0.039	0	0
My	LINC02397	0.119305	0.025	0	0.025	0	0
My	IL6	0.118762	0.02	0.001	0.019	0	0
My	FCHO1	0.118442	0.037	0.003	0.034	0	0
My	SATB1-AS1	0.117951	0.035	0.001	0.034	0	0
My	PLCL2	0.116794	0.047	0.006	0.041	0	0
My	TNFRSF9	0.116391	0.037	0.002	0.035	0	0
My	DOK3	0.11611	0.035	0.003	0.032	0	0
My	DLEU7	0.115799	0.031	0	0.031	0	0
My	AL034397.3	0.115384	0.029	0.001	0.028	0	0
My	CD163L1	0.11442	0.029	0	0.029	0	0
My	AFF3	0.113444	0.03	0.004	0.026	0	0
My	ZEB1	0.111991	0.056	0.012	0.044	0	0
My	SIGLEC9	0.111314	0.029	0	0.029	0	0
My	ADPRH	0.110287	0.038	0.004	0.034	0	0
My	LINC02207	0.110221	0.03	0.002	0.028	0	0
My	SEMA6B	0.109633	0.038	0.003	0.035	0	0
My	NOL4L	0.10867	0.043	0.006	0.037	0	0
My	AC096667.1	0.108646	0.03	0	0.03	0	0
My	GFRA2	0.107375	0.028	0	0.028	0	0
My	CD180	0.106345	0.028	0	0.028	0	0
My	FGD5	0.105216	0.039	0.004	0.035	0	0
My	PTPN7	0.103822	0.077	0.017	0.06	0	0
My	HLX	0.102618	0.033	0.003	0.03	0	0
My	DISC1	0.102031	0.04	0.006	0.034	0	0
My	MACORIS	0.101594	0.026	0	0.026	0	0
My	GNAO1	0.101542	0.037	0.002	0.035	0	0
My	TMEM14C	1.07303	0.59	0.657	-0.067	3.47383e-306	1.27146e-301
My	TNNI2	0.312257	0.074	0.02	0.054	1.84064e-303	6.73692e-299
My	GNG7	0.190747	0.054	0.011	0.043	6.36116e-303	2.32825e-298
My	CACNA2D4	0.123085	0.032	0.005	0.027	1.94914e-300	7.13403e-296
My	EPB41L2	0.529556	0.193	0.094	0.099	1.66586e-298	6.0972e-294
My	PSAP	1.61415	0.516	0.542	-0.026	7.10877e-295	2.60188e-290
My	FOXN2	0.386412	0.16	0.07	0.09	7.28232e-294	2.6654e-289
My	KYNU	0.377605	0.113	0.041	0.072	1.43841e-293	5.26471e-289
My	ADCY7	0.351742	0.137	0.056	0.081	8.14781e-292	2.98218e-287
My	EXOC6	0.269054	0.098	0.032	0.066	1.38492e-291	5.06895e-287
My	CLIC1	0.610345	0.753	0.84	-0.087	4.43914e-291	1.62477e-286
My	ACTR3	0.92046	0.597	0.652	-0.055	3.34166e-290	1.22308e-285
My	LHFPL2	0.112575	0.034	0.005	0.029	5.93102e-290	2.17081e-285
My	PRKCA	0.247815	0.091	0.029	0.062	3.94139e-287	1.44259e-282
My	RELT	0.267601	0.102	0.035	0.067	5.97167e-286	2.18569e-281
My	HIP1	0.283844	0.104	0.036	0.068	3.23897e-280	1.1855e-275
My	BID	0.778046	0.276	0.172	0.104	4.70047e-280	1.72042e-275
My	SH2B2	0.107954	0.037	0.006	0.031	1.48454e-278	5.43356e-274
My	SPRED1	0.373533	0.127	0.051	0.076	2.5242e-277	9.23883e-273
My	NDRG2	0.981583	0.418	0.339	0.079	6.37511e-277	2.33335e-272
My	RAPGEF4	0.197623	0.052	0.012	0.04	2.85327e-276	1.04432e-271
My	MYO5A	0.278049	0.109	0.039	0.07	5.54818e-276	2.03069e-271
My	RHOQ	0.403086	0.135	0.056	0.079	1.62494e-275	5.94746e-271
My	RPS6KA3	0.579928	0.252	0.149	0.103	4.95564e-274	1.81381e-269
My	SOAT1	0.244044	0.091	0.03	0.061	1.32802e-273	4.86068e-269
My	AOC1	0.145737	0.024	0.003	0.021	8.35781e-273	3.05904e-268
My	RAP1A	0.949102	0.443	0.394	0.049	5.78368e-271	2.11689e-266
My	TPK1	0.143947	0.052	0.012	0.04	1.15451e-269	4.22561e-265
My	MVB12B	0.131176	0.054	0.012	0.042	5.12202e-268	1.87471e-263
My	CCDC88B	0.174644	0.066	0.018	0.048	5.2907e-268	1.93645e-263
My	SDSL	0.291172	0.089	0.029	0.06	8.02254e-268	2.93633e-263
My	ARL4C	0.986023	0.461	0.413	0.048	3.1176e-267	1.14107e-262
My	AREG	0.162995	0.096	0.272	-0.176	3.21987e-267	1.17851e-262
My	PPA1	0.106245	0.492	0.79	-0.298	4.47414e-267	1.63758e-262
My	SOCS3	0.424435	0.229	0.123	0.106	1.72297e-266	6.30625e-262
My	ITM2C	0.36807	0.137	0.056	0.081	8.57349e-265	3.13798e-260
My	MS4A1	0.225729	0.011	0	0.011	4.55347e-263	1.66662e-258
My	UVRAG	0.44177	0.183	0.092	0.091	2.7964e-261	1.02351e-256
My	TYMP	1.12789	0.512	0.501	0.011	2.01363e-260	7.37008e-256
My	FCN1	0.193809	0.012	0.001	0.011	2.87057e-260	1.05066e-255
My	AC147067.1	0.101351	0.033	0.005	0.028	1.1545e-259	4.2256e-255
My	LRMP	0.245087	0.086	0.028	0.058	1.64576e-259	6.02366e-255
My	SAT1	1.02285	0.667	0.76	-0.093	3.57033e-257	1.30678e-252
My	KDM6B	0.598546	0.218	0.123	0.095	2.18588e-255	8.00054e-251
My	YBX1	0.492486	0.813	0.847	-0.034	9.94408e-255	3.63963e-250
My	CCDC124	0.125041	0.178	0.402	-0.224	3.46511e-254	1.26826e-249
My	RAB8B	0.350447	0.155	0.07	0.085	8.74494e-251	3.20074e-246
My	QKI	0.940373	0.408	0.352	0.056	1.27538e-249	4.66802e-245
My	CDC42SE2	0.481193	0.227	0.127	0.1	1.5034e-249	5.50258e-245
My	ATP6V0B	0.887335	0.547	0.596	-0.049	3.62579e-248	1.32707e-243
My	RPS23	0.346832	0.986	0.985	0.001	1.92441e-247	7.04352e-243
My	HEXA	0.609861	0.228	0.133	0.095	1.59464e-246	5.83655e-242
My	CLIC2	0.212578	0.063	0.017	0.046	1.64211e-246	6.0103e-242
My	ARPC2	0.448463	0.795	0.898	-0.103	8.90845e-246	3.26058e-241
My	COMMD6	0.655556	0.726	0.803	-0.077	1.03616e-245	3.79246e-241
My	IKBIP	0.544329	0.228	0.131	0.097	7.82934e-245	2.86562e-240
My	FHOD1	0.163268	0.063	0.018	0.045	2.34379e-244	8.57851e-240
My	BCO2	0.273353	0.09	0.031	0.059	9.09958e-242	3.33054e-237
My	MICAL2	0.144772	0.059	0.016	0.043	1.07568e-241	3.9371e-237
My	ASAH1	0.114996	0.26	0.511	-0.251	1.6246e-240	5.9462e-236
My	JUND	0.620233	0.694	0.865	-0.171	1.79421e-240	6.56697e-236
My	NAGA	0.457887	0.164	0.082	0.082	1.20876e-239	4.42417e-235
My	FAM107B	0.608521	0.238	0.136	0.102	5.54435e-239	2.02929e-234
My	RHOA	0.717748	0.672	0.788	-0.116	9.29403e-236	3.40171e-231
My	GIMAP1	0.122398	0.067	0.019	0.048	7.09072e-235	2.59528e-230
My	PAG1	0.148457	0.078	0.025	0.053	4.81753e-234	1.76326e-229
My	MAF	0.202947	0.194	0.417	-0.223	1.3381e-233	4.89759e-229
My	ACOT9	0.363678	0.134	0.06	0.074	1.25542e-232	4.59498e-228
My	B3GNT7	0.116263	0.046	0.01	0.036	4.25939e-232	1.55898e-227
My	SNX3	0.96607	0.608	0.702	-0.094	1.86524e-231	6.82697e-227
My	TSPAN15	0.312767	0.105	0.041	0.064	1.4297e-230	5.23285e-226
My	MOB3A	0.342011	0.139	0.064	0.075	6.2594e-230	2.291e-225
My	FNBP1	0.543794	0.273	0.177	0.096	6.94633e-229	2.54243e-224
My	IDH3G	0.127025	0.226	0.459	-0.233	7.59325e-224	2.7792e-219
My	CDC42	0.73981	0.667	0.781	-0.114	1.08443e-223	3.9691e-219
My	BIN1	0.179327	0.089	0.031	0.058	1.9121e-223	6.99849e-219
My	SGPP1	0.215689	0.071	0.023	0.048	2.64952e-222	9.69752e-218
My	FGD2	0.288006	0.085	0.031	0.054	1.06726e-220	3.90627e-216
My	FUT8	0.206962	0.088	0.032	0.056	2.56187e-219	9.37671e-215
My	LUCAT1	0.114433	0.02	0.002	0.018	3.08962e-219	1.13083e-214
My	GNG5	0.771551	0.673	0.796	-0.123	2.37522e-218	8.69354e-214
My	IL6R	0.277629	0.112	0.046	0.066	2.89662e-217	1.06019e-212
My	PPCS	0.100148	0.258	0.507	-0.249	2.10618e-216	7.70881e-212
My	ARHGAP25	0.150637	0.068	0.021	0.047	3.29615e-215	1.20642e-210
My	MYCBP	0.126859	0.156	0.347	-0.191	3.54755e-213	1.29844e-208
My	COPZ1	0.131454	0.24	0.481	-0.241	1.11215e-211	4.07059e-207
My	AC103591.3	0.221651	0.063	0.019	0.044	4.64928e-211	1.70168e-206
My	COX20	0.110837	0.255	0.495	-0.24	1.78087e-210	6.51815e-206
My	POLR2G	0.101765	0.197	0.406	-0.209	5.24319e-210	1.91906e-205
My	GTSF1	0.122332	0.032	0.006	0.026	9.5336e-210	3.48939e-205
My	PLEK2	0.921394	0.247	0.165	0.082	2.30512e-208	8.43696e-204
My	PSMB9	0.764496	0.398	0.313	0.085	5.30325e-208	1.94104e-203
My	SELL	0.101946	0.016	0.002	0.014	6.44677e-208	2.35958e-203
My	PTPN18	0.486338	0.184	0.102	0.082	2.55725e-207	9.35978e-203
My	SLC15A3	0.269633	0.078	0.028	0.05	1.58132e-205	5.78779e-201
My	CD79A	0.200723	0.014	0.001	0.013	1.15432e-202	4.22491e-198
My	CFD	0.105596	0.109	0.267	-0.158	7.78312e-201	2.8487e-196
My	ATP6V1E1	0.122959	0.224	0.447	-0.223	1.81607e-200	6.64699e-196
My	DUSP10	0.146992	0.057	0.017	0.04	9.89321e-200	3.62102e-195
My	NANS	0.19347	0.192	0.402	-0.21	2.56597e-199	9.3917e-195
My	SARNP	0.126545	0.24	0.47	-0.23	5.15958e-199	1.88846e-194
My	SMIM26	0.139823	0.366	0.656	-0.29	2.92829e-198	1.07178e-193
My	DYNLRB1	0.140017	0.315	0.585	-0.27	1.07874e-197	3.94829e-193
My	MCUR1	0.138131	0.215	0.432	-0.217	5.98104e-197	2.18912e-192
My	POLR2K	0.127931	0.238	0.469	-0.231	9.98845e-197	3.65587e-192
My	P4HA1	0.432844	0.166	0.089	0.077	1.61224e-194	5.90098e-190
My	NRP1	0.255622	0.089	0.034	0.055	2.86782e-194	1.04965e-189
My	PCED1B-AS1	0.11125	0.08	0.028	0.052	8.24193e-194	3.01663e-189
My	RAB5A	0.132474	0.169	0.36	-0.191	3.58069e-193	1.31057e-188
My	NDUFB5	0.122605	0.392	0.671	-0.279	5.98289e-193	2.1898e-188
My	SCPEP1	0.104877	0.192	0.389	-0.197	6.40491e-193	2.34426e-188
My	CD81	0.863193	0.591	0.641	-0.05	2.63982e-192	9.662e-188
My	ATM	0.443957	0.191	0.108	0.083	2.87729e-192	1.05312e-187
My	CCR7	0.138127	0.017	0.002	0.015	2.49462e-191	9.13056e-187
My	AKR7A2	0.168668	0.265	0.506	-0.241	4.05342e-191	1.48359e-186
My	SNF8	0.103639	0.258	0.489	-0.231	7.01729e-191	2.5684e-186
My	BRI3	0.897504	0.593	0.708	-0.115	1.95249e-190	7.14631e-186
My	RPS19	0.270896	0.989	0.988	0.001	4.40925e-190	1.61383e-185
My	LAMTOR5	0.125507	0.367	0.648	-0.281	7.57534e-190	2.77265e-185
My	PSMB4	0.107189	0.294	0.539	-0.245	1.03886e-189	3.80234e-185
My	UBE2N	0.152871	0.261	0.501	-0.24	2.0968e-189	7.6745e-185
My	LZIC	0.100715	0.162	0.343	-0.181	5.25574e-189	1.92365e-184
My	SNRPC	0.12139	0.267	0.497	-0.23	3.52717e-188	1.29098e-183
My	HEBP1	0.116262	0.176	0.363	-0.187	1.02865e-187	3.76495e-183
My	SUB1	0.673278	0.685	0.822	-0.137	5.56027e-187	2.03511e-182
My	NAA10	0.121079	0.249	0.472	-0.223	1.64422e-186	6.01801e-182
My	FAM204A	0.1139	0.202	0.403	-0.201	6.58595e-186	2.41052e-181
My	RPA3	0.153769	0.233	0.442	-0.209	3.08617e-185	1.12957e-180
My	ZYX	0.516727	0.22	0.139	0.081	3.8107e-185	1.39475e-180
My	G0S2	1.34142	0.102	0.044	0.058	5.49824e-185	2.01241e-180
My	CLPTM1	0.125651	0.121	0.279	-0.158	9.22977e-185	3.37819e-180
My	CACNA2D3	0.243621	0.067	0.023	0.044	2.27352e-184	8.32131e-180
My	PET100	0.115616	0.361	0.626	-0.265	2.81957e-184	1.03199e-179
My	PITPNA	0.123489	0.177	0.367	-0.19	3.68244e-184	1.34781e-179
My	CMTM6	0.835467	0.372	0.328	0.044	1.90668e-183	6.97866e-179
My	LY75	0.299868	0.121	0.057	0.064	2.64319e-183	9.67435e-179
My	REPS2	0.120587	0.038	0.009	0.029	3.89713e-183	1.42639e-178
My	VBP1	0.108206	0.196	0.393	-0.197	3.91393e-183	1.43254e-178
My	CREG1	0.194733	0.209	0.418	-0.209	1.06943e-182	3.91422e-178
My	ITGB1BP1	0.102574	0.18	0.366	-0.186	8.33633e-182	3.05118e-177
My	RALY	0.111482	0.222	0.436	-0.214	3.78359e-181	1.38483e-176
My	PIP4P2	0.217253	0.08	0.03	0.05	8.48652e-181	3.10615e-176
My	BMP2K	0.534494	0.187	0.112	0.075	1.65382e-180	6.05314e-176
My	ECHDC1	0.110637	0.177	0.361	-0.184	2.79435e-180	1.02276e-175
My	EMB	0.30772	0.173	0.094	0.079	4.01945e-180	1.47116e-175
My	FSCN1	0.31978	0.092	0.23	-0.138	7.42943e-179	2.71924e-174
My	ZNF124	0.180007	0.07	0.025	0.045	1.00573e-178	3.68108e-174
My	PTAFR	0.313273	0.104	0.046	0.058	4.11686e-178	1.50681e-173
My	ISCU	0.215987	0.282	0.525	-0.243	2.89059e-177	1.05799e-172
My	RTN3	0.164915	0.256	0.49	-0.234	4.6036e-177	1.68496e-172
My	LRRK1	0.26295	0.094	0.04	0.054	1.22086e-176	4.46847e-172
My	DENND6B	0.213365	0.057	0.018	0.039	2.27366e-176	8.32182e-172
My	BROX	0.129044	0.165	0.344	-0.179	8.94358e-176	3.27344e-171
My	APH1A	0.118549	0.22	0.429	-0.209	8.37254e-175	3.06443e-170
My	DENND5A	0.179425	0.055	0.017	0.038	1.15775e-174	4.23748e-170
My	EPB41L3	0.419479	0.148	0.079	0.069	3.07536e-174	1.12561e-169
My	LAMTOR1	0.907984	0.55	0.633	-0.083	1.42987e-173	5.23348e-169
My	CASP4	0.177083	0.22	0.427	-0.207	1.51563e-173	5.54737e-169
My	DUSP22	0.144001	0.144	0.312	-0.168	2.55049e-173	9.33504e-169
My	TIMM10	0.127174	0.262	0.479	-0.217	1.01168e-171	3.70286e-167
My	GPR68	0.139476	0.063	0.021	0.042	2.44316e-171	8.94222e-167
My	C22orf39	0.112046	0.119	0.268	-0.149	2.68819e-171	9.83906e-167
My	GALNT6	0.104252	0.049	0.014	0.035	9.2559e-171	3.38775e-166
My	COMMD3	0.174721	0.225	0.434	-0.209	2.93677e-170	1.07489e-165
My	PHPT1	0.14893	0.402	0.678	-0.276	4.56969e-169	1.67255e-164
My	DCK	0.533732	0.208	0.133	0.075	1.42678e-167	5.22214e-163
My	PLEKHA2	0.258271	0.105	0.048	0.057	6.01332e-167	2.20094e-162
My	GTF3C6	0.124958	0.288	0.516	-0.228	8.46725e-167	3.0991e-162
My	EIF2S3	0.1445	0.316	0.558	-0.242	8.51602e-166	3.11695e-161
My	ANAPC11	0.129111	0.417	0.686	-0.269	1.73847e-165	6.36298e-161
My	PHTF1	0.16342	0.061	0.021	0.04	3.14202e-165	1.15001e-160
My	ASB2	0.107682	0.04	0.01	0.03	4.24563e-165	1.55394e-160
My	ZCRB1	0.148768	0.279	0.509	-0.23	6.46635e-165	2.36675e-160
My	SLC39A10	0.352535	0.15	0.081	0.069	2.00807e-164	7.34975e-160
My	SLFN11	0.179034	0.068	0.025	0.043	6.9059e-164	2.52763e-159
My	ST3GAL2	0.131293	0.046	0.013	0.033	1.09802e-162	4.01886e-158
My	CZIB	0.117448	0.135	0.287	-0.152	1.6173e-161	5.9195e-157
My	NAP1L1	0.748632	0.622	0.676	-0.054	2.723e-161	9.96646e-157
My	PIGP	0.125274	0.16	0.326	-0.166	4.41369e-161	1.61546e-156
My	SGK3	0.469356	0.211	0.137	0.074	9.08608e-161	3.3256e-156
My	GTF2A2	0.20231	0.301	0.55	-0.249	3.39285e-160	1.24182e-155
My	UBAC2	0.107947	0.168	0.34	-0.172	6.25282e-160	2.28859e-155
My	NDUFAF3	0.141455	0.22	0.417	-0.197	6.4753e-160	2.37002e-155
My	RPS19BP1	0.155372	0.326	0.583	-0.257	7.91818e-160	2.89813e-155
My	EWSR1	0.102719	0.161	0.326	-0.165	6.24734e-159	2.28659e-154
My	LSM2	0.102933	0.268	0.476	-0.208	6.46665e-159	2.36686e-154
My	DYNC1I2	0.153853	0.281	0.511	-0.23	1.34434e-158	4.92043e-154
My	UBE2L3	0.132883	0.367	0.635	-0.268	2.12806e-158	7.78891e-154
My	STIP1	0.100227	0.159	0.323	-0.164	2.70084e-158	9.88534e-154
My	RPL10	0.213525	0.993	0.994	-0.001	1.31081e-156	4.79769e-152
My	ATP6V0E1	0.713193	0.622	0.754	-0.132	3.85657e-156	1.41154e-151
My	PNRC1	0.769802	0.607	0.714	-0.107	1.19681e-155	4.38045e-151
My	H1FX	0.119382	0.307	0.538	-0.231	1.40283e-155	5.13449e-151
My	CACYBP	0.108251	0.294	0.524	-0.23	1.93925e-155	7.09787e-151
My	BIRC3	0.480369	0.12	0.058	0.062	2.58027e-155	9.44405e-151
My	LRPAP1	0.131054	0.253	0.467	-0.214	5.96901e-155	2.18472e-150
My	MAPKAPK3	0.124535	0.121	0.263	-0.142	1.25441e-154	4.59127e-150
My	UBE2I	0.112928	0.371	0.624	-0.253	1.37333e-154	5.02653e-150
My	COX7A2L	0.161146	0.372	0.633	-0.261	2.34101e-154	8.56834e-150
My	CSGALNACT2	0.210318	0.092	0.04	0.052	5.81114e-154	2.12693e-149
My	ZNF467	0.1616	0.046	0.014	0.032	1.99323e-153	7.29541e-149
My	RPS29	0.288317	0.96	0.977	-0.017	2.29556e-153	8.40199e-149
My	ALYREF	0.153767	0.177	0.345	-0.168	4.36574e-153	1.5979e-148
My	GRAMD1A	0.164269	0.078	0.031	0.047	5.54274e-152	2.0287e-147
My	UBE2J1	0.106215	0.123	0.266	-0.143	1.00751e-151	3.6876e-147
My	STXBP2	0.149509	0.121	0.262	-0.141	5.92582e-151	2.16891e-146
My	TSNAX	0.100286	0.149	0.302	-0.153	4.41667e-150	1.61654e-145
My	PSMC4	0.21219	0.243	0.451	-0.208	5.27239e-150	1.92975e-145
My	PSMA5	0.150209	0.33	0.568	-0.238	9.99534e-150	3.6584e-145
My	COPS3	0.139484	0.223	0.415	-0.192	1.03041e-149	3.7714e-145
My	C19orf53	0.111835	0.459	0.738	-0.279	2.54109e-149	9.30065e-145
My	COA1	0.125837	0.149	0.303	-0.154	3.05313e-149	1.11747e-144
My	MAN1A1	0.125322	0.057	0.019	0.038	3.33644e-149	1.22117e-144
My	ZFHX3	0.453095	0.182	0.113	0.069	2.15394e-148	7.88364e-144
My	CCDC47	0.120424	0.247	0.451	-0.204	2.47266e-148	9.05017e-144
My	RIPOR1	0.192747	0.082	0.035	0.047	2.97551e-148	1.08907e-143
My	MOB1A	0.897286	0.456	0.484	-0.028	3.30012e-148	1.20788e-143
My	LSM5	0.13418	0.337	0.566	-0.229	1.08746e-147	3.98021e-143
My	CISD3	0.135681	0.187	0.359	-0.172	1.18393e-147	4.33332e-143
My	YME1L1	0.108976	0.232	0.431	-0.199	3.40272e-147	1.24543e-142
My	CUEDC2	0.100653	0.146	0.294	-0.148	1.02891e-146	3.7659e-142
My	MTHFD2	0.534464	0.206	0.138	0.068	1.73081e-146	6.33495e-142
My	PLXDC2	0.728874	0.277	0.218	0.059	1.17228e-145	4.29067e-141
My	CHCHD7	0.131457	0.157	0.314	-0.157	5.06195e-145	1.85273e-140
My	RAC1	0.483835	0.71	0.836	-0.126	1.1493e-144	4.20656e-140
My	SS18L2	0.101706	0.176	0.338	-0.162	2.18899e-144	8.01194e-140
My	ATG101	0.100527	0.141	0.289	-0.148	2.3429e-144	8.57525e-140
My	TCEAL8	0.164293	0.196	0.372	-0.176	7.58392e-144	2.77579e-139
My	MAP3K8	0.493051	0.217	0.15	0.067	1.61564e-143	5.91341e-139
My	MAF1	0.173885	0.211	0.398	-0.187	8.37185e-143	3.06418e-138
My	VAMP3	0.220078	0.211	0.402	-0.191	5.05293e-142	1.84942e-137
My	MLX	0.107277	0.148	0.3	-0.152	1.32598e-141	4.85322e-137
My	CHURC1	0.115954	0.389	0.655	-0.266	1.05072e-140	3.84575e-136
My	OIP5-AS1	0.138616	0.211	0.396	-0.185	1.3404e-140	4.906e-136
My	ATP5MG	0.437401	0.777	0.893	-0.116	2.65065e-140	9.70166e-136
My	MRPS23	0.114578	0.19	0.36	-0.17	2.07473e-139	7.59371e-135
My	CPM	0.235116	0.089	0.04	0.049	4.39045e-139	1.60695e-134
My	PCMTD1	0.102416	0.199	0.371	-0.172	6.05172e-139	2.21499e-134
My	FAR1	0.115498	0.153	0.304	-0.151	6.60038e-139	2.4158e-134
My	POLR2J	0.205608	0.302	0.54	-0.238	1.23273e-138	4.51191e-134
My	CD2BP2	0.133477	0.146	0.294	-0.148	1.36415e-138	4.99292e-134
My	NDUFB1	0.132904	0.464	0.718	-0.254	1.38949e-138	5.08568e-134
My	ARL6IP5	0.728254	0.547	0.62	-0.073	7.37873e-138	2.70069e-133
My	OTUD6B-AS1	0.150485	0.176	0.337	-0.161	1.27233e-137	4.65685e-133
My	CD200R1	0.202724	0.092	0.042	0.05	2.48705e-137	9.10286e-133
My	NUDT5	0.156775	0.23	0.418	-0.188	3.52538e-137	1.29032e-132
My	MT-ND4L	0.159616	0.308	0.519	-0.211	5.28483e-137	1.9343e-132
My	SELENOM	0.235313	0.126	0.064	0.062	1.19491e-136	4.3735e-132
My	ARF5	0.18719	0.306	0.524	-0.218	2.57103e-136	9.41024e-132
My	ACAP2	0.131987	0.225	0.416	-0.191	2.87432e-136	1.05203e-131
My	SF3A3	0.103888	0.159	0.308	-0.149	4.46406e-136	1.63389e-131
My	PTRHD1	0.241191	0.297	0.526	-0.229	7.21016e-136	2.63899e-131
My	CAPZB	0.76384	0.562	0.658	-0.096	7.49533e-136	2.74337e-131
My	SNRNP27	0.101758	0.117	0.246	-0.129	1.07511e-135	3.93501e-131
My	LINC01094	0.163275	0.041	0.013	0.028	8.93062e-135	3.2687e-130
My	LSM12	0.151784	0.181	0.347	-0.166	9.51208e-135	3.48152e-130
My	DUT	0.110067	0.359	0.57	-0.211	1.51382e-134	5.54072e-130
My	WDR83OS	0.105144	0.486	0.745	-0.259	1.6824e-134	6.15775e-130
My	FAM207A	0.126684	0.142	0.284	-0.142	2.55619e-134	9.35592e-130
My	CTSA	0.145136	0.16	0.315	-0.155	1.04641e-133	3.82995e-129
My	NTAN1	0.168094	0.135	0.275	-0.14	2.13102e-133	7.79974e-129
My	RFLNB	0.128347	0.073	0.03	0.043	3.01259e-133	1.10264e-128
My	SYNGR2	0.847532	0.39	0.38	0.01	3.08833e-133	1.13036e-128
My	STK32C	0.303904	0.1	0.049	0.051	3.13845e-133	1.1487e-128
My	GPR108	0.132485	0.152	0.3	-0.148	6.18252e-133	2.26287e-128
My	GNA13	0.437981	0.164	0.1	0.064	1.91095e-132	6.99427e-128
My	TBCA	0.126116	0.502	0.774	-0.272	2.02826e-132	7.42362e-128
My	CLNS1A	0.154756	0.338	0.562	-0.224	2.46884e-132	9.03619e-128
My	UROS	0.113499	0.118	0.246	-0.128	2.6166e-132	9.57703e-128
My	PDCL3	0.15086	0.193	0.36	-0.167	4.93434e-131	1.80602e-126
My	SMIM12	0.11709	0.155	0.303	-0.148	1.23464e-130	4.5189e-126
My	SELENOS	0.134821	0.281	0.495	-0.214	1.55908e-130	5.7064e-126
My	TMEM126B	0.152372	0.147	0.29	-0.143	1.7406e-130	6.37079e-126
My	SLC29A1	0.304394	0.105	0.053	0.052	1.82169e-130	6.66757e-126
My	MAPRE2	0.153438	0.076	0.032	0.044	3.19697e-130	1.17012e-125
My	ZNF428	0.117777	0.164	0.311	-0.147	3.26172e-130	1.19382e-125
My	LYRM4	0.105692	0.102	0.22	-0.118	7.24285e-130	2.65096e-125
My	CHCHD3	0.10095	0.149	0.291	-0.142	1.1761e-129	4.30463e-125
My	RPS27L	0.157597	0.365	0.604	-0.239	1.59706e-129	5.84538e-125
My	BUD23	0.157199	0.194	0.361	-0.167	3.31639e-129	1.21383e-124
My	UBE2F	0.166121	0.162	0.314	-0.152	1.14582e-128	4.19382e-124
My	SEC61B	0.682028	0.635	0.743	-0.108	1.16017e-128	4.24635e-124
My	TRIR	0.102467	0.458	0.74	-0.282	4.45498e-128	1.63057e-123
My	CDC123	0.167685	0.22	0.401	-0.181	4.70837e-128	1.72331e-123
My	BCKDK	0.119443	0.095	0.209	-0.114	8.74794e-128	3.20183e-123
My	WAC	0.102237	0.204	0.375	-0.171	1.61163e-127	5.89872e-123
My	COMMD9	0.16386	0.129	0.263	-0.134	2.68832e-127	9.83952e-123
My	IL13RA1	0.76934	0.299	0.256	0.043	5.56258e-127	2.03596e-122
My	TCEAL4	0.16973	0.297	0.509	-0.212	1.11538e-125	4.08242e-121
My	AP2M1	0.138443	0.393	0.643	-0.25	4.73678e-125	1.73371e-120
My	FDX1	0.179275	0.224	0.408	-0.184	5.77896e-125	2.11516e-120
My	HSD17B12	0.146756	0.222	0.401	-0.179	6.71761e-125	2.45871e-120
My	PRXL2C	0.305528	0.132	0.074	0.058	1.11315e-124	4.07424e-120
My	LAMP3	0.360327	0.053	0.02	0.033	1.21978e-124	4.46452e-120
My	GRSF1	0.140776	0.158	0.304	-0.146	4.39141e-124	1.6073e-119
My	APOL4	0.15746	0.047	0.016	0.031	4.84336e-124	1.77272e-119
My	RABAC1	0.136682	0.367	0.61	-0.243	9.37891e-124	3.43277e-119
My	NINJ1	0.583086	0.263	0.197	0.066	1.36124e-123	4.98226e-119
My	PSENEN	0.168039	0.212	0.391	-0.179	1.79331e-123	6.5637e-119
My	TMEM167A	0.210734	0.25	0.45	-0.2	2.81427e-123	1.03005e-118
My	WBP2	0.120648	0.139	0.273	-0.134	1.01134e-122	3.70161e-118
My	EIF1	0.205251	0.903	0.973	-0.07	1.6777e-122	6.14053e-118
My	IPCEF1	0.158714	0.066	0.027	0.039	1.75942e-122	6.43965e-118
My	MANF	0.138941	0.25	0.442	-0.192	1.14742e-121	4.19967e-117
My	JCHAIN	0.229418	0.013	0.002	0.011	1.20054e-121	4.3941e-117
My	HSPA6	0.207482	0.07	0.03	0.04	4.06604e-121	1.48821e-116
My	KPNA4	0.164553	0.186	0.347	-0.161	4.61558e-121	1.68935e-116
My	NIPSNAP2	0.136301	0.181	0.331	-0.15	8.15029e-121	2.98309e-116
My	ANP32B	0.112862	0.485	0.739	-0.254	1.06179e-120	3.88624e-116
My	SVBP	0.713901	0.276	0.223	0.053	1.66362e-120	6.08903e-116
My	SDCBP	0.817144	0.393	0.381	0.012	1.98444e-120	7.26327e-116
My	NDUFA2	0.207457	0.423	0.688	-0.265	5.07736e-120	1.85836e-115
My	MMD	0.157237	0.059	0.023	0.036	5.78349e-120	2.11682e-115
My	SURF1	0.200455	0.226	0.406	-0.18	1.36003e-119	4.97785e-115
My	DDX6	0.125186	0.224	0.4	-0.176	2.13571e-119	7.81691e-115
My	HNRNPH2	0.180415	0.178	0.333	-0.155	2.56162e-119	9.3758e-115
My	MAFB	0.239985	0.215	0.386	-0.171	3.67648e-119	1.34563e-114
My	MIA2	0.104455	0.169	0.316	-0.147	3.91786e-119	1.43398e-114
My	UXT	0.135596	0.45	0.711	-0.261	8.17449e-119	2.99195e-114
My	TAF7	0.136006	0.211	0.382	-0.171	2.18894e-118	8.01173e-114
My	PRDX3	0.221263	0.295	0.502	-0.207	4.6555e-118	1.70396e-113
My	NDUFA12	0.125625	0.417	0.651	-0.234	4.78339e-118	1.75077e-113
My	LMO2	0.29979	0.137	0.078	0.059	1.41328e-117	5.17276e-113
My	PAIP2	0.233553	0.317	0.548	-0.231	1.67066e-117	6.1148e-113
My	PSMA1	0.190342	0.381	0.617	-0.236	5.49906e-117	2.01271e-112
My	CSNK2B	0.259196	0.353	0.601	-0.248	1.10137e-116	4.03111e-112
My	SSB	0.159632	0.339	0.554	-0.215	1.13948e-115	4.17062e-111
My	COPB1	0.114779	0.209	0.377	-0.168	1.30456e-115	4.77481e-111
My	WBP11	0.100145	0.16	0.298	-0.138	3.50457e-115	1.28271e-110
My	BTF3L4	0.192984	0.288	0.503	-0.215	4.22787e-115	1.54744e-110
My	TYMS	0.125926	0.069	0.161	-0.092	4.29043e-115	1.57034e-110
My	ZFP36	0.833899	0.612	0.769	-0.157	5.64198e-115	2.06502e-110
My	DPH3	0.128099	0.104	0.216	-0.112	1.45138e-114	5.31221e-110
My	HSPA1A	0.504297	0.453	0.698	-0.245	5.1035e-114	1.86793e-109
My	ORMDL1	0.112407	0.21	0.374	-0.164	8.32218e-114	3.046e-109
My	GOLGA7	0.179455	0.159	0.301	-0.142	8.44611e-114	3.09136e-109
My	C1D	0.187053	0.198	0.36	-0.162	8.6987e-114	3.18381e-109
My	MVP	0.105936	0.123	0.242	-0.119	1.19855e-113	4.38682e-109
My	WSB2	0.177462	0.143	0.277	-0.134	2.11906e-113	7.75597e-109
My	GRB2	0.757251	0.378	0.372	0.006	6.29799e-113	2.30513e-108
My	EIF3H	0.124854	0.523	0.794	-0.271	9.10077e-113	3.33097e-108
My	RPS24	0.236476	0.989	0.992	-0.003	1.41743e-112	5.18793e-108
My	MTR	0.300134	0.138	0.082	0.056	4.05387e-112	1.48376e-107
My	SNX6	0.146281	0.356	0.593	-0.237	1.27913e-111	4.68174e-107
My	C7orf50	0.192928	0.182	0.335	-0.153	1.69445e-111	6.20186e-107
My	FOSB	0.815418	0.588	0.697	-0.109	2.26667e-111	8.29625e-107
My	SMIM29	0.100535	0.101	0.208	-0.107	2.78338e-111	1.01875e-106
My	RGCC	0.389937	0.199	0.129	0.07	3.27827e-111	1.19988e-106
My	CYB5B	0.146946	0.143	0.271	-0.128	4.78721e-111	1.75216e-106
My	RSRP1	0.127607	0.353	0.591	-0.238	4.81451e-111	1.76216e-106
My	PAK2	0.760098	0.451	0.482	-0.031	7.78143e-111	2.84808e-106
My	NUTF2	0.226458	0.206	0.369	-0.163	1.02704e-110	3.75908e-106
My	HMGN3	0.171376	0.419	0.657	-0.238	1.21942e-110	4.46321e-106
My	BAZ2B	0.1141	0.159	0.296	-0.137	1.60951e-110	5.89096e-106
My	CORO7	0.195	0.077	0.036	0.041	1.89953e-110	6.95248e-106
My	RPL36AL	0.371858	0.76	0.909	-0.149	2.15611e-110	7.89159e-106
My	KLF2	0.142317	0.097	0.198	-0.101	5.941e-110	2.17447e-105
My	GALK1	0.155559	0.137	0.264	-0.127	7.91091e-110	2.89547e-105
My	UBE2A	0.229866	0.267	0.467	-0.2	1.52679e-109	5.5882e-105
My	PIM3	0.176043	0.203	0.361	-0.158	2.84588e-109	1.04162e-104
My	GLS	0.457876	0.225	0.165	0.06	5.53896e-109	2.02731e-104
My	SNAPC4	0.193184	0.065	0.028	0.037	6.99229e-109	2.55925e-104
My	RNF24	0.310369	0.126	0.074	0.052	1.16463e-108	4.26266e-104
My	SEC13	0.158569	0.15	0.283	-0.133	1.22727e-108	4.49194e-104
My	IL17RA	0.285525	0.099	0.053	0.046	1.30285e-108	4.76856e-104
My	AIDA	0.115532	0.124	0.242	-0.118	1.54523e-108	5.6557e-104
My	PLB1	0.133567	0.038	0.013	0.025	1.91516e-108	7.00967e-104
My	TTC3	0.125886	0.242	0.415	-0.173	1.96429e-108	7.18951e-104
My	NSA2	0.164221	0.49	0.735	-0.245	2.15314e-107	7.88069e-103
My	HNRNPH3	0.146166	0.274	0.462	-0.188	3.61985e-107	1.3249e-102
My	CD276	0.15697	0.059	0.025	0.034	1.20681e-106	4.41703e-102
My	POP5	0.154005	0.169	0.307	-0.138	1.23634e-106	4.52515e-102
My	AMPD3	0.201627	0.083	0.041	0.042	3.82867e-106	1.40133e-101
My	ERLEC1	0.100542	0.158	0.292	-0.134	5.3057e-106	1.94194e-101
My	CHKA	0.123352	0.045	0.016	0.029	6.17731e-106	2.26096e-101
My	CCT8	0.177721	0.381	0.606	-0.225	9.73495e-106	3.56309e-101
My	CRTAP	0.105308	0.163	0.291	-0.128	9.88946e-106	3.61964e-101
My	BTN2A2	0.173216	0.064	0.028	0.036	9.95621e-106	3.64407e-101
My	AGFG1	0.105227	0.128	0.247	-0.119	1.38728e-105	5.07758e-101
My	PBRM1	0.115937	0.163	0.3	-0.137	1.71815e-105	6.28861e-101
My	SMU1	0.148317	0.158	0.291	-0.133	6.4036e-105	2.34378e-100
My	DENND1B	0.395259	0.166	0.11	0.056	2.38996e-104	8.74748e-100
My	RCC2	0.126027	0.134	0.255	-0.121	3.48687e-104	1.27623e-99
My	RBM27	0.100923	0.173	0.311	-0.138	4.24069e-104	1.55213e-99
My	ABHD12	0.155754	0.142	0.269	-0.127	4.53029e-104	1.65813e-99
My	SCRN1	0.290911	0.11	0.062	0.048	1.46645e-103	5.36735e-99
My	NME3	0.112751	0.274	0.451	-0.177	2.66073e-103	9.73853e-99
My	CXCL10	0.586284	0.022	0.005	0.017	3.53268e-103	1.29299e-98
My	WDR81	0.158335	0.056	0.024	0.032	5.30973e-103	1.94341e-98
My	ZFP91	0.116366	0.185	0.329	-0.144	9.59784e-103	3.51291e-98
My	TOP1	0.210021	0.352	0.586	-0.234	2.42338e-102	8.8698e-98
My	TMEM160	0.198677	0.313	0.522	-0.209	4.14396e-102	1.51673e-97
My	ATP6V1A	0.132261	0.12	0.234	-0.114	4.50302e-102	1.64815e-97
My	RPS20	0.302866	0.847	0.914	-0.067	6.6022e-102	2.41647e-97
My	SARAF	0.694172	0.525	0.622	-0.097	8.22765e-102	3.0114e-97
My	FAM120A	0.129957	0.201	0.353	-0.152	1.10271e-101	4.03602e-97
My	NOL7	0.137387	0.353	0.565	-0.212	3.01708e-101	1.10428e-96
My	YY1	0.161631	0.333	0.56	-0.227	3.41467e-101	1.2498e-96
My	RALB	0.157973	0.123	0.238	-0.115	3.81997e-101	1.39815e-96
My	CAPRIN1	0.167702	0.22	0.384	-0.164	1.0309e-100	3.77319e-96
My	PRKACB	0.304422	0.138	0.084	0.054	1.58944e-100	5.81749e-96
My	PCMT1	0.186468	0.294	0.499	-0.205	1.6016e-100	5.86201e-96
My	ZBTB10	0.103124	0.039	0.014	0.025	3.31353e-100	1.21278e-95
My	RAB21	0.163962	0.191	0.341	-0.15	1.18423e-99	4.3344e-95
My	GBGT1	0.110622	0.034	0.011	0.023	2.33159e-99	8.53387e-95
My	NRDC	0.13844	0.195	0.343	-0.148	2.78414e-99	1.01902e-94
My	SMIM19	0.255247	0.244	0.424	-0.18	7.42898e-99	2.71908e-94
My	KDM7A	0.30103	0.122	0.073	0.049	8.33074e-99	3.04913e-94
My	HMOX1	0.360768	0.141	0.087	0.054	4.28223e-98	1.56734e-93
My	PAGR1	0.111134	0.132	0.246	-0.114	8.2292e-98	3.01197e-93
My	RAB7A	0.232618	0.313	0.53	-0.217	9.2957e-98	3.40232e-93
My	OS9	0.218016	0.224	0.393	-0.169	9.74143e-98	3.56546e-93
My	NTMT1	0.115136	0.128	0.241	-0.113	1.03995e-97	3.80632e-93
My	RIPOR2	0.129004	0.033	0.01	0.023	2.20429e-97	8.06792e-93
My	STK17A	0.38679	0.281	0.225	0.056	2.9948e-97	1.09613e-92
My	LIMS1	0.789059	0.4	0.415	-0.015	3.51597e-97	1.28688e-92
My	TCF25	0.19352	0.341	0.569	-0.228	7.37638e-97	2.69983e-92
My	AC244090.1	0.295518	0.09	0.048	0.042	8.17448e-97	2.99194e-92
My	IMPACT	0.107524	0.088	0.182	-0.094	8.23922e-97	3.01564e-92
My	UTP18	0.125147	0.134	0.249	-0.115	1.09537e-96	4.00915e-92
My	TMED7	0.12321	0.129	0.243	-0.114	2.44605e-96	8.95278e-92
My	IAH1	0.204772	0.216	0.374	-0.158	2.8445e-96	1.04112e-91
My	KDM2A	0.105852	0.137	0.255	-0.118	3.15928e-96	1.15633e-91
My	CREBL2	0.403899	0.141	0.09	0.051	4.83407e-96	1.76932e-91
My	CARD8	0.267689	0.11	0.063	0.047	4.93977e-96	1.808e-91
My	USP10	0.10368	0.137	0.252	-0.115	9.7391e-96	3.56461e-91
My	HNRNPUL1	0.112022	0.196	0.341	-0.145	1.54605e-95	5.6587e-91
My	SND1	0.182614	0.149	0.275	-0.126	1.67817e-95	6.14226e-91
My	IFI16	0.123433	0.34	0.531	-0.191	3.02669e-95	1.1078e-90
My	RPE	0.117125	0.092	0.186	-0.094	3.09307e-95	1.1321e-90
My	THYN1	0.159821	0.17	0.3	-0.13	4.09734e-95	1.49967e-90
My	MED28	0.226636	0.206	0.358	-0.152	6.30954e-95	2.30935e-90
My	LSM7	0.111316	0.443	0.655	-0.212	1.03479e-94	3.78743e-90
My	KIAA0930	0.451687	0.172	0.12	0.052	1.236e-94	4.52387e-90
My	APLP2	0.236417	0.244	0.42	-0.176	1.62281e-94	5.93966e-90
My	MAPKAP1	0.178153	0.157	0.285	-0.128	2.51548e-94	9.20689e-90
My	GM2A	0.228553	0.165	0.299	-0.134	9.05291e-94	3.31346e-89
My	SRRM2	0.1328	0.381	0.612	-0.231	1.24809e-93	4.56812e-89
My	GNG10	0.823951	0.395	0.405	-0.01	1.33989e-93	4.90412e-89
My	MAGOH	0.198209	0.281	0.466	-0.185	1.66651e-93	6.09959e-89
My	CCDC50	0.580878	0.214	0.163	0.051	1.73513e-93	6.35076e-89
My	NMI	0.140324	0.162	0.289	-0.127	2.24829e-93	8.22898e-89
My	PLBD1	0.823421	0.348	0.337	0.011	3.64264e-93	1.33324e-88
My	DCTPP1	0.193524	0.2	0.341	-0.141	4.30107e-93	1.57424e-88
My	CSNK1D	0.130801	0.137	0.254	-0.117	8.16467e-93	2.98835e-88
My	IRF5	0.177686	0.064	0.03	0.034	9.9508e-93	3.64209e-88
My	KHDRBS1	0.149271	0.329	0.531	-0.202	3.16691e-92	1.15912e-87
My	DBNL	0.264468	0.27	0.457	-0.187	4.14988e-92	1.5189e-87
My	FIP1L1	0.118052	0.153	0.273	-0.12	5.29663e-92	1.93862e-87
My	HNRNPD	0.139466	0.372	0.585	-0.213	5.63374e-92	2.06201e-87
My	TCEAL3	0.316026	0.126	0.077	0.049	7.87018e-92	2.88056e-87
My	MOB1B	0.301865	0.11	0.064	0.046	8.4659e-92	3.09861e-87
My	TXNDC12	0.149384	0.199	0.343	-0.144	9.83566e-92	3.59995e-87
My	PARK7	0.579248	0.624	0.713	-0.089	1.0145e-91	3.71316e-87
My	CAMK1D	0.401515	0.152	0.102	0.05	1.45094e-91	5.3106e-87
My	RHOF	0.242226	0.135	0.081	0.054	1.91068e-91	6.9933e-87
My	PSMB8-AS1	0.185675	0.094	0.051	0.043	2.41346e-91	8.83352e-87
My	FBXW11	0.12744	0.14	0.254	-0.114	3.23254e-91	1.18314e-86
My	IPO7	0.126335	0.17	0.297	-0.127	3.29562e-91	1.20623e-86
My	STAT5A	0.183574	0.071	0.035	0.036	1.26247e-90	4.62077e-86
My	STX2	0.110129	0.05	0.021	0.029	2.29342e-90	8.39416e-86
My	EIF4G2	0.104344	0.452	0.7	-0.248	4.03818e-90	1.47801e-85
My	NIPA2	0.101888	0.109	0.209	-0.1	5.21501e-90	1.90875e-85
My	TRAPPC6A	0.19285	0.197	0.335	-0.138	6.88196e-90	2.51887e-85
My	HNMT	0.562306	0.202	0.152	0.05	7.55847e-90	2.76648e-85
My	DCUN1D1	0.131463	0.137	0.25	-0.113	1.27349e-89	4.6611e-85
My	ZDHHC24	0.106931	0.108	0.208	-0.1	1.9299e-89	7.06363e-85
My	SLC6A6	0.171562	0.088	0.046	0.042	2.41187e-89	8.82767e-85
My	SRP19	0.219848	0.285	0.477	-0.192	2.91255e-89	1.06602e-84
My	UBE2D2	0.213262	0.4	0.648	-0.248	5.42421e-89	1.98531e-84
My	PCM1	0.112876	0.217	0.366	-0.149	5.90853e-89	2.16258e-84
My	MYO1D	0.102528	0.08	0.164	-0.084	8.124e-89	2.97347e-84
My	MAGT1	0.136433	0.125	0.232	-0.107	9.01409e-89	3.29925e-84
My	FOXN3	0.129957	0.188	0.324	-0.136	9.46513e-89	3.46433e-84
My	FAM192A	0.188522	0.165	0.294	-0.129	3.92166e-88	1.43537e-83
My	CCDC189	0.109075	0.033	0.011	0.022	5.77972e-88	2.11544e-83
My	DR1	0.15455	0.177	0.31	-0.133	7.10341e-88	2.59992e-83
My	LSM4	0.234604	0.342	0.543	-0.201	8.34694e-88	3.05507e-83
My	POLE4	0.25767	0.242	0.41	-0.168	8.57311e-88	3.13784e-83
My	BNIP3L	0.242811	0.243	0.411	-0.168	9.90726e-88	3.62616e-83
My	PPM1N	0.280002	0.076	0.039	0.037	1.96124e-87	7.17835e-83
My	ANKH	0.36772	0.156	0.105	0.051	2.35517e-87	8.62015e-83
My	RPL15	0.206394	0.971	0.986	-0.015	4.42608e-87	1.61999e-82
My	MBNL1	0.618368	0.423	0.433	-0.01	1.54801e-86	5.66585e-82
My	CD44	0.166756	0.362	0.57	-0.208	2.00774e-86	7.34853e-82
My	TLE3	0.117877	0.103	0.197	-0.094	3.71552e-86	1.35992e-81
My	CCNQ	0.122773	0.096	0.186	-0.09	3.98002e-86	1.45673e-81
My	ERP29	0.665739	0.58	0.713	-0.133	5.01923e-86	1.83709e-81
My	RUFY1	0.162347	0.126	0.232	-0.106	6.95544e-86	2.54576e-81
My	UPF2	0.13312	0.158	0.278	-0.12	1.19046e-85	4.3572e-81
My	SFPQ	0.121292	0.338	0.532	-0.194	1.90261e-85	6.96376e-81
My	DSE	0.530438	0.234	0.188	0.046	2.07152e-85	7.58196e-81
My	RO60	0.103436	0.144	0.256	-0.112	6.19339e-85	2.26684e-80
My	RAP1GDS1	0.101527	0.126	0.229	-0.103	6.62496e-85	2.4248e-80
My	ZC3H15	0.21373	0.361	0.587	-0.226	8.34504e-85	3.05437e-80
My	STK38L	0.433788	0.167	0.118	0.049	1.59696e-84	5.84503e-80
My	WDR1	0.252863	0.24	0.411	-0.171	1.98776e-84	7.27541e-80
My	HNRNPM	0.145242	0.399	0.609	-0.21	3.99215e-84	1.46117e-79
My	STX4	0.160105	0.152	0.269	-0.117	6.76655e-84	2.47662e-79
My	EFR3A	0.128976	0.125	0.228	-0.103	1.52082e-83	5.56636e-79
My	SNAPC5	0.137645	0.094	0.182	-0.088	1.73345e-83	6.34459e-79
My	SERPINB8	0.146471	0.097	0.188	-0.091	3.24059e-83	1.18609e-78
My	SNRNP25	0.206145	0.15	0.266	-0.116	4.02138e-83	1.47186e-78
My	EIF2AK2	0.144542	0.153	0.266	-0.113	5.394e-83	1.97426e-78
My	UBE2L6	0.131636	0.123	0.222	-0.099	7.03782e-83	2.57591e-78
My	PARP1	0.145168	0.232	0.379	-0.147	1.20677e-82	4.41688e-78
My	KIFAP3	0.106727	0.1	0.19	-0.09	1.25907e-82	4.60831e-78
My	BANF1	0.213244	0.363	0.57	-0.207	1.37641e-82	5.03779e-78
My	LGMN	0.262625	0.113	0.213	-0.1	1.7059e-82	6.24376e-78
My	AP2S1	0.592874	0.618	0.733	-0.115	1.72586e-82	6.31682e-78
My	UFC1	0.274869	0.423	0.682	-0.259	2.09483e-82	7.66728e-78
My	RNF181	0.256955	0.326	0.541	-0.215	2.4446e-82	8.94747e-78
My	S100A6	0.30511	0.87	0.951	-0.081	3.63393e-82	1.33005e-77
My	ETV3	0.514479	0.191	0.144	0.047	4.32071e-82	1.58142e-77
My	TCHH	0.103119	0.024	0.007	0.017	5.65882e-82	2.07119e-77
My	STX18	0.118598	0.09	0.176	-0.086	7.05228e-82	2.58121e-77
My	GFER	0.114539	0.094	0.181	-0.087	9.53509e-82	3.48994e-77
My	DCP2	0.500774	0.22	0.173	0.047	1.15731e-81	4.23587e-77
My	CYTOR	0.29888	0.17	0.115	0.055	1.36625e-81	5.00062e-77
My	SCYL2	0.107364	0.093	0.18	-0.087	2.01998e-81	7.39334e-77
My	PDXK	0.265396	0.255	0.427	-0.172	2.03113e-81	7.43412e-77
My	REEP3	0.163254	0.16	0.281	-0.121	2.31359e-81	8.46797e-77
My	ANTKMT	0.157272	0.184	0.315	-0.131	2.65279e-81	9.70948e-77
My	TMPO	0.138436	0.219	0.352	-0.133	4.26933e-81	1.56262e-76
My	RSL24D1	0.225472	0.39	0.611	-0.221	7.09949e-81	2.59848e-76
My	APPL1	0.175589	0.291	0.47	-0.179	1.134e-80	4.15056e-76
My	KPNA3	0.129531	0.134	0.24	-0.106	1.82184e-80	6.66812e-76
My	TMEM9B	0.228768	0.253	0.423	-0.17	2.33514e-80	8.54686e-76
My	CRYL1	0.218867	0.114	0.212	-0.098	3.54942e-80	1.29912e-75
My	DUSP1	0.765937	0.623	0.795	-0.172	1.18361e-79	4.33211e-75
My	SFXN3	0.103932	0.047	0.02	0.027	1.63516e-79	5.98487e-75
My	GPBP1	0.169687	0.245	0.407	-0.162	1.63572e-79	5.98689e-75
My	SLC9A7	0.139551	0.05	0.022	0.028	1.78557e-79	6.53535e-75
My	CAT	0.638838	0.282	0.25	0.032	2.45275e-79	8.97732e-75
My	SWAP70	0.502146	0.214	0.169	0.045	3.42904e-79	1.25506e-74
My	STX8	0.213115	0.186	0.318	-0.132	6.82835e-79	2.49924e-74
My	MED29	0.116512	0.111	0.205	-0.094	7.12725e-79	2.60864e-74
My	IDH2	0.265031	0.317	0.502	-0.185	9.11434e-79	3.33594e-74
My	PURB	0.117191	0.116	0.211	-0.095	2.00734e-78	7.34707e-74
My	SUPT5H	0.107784	0.124	0.223	-0.099	2.19093e-78	8.01901e-74
My	SRP14	0.349022	0.759	0.899	-0.14	2.46775e-78	9.0322e-74
My	ZNF330	0.151962	0.127	0.227	-0.1	4.42668e-78	1.62021e-73
My	MAFF	0.107667	0.164	0.275	-0.111	4.9081e-78	1.79641e-73
My	NARF	0.150822	0.127	0.228	-0.101	6.17702e-78	2.26085e-73
My	DRAP1	0.6771	0.523	0.607	-0.084	6.41584e-78	2.34826e-73
My	TNFAIP8L3	0.222584	0.068	0.035	0.033	8.05964e-78	2.94991e-73
My	TICAM2	0.114659	0.045	0.019	0.026	8.28524e-78	3.03248e-73
My	NEDD8	0.137982	0.515	0.742	-0.227	1.29658e-77	4.7456e-73
My	UBL3	0.106616	0.222	0.358	-0.136	1.45381e-77	5.32109e-73
My	KLHL5	0.231911	0.098	0.057	0.041	1.60226e-77	5.86442e-73
My	H3F3B	0.257989	0.801	0.951	-0.15	2.84642e-77	1.04182e-72
My	SAFB	0.111156	0.154	0.264	-0.11	2.98574e-77	1.09281e-72
My	RXRA	0.211819	0.176	0.304	-0.128	4.7328e-77	1.73225e-72
My	ADD1	0.100446	0.139	0.243	-0.104	7.17396e-77	2.62574e-72
My	TBXAS1	0.554505	0.193	0.15	0.043	1.31412e-76	4.80982e-72
My	CACUL1	0.145403	0.141	0.248	-0.107	1.9719e-76	7.21737e-72
My	DNMT1	0.550346	0.28	0.239	0.041	5.98344e-76	2.19e-71
My	MID1IP1	0.112089	0.103	0.191	-0.088	7.78013e-76	2.8476e-71
My	SEC61G	0.195413	0.471	0.698	-0.227	1.01124e-75	3.70122e-71
My	KDELR2	0.239388	0.326	0.524	-0.198	1.13015e-75	4.13645e-71
My	NIPSNAP3A	0.177719	0.125	0.224	-0.099	1.66927e-75	6.1097e-71
My	MDP1	0.107894	0.09	0.171	-0.081	2.0725e-75	7.58555e-71
My	CDC42SE1	0.229453	0.271	0.446	-0.175	2.402e-75	8.79155e-71
My	PPIL4	0.108648	0.143	0.249	-0.106	2.41707e-75	8.84673e-71
My	KCNK6	0.187735	0.163	0.283	-0.12	2.971e-75	1.08742e-70
My	RNPEPL1	0.184157	0.17	0.293	-0.123	3.26596e-75	1.19537e-70
My	GSTO1	0.240454	0.37	0.574	-0.204	3.56763e-75	1.30579e-70
My	SEC11C	0.222252	0.276	0.449	-0.173	4.00792e-75	1.46694e-70
My	SHTN1	0.631955	0.225	0.187	0.038	4.32398e-75	1.58262e-70
My	CARD8-AS1	0.14723	0.053	0.024	0.029	4.51058e-75	1.65092e-70
My	PSME1	0.127183	0.526	0.759	-0.233	5.4315e-75	1.98798e-70
My	HNRNPF	0.162869	0.425	0.65	-0.225	8.35895e-75	3.05946e-70
My	PEPD	0.20501	0.21	0.346	-0.136	1.03669e-74	3.79437e-70
My	NSD1	0.115473	0.142	0.247	-0.105	1.42592e-74	5.21899e-70
My	GMIP	0.199139	0.073	0.039	0.034	1.65012e-74	6.0396e-70
My	SHOC2	0.139916	0.137	0.24	-0.103	3.11704e-74	1.14087e-69
My	ATP6AP1	0.230835	0.198	0.336	-0.138	3.15949e-74	1.1564e-69
My	SNRPB2	0.239193	0.301	0.489	-0.188	3.49822e-74	1.28038e-69
My	CEBPA	0.170823	0.113	0.205	-0.092	8.01993e-74	2.93537e-69
My	USP9X	0.144683	0.138	0.241	-0.103	2.59122e-73	9.48412e-69
My	REL	0.595342	0.276	0.245	0.031	3.4036e-73	1.24575e-68
My	HEXB	0.451716	0.194	0.15	0.044	3.70298e-73	1.35533e-68
My	TBCB	0.234293	0.271	0.444	-0.173	6.99026e-73	2.5585e-68
My	TMEM50A	0.173956	0.388	0.622	-0.234	9.15617e-73	3.35125e-68
My	COMMD5	0.136991	0.111	0.201	-0.09	1.27053e-72	4.65027e-68
My	LRRK2	0.267809	0.088	0.051	0.037	2.79247e-72	1.02207e-67
My	LIX1L	0.160173	0.069	0.036	0.033	3.25677e-72	1.19201e-67
My	PRR13	0.783069	0.429	0.483	-0.054	3.74248e-72	1.36979e-67
My	BIRC2	0.171427	0.125	0.22	-0.095	5.2652e-72	1.92712e-67
My	CEBPB	0.365744	0.256	0.418	-0.162	5.96411e-72	2.18292e-67
My	GEM	0.107653	0.053	0.024	0.029	6.01071e-72	2.19998e-67
My	ZDHHC2	0.26183	0.104	0.064	0.04	6.19807e-72	2.26856e-67
My	HSCB	0.143937	0.103	0.187	-0.084	6.45919e-72	2.36413e-67
My	SLC40A1	0.933381	0.204	0.162	0.042	7.90988e-72	2.89509e-67
My	SPCS2	0.177656	0.454	0.708	-0.254	8.48603e-72	3.10597e-67
My	DNM1L	0.158862	0.154	0.262	-0.108	8.66193e-72	3.17035e-67
My	CNTRL	0.289851	0.134	0.09	0.044	8.82878e-72	3.23142e-67
My	ARMCX6	0.140939	0.101	0.184	-0.083	9.49656e-72	3.47583e-67
My	HPS5	0.342395	0.141	0.097	0.044	1.1844e-71	4.33502e-67
My	COPA	0.162788	0.16	0.275	-0.115	1.58651e-71	5.80678e-67
My	ARL14EP	0.147343	0.136	0.235	-0.099	1.75912e-71	6.43855e-67
My	TMEM248	0.142251	0.152	0.261	-0.109	1.78207e-71	6.52256e-67
My	CDYL	0.117216	0.119	0.212	-0.093	1.99112e-71	7.28771e-67
My	AKT1	0.120361	0.126	0.22	-0.094	1.99223e-71	7.29176e-67
My	CD55	0.197943	0.187	0.309	-0.122	2.6269e-71	9.61471e-67
My	RSRC1	0.189744	0.167	0.281	-0.114	4.49742e-71	1.6461e-66
My	MRPL33	0.27332	0.337	0.545	-0.208	7.56154e-71	2.7676e-66
My	TOR4A	0.113563	0.043	0.019	0.024	1.18645e-70	4.34254e-66
My	APEX1	0.20688	0.373	0.565	-0.192	1.24285e-70	4.54894e-66
My	PLEKHM2	0.107344	0.094	0.175	-0.081	1.62092e-70	5.93273e-66
My	AKR1A1	0.246901	0.422	0.643	-0.221	1.79295e-70	6.56238e-66
My	NOP10	0.252889	0.454	0.691	-0.237	2.01573e-70	7.37779e-66
My	TSC22D3	0.344933	0.328	0.296	0.032	2.17608e-70	7.96467e-66
My	COMMD10	0.180687	0.116	0.207	-0.091	2.74015e-70	1.00292e-65
My	MED13L	0.117811	0.133	0.228	-0.095	3.10932e-70	1.13804e-65
My	PCGF5	0.139647	0.107	0.193	-0.086	4.38841e-70	1.6062e-65
My	ARL5A	0.304601	0.286	0.471	-0.185	8.32226e-70	3.04603e-65
My	ACYP2	0.189631	0.126	0.221	-0.095	8.39528e-70	3.07276e-65
My	CAB39	0.172164	0.157	0.266	-0.109	1.36299e-69	4.98868e-65
My	ZNF433-AS1	0.271269	0.105	0.065	0.04	2.30438e-69	8.43427e-65
My	ARID1A	0.120081	0.169	0.283	-0.114	2.93702e-69	1.07498e-64
My	ARID4B	0.106149	0.207	0.336	-0.129	3.00033e-69	1.09815e-64
My	GSAP	0.159852	0.057	0.028	0.029	3.69795e-69	1.35349e-64
My	LTV1	0.132747	0.12	0.21	-0.09	4.37929e-69	1.60286e-64
My	OSBPL11	0.419331	0.183	0.142	0.041	5.12202e-69	1.87471e-64
My	TOB2	0.108859	0.124	0.217	-0.093	5.8999e-69	2.15942e-64
My	DMXL2	0.127124	0.04	0.017	0.023	6.34415e-69	2.32202e-64
My	ADAP1	0.140446	0.054	0.026	0.028	7.22031e-69	2.64271e-64
My	PICALM	0.551702	0.257	0.225	0.032	7.47703e-69	2.73667e-64
My	CDC37	0.290459	0.336	0.543	-0.207	1.58191e-68	5.78993e-64
My	SRFBP1	0.144271	0.135	0.233	-0.098	2.85558e-68	1.04517e-63
My	SNX17	0.302512	0.254	0.416	-0.162	3.30891e-68	1.21109e-63
My	CAMTA1	0.309028	0.319	0.517	-0.198	3.91867e-68	1.43427e-63
My	RNASEH2C	0.275626	0.244	0.397	-0.153	4.27733e-68	1.56555e-63
My	FUS	0.172612	0.324	0.501	-0.177	5.36249e-68	1.96272e-63
My	DDX18	0.18985	0.33	0.515	-0.185	6.27732e-68	2.29756e-63
My	CCDC91	0.147892	0.141	0.241	-0.1	7.92076e-68	2.89908e-63
My	PPP1R10	0.148626	0.23	0.374	-0.144	1.08757e-67	3.98062e-63
My	ACTN1	0.232728	0.148	0.253	-0.105	1.7508e-67	6.4081e-63
My	IFNAR1	0.176197	0.184	0.305	-0.121	2.09643e-67	7.67315e-63
My	NUFIP2	0.206363	0.205	0.336	-0.131	2.57612e-67	9.42885e-63
My	NUTM2A-AS1	0.115552	0.116	0.204	-0.088	4.46872e-67	1.6356e-62
My	CTDNEP1	0.251947	0.221	0.364	-0.143	7.62423e-67	2.79054e-62
My	YTHDC2	0.104007	0.099	0.179	-0.08	9.94097e-67	3.6385e-62
My	PPIB	0.517242	0.652	0.775	-0.123	1.04472e-66	3.82377e-62
My	SERP1	0.650138	0.583	0.737	-0.154	1.14853e-66	4.20372e-62
My	ZFAND6	0.24289	0.225	0.368	-0.143	1.84734e-66	6.76146e-62
My	PTP4A2	0.693832	0.395	0.422	-0.027	2.16074e-66	7.90853e-62
My	TEP1	0.123723	0.045	0.02	0.025	4.08969e-66	1.49687e-61
My	ZNF480	0.103444	0.078	0.147	-0.069	5.55796e-66	2.03427e-61
My	ACOT7	0.191153	0.101	0.182	-0.081	5.67682e-66	2.07777e-61
My	EXOC5	0.141251	0.108	0.192	-0.084	5.97267e-66	2.18606e-61
My	EAF2	0.232039	0.079	0.045	0.034	6.11501e-66	2.23815e-61
My	RBBP4	0.226414	0.204	0.328	-0.124	6.32267e-66	2.31416e-61
My	CHMP1B	0.944152	0.33	0.335	-0.005	7.31426e-66	2.67709e-61
My	MYL6	0.264458	0.839	0.942	-0.103	7.98875e-66	2.92396e-61
My	BZW1	0.162958	0.392	0.606	-0.214	1.43135e-65	5.23889e-61
My	CHD4	0.183197	0.221	0.356	-0.135	1.90852e-65	6.98538e-61
My	SFTPD	0.203004	0.049	0.023	0.026	2.15162e-65	7.87513e-61
My	KLHDC3	0.18586	0.127	0.22	-0.093	4.17905e-65	1.52957e-60
My	BCL3	0.123617	0.094	0.171	-0.077	5.12637e-65	1.8763e-60
My	PDIA4	0.170803	0.152	0.256	-0.104	5.39693e-65	1.97533e-60
My	MTDH	0.576177	0.539	0.654	-0.115	8.64054e-65	3.16252e-60
My	NABP1	0.503939	0.213	0.17	0.043	1.06804e-64	3.90913e-60
My	ARHGDIA	0.247779	0.304	0.491	-0.187	1.47857e-64	5.4117e-60
My	CISD2	0.249123	0.213	0.35	-0.137	1.77468e-64	6.49549e-60
My	AP3B1	0.201002	0.162	0.272	-0.11	1.81518e-64	6.64374e-60
My	GLO1	0.433591	0.28	0.453	-0.173	1.98741e-64	7.27413e-60
My	ME2	0.367988	0.165	0.123	0.042	2.65925e-64	9.73314e-60
My	HSPA5	0.290829	0.375	0.585	-0.21	2.90095e-64	1.06178e-59
My	MPV17	0.1575	0.132	0.225	-0.093	3.1896e-64	1.16742e-59
My	FYTTD1	0.238423	0.199	0.328	-0.129	5.52043e-64	2.02053e-59
My	AGPAT3	0.103747	0.108	0.19	-0.082	6.29373e-64	2.30357e-59
My	EIF2AK4	0.140607	0.131	0.223	-0.092	7.01973e-64	2.56929e-59
My	CHD9	0.173256	0.229	0.365	-0.136	9.90142e-64	3.62402e-59
My	CREB1	0.106854	0.123	0.21	-0.087	1.15694e-63	4.2345e-59
My	ATP6AP2	0.757342	0.432	0.496	-0.064	1.37112e-63	5.01845e-59
My	TGFBR1	0.31732	0.134	0.093	0.041	1.42222e-63	5.20547e-59
My	RASSF3	0.215394	0.071	0.039	0.032	2.20196e-63	8.0594e-59
My	FLOT2	0.105296	0.107	0.188	-0.081	2.70846e-63	9.91323e-59
My	PHF3	0.107755	0.193	0.307	-0.114	4.62531e-63	1.69291e-58
My	MYO9B	0.234227	0.114	0.075	0.039	4.77885e-63	1.74911e-58
My	DCAF7	0.136995	0.141	0.237	-0.096	6.04573e-63	2.2128e-58
My	CBX3	0.2007	0.35	0.523	-0.173	6.27876e-63	2.29809e-58
My	XRCC5	0.12355	0.458	0.679	-0.221	7.02069e-63	2.56964e-58
My	MBOAT7	0.134054	0.089	0.163	-0.074	7.04174e-63	2.57735e-58
My	DUSP23	0.270192	0.303	0.482	-0.179	1.3711e-62	5.01837e-58
My	ARCN1	0.165877	0.166	0.274	-0.108	1.54552e-62	5.65675e-58
My	TBL1XR1	0.182241	0.221	0.355	-0.134	2.04421e-62	7.482e-58
My	TMF1	0.146258	0.18	0.294	-0.114	2.35529e-62	8.62058e-58
My	LACTB	0.491849	0.211	0.176	0.035	3.24006e-62	1.1859e-57
My	RPS27	0.150005	0.983	0.988	-0.005	4.87359e-62	1.78378e-57
My	PCYT1A	0.12763	0.099	0.177	-0.078	5.33751e-62	1.95358e-57
My	PHF19	0.135833	0.105	0.182	-0.077	8.02145e-62	2.93593e-57
My	PRELID1	0.707904	0.58	0.715	-0.135	1.35891e-61	4.97375e-57
My	STMN1	0.23699	0.267	0.377	-0.11	1.43459e-61	5.25075e-57
My	FGFR1OP2	0.139456	0.183	0.298	-0.115	1.53572e-61	5.62089e-57
My	KCTD20	0.137614	0.139	0.233	-0.094	1.7547e-61	6.42239e-57
My	PPHLN1	0.199431	0.203	0.328	-0.125	2.48754e-61	9.10463e-57
My	ATP5MF	0.101809	0.604	0.801	-0.197	4.18111e-61	1.53033e-56
My	RPN1	0.198533	0.167	0.276	-0.109	4.25447e-61	1.55718e-56
My	NFKBIA	0.408354	0.465	0.709	-0.244	4.4428e-61	1.62611e-56
My	TMEM8B	0.117421	0.037	0.016	0.021	5.73545e-61	2.09923e-56
My	FAM110A	0.185606	0.122	0.208	-0.086	9.9291e-61	3.63415e-56
My	TBC1D9B	0.109191	0.09	0.162	-0.072	1.07101e-60	3.91999e-56
My	MANBA	0.198101	0.072	0.041	0.031	1.47302e-60	5.39141e-56
My	NSF	0.127978	0.096	0.171	-0.075	1.73449e-60	6.34842e-56
My	TNFAIP3	0.197328	0.224	0.174	0.05	1.75602e-60	6.42722e-56
My	CCND3	0.437315	0.196	0.156	0.04	1.85181e-60	6.77782e-56
My	MED30	0.13111	0.135	0.224	-0.089	2.80882e-60	1.02806e-55
My	KCNMA1	0.115238	0.04	0.018	0.022	3.94173e-60	1.44271e-55
My	MTHFD1L	0.232919	0.073	0.042	0.031	1.11161e-59	4.06861e-55
My	SAMD1	0.120449	0.121	0.206	-0.085	1.52491e-59	5.58134e-55
My	ROCK1	0.543179	0.334	0.329	0.005	1.81257e-59	6.63419e-55
My	GPN3	0.175818	0.159	0.261	-0.102	2.70016e-59	9.88286e-55
My	ETNK1	0.164734	0.141	0.235	-0.094	2.70986e-59	9.91834e-55
My	IGKC	0.357819	0.019	0.006	0.013	2.8201e-59	1.03219e-54
My	SEL1L3	0.102082	0.039	0.017	0.022	4.54831e-59	1.66473e-54
My	SEC23B	0.134398	0.096	0.171	-0.075	4.71051e-59	1.72409e-54
My	TNPO1	0.164237	0.146	0.241	-0.095	9.42585e-59	3.44995e-54
My	SNX5	0.250287	0.218	0.347	-0.129	3.75343e-58	1.37379e-53
My	CSDE1	0.244714	0.417	0.644	-0.227	4.43996e-58	1.62507e-53
My	PTPN2	0.186278	0.202	0.321	-0.119	7.18483e-58	2.62972e-53
My	SMDT1	0.272904	0.462	0.697	-0.235	1.04155e-57	3.81218e-53
My	SRSF9	0.201422	0.482	0.719	-0.237	1.56614e-57	5.73222e-53
My	COMMD8	0.299035	0.25	0.399	-0.149	1.75224e-57	6.41338e-53
My	COPRS	0.238178	0.164	0.267	-0.103	1.83286e-57	6.70845e-53
My	EIF3L	0.303769	0.374	0.575	-0.201	2.13521e-57	7.81507e-53
My	H3F3A	0.205378	0.872	0.957	-0.085	3.90789e-57	1.43033e-52
My	PIAS1	0.131288	0.128	0.215	-0.087	4.49631e-57	1.6457e-52
My	CTNND1	0.247635	0.309	0.489	-0.18	6.56822e-57	2.40403e-52
My	C2orf74	0.320631	0.122	0.084	0.038	1.02051e-56	3.73516e-52
My	PTEN	0.306754	0.251	0.401	-0.15	1.07889e-56	3.94884e-52
My	ERP44	0.27193	0.258	0.413	-0.155	2.30114e-56	8.42239e-52
My	CALU	0.112396	0.116	0.195	-0.079	2.45848e-56	8.99828e-52
My	FAM102B	0.142065	0.068	0.038	0.03	3.59748e-56	1.31671e-51
My	SAMD9L	0.276928	0.126	0.087	0.039	3.68457e-56	1.34859e-51
My	KLF10	0.106536	0.114	0.192	-0.078	5.13306e-56	1.87875e-51
My	DCPS	0.154151	0.109	0.187	-0.078	5.71947e-56	2.09338e-51
My	AZIN1	0.236729	0.157	0.257	-0.1	8.73647e-56	3.19764e-51
My	HPS3	0.212754	0.095	0.061	0.034	1.57247e-55	5.75539e-51
My	TMBIM6	0.456474	0.627	0.787	-0.16	1.94127e-55	7.10525e-51
My	COX14	0.288513	0.341	0.523	-0.182	3.24047e-55	1.18605e-50
My	EIF3F	0.180517	0.533	0.761	-0.228	4.20993e-55	1.54088e-50
My	KAT6A	0.101768	0.117	0.195	-0.078	5.90193e-55	2.16017e-50
My	MICOS10	0.125719	0.534	0.72	-0.186	8.43126e-55	3.08593e-50
My	AP3S2	0.102913	0.068	0.127	-0.059	1.10477e-54	4.04358e-50
My	POLR3GL	0.165469	0.171	0.272	-0.101	1.13161e-54	4.1418e-50
My	SNX4	0.153054	0.108	0.184	-0.076	1.13429e-54	4.15162e-50
My	IRF2	0.140799	0.175	0.278	-0.103	1.19626e-54	4.37843e-50
My	SFT2D1	0.276946	0.254	0.404	-0.15	2.08124e-54	7.61754e-50
My	H2AFV	0.760368	0.483	0.56	-0.077	3.00116e-54	1.09846e-49
My	MPC2	0.288716	0.351	0.542	-0.191	3.3036e-54	1.20915e-49
My	SLC31A2	0.256314	0.107	0.072	0.035	3.6101e-54	1.32133e-49
My	CBFA2T3	0.159021	0.053	0.028	0.025	3.879e-54	1.41975e-49
My	MXD4	0.225204	0.216	0.341	-0.125	1.08748e-53	3.98027e-49
My	LMNA	0.234454	0.513	0.746	-0.233	1.41911e-53	5.19409e-49
My	API5	0.173774	0.146	0.237	-0.091	1.7509e-53	6.40845e-49
My	LSM6	0.273849	0.266	0.412	-0.146	2.38458e-53	8.7278e-49
My	OSBPL9	0.137426	0.107	0.18	-0.073	3.05936e-53	1.11976e-48
My	INIP	0.136089	0.089	0.156	-0.067	5.78322e-53	2.11672e-48
My	NIPBL	0.189531	0.208	0.328	-0.12	8.90087e-53	3.25781e-48
My	DDX24	0.123887	0.372	0.558	-0.186	1.07182e-52	3.92297e-48
My	UBE2G2	0.134821	0.128	0.21	-0.082	1.24803e-52	4.5679e-48
My	SVIP	0.255696	0.152	0.247	-0.095	1.71171e-52	6.26502e-48
My	NUP214	0.109729	0.075	0.135	-0.06	2.14258e-52	7.84206e-48
My	NDUFA3	0.303517	0.392	0.594	-0.202	2.62e-52	9.58946e-48
My	SPTY2D1	0.148916	0.131	0.214	-0.083	2.6786e-52	9.80395e-48
My	KMT2E	0.17154	0.261	0.403	-0.142	3.82778e-52	1.401e-47
My	USP4	0.137529	0.089	0.155	-0.066	4.16961e-52	1.52612e-47
My	DYNC1H1	0.19715	0.252	0.393	-0.141	4.38729e-52	1.60579e-47
My	KIDINS220	0.130877	0.133	0.216	-0.083	1.34566e-51	4.92523e-47
My	QPCT	0.172954	0.045	0.023	0.022	1.63165e-51	5.97199e-47
My	IDS	0.51459	0.281	0.263	0.018	2.31768e-51	8.48294e-47
My	DDAH2	0.613942	0.272	0.257	0.015	5.07713e-51	1.85828e-46
My	HNRNPDL	0.210901	0.393	0.59	-0.197	7.44845e-51	2.72621e-46
My	EHBP1L1	0.314026	0.142	0.106	0.036	1.11377e-50	4.07651e-46
My	HAGH	0.221858	0.185	0.295	-0.11	1.11705e-50	4.08853e-46
My	XPO1	0.194441	0.242	0.37	-0.128	1.90822e-50	6.98428e-46
My	TRABD	0.17406	0.159	0.255	-0.096	2.52987e-50	9.25958e-46
My	DNM2	0.158063	0.136	0.222	-0.086	2.55018e-50	9.33391e-46
My	FMNL2	0.135523	0.054	0.029	0.025	2.86471e-50	1.04851e-45
My	TBC1D15	0.126309	0.108	0.18	-0.072	3.10076e-50	1.13491e-45
My	ARF3	0.31885	0.238	0.378	-0.14	4.02333e-50	1.47258e-45
My	SNX2	0.338832	0.273	0.433	-0.16	4.03956e-50	1.47852e-45
My	SLC35D2	0.128716	0.09	0.155	-0.065	6.04767e-50	2.21351e-45
My	TM9SF2	0.240049	0.22	0.348	-0.128	6.73807e-50	2.4662e-45
My	ZNF710	0.246543	0.1	0.067	0.033	6.80415e-50	2.49039e-45
My	GNPTG	0.154956	0.132	0.215	-0.083	1.6962e-49	6.20825e-45
My	ADPGK	0.282404	0.134	0.099	0.035	2.35437e-49	8.61724e-45
My	WAC-AS1	0.122095	0.102	0.17	-0.068	7.39018e-49	2.70488e-44
My	RSU1	0.225705	0.151	0.243	-0.092	7.56861e-49	2.77019e-44
My	MGAT1	0.154348	0.186	0.289	-0.103	8.12168e-49	2.97262e-44
My	SRA1	0.328698	0.211	0.336	-0.125	8.44081e-49	3.08942e-44
My	MIA3	0.103013	0.133	0.214	-0.081	9.00588e-49	3.29624e-44
My	ZMIZ1	0.426159	0.192	0.162	0.03	1.05208e-48	3.85071e-44
My	KCTD17	0.16225	0.059	0.033	0.026	1.08722e-48	3.97932e-44
My	TRIP12	0.19533	0.169	0.268	-0.099	1.1992e-48	4.38919e-44
My	USP53	0.240767	0.127	0.207	-0.08	2.31501e-48	8.47315e-44
My	HSPBAP1	0.154411	0.065	0.038	0.027	2.45164e-48	8.97325e-44
My	DDX46	0.204628	0.325	0.492	-0.167	3.70662e-48	1.35666e-43
My	ATF6	0.138473	0.11	0.182	-0.072	3.9693e-48	1.4528e-43
My	FAM114A2	0.102408	0.07	0.125	-0.055	3.97265e-48	1.45403e-43
My	TOMM6	0.578442	0.576	0.705	-0.129	4.20316e-48	1.5384e-43
My	NIN	0.323621	0.155	0.121	0.034	6.31494e-48	2.31133e-43
My	PYCR2	0.141987	0.092	0.155	-0.063	6.35907e-48	2.32748e-43
My	BIRC6	0.117716	0.136	0.218	-0.082	7.00788e-48	2.56495e-43
My	IFITM2	0.146166	0.198	0.284	-0.086	1.39562e-47	5.10809e-43
My	STXBP3	0.162529	0.147	0.232	-0.085	3.38653e-47	1.2395e-42
My	SSR2	0.25002	0.439	0.658	-0.219	3.88193e-47	1.42083e-42
My	RTRAF	0.2654	0.468	0.69	-0.222	4.5896e-47	1.67984e-42
My	SRSF7	0.206717	0.43	0.623	-0.193	1.25805e-46	4.60459e-42
My	APH1B	0.124277	0.05	0.027	0.023	1.41168e-46	5.16688e-42
My	RILPL2	0.310845	0.155	0.118	0.037	1.4361e-46	5.25627e-42
My	ERGIC1	0.156561	0.114	0.187	-0.073	1.64904e-46	6.03564e-42
My	TUBGCP2	0.185396	0.16	0.252	-0.092	1.65764e-46	6.06712e-42
My	DNAJC4	0.286905	0.207	0.319	-0.112	1.71484e-46	6.2765e-42
My	TNKS2	0.158508	0.14	0.223	-0.083	2.68762e-46	9.83695e-42
My	LAP3	0.768358	0.326	0.34	-0.014	2.80375e-46	1.0262e-41
My	JKAMP	0.11986	0.107	0.176	-0.069	2.93964e-46	1.07594e-41
My	DLGAP4	0.127436	0.087	0.148	-0.061	3.31319e-46	1.21266e-41
My	IMPDH1	0.114326	0.087	0.148	-0.061	4.13994e-46	1.51526e-41
My	LINC-PINT	0.134298	0.121	0.083	0.038	5.63372e-46	2.062e-41
My	TXNRD1	0.294781	0.149	0.114	0.035	6.17449e-46	2.25992e-41
My	TADA3	0.212511	0.173	0.269	-0.096	6.95692e-46	2.5463e-41
My	MCL1	0.709708	0.474	0.579	-0.105	7.93513e-46	2.90434e-41
My	FKBP1B	0.119723	0.056	0.104	-0.048	8.07735e-46	2.95639e-41
My	TRIM14	0.116034	0.079	0.137	-0.058	9.17912e-46	3.35965e-41
My	UBE2E1	0.351402	0.222	0.351	-0.129	9.54648e-46	3.49411e-41
My	SELENOF	0.285845	0.286	0.441	-0.155	1.02499e-45	3.75155e-41
My	NXT1	0.146436	0.167	0.26	-0.093	1.1058e-45	4.04732e-41
My	C5orf15	0.108105	0.09	0.151	-0.061	1.76871e-45	6.47365e-41
My	RBM6	0.108936	0.11	0.178	-0.068	2.2815e-45	8.3505e-41
My	SUZ12	0.19188	0.192	0.296	-0.104	2.73723e-45	1.00186e-40
My	CMC2	0.187284	0.201	0.307	-0.106	3.28995e-45	1.20416e-40
My	COP1	0.107998	0.076	0.131	-0.055	3.41792e-45	1.25099e-40
My	SENP6	0.197485	0.2	0.307	-0.107	3.87704e-45	1.41904e-40
My	SF3B1	0.220486	0.315	0.479	-0.164	4.02031e-45	1.47147e-40
My	FNBP1L	0.145165	0.088	0.149	-0.061	7.33938e-45	2.68629e-40
My	NECTIN2	0.169342	0.135	0.216	-0.081	8.42906e-45	3.08512e-40
My	BLOC1S6	0.550808	0.274	0.263	0.011	9.37931e-45	3.43292e-40
My	AKAP13	0.471621	0.29	0.28	0.01	1.07165e-44	3.92234e-40
My	PPM1G	0.334327	0.349	0.54	-0.191	1.21325e-44	4.4406e-40
My	HTT	0.119852	0.094	0.157	-0.063	1.70221e-44	6.23027e-40
My	FAAP20	0.297664	0.248	0.382	-0.134	1.91672e-44	7.01538e-40
My	CSNK1G2	0.140579	0.131	0.208	-0.077	2.0449e-44	7.48452e-40
My	AKIRIN2	0.202775	0.177	0.276	-0.099	2.18748e-44	8.00639e-40
My	EHD4	0.103098	0.089	0.149	-0.06	2.6731e-44	9.7838e-40
My	NCKAP5L	0.128988	0.058	0.034	0.024	3.25469e-44	1.19125e-39
My	GLYR1	0.170234	0.122	0.196	-0.074	3.71906e-44	1.36121e-39
My	FGD5-AS1	0.236184	0.168	0.261	-0.093	5.05477e-44	1.8501e-39
My	PHF11	0.170322	0.134	0.21	-0.076	6.07274e-44	2.22269e-39
My	VIRMA	0.101216	0.094	0.155	-0.061	1.20664e-43	4.41641e-39
My	EIF1B	0.270361	0.311	0.471	-0.16	1.31812e-43	4.82445e-39
My	ARL8A	0.154613	0.121	0.194	-0.073	1.66436e-43	6.09171e-39
My	CCNY	0.169519	0.134	0.212	-0.078	1.79383e-43	6.5656e-39
My	HIPK3	0.124133	0.117	0.187	-0.07	2.11262e-43	7.73241e-39
My	YIF1B	0.194069	0.123	0.197	-0.074	2.33732e-43	8.55482e-39
My	AMPD2	0.148567	0.06	0.035	0.025	3.26849e-43	1.1963e-38
My	DBNDD2	0.667712	0.307	0.314	-0.007	3.38464e-43	1.23881e-38
My	ZNRF2	0.162801	0.112	0.181	-0.069	3.42483e-43	1.25352e-38
My	UBE2D1	0.231673	0.165	0.254	-0.089	4.07601e-43	1.49186e-38
My	LIMK1	0.137842	0.056	0.032	0.024	4.12914e-43	1.51131e-38
My	PLAC8	0.640831	0.227	0.195	0.032	5.86127e-43	2.14528e-38
My	MAD1L1	0.100602	0.06	0.108	-0.048	6.71062e-43	2.45615e-38
My	GNA12	0.126065	0.05	0.028	0.022	6.71973e-43	2.45949e-38
My	MAPKAPK2	0.118965	0.092	0.153	-0.061	1.44435e-42	5.28646e-38
My	KPNA1	0.146688	0.092	0.153	-0.061	1.45542e-42	5.327e-38
My	SART1	0.106589	0.076	0.13	-0.054	1.59032e-42	5.82072e-38
My	TPP2	0.111158	0.102	0.166	-0.064	1.59233e-42	5.82808e-38
My	GNPTAB	0.138179	0.13	0.205	-0.075	1.99423e-42	7.29907e-38
My	HK2	0.190137	0.071	0.045	0.026	3.72371e-42	1.36291e-37
My	YAF2	0.17958	0.127	0.2	-0.073	4.76247e-42	1.74311e-37
My	BAZ1A	0.236977	0.262	0.399	-0.137	5.56451e-42	2.03667e-37
My	PABPC1	0.179796	0.721	0.876	-0.155	9.40767e-42	3.4433e-37
My	CPPED1	0.27234	0.164	0.254	-0.09	1.08039e-41	3.95433e-37
My	EDEM1	0.286632	0.125	0.094	0.031	1.60289e-41	5.86673e-37
My	USP3	0.163956	0.139	0.217	-0.078	1.61817e-41	5.92266e-37
My	MTHFS	0.164014	0.137	0.211	-0.074	1.82619e-41	6.68403e-37
My	MZT1	0.210576	0.152	0.233	-0.081	1.83494e-41	6.71607e-37
My	POLR3K	0.19257	0.145	0.224	-0.079	2.22244e-41	8.13436e-37
My	SH3TC1	0.125043	0.047	0.026	0.021	2.60462e-41	9.53317e-37
My	SMIM20	0.260871	0.161	0.247	-0.086	2.9328e-41	1.07343e-36
My	METRNL	0.51567	0.345	0.346	-0.001	3.39747e-41	1.24351e-36
My	SLC25A45	0.110919	0.048	0.027	0.021	3.5385e-41	1.29513e-36
My	ETV6	0.358518	0.168	0.139	0.029	8.14984e-41	2.98292e-36
My	MED13	0.121608	0.111	0.177	-0.066	1.25131e-40	4.57991e-36
My	PSMA6	0.318143	0.44	0.66	-0.22	1.26674e-40	4.63638e-36
My	APIP	0.229794	0.142	0.221	-0.079	1.50007e-40	5.49042e-36
My	ARL11	0.17163	0.056	0.033	0.023	1.69174e-40	6.19194e-36
My	SYK	0.447364	0.181	0.155	0.026	3.08193e-40	1.12802e-35
My	TRIM22	0.258339	0.14	0.107	0.033	4.29914e-40	1.57353e-35
My	RAB29	0.184802	0.082	0.054	0.028	9.06216e-40	3.31684e-35
My	MSL3	0.224181	0.144	0.224	-0.08	9.46997e-40	3.4661e-35
My	SPOPL	0.250124	0.096	0.067	0.029	1.12855e-39	4.13062e-35
My	NRBF2	0.246142	0.171	0.265	-0.094	1.52768e-39	5.59146e-35
My	CASP1	0.606489	0.261	0.251	0.01	2.04042e-39	7.46814e-35
My	ZNF33A	0.198608	0.141	0.219	-0.078	2.69514e-39	9.86446e-35
My	LPP	0.16409	0.154	0.234	-0.08	3.64892e-39	1.33554e-34
My	ABHD15	0.102364	0.045	0.025	0.02	3.83201e-39	1.40255e-34
My	XBP1	0.18705	0.216	0.325	-0.109	4.94421e-39	1.80963e-34
My	MBD4	0.190407	0.159	0.243	-0.084	5.02345e-39	1.83863e-34
My	FNIP2	0.204878	0.095	0.066	0.029	8.59921e-39	3.1474e-34
My	METRN	0.17202	0.126	0.195	-0.069	1.10372e-38	4.03974e-34
My	GATM	0.256989	0.124	0.196	-0.072	1.24532e-38	4.55798e-34
My	COPE	0.251351	0.483	0.7	-0.217	3.20594e-38	1.17341e-33
My	PPP6R1	0.10811	0.097	0.155	-0.058	3.8681e-38	1.41577e-33
My	VPS28	0.299412	0.457	0.683	-0.226	6.31618e-38	2.31179e-33
My	PRDM1	0.432099	0.171	0.138	0.033	8.15249e-38	2.98389e-33
My	INAFM2	0.102512	0.039	0.02	0.019	8.34128e-38	3.05299e-33
My	EGR2	0.173197	0.053	0.031	0.022	8.9815e-38	3.28732e-33
My	GIT2	0.23249	0.112	0.083	0.029	1.03851e-37	3.80106e-33
My	LPAR6	0.618668	0.301	0.306	-0.005	1.70054e-37	6.22415e-33
My	ATRX	0.197906	0.273	0.401	-0.128	1.84523e-37	6.75371e-33
My	STARD7	0.179592	0.155	0.235	-0.08	2.07259e-37	7.58588e-33
My	UNC5B	0.359349	0.143	0.116	0.027	2.34549e-37	8.58471e-33
My	SUMO3	0.713464	0.357	0.397	-0.04	2.41708e-37	8.84675e-33
My	PROCR	0.103779	0.044	0.024	0.02	2.4306e-37	8.89623e-33
My	SH3BP2	0.2429	0.101	0.073	0.028	2.85592e-37	1.04529e-32
My	IFI44L	0.100038	0.03	0.014	0.016	3.4052e-37	1.24634e-32
My	CCL2	0.449304	0.032	0.016	0.016	3.52191e-37	1.28905e-32
My	M6PR	0.560962	0.337	0.358	-0.021	4.85159e-37	1.77573e-32
My	EPS15	0.141628	0.108	0.17	-0.062	6.05312e-37	2.2155e-32
My	IBTK	0.135446	0.111	0.174	-0.063	8.01363e-37	2.93307e-32
My	CUX1	0.246544	0.178	0.271	-0.093	8.59631e-37	3.14634e-32
My	CAPZA2	0.715797	0.381	0.44	-0.059	9.13628e-37	3.34397e-32
My	ADAM9	0.137713	0.091	0.146	-0.055	1.16285e-36	4.25614e-32
My	DNASE1L3	1.05726	0.174	0.27	-0.096	1.17549e-36	4.30243e-32
My	TRIB1	0.308751	0.133	0.104	0.029	2.04268e-36	7.4764e-32
My	TRAM1	0.270396	0.261	0.396	-0.135	2.19731e-36	8.04236e-32
My	PLEC	0.208181	0.215	0.324	-0.109	2.2133e-36	8.1009e-32
My	CCDC28A	0.201097	0.116	0.179	-0.063	2.49879e-36	9.14583e-32
My	ADAR	0.152922	0.159	0.238	-0.079	2.88267e-36	1.05509e-31
My	CYFIP1	0.357284	0.217	0.335	-0.118	4.33836e-36	1.58788e-31
My	TMEM170A	0.103431	0.113	0.174	-0.061	6.07105e-36	2.22207e-31
My	ST14	0.270472	0.188	0.288	-0.1	6.12277e-36	2.241e-31
My	SNX8	0.337853	0.134	0.106	0.028	6.35933e-36	2.32758e-31
My	ZNF787	0.164017	0.111	0.173	-0.062	6.85116e-36	2.50759e-31
My	EIF4E2	0.339989	0.3	0.459	-0.159	8.03489e-36	2.94085e-31
My	RGL1	0.129397	0.041	0.023	0.018	8.04209e-36	2.94348e-31
My	RYBP	0.141185	0.119	0.184	-0.065	9.61226e-36	3.51818e-31
My	SHKBP1	0.241726	0.129	0.199	-0.07	1.8125e-35	6.63393e-31
My	DEK	0.140163	0.477	0.646	-0.169	2.51855e-35	9.21814e-31
My	SRRM1	0.250335	0.443	0.649	-0.206	3.56312e-35	1.30414e-30
My	SH3BP1	0.159464	0.15	0.227	-0.077	4.4912e-35	1.64382e-30
My	STX12	0.297503	0.184	0.279	-0.095	7.05985e-35	2.58398e-30
My	PABPC4	0.314844	0.259	0.384	-0.125	7.12842e-35	2.60907e-30
My	SEC14L1	0.386757	0.201	0.174	0.027	7.32137e-35	2.6797e-30
My	GNS	0.256552	0.096	0.069	0.027	8.83921e-35	3.23524e-30
My	FLNA	0.177083	0.195	0.284	-0.089	9.00634e-35	3.29641e-30
My	TAP1	0.151393	0.131	0.197	-0.066	1.14922e-34	4.20628e-30
My	DIAPH1	0.178259	0.206	0.307	-0.101	1.35723e-34	4.9676e-30
My	SLC38A1	0.242626	0.189	0.283	-0.094	1.37434e-34	5.03023e-30
My	RASSF5	0.318525	0.181	0.155	0.026	1.63499e-34	5.98422e-30
My	LBR	0.171736	0.161	0.241	-0.08	1.69885e-34	6.21796e-30
My	ABI2	0.100632	0.083	0.133	-0.05	2.93755e-34	1.07517e-29
My	BBX	0.181938	0.2	0.293	-0.093	3.23532e-34	1.18416e-29
My	SNX13	0.130897	0.086	0.137	-0.051	4.45607e-34	1.63097e-29
My	NXT2	0.1208	0.064	0.107	-0.043	5.9372e-34	2.17307e-29
My	ARL5B	0.124318	0.095	0.149	-0.054	6.87227e-34	2.51532e-29
My	AP2A2	0.149273	0.104	0.161	-0.057	8.0875e-34	2.96011e-29
My	SELENOK	0.789218	0.443	0.546	-0.103	8.18649e-34	2.99634e-29
My	CRELD2	0.204307	0.148	0.223	-0.075	9.95647e-34	3.64417e-29
My	KCTD5	0.170095	0.099	0.155	-0.056	1.41732e-33	5.18753e-29
My	TMEM107	0.156295	0.114	0.175	-0.061	1.77133e-33	6.48325e-29
My	MACC1	0.149596	0.101	0.158	-0.057	1.87324e-33	6.85623e-29
My	EFCAB14	0.219032	0.161	0.242	-0.081	1.98398e-33	7.26156e-29
My	OSTM1	0.243217	0.109	0.082	0.027	2.14413e-33	7.84775e-29
My	CDKN1A	0.321809	0.246	0.366	-0.12	2.24082e-33	8.20163e-29
My	NECAP2	0.262974	0.163	0.246	-0.083	2.24445e-33	8.21491e-29
My	DDX21	0.249815	0.329	0.472	-0.143	2.29219e-33	8.38963e-29
My	PGLS	0.319293	0.477	0.699	-0.222	2.36889e-33	8.67037e-29
My	HELLPAR	0.110488	0.038	0.021	0.017	3.12851e-33	1.14506e-28
My	NDUFB2	0.447663	0.626	0.727	-0.101	3.78612e-33	1.38576e-28
My	TFEB	0.229787	0.09	0.064	0.026	4.36666e-33	1.59824e-28
My	PPP3R1	0.149584	0.113	0.173	-0.06	4.89017e-33	1.78985e-28
My	SLC39A3	0.161952	0.111	0.17	-0.059	1.07204e-32	3.92376e-28
My	LRP1	0.152396	0.098	0.152	-0.054	1.10963e-32	4.06136e-28
My	PLA2G15	0.123282	0.049	0.029	0.02	1.15155e-32	4.21478e-28
My	ASAP1	0.310307	0.138	0.111	0.027	1.70436e-32	6.23815e-28
My	MYD88	0.171945	0.11	0.17	-0.06	1.85964e-32	6.80647e-28
My	CYB561D2	0.148444	0.118	0.18	-0.062	2.983e-32	1.09181e-27
My	SAP30	0.151498	0.118	0.178	-0.06	4.02569e-32	1.47344e-27
My	CHMP4A	0.357791	0.318	0.479	-0.161	5.5263e-32	2.02268e-27
My	HSPH1	0.276286	0.255	0.375	-0.12	8.38713e-32	3.06977e-27
My	NIBAN1	0.466093	0.203	0.183	0.02	1.11746e-31	4.09e-27
My	TAP2	0.123144	0.1	0.155	-0.055	1.23471e-31	4.51917e-27
My	TYK2	0.179027	0.072	0.049	0.023	1.40045e-31	5.12579e-27
My	ATG4C	0.227563	0.093	0.068	0.025	1.45829e-31	5.33748e-27
My	AP2B1	0.113952	0.14	0.201	-0.061	2.36775e-31	8.6662e-27
My	PNPLA8	0.177881	0.135	0.203	-0.068	2.52765e-31	9.25147e-27
My	ATPAF2	0.196714	0.107	0.164	-0.057	2.53142e-31	9.26525e-27
My	DNAJB11	0.26746	0.19	0.285	-0.095	4.42886e-31	1.62101e-26
My	SEPTIN7	0.192489	0.478	0.702	-0.224	4.56841e-31	1.67208e-26
My	SNAP29	0.323817	0.201	0.298	-0.097	5.30985e-31	1.94346e-26
My	KRTCAP2	0.2098	0.474	0.685	-0.211	7.49784e-31	2.74428e-26
My	MYLPF	0.136256	0.036	0.02	0.016	1.0708e-30	3.91923e-26
My	MTF2	0.124582	0.103	0.157	-0.054	1.22512e-30	4.48405e-26
My	BTBD1	0.151775	0.1	0.154	-0.054	2.00204e-30	7.32765e-26
My	CBX6	0.254103	0.114	0.087	0.027	2.28823e-30	8.37514e-26
My	TANK	0.203445	0.182	0.267	-0.085	2.38155e-30	8.71669e-26
My	B3GNT5	0.240421	0.123	0.188	-0.065	2.68243e-30	9.81796e-26
My	PHETA1	0.16412	0.06	0.039	0.021	2.95608e-30	1.08195e-25
My	RABEP1	0.123835	0.112	0.169	-0.057	3.85384e-30	1.41054e-25
My	MAPK9	0.125479	0.084	0.131	-0.047	4.14477e-30	1.51703e-25
My	CCDC112	0.428491	0.182	0.162	0.02	4.42113e-30	1.61818e-25
My	PRRC2C	0.198152	0.428	0.628	-0.2	4.5863e-30	1.67863e-25
My	BCL2	0.118442	0.078	0.054	0.024	5.2768e-30	1.93136e-25
My	EML1	0.120938	0.041	0.024	0.017	5.57043e-30	2.03883e-25
My	NAALADL1	0.104691	0.035	0.019	0.016	7.80928e-30	2.85828e-25
My	SKAP2	0.641912	0.311	0.334	-0.023	8.82392e-30	3.22964e-25
My	GTF2B	0.271956	0.234	0.347	-0.113	9.69109e-30	3.54704e-25
My	HNRNPK	0.173901	0.543	0.766	-0.223	2.28636e-29	8.36829e-25
My	GPATCH11	0.153633	0.102	0.154	-0.052	2.32268e-29	8.50123e-25
My	KAT8	0.119171	0.091	0.139	-0.048	2.44706e-29	8.95648e-25
My	TMEM123	0.613422	0.397	0.454	-0.057	2.47718e-29	9.06673e-25
My	IREB2	0.115504	0.088	0.136	-0.048	2.58675e-29	9.46777e-25
My	TMX3	0.137683	0.104	0.157	-0.053	2.60447e-29	9.53262e-25
My	GCC2	0.157974	0.212	0.304	-0.092	2.87511e-29	1.05232e-24
My	UHMK1	0.187146	0.145	0.213	-0.068	3.28949e-29	1.20399e-24
My	EED	0.113237	0.072	0.114	-0.042	3.47596e-29	1.27224e-24
My	SMS	0.360899	0.231	0.34	-0.109	3.48864e-29	1.27688e-24
My	YPEL5	0.605021	0.339	0.37	-0.031	3.68394e-29	1.34836e-24
My	RAB12	0.116511	0.072	0.115	-0.043	4.18692e-29	1.53246e-24
My	MRTFA	0.138109	0.061	0.04	0.021	4.42363e-29	1.61909e-24
My	ARL6IP1	0.251153	0.373	0.54	-0.167	4.76353e-29	1.7435e-24
My	RAP1B	0.619922	0.412	0.488	-0.076	5.24159e-29	1.91847e-24
My	C1orf56	0.186478	0.149	0.215	-0.066	6.06808e-29	2.22098e-24
My	RPL38	0.194154	0.888	0.948	-0.06	9.47875e-29	3.46932e-24
My	RNF13	0.28682	0.214	0.314	-0.1	1.36718e-28	5.00402e-24
My	CALR	0.239663	0.498	0.696	-0.198	1.53781e-28	5.62852e-24
My	IFI6	0.249345	0.102	0.075	0.027	1.54487e-28	5.65439e-24
My	GRK2	0.436682	0.23	0.22	0.01	1.57571e-28	5.76727e-24
My	CYSTM1	0.529416	0.198	0.178	0.02	1.70112e-28	6.22628e-24
My	MAP1LC3B	0.294338	0.346	0.5	-0.154	1.98436e-28	7.26297e-24
My	TRIM38	0.186167	0.154	0.226	-0.072	2.51248e-28	9.19594e-24
My	RGS16	0.23867	0.064	0.043	0.021	2.6379e-28	9.65497e-24
My	PRPF8	0.221468	0.207	0.302	-0.095	3.06107e-28	1.12038e-23
My	VPS29	0.314461	0.452	0.667	-0.215	3.73891e-28	1.36848e-23
My	HLA-E	0.520178	0.588	0.765	-0.177	3.9504e-28	1.44588e-23
My	PLD3	0.45477	0.173	0.257	-0.084	4.93991e-28	1.80806e-23
My	CKAP2	0.160403	0.178	0.25	-0.072	5.32028e-28	1.94728e-23
My	CCDC85B	0.247781	0.33	0.474	-0.144	7.96688e-28	2.91596e-23
My	NAV1	0.20212	0.088	0.065	0.023	8.89654e-28	3.25622e-23
My	TBRG1	0.187886	0.148	0.216	-0.068	9.13484e-28	3.34344e-23
My	ACBD5	0.146168	0.109	0.163	-0.054	1.20257e-27	4.40151e-23
My	RLF	0.106934	0.089	0.135	-0.046	1.44236e-27	5.27919e-23
My	JUNB	0.454719	0.646	0.871	-0.225	1.51289e-27	5.53732e-23
My	FAM91A1	0.123834	0.089	0.135	-0.046	1.79736e-27	6.57853e-23
My	DMXL1	0.136206	0.098	0.148	-0.05	2.63199e-27	9.63335e-23
My	TOR1A	0.101727	0.094	0.141	-0.047	2.89367e-27	1.05911e-22
My	RNF149	0.332829	0.216	0.319	-0.103	3.68751e-27	1.34967e-22
My	STX3	0.118763	0.066	0.104	-0.038	4.14148e-27	1.51582e-22
My	GNA15	0.561066	0.305	0.32	-0.015	5.00759e-27	1.83283e-22
My	NFKBIZ	0.374691	0.232	0.338	-0.106	7.31902e-27	2.67884e-22
My	NFKB1	0.264531	0.165	0.24	-0.075	7.95373e-27	2.91115e-22
My	GIHCG	0.121092	0.052	0.034	0.018	8.95116e-27	3.27621e-22
My	REX1BD	0.300529	0.356	0.516	-0.16	1.33533e-26	4.88744e-22
My	PWWP3A	0.114543	0.089	0.134	-0.045	2.01117e-26	7.36109e-22
My	RFX5	0.185659	0.075	0.054	0.021	2.33967e-26	8.56341e-22
My	SEC62	0.26233	0.398	0.586	-0.188	2.44199e-26	8.93792e-22
My	PCNX2	0.100335	0.045	0.028	0.017	2.90216e-26	1.06222e-21
My	GGA2	0.137076	0.101	0.149	-0.048	3.3338e-26	1.2202e-21
My	FHL3	0.245151	0.097	0.074	0.023	3.39358e-26	1.24208e-21
My	PARP4	0.218747	0.145	0.212	-0.067	3.59786e-26	1.31685e-21
My	AGPAT1	0.261344	0.127	0.103	0.024	3.7385e-26	1.36833e-21
My	MCOLN1	0.10294	0.064	0.102	-0.038	4.42872e-26	1.62095e-21
My	ZSCAN16-AS1	0.329807	0.122	0.098	0.024	4.58555e-26	1.67836e-21
My	LINC02245	0.105391	0.039	0.024	0.015	5.22026e-26	1.91067e-21
My	PRKAR1A	0.320492	0.246	0.362	-0.116	8.15678e-26	2.98546e-21
My	DAPP1	0.40313	0.196	0.287	-0.091	8.19636e-26	2.99995e-21
My	KDM1B	0.12415	0.057	0.092	-0.035	9.21696e-26	3.3735e-21
My	SH3PXD2B	0.138604	0.047	0.03	0.017	1.1297e-25	4.1348e-21
My	MORF4L1	0.550682	0.513	0.66	-0.147	1.18901e-25	4.35188e-21
My	GUSB	0.22089	0.141	0.206	-0.065	1.40337e-25	5.13648e-21
My	HSPA8	0.329175	0.66	0.789	-0.129	1.47979e-25	5.41619e-21
My	PAXX	0.248305	0.264	0.375	-0.111	2.38121e-25	8.71546e-21
My	FIBP	0.376748	0.289	0.424	-0.135	2.47833e-25	9.07092e-21
My	MCMBP	0.160673	0.124	0.181	-0.057	2.68933e-25	9.84323e-21
My	ITPRIPL2	0.178207	0.144	0.207	-0.063	3.06729e-25	1.12266e-20
My	FRYL	0.111105	0.106	0.155	-0.049	3.40175e-25	1.24508e-20
My	HEATR5A	0.124612	0.071	0.11	-0.039	3.70649e-25	1.35661e-20
My	RELB	0.274997	0.098	0.076	0.022	3.83057e-25	1.40203e-20
My	PSMB10	0.55379	0.299	0.307	-0.008	4.8151e-25	1.76238e-20
My	LPGAT1	0.335516	0.167	0.148	0.019	9.44748e-25	3.45787e-20
My	RNF4	0.102387	0.094	0.139	-0.045	9.95028e-25	3.6419e-20
My	SSR1	0.609806	0.351	0.402	-0.051	1.24837e-24	4.56915e-20
My	LEPROTL1	0.10016	0.182	0.255	-0.073	1.30664e-24	4.78244e-20
My	FUOM	0.468428	0.174	0.157	0.017	1.35802e-24	4.9705e-20
My	CALM3	0.408619	0.307	0.455	-0.148	1.59592e-24	5.84123e-20
My	DAP	0.238373	0.125	0.182	-0.057	2.50657e-24	9.17431e-20
My	AC020916.1	0.707836	0.422	0.467	-0.045	4.02312e-24	1.4725e-19
My	PLAU	0.31412	0.108	0.086	0.022	4.06522e-24	1.48791e-19
My	KIAA0100	0.184002	0.111	0.163	-0.052	4.25513e-24	1.55742e-19
My	CHD1	0.350863	0.209	0.197	0.012	4.56868e-24	1.67218e-19
My	EPS8	0.10905	0.092	0.136	-0.044	6.06356e-24	2.21932e-19
My	G3BP2	0.279566	0.25	0.36	-0.11	6.65065e-24	2.43421e-19
My	NADK	0.114536	0.063	0.099	-0.036	7.51542e-24	2.75072e-19
My	OSGEP	0.228182	0.134	0.194	-0.06	7.98501e-24	2.9226e-19
My	PGK1	0.273123	0.502	0.711	-0.209	8.72303e-24	3.19272e-19
My	RPS6KA1	0.252074	0.124	0.101	0.023	9.79803e-24	3.58618e-19
My	ISG15	0.281878	0.167	0.141	0.026	9.88717e-24	3.6188e-19
My	HIF1A	0.30548	0.268	0.386	-0.118	1.03354e-23	3.78286e-19
My	CLN8	0.152207	0.094	0.14	-0.046	1.03448e-23	3.7863e-19
My	MALT1	0.213711	0.141	0.203	-0.062	1.04286e-23	3.81698e-19
My	CCL17	0.375305	0.011	0.028	-0.017	1.92876e-23	7.05947e-19
My	SFT2D2	0.22499	0.164	0.237	-0.073	2.19051e-23	8.0175e-19
My	SSPN	0.202416	0.088	0.066	0.022	2.20781e-23	8.0808e-19
My	TMEM97	0.328885	0.146	0.126	0.02	2.32064e-23	8.49379e-19
My	HLA-F	0.265542	0.184	0.161	0.023	2.38738e-23	8.73806e-19
My	BNIP2	0.44357	0.247	0.247	0	2.49384e-23	9.12771e-19
My	C6orf62	0.326704	0.222	0.32	-0.098	3.18041e-23	1.16406e-18
My	IVD	0.151096	0.105	0.152	-0.047	5.97146e-23	2.18562e-18
My	FBXO6	0.18657	0.07	0.107	-0.037	6.18436e-23	2.26354e-18
My	UTRN	0.158475	0.144	0.204	-0.06	9.30523e-23	3.40581e-18
My	GPCPD1	0.14473	0.115	0.166	-0.051	1.16894e-22	4.27845e-18
My	ARHGEF2	0.168932	0.079	0.058	0.021	1.22802e-22	4.49469e-18
My	SNX27	0.119711	0.086	0.126	-0.04	1.4795e-22	5.41511e-18
My	PPP1R2	0.265459	0.281	0.408	-0.127	1.68614e-22	6.17143e-18
My	YWHAB	0.341396	0.637	0.803	-0.166	2.53857e-22	9.29142e-18
My	PGP	0.452874	0.219	0.213	0.006	2.94906e-22	1.07939e-17
My	TUBB	0.36656	0.448	0.609	-0.161	3.01464e-22	1.10339e-17
My	GTF3A	0.368325	0.377	0.549	-0.172	3.35266e-22	1.22711e-17
My	ATP6V0A1	0.1553	0.091	0.134	-0.043	4.19729e-22	1.53625e-17
My	FTCDNL1	0.147415	0.053	0.036	0.017	4.94613e-22	1.81033e-17
My	SMC1A	0.208638	0.195	0.273	-0.078	5.11583e-22	1.87245e-17
My	USB1	0.134316	0.069	0.105	-0.036	5.60724e-22	2.05231e-17
My	TAOK1	0.174953	0.133	0.189	-0.056	5.81384e-22	2.12792e-17
My	TCOF1	0.125499	0.087	0.127	-0.04	6.97171e-22	2.55172e-17
My	ITPK1	0.186418	0.076	0.057	0.019	7.17398e-22	2.62575e-17
My	CRYBG3	0.202792	0.151	0.215	-0.064	8.87626e-22	3.2488e-17
My	TCTN3	0.107984	0.071	0.106	-0.035	9.291e-22	3.4006e-17
My	SLC12A9	0.207303	0.095	0.075	0.02	1.17227e-21	4.29063e-17
My	TGOLN2	0.474596	0.274	0.285	-0.011	1.17899e-21	4.31521e-17
My	TRIM27	0.129756	0.095	0.137	-0.042	1.28438e-21	4.70095e-17
My	GNB1	0.612438	0.353	0.41	-0.057	1.38878e-21	5.08307e-17
My	JOSD1	0.180594	0.148	0.21	-0.062	1.69678e-21	6.21039e-17
My	MAPRE1	0.531129	0.262	0.272	-0.01	1.78451e-21	6.53148e-17
My	TRIM8	0.163504	0.134	0.19	-0.056	1.79265e-21	6.56129e-17
My	SEC24D	0.141938	0.064	0.046	0.018	2.21636e-21	8.1121e-17
My	NCOA4	0.408591	0.266	0.391	-0.125	2.42645e-21	8.88104e-17
My	MLEC	0.523716	0.333	0.374	-0.041	2.64296e-21	9.67351e-17
My	HBB	0.859538	0.017	0.034	-0.017	2.9721e-21	1.08782e-16
My	TRMT1	0.140538	0.072	0.108	-0.036	3.23262e-21	1.18317e-16
My	PSMB3	0.311004	0.456	0.631	-0.175	4.06528e-21	1.48793e-16
My	ZBTB38	0.104337	0.117	0.165	-0.048	4.73057e-21	1.73144e-16
My	CMIP	0.207427	0.159	0.226	-0.067	6.3353e-21	2.31878e-16
My	LINC02381	0.167146	0.064	0.046	0.018	6.77759e-21	2.48066e-16
My	PBX3	0.246466	0.097	0.077	0.02	7.68333e-21	2.81218e-16
My	LAMTOR2	0.68336	0.439	0.545	-0.106	1.27595e-20	4.6701e-16
My	MFSD1	0.561082	0.268	0.287	-0.019	1.4849e-20	5.43487e-16
My	PRKAG2	0.118591	0.086	0.124	-0.038	1.77822e-20	6.50845e-16
My	SNX29	0.161705	0.094	0.135	-0.041	1.99745e-20	7.31086e-16
My	ATP6V1C1	0.154726	0.1	0.143	-0.043	2.31664e-20	8.47912e-16
My	FRMD4B	0.551897	0.254	0.265	-0.011	2.31933e-20	8.48896e-16
My	NDFIP1	0.372117	0.296	0.435	-0.139	2.55139e-20	9.33835e-16
My	MDM4	0.179657	0.149	0.207	-0.058	2.99799e-20	1.0973e-15
My	OSTF1	0.341014	0.413	0.595	-0.182	3.07023e-20	1.12373e-15
My	CYB561A3	0.219199	0.125	0.177	-0.052	4.17052e-20	1.52645e-15
My	EP300	0.183241	0.15	0.211	-0.061	4.19137e-20	1.53408e-15
My	PPP1R9B	0.179128	0.076	0.058	0.018	4.66544e-20	1.7076e-15
My	CKAP5	0.115605	0.086	0.123	-0.037	6.10332e-20	2.23388e-15
My	TOMM7	0.273947	0.739	0.868	-0.129	6.21296e-20	2.274e-15
My	ACLY	0.131412	0.079	0.116	-0.037	6.93922e-20	2.53982e-15
My	SERINC1	0.228258	0.187	0.261	-0.074	7.5829e-20	2.77542e-15
My	RAP2A	0.415161	0.171	0.16	0.011	7.81085e-20	2.85885e-15
My	ANKRD12	0.285699	0.372	0.543	-0.171	1.10114e-19	4.03026e-15
My	CGAS	0.122469	0.071	0.052	0.019	1.13985e-19	4.17196e-15
My	ANP32A	0.421041	0.343	0.504	-0.161	1.18726e-19	4.34551e-15
My	XRN2	0.293376	0.283	0.398	-0.115	1.23761e-19	4.52979e-15
My	ASMTL	0.122272	0.07	0.104	-0.034	1.27142e-19	4.65352e-15
My	RNF41	0.113929	0.072	0.106	-0.034	1.3496e-19	4.93967e-15
My	PLCG2	0.182571	0.202	0.275	-0.073	1.76627e-19	6.46474e-15
My	CYBRD1	0.153501	0.079	0.06	0.019	1.79685e-19	6.57664e-15
My	MTPN	0.317454	0.433	0.613	-0.18	1.86743e-19	6.83498e-15
My	LNPEP	0.169407	0.156	0.218	-0.062	1.98978e-19	7.2828e-15
My	SDCCAG8	0.230942	0.159	0.222	-0.063	2.35873e-19	8.6332e-15
My	CA2	0.229229	0.107	0.151	-0.044	3.10319e-19	1.1358e-14
My	CREM	0.343541	0.169	0.153	0.016	3.36301e-19	1.2309e-14
My	GNAI1	0.23065	0.154	0.216	-0.062	4.01651e-19	1.47008e-14
My	SRPRA	0.237358	0.184	0.257	-0.073	4.29553e-19	1.57221e-14
My	CEP164	0.116243	0.081	0.117	-0.036	4.52715e-19	1.65698e-14
My	STAT2	0.172365	0.09	0.129	-0.039	5.72967e-19	2.09712e-14
My	FBXO11	0.16023	0.117	0.165	-0.048	5.89084e-19	2.15611e-14
My	PPM1J	0.126392	0.043	0.029	0.014	6.33898e-19	2.32013e-14
My	LAGE3	0.357557	0.246	0.346	-0.1	7.11729e-19	2.605e-14
My	CYTH1	0.199883	0.133	0.186	-0.053	8.53021e-19	3.12214e-14
My	DIPK2A	0.178058	0.126	0.177	-0.051	1.014e-18	3.71135e-14
My	CCDC57	0.227391	0.125	0.175	-0.05	1.03841e-18	3.80069e-14
My	SPCS1	0.285544	0.509	0.734	-0.225	1.20264e-18	4.4018e-14
My	SON	0.201205	0.474	0.687	-0.213	1.26256e-18	4.62111e-14
My	PSME2	0.395963	0.445	0.621	-0.176	1.36647e-18	5.00143e-14
My	RPL26	0.127583	0.982	0.991	-0.009	1.39735e-18	5.11443e-14
My	NSL1	0.229354	0.165	0.227	-0.062	1.44444e-18	5.28679e-14
My	RNF5	0.343835	0.202	0.284	-0.082	1.83306e-18	6.7092e-14
My	TES	0.172914	0.147	0.202	-0.055	2.3477e-18	8.59281e-14
My	GPATCH2L	0.120002	0.092	0.13	-0.038	3.42013e-18	1.2518e-13
My	SRGAP1	0.11803	0.067	0.099	-0.032	4.04994e-18	1.48232e-13
My	HMGB1	0.206126	0.784	0.885	-0.101	4.27504e-18	1.56471e-13
My	SMCHD1	0.195937	0.155	0.212	-0.057	4.37802e-18	1.6024e-13
My	SNCA	0.129841	0.072	0.053	0.019	4.46015e-18	1.63246e-13
My	ZNF672	0.109253	0.073	0.105	-0.032	6.34862e-18	2.32366e-13
My	TENT2	0.134568	0.096	0.135	-0.039	8.39318e-18	3.07199e-13
My	SLC25A24	0.211844	0.146	0.202	-0.056	1.01047e-17	3.69841e-13
My	IRF7	0.157188	0.076	0.108	-0.032	1.09492e-17	4.00753e-13
My	TNFAIP8	0.290867	0.263	0.366	-0.103	2.08781e-17	7.64159e-13
My	DNAJA1	0.493163	0.52	0.668	-0.148	2.73435e-17	1.0008e-12
My	HIGD2A	0.295489	0.504	0.701	-0.197	3.07702e-17	1.12622e-12
My	TAOK3	0.509789	0.285	0.31	-0.025	3.79937e-17	1.39061e-12
My	ITPR2	0.572057	0.273	0.293	-0.02	4.24338e-17	1.55312e-12
My	ANP32E	0.274361	0.225	0.304	-0.079	5.16495e-17	1.89042e-12
My	STIM2	0.136962	0.099	0.081	0.018	5.91323e-17	2.1643e-12
My	NFIL3	0.136196	0.088	0.124	-0.036	6.35469e-17	2.32588e-12
My	SPG21	0.288289	0.169	0.234	-0.065	6.86408e-17	2.51232e-12
My	CCM2	0.145866	0.124	0.169	-0.045	7.2509e-17	2.6539e-12
My	USP15	0.305057	0.222	0.312	-0.09	8.20166e-17	3.00189e-12
My	MCUB	0.176193	0.1	0.139	-0.039	8.76919e-17	3.20961e-12
My	TMCC3	0.158927	0.073	0.057	0.016	1.39263e-16	5.09717e-12
My	EDEM2	0.154937	0.093	0.13	-0.037	1.54968e-16	5.67199e-12
My	TXNIP	0.418023	0.463	0.522	-0.059	1.90982e-16	6.99012e-12
My	SNHG5	0.212134	0.591	0.776	-0.185	2.0035e-16	7.33302e-12
My	PLSCR1	0.538487	0.265	0.277	-0.012	2.02397e-16	7.40792e-12
My	CCDC82	0.139549	0.105	0.144	-0.039	2.04092e-16	7.46997e-12
My	FKBP1A	0.350978	0.437	0.628	-0.191	2.09901e-16	7.68258e-12
My	TK2	0.256453	0.108	0.091	0.017	2.30329e-16	8.43026e-12
My	ILK	0.299595	0.188	0.26	-0.072	2.49615e-16	9.13616e-12
My	POMC	0.181463	0.059	0.044	0.015	2.62148e-16	9.59487e-12
My	IL10RB-DT	0.109574	0.034	0.022	0.012	2.97909e-16	1.09038e-11
My	ABCA1	0.2478	0.102	0.083	0.019	3.05199e-16	1.11706e-11
My	CARD19	0.187474	0.129	0.177	-0.048	3.24054e-16	1.18607e-11
My	CAPZA1	0.389553	0.376	0.552	-0.176	4.01376e-16	1.46908e-11
My	UNC93B1	0.186665	0.107	0.149	-0.042	4.06023e-16	1.48609e-11
My	GADD45B	0.609553	0.299	0.419	-0.12	4.14161e-16	1.51587e-11
My	KMT2C	0.228574	0.173	0.238	-0.065	4.30781e-16	1.5767e-11
My	WAPL	0.431822	0.232	0.238	-0.006	4.32167e-16	1.58177e-11
My	MAT2A	0.298526	0.219	0.303	-0.084	4.4024e-16	1.61132e-11
My	GLA	0.316695	0.14	0.127	0.013	4.7218e-16	1.72822e-11
My	ARHGAP26	0.184249	0.088	0.071	0.017	6.46915e-16	2.36778e-11
My	DAZAP2	0.380447	0.301	0.433	-0.132	8.43655e-16	3.08786e-11
My	LAMTOR4	0.526319	0.521	0.669	-0.148	1.26563e-15	4.63233e-11
My	ZNF267	0.254518	0.12	0.104	0.016	1.40485e-15	5.14188e-11
My	COMMD7	0.264379	0.213	0.294	-0.081	1.67391e-15	6.12669e-11
My	RAB4B	0.416329	0.169	0.16	0.009	1.83556e-15	6.71833e-11
My	SLC25A33	0.123245	0.079	0.111	-0.032	1.88569e-15	6.90183e-11
My	RNF213	0.220699	0.211	0.284	-0.073	2.07278e-15	7.58659e-11
My	ZNF641	0.12884	0.059	0.044	0.015	2.08127e-15	7.61766e-11
My	ABHD8	0.140973	0.054	0.04	0.014	2.13292e-15	7.80672e-11
My	LINC00963	0.159367	0.089	0.123	-0.034	2.52833e-15	9.25393e-11
My	NCOA3	0.225625	0.166	0.227	-0.061	2.86662e-15	1.04921e-10
My	NCAPD3	0.114299	0.084	0.116	-0.032	3.26248e-15	1.1941e-10
My	UBE2E2	0.454989	0.177	0.173	0.004	6.16791e-15	2.25752e-10
My	EIF3G	0.319249	0.494	0.696	-0.202	6.30225e-15	2.30669e-10
My	PARL	0.333196	0.216	0.299	-0.083	6.71041e-15	2.45608e-10
My	NAMPT	0.722082	0.398	0.476	-0.078	6.86401e-15	2.5123e-10
My	MKNK1	0.347529	0.146	0.134	0.012	7.00387e-15	2.56349e-10
My	AKAP11	0.248408	0.118	0.103	0.015	7.07882e-15	2.59092e-10
My	SMIM25	0.107724	0.016	0.009	0.007	7.75204e-15	2.83732e-10
My	CCDC125	0.149732	0.076	0.107	-0.031	7.89464e-15	2.88952e-10
My	SLC66A3	0.37552	0.163	0.153	0.01	8.41463e-15	3.07984e-10
My	SNRPN	0.232995	0.169	0.227	-0.058	8.97973e-15	3.28667e-10
My	CTNNBL1	0.265222	0.172	0.234	-0.062	1.24333e-14	4.55069e-10
My	EVA1B	0.148201	0.066	0.05	0.016	1.34708e-14	4.93044e-10
My	RESF1	0.259503	0.204	0.195	0.009	1.38304e-14	5.06207e-10
My	NISCH	0.1318	0.077	0.107	-0.03	1.47416e-14	5.39559e-10
My	TRIM44	0.208408	0.164	0.221	-0.057	1.47608e-14	5.40259e-10
My	HAUS4	0.344682	0.201	0.274	-0.073	1.53202e-14	5.60734e-10
My	DDOST	0.399448	0.318	0.453	-0.135	1.96264e-14	7.18347e-10
My	NEK7	0.13926	0.088	0.121	-0.033	2.09243e-14	7.6585e-10
My	TSC22D2	0.166957	0.104	0.142	-0.038	2.18626e-14	8.00193e-10
My	ITGB1	0.223505	0.365	0.492	-0.127	2.19875e-14	8.04765e-10
My	G6PC3	0.104219	0.061	0.087	-0.026	2.30044e-14	8.41985e-10
My	ARMCX3	0.251874	0.128	0.112	0.016	2.32283e-14	8.50179e-10
My	REPIN1	0.3437	0.153	0.143	0.01	2.8425e-14	1.04038e-09
My	ATOX1	0.508494	0.431	0.615	-0.184	3.53625e-14	1.2943e-09
My	ZSWIM7	0.283066	0.167	0.227	-0.06	3.58036e-14	1.31045e-09
My	NME4	0.498844	0.209	0.21	-0.001	3.89151e-14	1.42433e-09
My	C17orf49	0.682939	0.377	0.455	-0.078	4.24107e-14	1.55227e-09
My	SETD3	0.249239	0.139	0.189	-0.05	5.89345e-14	2.15706e-09
My	MTMR12	0.140367	0.089	0.122	-0.033	8.50775e-14	3.11392e-09
My	PCNX1	0.124927	0.074	0.059	0.015	8.62872e-14	3.1582e-09
My	RP2	0.226192	0.092	0.077	0.015	1.12957e-13	4.13432e-09
My	PTMS	0.547973	0.558	0.692	-0.134	1.39139e-13	5.09261e-09
My	FKBP5	0.162161	0.107	0.144	-0.037	1.6382e-13	5.99598e-09
My	SECTM1	0.14084	0.047	0.034	0.013	2.82813e-13	1.03513e-08
My	NUMB	0.24033	0.139	0.188	-0.049	3.08293e-13	1.12838e-08
My	TBC1D22A	0.247591	0.148	0.199	-0.051	3.11944e-13	1.14175e-08
My	KDM5A	0.230068	0.202	0.273	-0.071	3.51061e-13	1.28492e-08
My	CTTNBP2	0.22853	0.167	0.224	-0.057	3.55232e-13	1.30018e-08
My	STX6	0.24924	0.161	0.219	-0.058	3.60293e-13	1.31871e-08
My	STAG2	0.301239	0.221	0.3	-0.079	4.25457e-13	1.55722e-08
My	MAP3K2-DT	0.130819	0.046	0.033	0.013	4.28791e-13	1.56942e-08
My	ARPIN	0.402099	0.161	0.155	0.006	4.5746e-13	1.67435e-08
My	PON2	0.435544	0.198	0.2	-0.002	4.84779e-13	1.77434e-08
My	ALG2	0.269271	0.135	0.123	0.012	4.88729e-13	1.7888e-08
My	GALM	0.146107	0.088	0.073	0.015	5.79012e-13	2.11924e-08
My	C12orf45	0.519527	0.26	0.276	-0.016	6.42916e-13	2.35314e-08
My	PPIF	0.339375	0.212	0.29	-0.078	6.66362e-13	2.43895e-08
My	FRMD4A	0.163648	0.091	0.124	-0.033	7.67523e-13	2.80921e-08
My	AC007952.4	0.213103	0.083	0.069	0.014	1.04478e-12	3.82401e-08
My	ATAD2B	0.109397	0.072	0.099	-0.027	1.20957e-12	4.42716e-08
My	N4BP2L1	0.173479	0.085	0.071	0.014	1.43246e-12	5.24295e-08
My	AKIRIN1	0.240249	0.188	0.253	-0.065	2.04821e-12	7.49667e-08
My	OST4	0.361739	0.666	0.82	-0.154	2.72859e-12	9.9869e-08
My	MSRA	0.294756	0.142	0.192	-0.05	3.1598e-12	1.15652e-07
My	LINC01128	0.203357	0.083	0.069	0.014	3.19497e-12	1.16939e-07
My	HBEGF	0.547213	0.187	0.252	-0.065	3.50392e-12	1.28247e-07
My	STX7	0.378785	0.217	0.3	-0.083	3.76698e-12	1.37875e-07
My	RTN2	0.118097	0.045	0.033	0.012	4.9979e-12	1.82928e-07
My	VCPIP1	0.102923	0.068	0.093	-0.025	6.04981e-12	2.21429e-07
My	NUBP1	0.227824	0.127	0.169	-0.042	8.24856e-12	3.01906e-07
My	CFLAR	0.470181	0.294	0.319	-0.025	9.28885e-12	3.39981e-07
My	DNAJC13	0.136991	0.09	0.121	-0.031	1.16261e-11	4.25527e-07
My	HELZ	0.113534	0.101	0.133	-0.032	1.17759e-11	4.3101e-07
My	ANO6	0.199673	0.091	0.078	0.013	1.25317e-11	4.58671e-07
My	MBP	0.462007	0.312	0.349	-0.037	1.49751e-11	5.48104e-07
My	ARPP19	0.345273	0.254	0.349	-0.095	1.54519e-11	5.65554e-07
My	PFDN2	0.558381	0.417	0.515	-0.098	1.55308e-11	5.68441e-07
My	DNAJC8	0.382803	0.383	0.545	-0.162	1.64636e-11	6.02583e-07
My	ARPC4	0.615319	0.433	0.557	-0.124	2.07538e-11	7.59611e-07
My	SLC31A1	0.177537	0.092	0.124	-0.032	2.10478e-11	7.70369e-07
My	UTP6	0.278055	0.164	0.219	-0.055	2.3336e-11	8.54122e-07
My	CD164	0.361819	0.334	0.476	-0.142	2.98533e-11	1.09266e-06
My	GNPDA1	0.244984	0.139	0.183	-0.044	3.35276e-11	1.22714e-06
My	H2AFY	0.513715	0.527	0.692	-0.165	3.84369e-11	1.40683e-06
My	FAM111A	0.150736	0.113	0.147	-0.034	4.24684e-11	1.55438e-06
My	ZNF22	0.145117	0.125	0.161	-0.036	4.27673e-11	1.56532e-06
My	NCOR2	0.262067	0.15	0.141	0.009	4.32896e-11	1.58444e-06
My	TOR2A	0.147932	0.081	0.109	-0.028	4.43192e-11	1.62213e-06
My	SACM1L	0.1325	0.094	0.125	-0.031	5.20045e-11	1.90341e-06
My	FNDC3B	0.125154	0.062	0.049	0.013	5.50623e-11	2.01533e-06
My	ARHGAP21	0.147111	0.097	0.129	-0.032	5.64962e-11	2.06782e-06
My	RAPH1	0.136015	0.063	0.086	-0.023	5.7332e-11	2.09841e-06
My	HEATR5B	0.112092	0.069	0.093	-0.024	5.74052e-11	2.10109e-06
My	PPP1R21	0.134557	0.08	0.106	-0.026	6.17621e-11	2.26055e-06
My	DDX3X	0.315458	0.392	0.552	-0.16	6.58167e-11	2.40896e-06
My	STAT1	0.391306	0.162	0.215	-0.053	6.80634e-11	2.49119e-06
My	HERC1	0.228619	0.122	0.111	0.011	7.90376e-11	2.89285e-06
My	PFKFB3	0.186605	0.086	0.073	0.013	8.04069e-11	2.94297e-06
My	MCRIP1	0.320187	0.166	0.159	0.007	8.41926e-11	3.08153e-06
My	ACP5	0.553381	0.16	0.157	0.003	1.01926e-10	3.73061e-06
My	MAD2L2	0.156246	0.089	0.117	-0.028	1.21352e-10	4.4416e-06
My	PLEKHB2	0.436159	0.219	0.231	-0.012	1.28442e-10	4.70112e-06
My	RPL27A	0.11516	0.914	0.962	-0.048	1.35647e-10	4.96482e-06
My	JAK2	0.21621	0.092	0.081	0.011	1.79623e-10	6.5744e-06
My	SLFN12	0.101694	0.051	0.039	0.012	1.90022e-10	6.95498e-06
My	MCM5	0.404255	0.172	0.166	0.006	2.29799e-10	8.41086e-06
My	MYH9	0.454051	0.327	0.374	-0.047	2.29869e-10	8.41344e-06
My	RNF144B	0.134873	0.076	0.102	-0.026	3.00246e-10	1.09893e-05
My	SNHG6	0.271628	0.565	0.738	-0.173	3.34813e-10	1.22545e-05
My	PARP14	0.367196	0.188	0.186	0.002	3.53007e-10	1.29204e-05
My	MIF4GD	0.47949	0.205	0.213	-0.008	3.75043e-10	1.37269e-05
My	OAZ2	0.298222	0.166	0.219	-0.053	3.98232e-10	1.45757e-05
My	ZMYM6	0.105912	0.062	0.084	-0.022	4.12263e-10	1.50892e-05
My	ARID4A	0.213079	0.168	0.221	-0.053	4.60367e-10	1.68499e-05
My	INPP5F	0.133096	0.073	0.097	-0.024	5.08192e-10	1.86003e-05
My	DYNC1LI1	0.477975	0.282	0.315	-0.033	6.06831e-10	2.22106e-05
My	ZUP1	0.102918	0.053	0.072	-0.019	6.19351e-10	2.26689e-05
My	CCND2	0.25261	0.198	0.189	0.009	6.46409e-10	2.36592e-05
My	C20orf27	0.337337	0.189	0.248	-0.059	8.79475e-10	3.21897e-05
My	CERK	0.113797	0.078	0.103	-0.025	1.00058e-09	3.66223e-05
My	PDLIM7	0.251139	0.091	0.08	0.011	1.37139e-09	5.01943e-05
My	TBC1D12	0.157813	0.069	0.058	0.011	1.57834e-09	5.77689e-05
My	ZFP36L1	0.535324	0.587	0.747	-0.16	1.87711e-09	6.87041e-05
My	CIAO2A	0.469138	0.222	0.234	-0.012	1.94509e-09	7.11923e-05
My	RHEB	0.440328	0.354	0.502	-0.148	1.99937e-09	7.31791e-05
My	NCL	0.115367	0.586	0.723	-0.137	2.03052e-09	7.43189e-05
My	JAK1	0.259231	0.334	0.459	-0.125	2.25006e-09	8.23544e-05
My	OTULIN	0.219626	0.149	0.194	-0.045	2.88209e-09	0.000105487
My	MGAT2	0.107596	0.076	0.099	-0.023	3.00624e-09	0.000110031
My	CRLF3	0.206823	0.098	0.087	0.011	3.09684e-09	0.000113347
My	CNDP2	0.38236	0.199	0.267	-0.068	3.21191e-09	0.000117559
My	TBC1D4	0.322308	0.121	0.112	0.009	3.81185e-09	0.000139518
My	APOC1	0.331223	0.074	0.063	0.011	3.87804e-09	0.00014194
My	NUP62	0.165602	0.126	0.162	-0.036	4.25896e-09	0.000155882
My	ASGR1	0.123897	0.043	0.033	0.01	4.90727e-09	0.000179611
My	MAP7D1	0.200291	0.135	0.174	-0.039	5.55622e-09	0.000203363
My	VEGFB	0.453411	0.25	0.337	-0.087	5.56791e-09	0.000203791
My	SPRY2	0.100895	0.058	0.047	0.011	6.03057e-09	0.000220725
My	JPT1	0.324168	0.531	0.691	-0.16	6.5468e-09	0.00023962
My	BAX	0.549899	0.35	0.419	-0.069	8.04485e-09	0.000294449
My	FMN1	0.107595	0.045	0.035	0.01	8.71517e-09	0.000318984
My	PSMB8	0.364734	0.397	0.537	-0.14	1.07968e-08	0.000395172
My	PTGS1	0.189024	0.106	0.138	-0.032	1.09599e-08	0.000401143
My	VEGFA	0.469571	0.152	0.151	0.001	1.19429e-08	0.00043712
My	SPPL2A	0.292369	0.216	0.285	-0.069	1.22393e-08	0.00044797
My	NUDT3	0.334617	0.166	0.165	0.001	1.25442e-08	0.000459131
My	BACH1	0.268889	0.137	0.178	-0.041	1.67926e-08	0.000614626
My	CSRNP1	0.224461	0.129	0.122	0.007	1.80514e-08	0.000660699
My	FZD1	0.168177	0.074	0.064	0.01	1.99021e-08	0.000728437
My	RCBTB2	0.240814	0.101	0.091	0.01	2.0729e-08	0.000758701
My	CBFB	0.162713	0.092	0.118	-0.026	2.27796e-08	0.000833756
My	PDIA3	0.523185	0.49	0.624	-0.134	2.46817e-08	0.000903374
My	CLSPN	0.15533	0.054	0.071	-0.017	2.74407e-08	0.00100436
My	PNPLA6	0.128975	0.079	0.102	-0.023	2.84014e-08	0.00103952
My	TRAPPC1	0.417544	0.405	0.566	-0.161	2.84246e-08	0.00104037
My	NRIP1	0.290052	0.143	0.137	0.006	2.8648e-08	0.00104855
My	TMBIM4	0.350294	0.439	0.632	-0.193	3.21458e-08	0.00117657
My	NINJ2	0.175189	0.076	0.066	0.01	3.27278e-08	0.00119787
My	RASSF1	0.153067	0.102	0.13	-0.028	3.58168e-08	0.00131093
My	PLEKHA3	0.137589	0.123	0.156	-0.033	3.71461e-08	0.00135958
My	PXK	0.126502	0.07	0.091	-0.021	3.81448e-08	0.00139614
My	SCLT1	0.172286	0.093	0.12	-0.027	3.94361e-08	0.0014434
My	RNF138	0.109235	0.075	0.096	-0.021	4.09033e-08	0.0014971
My	BX284668.5	0.338072	0.12	0.112	0.008	4.16987e-08	0.00152621
My	LIPA	0.247328	0.119	0.153	-0.034	4.24744e-08	0.0015546
My	OGFR	0.195092	0.119	0.152	-0.033	4.29527e-08	0.00157211
My	TOR3A	0.165868	0.105	0.135	-0.03	4.49223e-08	0.0016442
My	IFI35	0.201503	0.093	0.083	0.01	4.50757e-08	0.00164982
My	CLIC4	0.201116	0.087	0.077	0.01	5.07394e-08	0.00185711
My	TTF2	0.159522	0.105	0.133	-0.028	5.17032e-08	0.00189239
My	HMGN1	0.393659	0.619	0.787	-0.168	5.86541e-08	0.0021468
My	AGO4	0.12535	0.051	0.042	0.009	6.41705e-08	0.00234871
My	HBA2	0.291275	0.007	0.013	-0.006	6.67034e-08	0.00244141
My	BRI3BP	0.362971	0.175	0.179	-0.004	7.05363e-08	0.0025817
My	ATF5	0.31526	0.114	0.147	-0.033	7.10899e-08	0.00260196
My	TFCP2	0.114532	0.062	0.08	-0.018	7.41654e-08	0.00271453
My	AL096870.8	0.110545	0.047	0.062	-0.015	7.89283e-08	0.00288885
My	PLBD2	0.125087	0.053	0.044	0.009	8.28024e-08	0.00303065
My	VMA21	0.389874	0.241	0.323	-0.082	8.46789e-08	0.00309933
My	NQO2	0.392868	0.219	0.291	-0.072	1.08233e-07	0.00396142
My	KPNA2	0.191611	0.149	0.182	-0.033	1.10066e-07	0.00402852
My	TOR1AIP1	0.181582	0.115	0.145	-0.03	1.12041e-07	0.00410082
My	PBX2	0.1514	0.088	0.112	-0.024	1.14818e-07	0.00420245
My	MAP3K20	0.12906	0.091	0.115	-0.024	1.20092e-07	0.00439548
My	PRPF38B	0.297124	0.281	0.377	-0.096	1.35457e-07	0.00495787
My	TRIO	0.108837	0.049	0.04	0.009	1.43938e-07	0.00526829
My	CORO1B	0.470879	0.319	0.448	-0.129	1.45367e-07	0.00532057
My	BOD1L1	0.354945	0.289	0.39	-0.101	1.84255e-07	0.00674392
My	CLTC	0.383627	0.275	0.376	-0.101	1.9634e-07	0.00718623
My	CASC4	0.170852	0.108	0.137	-0.029	2.04469e-07	0.00748376
My	IL6ST	0.251855	0.188	0.242	-0.054	2.43784e-07	0.00892275
My	CNN2	0.362972	0.234	0.31	-0.076	2.51481e-07	0.00920444
My	RTF2	0.610406	0.38	0.485	-0.105	2.73633e-07	0.0100153
My	EFCAB2	0.122686	0.042	0.034	0.008	2.80597e-07	0.0102701
My	PPP2R3C	0.23371	0.114	0.144	-0.03	3.08181e-07	0.0112797
My	VPS41	0.23956	0.131	0.167	-0.036	3.37179e-07	0.0123411
My	ZNF106	0.468477	0.283	0.322	-0.039	3.66336e-07	0.0134083
My	DRAM2	0.332642	0.173	0.224	-0.051	3.91511e-07	0.0143297
My	U2AF1L4	0.179415	0.076	0.067	0.009	4.00709e-07	0.0146663
My	CHML	0.100228	0.051	0.066	-0.015	4.14344e-07	0.0151654
My	PHF20	0.272377	0.195	0.251	-0.056	4.16191e-07	0.015233
My	UBB	0.2742	0.694	0.858	-0.164	4.51236e-07	0.0165157
My	ENY2	0.423522	0.43	0.601	-0.171	4.64591e-07	0.0170045
My	ITSN2	0.282553	0.192	0.248	-0.056	4.66536e-07	0.0170757
My	SPATA20	0.108419	0.054	0.07	-0.016	4.70944e-07	0.017237
My	RAB8A	0.417868	0.264	0.358	-0.094	5.56666e-07	0.0203745
My	ATP6V0D1	0.458791	0.298	0.414	-0.116	5.8709e-07	0.0214881
My	ATP5MC2	0.233381	0.739	0.876	-0.137	6.03045e-07	0.022072
My	HOOK3	0.418926	0.235	0.258	-0.023	6.65951e-07	0.0243745
My	TACC1	0.387935	0.261	0.288	-0.027	6.96542e-07	0.0254941
My	LYST	0.165421	0.083	0.104	-0.021	7.12989e-07	0.0260961
My	CYLD	0.338105	0.187	0.192	-0.005	7.74202e-07	0.0283366
My	PJA2	0.318404	0.241	0.317	-0.076	8.07248e-07	0.0295461
My	SERPINB6	0.3937	0.275	0.363	-0.088	9.36664e-07	0.0342828
My	BEX4	0.43352	0.254	0.334	-0.08	1.02606e-06	0.0375548
My	SNX18	0.207126	0.092	0.084	0.008	1.11997e-06	0.040992
My	DPYD	0.215021	0.101	0.128	-0.027	1.14834e-06	0.0420303
My	PER1	0.129735	0.075	0.066	0.009	1.19506e-06	0.0437403
My	TMEM258	0.329853	0.542	0.739	-0.197	1.21025e-06	0.0442964
My	TAB2	0.19268	0.119	0.15	-0.031	1.27223e-06	0.046565
My	SSR4	0.322271	0.635	0.809	-0.174	1.36146e-06	0.049831
My	CCDC18-AS1	0.126409	0.06	0.052	0.008	1.53849e-06	0.0563104
My	DTNBP1	0.162209	0.102	0.127	-0.025	1.55368e-06	0.0568661
My	TMEM51	0.178241	0.08	0.072	0.008	1.77106e-06	0.0648226
My	GLB1	0.218873	0.098	0.091	0.007	1.81738e-06	0.0665181
My	TNFAIP2	0.423791	0.126	0.16	-0.034	1.91801e-06	0.070201
My	TPMT	0.348504	0.176	0.228	-0.052	1.99288e-06	0.0729416
My	CEBPD	0.888985	0.406	0.582	-0.176	2.11199e-06	0.0773011
My	SEMA4A	0.237542	0.116	0.147	-0.031	2.17488e-06	0.0796028
My	OPN3	0.200462	0.094	0.118	-0.024	2.20106e-06	0.0805608
My	SCAMP2	0.391041	0.283	0.387	-0.104	2.22513e-06	0.081442
My	DNTTIP1	0.270589	0.14	0.177	-0.037	2.26868e-06	0.0830359
My	SNAP23	0.334743	0.175	0.224	-0.049	2.39359e-06	0.0876078
My	ATG3	0.557185	0.334	0.407	-0.073	2.7832e-06	0.101868
My	WDTC1	0.103983	0.05	0.064	-0.014	2.80299e-06	0.102592
My	PRKACA	0.247121	0.116	0.146	-0.03	3.16428e-06	0.115816
My	SORL1	0.340182	0.11	0.104	0.006	3.5771e-06	0.130926
My	MX2	0.176527	0.064	0.056	0.008	3.72029e-06	0.136167
My	ABCC3	0.138519	0.096	0.119	-0.023	3.98982e-06	0.146031
My	PPIP5K2	0.248576	0.167	0.211	-0.044	4.55331e-06	0.166656
My	AC015871.1	0.147709	0.055	0.07	-0.015	5.60595e-06	0.205183
My	ARL6IP4	0.343535	0.535	0.731	-0.196	5.62438e-06	0.205858
My	EID1	0.456538	0.478	0.61	-0.132	6.67165e-06	0.244189
My	GAA	0.261702	0.109	0.104	0.005	8.10536e-06	0.296664
My	DNAJC10	0.287247	0.14	0.138	0.002	8.73443e-06	0.319689
My	RILP	0.210249	0.076	0.069	0.007	8.81089e-06	0.322487
My	TMEM120B	0.135159	0.062	0.054	0.008	9.32511e-06	0.341308
My	IER5	0.594429	0.313	0.38	-0.067	9.81393e-06	0.3592
My	NFKB2	0.109196	0.07	0.087	-0.017	1.13238e-05	0.414462
My	SDF2L1	0.554844	0.281	0.329	-0.048	1.15553e-05	0.422937
My	NSMAF	0.109849	0.066	0.083	-0.017	1.17e-05	0.42823
My	RPN2	0.413848	0.387	0.54	-0.153	1.19829e-05	0.438588
My	SNX14	0.154831	0.093	0.115	-0.022	1.22418e-05	0.448064
My	NF1	0.115092	0.091	0.111	-0.02	1.22688e-05	0.449051
My	GK	0.194989	0.075	0.094	-0.019	1.26307e-05	0.462297
My	AL118516.1	0.229001	0.092	0.086	0.006	1.30892e-05	0.479077
My	PRCP	0.373359	0.221	0.29	-0.069	1.32474e-05	0.484868
My	DNAJC3	0.320532	0.225	0.293	-0.068	1.41236e-05	0.516938
My	AL121944.1	0.117014	0.056	0.07	-0.014	1.48719e-05	0.544328
My	GRIPAP1	0.196407	0.105	0.13	-0.025	1.53705e-05	0.562575
My	ELMSAN1	0.15428	0.113	0.139	-0.026	1.65834e-05	0.60697
My	SPAG9	0.406426	0.25	0.282	-0.032	1.85411e-05	0.678623
My	HNRNPU	0.346547	0.463	0.619	-0.156	2.09053e-05	0.765155
My	RPS6KA4	0.228543	0.106	0.132	-0.026	2.17882e-05	0.797469
My	USP32	0.160403	0.067	0.06	0.007	2.21098e-05	0.809241
My	2024-03-02	0.325906	0.143	0.18	-0.037	2.2114e-05	0.809395
My	MCM3AP	0.115846	0.074	0.091	-0.017	2.3021e-05	0.842593
My	SEPTIN2	0.550844	0.381	0.484	-0.103	2.4977e-05	0.914183
My	UBE2W	0.237714	0.133	0.165	-0.032	2.59979e-05	0.951548
My	SSH1	0.122173	0.065	0.058	0.007	2.79433e-05	1
My	GBP1	0.302079	0.117	0.141	-0.024	3.0705e-05	1
My	SCNM1	0.437071	0.187	0.198	-0.011	3.16618e-05	1
My	C16orf87	0.224833	0.121	0.15	-0.029	3.22597e-05	1
My	ZBED1	0.115456	0.069	0.085	-0.016	3.35088e-05	1
My	TMEM131	0.226273	0.136	0.17	-0.034	3.62088e-05	1
My	VPS35	0.410285	0.375	0.524	-0.149	3.79002e-05	1
My	VKORC1	0.455778	0.29	0.334	-0.044	3.80668e-05	1
My	TACC3	0.184726	0.089	0.082	0.007	3.94498e-05	1
My	MFSD12	0.249866	0.109	0.106	0.003	4.44575e-05	1
My	RECQL	0.281562	0.185	0.231	-0.046	4.55201e-05	1
My	PHC2	0.264263	0.137	0.136	0.001	4.71744e-05	1
My	CTSL	0.170926	0.063	0.056	0.007	4.88065e-05	1
My	GDAP2	0.114976	0.055	0.068	-0.013	5.81991e-05	1
My	TMEM219	0.571939	0.43	0.568	-0.138	6.62925e-05	1
My	GBP4	0.18891	0.071	0.064	0.007	7.50922e-05	1
My	FUCA2	0.345149	0.161	0.167	-0.006	7.59581e-05	1
My	IFT20	0.419297	0.215	0.277	-0.062	7.96551e-05	1
My	HNRNPA2B1	0.251426	0.665	0.792	-0.127	8.44883e-05	1
My	IFNAR2	0.156309	0.083	0.077	0.006	9.06328e-05	1
My	LASP1	0.246981	0.138	0.17	-0.032	9.56965e-05	1
My	ATF3	0.330147	0.498	0.623	-0.125	9.68878e-05	1
My	PRKCD	0.219338	0.105	0.129	-0.024	9.94407e-05	1
My	GTF2IRD1	0.260818	0.077	0.095	-0.018	0.000100974	1
My	MPP1	0.127487	0.057	0.07	-0.013	0.000117827	1
My	MAPK1	0.365731	0.225	0.293	-0.068	0.000129719	1
My	NUDT16	0.285093	0.135	0.136	-0.001	0.000133604	1
My	RASAL1	0.111118	0.041	0.051	-0.01	0.000148469	1
My	POLK	0.143417	0.097	0.117	-0.02	0.000159756	1
My	CCDC107	0.172333	0.184	0.226	-0.042	0.000165166	1
My	IL1RAP	0.165354	0.08	0.097	-0.017	0.000175354	1
My	METTL7A	0.226937	0.123	0.15	-0.027	0.000195508	1
My	TWF2	0.509187	0.277	0.326	-0.049	0.000207687	1
My	SPECC1	0.173165	0.11	0.106	0.004	0.000214986	1
My	TMED5	0.28341	0.165	0.205	-0.04	0.000224416	1
My	AGTPBP1	0.102897	0.053	0.065	-0.012	0.000240527	1
My	TAPT1	0.136876	0.07	0.064	0.006	0.000241212	1
My	ATP2C1	0.209385	0.107	0.13	-0.023	0.000290082	1
My	DEF6	0.236264	0.136	0.136	0	0.000322142	1
My	PPM1F	0.1196	0.063	0.076	-0.013	0.00032319	1
My	MACF1	0.268331	0.203	0.216	-0.013	0.000325032	1
My	CORO1C	0.328938	0.149	0.154	-0.005	0.000328707	1
My	FGD4	0.19296	0.099	0.121	-0.022	0.000331288	1
My	ORAI1	0.177994	0.132	0.158	-0.026	0.000344374	1
My	HMGN2	0.361192	0.571	0.736	-0.165	0.000347697	1
My	KIF5B	0.372183	0.366	0.504	-0.138	0.000377032	1
My	APOE	0.262723	0.045	0.055	-0.01	0.000384755	1
My	TAF10	0.482598	0.403	0.568	-0.165	0.000400149	1
My	ZNF385A	0.472576	0.245	0.281	-0.036	0.000400165	1
My	MAP3K2	0.372413	0.22	0.242	-0.022	0.000446382	1
My	CIB1	0.464742	0.508	0.637	-0.129	0.000447101	1
My	RNF19B	0.201272	0.1	0.122	-0.022	0.000484475	1
My	TMA7	0.208103	0.745	0.894	-0.149	0.00049237	1
My	PRMT2	0.474859	0.336	0.464	-0.128	0.000509099	1
My	NCEH1	0.123276	0.064	0.059	0.005	0.000600857	1
My	SLC25A19	0.152431	0.066	0.061	0.005	0.000654467	1
My	FAM50A	0.369301	0.186	0.234	-0.048	0.000688744	1
My	EVI5	0.219584	0.118	0.143	-0.025	0.000717026	1
My	MAP1S	0.109933	0.061	0.055	0.006	0.000719876	1
My	UQCR10	0.350664	0.655	0.809	-0.154	0.000724706	1
My	IVNS1ABP	0.288881	0.18	0.221	-0.041	0.000750903	1
My	RAB5C	0.591561	0.366	0.474	-0.108	0.000762917	1
My	CD40	0.405404	0.144	0.146	-0.002	0.000779307	1
My	KLHL8	0.104429	0.059	0.071	-0.012	0.000795066	1
My	SUPT4H1	0.531432	0.333	0.461	-0.128	0.000808313	1
My	PTK2B	0.137809	0.074	0.069	0.005	0.000814994	1
My	ERCC1	0.572628	0.271	0.318	-0.047	0.000819446	1
My	AC016747.1	0.105428	0.049	0.059	-0.01	0.000843208	1
My	COX17	0.600008	0.383	0.487	-0.104	0.00091101	1
My	COLGALT1	0.18569	0.086	0.083	0.003	0.00100084	1
My	CNOT8	0.170416	0.112	0.134	-0.022	0.00103306	1
My	TET2	0.266357	0.146	0.179	-0.033	0.00125827	1
My	BRK1	0.406054	0.483	0.679	-0.196	0.00129258	1
My	FLOT1	0.419976	0.249	0.322	-0.073	0.0013122	1
My	CREB3L2	0.204772	0.109	0.131	-0.022	0.00139084	1
My	TMEM230	0.529452	0.315	0.382	-0.067	0.00144768	1
My	DHRSX	0.170097	0.079	0.075	0.004	0.00156481	1
My	OSBPL8	0.495662	0.36	0.454	-0.094	0.0016648	1
My	TIPARP	0.319875	0.223	0.281	-0.058	0.00166887	1
My	TMEM35B	0.165665	0.158	0.185	-0.027	0.00178116	1
My	MOSPD2	0.185122	0.096	0.114	-0.018	0.00190453	1
My	ZNF652	0.245023	0.141	0.143	-0.002	0.00195423	1
My	DYRK2	0.18498	0.105	0.103	0.002	0.00196053	1
My	WARS	0.273204	0.097	0.116	-0.019	0.00199176	1
My	RHOC	0.50125	0.29	0.338	-0.048	0.00218587	1
My	PI4KA	0.107762	0.061	0.073	-0.012	0.0023806	1
My	SRC	0.107373	0.059	0.07	-0.011	0.00238936	1
My	UBL5	0.238485	0.652	0.827	-0.175	0.00270225	1
My	LMNB1	0.273746	0.132	0.132	0	0.00277427	1
My	SCAF11	0.354102	0.392	0.529	-0.137	0.00297897	1
My	ESYT1	0.17739	0.108	0.107	0.001	0.0029994	1
My	CCNH	0.268172	0.159	0.194	-0.035	0.0032267	1
My	MTMR6	0.16874	0.085	0.082	0.003	0.00364035	1
My	MAP3K14	0.110478	0.052	0.047	0.005	0.00380907	1
My	ARFGAP3	0.281854	0.152	0.183	-0.031	0.00386226	1
My	DNAJC15	0.504435	0.414	0.528	-0.114	0.0040107	1
My	KDM2B	0.168696	0.074	0.071	0.003	0.0040119	1
My	GOLIM4	0.216558	0.135	0.137	-0.002	0.00426604	1
My	ELOVL5	0.235766	0.107	0.106	0.001	0.00430291	1
My	DUSP3	0.273817	0.129	0.156	-0.027	0.00457999	1
My	RNF2	0.18202	0.083	0.08	0.003	0.00469169	1
My	NBDY	0.542776	0.328	0.446	-0.118	0.0047052	1
My	HMGN4	0.276368	0.17	0.204	-0.034	0.00545168	1
My	USF2	0.389482	0.21	0.264	-0.054	0.00551372	1
My	DEPTOR	0.268832	0.119	0.12	-0.001	0.00639642	1
My	AC092821.3	0.103872	0.049	0.045	0.004	0.00684352	1
My	RAB11FIP1	0.21014	0.293	0.352	-0.059	0.00695269	1
My	HGSNAT	0.197184	0.114	0.136	-0.022	0.00706287	1
My	IQGAP1	0.432862	0.427	0.563	-0.136	0.00753711	1
My	SELENOH	0.461645	0.543	0.741	-0.198	0.00761325	1
My	TCF4	0.327225	0.188	0.201	-0.013	0.00840626	1
My	REEP5	0.451015	0.443	0.586	-0.143	0.008717	1
My	TCIRG1	0.179922	0.097	0.114	-0.017	0.0088215	1
My	RASA2	0.169805	0.11	0.109	0.001	0.00947276	1
My	TBC1D5	0.264722	0.152	0.158	-0.006	0.009521	1
F	DCN	6.24862	0.974	0.018	0.956	0	0
F	COL3A1	5.97642	0.868	0.002	0.866	0	0
F	PTGDS	5.62926	0.706	0.009	0.697	0	0
F	COL1A2	5.30938	0.929	0.002	0.927	0	0
F	MGP	5.12755	0.818	0.015	0.803	0	0
F	LUM	5.10277	0.935	0.001	0.934	0	0
F	COL6A2	5.07058	0.923	0.006	0.917	0	0
F	SFRP2	5.04871	0.877	0	0.877	0	0
F	COL1A1	4.92723	0.812	0.01	0.802	0	0
F	COL6A1	4.92102	0.891	0.022	0.869	0	0
F	APOD	4.71994	0.814	0.001	0.813	0	0
F	SPARCL1	4.44329	0.941	0.076	0.865	0	0
F	FBLN1	4.41249	0.828	0.227	0.601	0	0
F	MFAP4	4.14767	0.751	0.002	0.749	0	0
F	COL6A3	3.90511	0.698	0.004	0.694	0	0
F	IGFBP7	3.84745	0.737	0.058	0.679	0	0
F	C1S	3.69483	0.767	0.043	0.724	0	0
F	SPARC	3.66879	0.723	0.077	0.646	0	0
F	LGALS1	3.6541	0.887	0.14	0.747	0	0
F	SERPING1	3.55271	0.781	0.025	0.756	0	0
F	ABCA8	3.54028	0.632	0	0.632	0	0
F	SOD3	3.53816	0.632	0.013	0.619	0	0
F	RARRES2	3.5274	0.713	0.038	0.675	0	0
F	A2M	3.52499	0.694	0.026	0.668	0	0
F	C1R	3.51697	0.775	0.122	0.653	0	0
F	C7	3.46363	0.379	0	0.379	0	0
F	CFH	3.44595	0.676	0.078	0.598	0	0
F	CALD1	3.3066	0.804	0.258	0.546	0	0
F	SERPINF1	3.20941	0.702	0.043	0.659	0	0
F	IGFBP4	3.18111	0.733	0.13	0.603	0	0
F	ADH1B	3.11054	0.385	0.001	0.384	0	0
F	CCDC80	3.06092	0.553	0.075	0.478	0	0
F	PLAC9	2.99965	0.553	0.004	0.549	0	0
F	DPT	2.99633	0.504	0	0.504	0	0
F	CCL11	2.93498	0.306	0	0.306	0	0
F	TNXB	2.90608	0.547	0.004	0.543	0	0
F	FN1	2.8962	0.427	0.001	0.426	0	0
F	RGS5	2.8885	0.377	0.006	0.371	0	0
F	C3	2.8771	0.344	0.007	0.337	0	0
F	ASPN	2.87508	0.441	0.001	0.44	0	0
F	PDGFRA	2.84767	0.526	0.037	0.489	0	0
F	LHFPL6	2.84051	0.595	0.034	0.561	0	0
F	COL5A1	2.82148	0.512	0.004	0.508	0	0
F	NR2F1	2.77546	0.555	0.011	0.544	0	0
F	PCOLCE	2.77313	0.569	0.014	0.555	0	0
F	TFPI	2.76923	0.543	0.053	0.49	0	0
F	SELENOM	2.72408	0.632	0.065	0.567	0	0
F	MMP2	2.67014	0.553	0.004	0.549	0	0
F	CTSK	2.66495	0.563	0.009	0.554	0	0
F	COL6A5	2.64126	0.32	0	0.32	0	0
F	VIM	2.6292	0.933	0.158	0.775	0	0
F	COL5A2	2.60585	0.486	0.012	0.474	0	0
F	BGN	2.59061	0.502	0.061	0.441	0	0
F	COL12A1	2.53271	0.425	0.013	0.412	0	0
F	TMEM176B	2.52803	0.52	0.009	0.511	0	0
F	TIMP2	2.49318	0.702	0.129	0.573	0	0
F	CCL2	2.47016	0.318	0.016	0.302	0	0
F	COL14A1	2.46998	0.348	0.018	0.33	0	0
F	PAG1	2.39131	0.387	0.026	0.361	0	0
F	COL15A1	2.34365	0.423	0.009	0.414	0	0
F	PMP22	2.32378	0.494	0.011	0.483	0	0
F	PLPP1	2.30754	0.486	0.056	0.43	0	0
F	FBN1	2.29958	0.425	0.002	0.423	0	0
F	GNG11	2.27192	0.569	0.017	0.552	0	0
F	ABI3BP	2.26091	0.415	0.026	0.389	0	0
F	ZBTB20	2.24821	0.482	0.07	0.412	0	0
F	FSTL1	2.23993	0.433	0.02	0.413	0	0
F	FBLN2	2.22561	0.393	0.005	0.388	0	0
F	PDGFRB	2.21839	0.415	0.001	0.414	0	0
F	LAMA4	2.17394	0.441	0.012	0.429	0	0
F	POSTN	2.15321	0.166	0.002	0.164	0	0
F	CXCL12	2.15157	0.289	0.005	0.284	0	0
F	AEBP1	2.14698	0.417	0.003	0.414	0	0
F	CD302	2.11517	0.464	0.06	0.404	0	0
F	NTM	2.10125	0.389	0.002	0.387	0	0
F	ISLR	2.08257	0.374	0	0.374	0	0
F	FXYD1	2.07451	0.403	0.006	0.397	0	0
F	C11orf96	2.07158	0.235	0.005	0.23	0	0
F	ABCA6	2.04804	0.344	0.002	0.342	0	0
F	F2R	2.03647	0.368	0.009	0.359	0	0
F	NR2F2	2.02866	0.425	0.056	0.369	0	0
F	CRISPLD2	2.02485	0.362	0.015	0.347	0	0
F	THY1	2.02438	0.364	0.001	0.363	0	0
F	CPE	2.0103	0.358	0.039	0.319	0	0
F	LAMA2	1.99159	0.322	0.002	0.32	0	0
F	PLXDC1	1.96603	0.385	0.003	0.382	0	0
F	SCN7A	1.94487	0.204	0	0.204	0	0
F	FGFR1	1.9341	0.368	0.011	0.357	0	0
F	TMEM176A	1.92041	0.36	0.007	0.353	0	0
F	VCAN	1.90862	0.304	0.001	0.303	0	0
F	COL4A1	1.88354	0.324	0.01	0.314	0	0
F	MEG3	1.87775	0.287	0.001	0.286	0	0
F	FILIP1L	1.8681	0.342	0.018	0.324	0	0
F	OLFML3	1.85661	0.374	0.005	0.369	0	0
F	FAM162B	1.85254	0.291	0.001	0.29	0	0
F	PODN	1.84602	0.308	0	0.308	0	0
F	COL4A2	1.82977	0.358	0.012	0.346	0	0
F	TCF21	1.80842	0.296	0	0.296	0	0
F	FBLN5	1.79845	0.314	0.002	0.312	0	0
F	SRPX	1.79155	0.251	0.015	0.236	0	0
F	TWIST1	1.77604	0.338	0.001	0.337	0	0
F	MXRA8	1.76944	0.314	0.001	0.313	0	0
F	FMO3	1.76566	0.294	0.001	0.293	0	0
F	GFRA1	1.7458	0.304	0	0.304	0	0
F	C1QTNF7	1.7271	0.324	0	0.324	0	0
F	PLEKHH2	1.72481	0.306	0.021	0.285	0	0
F	TAGLN	1.72322	0.211	0.01	0.201	0	0
F	ZEB2	1.72227	0.35	0.015	0.335	0	0
F	PRELP	1.72208	0.287	0.001	0.286	0	0
F	FMOD	1.71968	0.344	0.007	0.337	0	0
F	SYNE1	1.71667	0.326	0.027	0.299	0	0
F	THBS2	1.71109	0.281	0.006	0.275	0	0
F	CYGB	1.70936	0.338	0.005	0.333	0	0
F	SDC2	1.69886	0.312	0.009	0.303	0	0
F	FHL1	1.68516	0.322	0.019	0.303	0	0
F	NID1	1.66634	0.281	0.002	0.279	0	0
F	BMP4	1.66531	0.322	0.02	0.302	0	0
F	ITIH5	1.664	0.324	0.011	0.313	0	0
F	CLEC14A	1.63781	0.308	0.012	0.296	0	0
F	OGN	1.63373	0.158	0.001	0.157	0	0
F	ITGA8	1.63289	0.275	0.003	0.272	0	0
F	PLPPR4	1.62087	0.259	0	0.259	0	0
F	PRRX1	1.60858	0.289	0.01	0.279	0	0
F	AKAP12	1.60723	0.291	0.001	0.29	0	0
F	PCDH18	1.5574	0.245	0.003	0.242	0	0
F	RERG	1.55732	0.291	0.024	0.267	0	0
F	NNMT	1.5551	0.249	0.003	0.246	0	0
F	EDNRA	1.55381	0.263	0.014	0.249	0	0
F	GREM2	1.52549	0.247	0	0.247	0	0
F	NOVA1	1.51862	0.257	0.012	0.245	0	0
F	F10	1.51067	0.281	0	0.281	0	0
F	VCAM1	1.47973	0.225	0.005	0.22	0	0
F	EFEMP2	1.47059	0.281	0.017	0.264	0	0
F	CDH11	1.46325	0.251	0.002	0.249	0	0
F	ADGRA2	1.45018	0.237	0.002	0.235	0	0
F	DDR2	1.44637	0.243	0.003	0.24	0	0
F	EMILIN1	1.42865	0.241	0.002	0.239	0	0
F	RHOBTB3	1.41196	0.279	0.013	0.266	0	0
F	TWIST2	1.40686	0.247	0.001	0.246	0	0
F	PID1	1.40297	0.263	0.008	0.255	0	0
F	LSAMP	1.40164	0.271	0	0.271	0	0
F	SGCE	1.39268	0.227	0.001	0.226	0	0
F	ZCCHC24	1.39003	0.243	0.009	0.234	0	0
F	NKD2	1.36422	0.241	0.001	0.24	0	0
F	GGT5	1.36206	0.249	0.005	0.244	0	0
F	RBMS3	1.3412	0.225	0.01	0.215	0	0
F	RECK	1.3066	0.215	0.007	0.208	0	0
F	ABCA10	1.29931	0.166	0.003	0.163	0	0
F	FXYD6	1.29713	0.221	0.004	0.217	0	0
F	NFATC4	1.29007	0.215	0.003	0.212	0	0
F	F13A1	1.27252	0.208	0.003	0.205	0	0
F	SPON1	1.26508	0.217	0.005	0.212	0	0
F	SVEP1	1.25342	0.152	0.005	0.147	0	0
F	MAGI2-AS3	1.22607	0.217	0.013	0.204	0	0
F	FOXF2	1.22368	0.211	0.001	0.21	0	0
F	PDE5A	1.21682	0.198	0.01	0.188	0	0
F	LOXL2	1.21272	0.206	0.002	0.204	0	0
F	PAPPA	1.20819	0.174	0.006	0.168	0	0
F	PRKG1	1.20226	0.211	0.005	0.206	0	0
F	ZEB1	1.19238	0.215	0.013	0.202	0	0
F	LAMC3	1.1841	0.156	0.001	0.155	0	0
F	CD248	1.166	0.186	0.001	0.185	0	0
F	FGF7	1.16569	0.142	0.005	0.137	0	0
F	CARMN	1.16193	0.14	0.001	0.139	0	0
F	LAMP5	1.16153	0.156	0	0.156	0	0
F	ANTXR2	1.15069	0.182	0.006	0.176	0	0
F	VSTM4	1.14091	0.178	0.005	0.173	0	0
F	ADAM33	1.11612	0.142	0	0.142	0	0
F	CLDN11	1.10317	0.178	0.001	0.177	0	0
F	NDNF	1.1015	0.162	0	0.162	0	0
F	LRRN4CL	1.08513	0.186	0.002	0.184	0	0
F	NID2	1.05687	0.166	0.001	0.165	0	0
F	HTRA3	1.05334	0.148	0	0.148	0	0
F	TGM2	1.04293	0.146	0.001	0.145	0	0
F	ABCA9	1.03912	0.138	0	0.138	0	0
F	TNFAIP6	1.03819	0.166	0	0.166	0	0
F	SLIT3	1.03544	0.107	0.001	0.106	0	0
F	FERMT2	1.02793	0.184	0.008	0.176	0	0
F	PPP1R14A	1.02515	0.15	0.004	0.146	0	0
F	JAM3	1.02448	0.152	0.003	0.149	0	0
F	NKD1	1.0235	0.154	0.006	0.148	0	0
F	PIEZO2	1.01493	0.148	0.002	0.146	0	0
F	COL8A1	1.00709	0.142	0.006	0.136	0	0
F	CLMP	1.00231	0.154	0	0.154	0	0
F	CTHRC1	1.00216	0.123	0.003	0.12	0	0
F	FIBIN	1.00079	0.128	0.003	0.125	0	0
F	RUNX1T1	0.991907	0.15	0.003	0.147	0	0
F	HMCN1	0.986082	0.14	0.002	0.138	0	0
F	GXYLT2	0.984253	0.17	0.003	0.167	0	0
F	PREX2	0.983571	0.166	0.005	0.161	0	0
F	NEGR1	0.97822	0.146	0	0.146	0	0
F	ANGPTL1	0.966935	0.132	0.001	0.131	0	0
F	OLFML1	0.960588	0.164	0	0.164	0	0
F	MMP23B	0.954841	0.158	0.005	0.153	0	0
F	RCN3	0.947437	0.168	0.002	0.166	0	0
F	ACVRL1	0.945413	0.166	0.007	0.159	0	0
F	EPHA3	0.93126	0.154	0.001	0.153	0	0
F	RNF150	0.925978	0.138	0.004	0.134	0	0
F	GLT8D2	0.921068	0.142	0.002	0.14	0	0
F	RGN	0.917559	0.138	0.001	0.137	0	0
F	WFDC1	0.903546	0.134	0.001	0.133	0	0
F	FOXF1	0.894705	0.119	0.002	0.117	0	0
F	FAP	0.888248	0.138	0.001	0.137	0	0
F	RHOJ	0.882912	0.132	0.003	0.129	0	0
F	GUCY1A1	0.882823	0.138	0.004	0.134	0	0
F	BICC1	0.877641	0.138	0.001	0.137	0	0
F	ADAMTS5	0.872028	0.117	0	0.117	0	0
F	MRGPRF	0.871807	0.14	0.001	0.139	0	0
F	CHN1	0.867322	0.144	0.005	0.139	0	0
F	FKBP10	0.863844	0.14	0.002	0.138	0	0
F	DNM3OS	0.859178	0.113	0.002	0.111	0	0
F	LRRC17	0.846583	0.117	0.002	0.115	0	0
F	CPED1	0.844776	0.146	0.005	0.141	0	0
F	ISM1	0.838228	0.117	0.004	0.113	0	0
F	SPOCK1	0.838168	0.115	0	0.115	0	0
F	MFAP5	0.829968	0.04	0	0.04	0	0
F	TSPAN11	0.826956	0.132	0	0.132	0	0
F	ITGBL1	0.818466	0.111	0.002	0.109	0	0
F	DACH1	0.813012	0.119	0.001	0.118	0	0
F	MAP1B	0.809651	0.13	0.004	0.126	0	0
F	GREM1	0.802438	0.095	0.002	0.093	0	0
F	FAM180A	0.793083	0.093	0.001	0.092	0	0
F	HSPB6	0.789684	0.103	0.003	0.1	0	0
F	NKX6-1	0.779519	0.117	0	0.117	0	0
F	PXDN	0.778775	0.132	0.004	0.128	0	0
F	LINC01082	0.774889	0.113	0	0.113	0	0
F	NR2F2-AS1	0.772687	0.107	0	0.107	0	0
F	SCARA5	0.771373	0.063	0	0.063	0	0
F	MFAP2	0.770581	0.121	0.003	0.118	0	0
F	KCNN3	0.76743	0.091	0.003	0.088	0	0
F	FAT4	0.764667	0.107	0.002	0.105	0	0
F	DUXAP8	0.760751	0.13	0.002	0.128	0	0
F	TMEM132C	0.758956	0.111	0	0.111	0	0
F	OSR2	0.757572	0.107	0.001	0.106	0	0
F	TDO2	0.751391	0.115	0.002	0.113	0	0
F	TMEM100	0.750866	0.097	0	0.097	0	0
F	CCDC102B	0.733839	0.13	0.005	0.125	0	0
F	MYOC	0.723802	0.045	0	0.045	0	0
F	ZNF521	0.721375	0.117	0.004	0.113	0	0
F	CDH6	0.715541	0.095	0.001	0.094	0	0
F	ANK2	0.71252	0.099	0.002	0.097	0	0
F	ADAMTS2	0.7124	0.117	0.001	0.116	0	0
F	SGCD	0.70563	0.111	0	0.111	0	0
F	BMP5	0.696738	0.089	0	0.089	0	0
F	TBX2	0.693229	0.101	0.001	0.1	0	0
F	HAS2	0.690191	0.089	0.001	0.088	0	0
F	MME	0.687081	0.085	0	0.085	0	0
F	CNTN4	0.678177	0.083	0.001	0.082	0	0
F	OMD	0.668267	0.097	0	0.097	0	0
F	BHMT2	0.650106	0.093	0	0.093	0	0
F	RBP5	0.647643	0.081	0.002	0.079	0	0
F	NBEA	0.647106	0.095	0.001	0.094	0	0
F	MUSK	0.64438	0.073	0	0.073	0	0
F	DIO3OS	0.641921	0.085	0.001	0.084	0	0
F	GSTM5	0.626322	0.107	0.002	0.105	0	0
F	PI16	0.619199	0.045	0	0.045	0	0
F	GPC6	0.618356	0.083	0.001	0.082	0	0
F	IGDCC4	0.614411	0.079	0	0.079	0	0
F	PENK	0.612098	0.065	0.001	0.064	0	0
F	PI15	0.595482	0.045	0	0.045	0	0
F	SGIP1	0.594542	0.067	0	0.067	0	0
F	TMEM215	0.59121	0.079	0	0.079	0	0
F	TCN2	0.584803	0.103	0.003	0.1	0	0
F	CILP	0.577569	0.055	0	0.055	0	0
F	PCDH10	0.572203	0.075	0.001	0.074	0	0
F	RGS4	0.569042	0.077	0.001	0.076	0	0
F	RSPO3	0.568636	0.057	0	0.057	0	0
F	PRR16	0.563234	0.081	0	0.081	0	0
F	SSC5D	0.556998	0.085	0.001	0.084	0	0
F	SEMA3A	0.54656	0.087	0.001	0.086	0	0
F	F2RL2	0.546504	0.083	0	0.083	0	0
F	SOBP	0.542443	0.077	0.002	0.075	0	0
F	WDR86	0.526778	0.081	0.001	0.08	0	0
F	ITGA11	0.518951	0.087	0.001	0.086	0	0
F	FENDRR	0.515019	0.065	0.001	0.064	0	0
F	AC011503.1	0.513316	0.071	0.001	0.07	0	0
F	KCNMB2	0.508791	0.089	0	0.089	0	0
F	GALNT16	0.506002	0.063	0	0.063	0	0
F	ALKAL2	0.503601	0.091	0.002	0.089	0	0
F	COLEC11	0.499997	0.069	0	0.069	0	0
F	LINC00632	0.495506	0.077	0.002	0.075	0	0
F	ADGRD1	0.484611	0.063	0	0.063	0	0
F	DENND2A	0.474501	0.077	0.001	0.076	0	0
F	CHRD	0.472898	0.073	0	0.073	0	0
F	LGI1	0.467177	0.065	0	0.065	0	0
F	HAPLN1	0.452769	0.051	0	0.051	0	0
F	SEMA3D	0.451603	0.059	0	0.059	0	0
F	FNDC1	0.450669	0.065	0	0.065	0	0
F	FREM1	0.449476	0.059	0	0.059	0	0
F	TNN	0.446906	0.051	0	0.051	0	0
F	TMEM119	0.43955	0.067	0	0.067	0	0
F	EFCC1	0.425688	0.063	0.001	0.062	0	0
F	MMP16	0.422097	0.057	0	0.057	0	0
F	FBLN7	0.421833	0.073	0.002	0.071	0	0
F	ATRNL1	0.404838	0.053	0	0.053	0	0
F	BARX1	0.402068	0.063	0	0.063	0	0
F	ADAMTS10	0.401067	0.055	0.001	0.054	0	0
F	HGF	0.3949	0.057	0.001	0.056	0	0
F	ROR2	0.394211	0.059	0.001	0.058	0	0
F	ADRA2A	0.392217	0.051	0.001	0.05	0	0
F	FRZB	0.390354	0.055	0.001	0.054	0	0
F	LIN7A	0.388346	0.059	0	0.059	0	0
F	SLC16A12	0.377489	0.063	0	0.063	0	0
F	EFHD1	0.369891	0.057	0.001	0.056	0	0
F	PGR	0.363924	0.04	0	0.04	0	0
F	MASP1	0.361979	0.043	0	0.043	0	0
F	KCTD16	0.356708	0.038	0	0.038	0	0
F	REM1	0.356411	0.053	0	0.053	0	0
F	FAIM2	0.354926	0.045	0.001	0.044	0	0
F	RAB3IL1	0.353164	0.053	0.001	0.052	0	0
F	MEOX2	0.343959	0.045	0	0.045	0	0
F	PTGIR	0.343836	0.055	0.001	0.054	0	0
F	MEIS3	0.341049	0.042	0	0.042	0	0
F	NTNG1	0.340599	0.043	0	0.043	0	0
F	AC087477.2	0.339784	0.051	0	0.051	0	0
F	RFLNA	0.331716	0.047	0	0.047	0	0
F	RSPO1	0.325811	0.045	0	0.045	0	0
F	DOK6	0.322518	0.045	0	0.045	0	0
F	TRPA1	0.319157	0.04	0	0.04	0	0
F	TMEFF2	0.316268	0.04	0	0.04	0	0
F	C16orf89	0.311471	0.049	0	0.049	0	0
F	PLCXD3	0.306801	0.022	0	0.022	0	0
F	AL118556.1	0.285657	0.042	0	0.042	0	0
F	HEYL	0.285088	0.04	0	0.04	0	0
F	AL161669.3	0.284857	0.032	0	0.032	0	0
F	ELOVL2	0.281461	0.036	0	0.036	0	0
F	KCNT2	0.27929	0.042	0	0.042	0	0
F	PRDM8	0.269847	0.047	0.001	0.046	0	0
F	CHRDL1	0.263828	0.03	0	0.03	0	0
F	SFRP4	0.262061	0.034	0	0.034	0	0
F	TMEM200C	0.25449	0.03	0	0.03	0	0
F	AC009951.6	0.251562	0.036	0	0.036	0	0
F	COL6A6	0.249783	0.043	0	0.043	0	0
F	SMIM41	0.24719	0.034	0	0.034	0	0
F	SGCA	0.246123	0.045	0	0.045	0	0
F	FGF10	0.234767	0.034	0	0.034	0	0
F	KIAA1755	0.227086	0.028	0	0.028	0	0
F	ADAMTS12	0.221485	0.034	0	0.034	0	0
F	GDF10	0.21182	0.018	0	0.018	0	0
F	AC004160.1	0.206107	0.028	0	0.028	0	0
F	RASD2	0.205636	0.03	0	0.03	0	0
F	HMGCLL1	0.199397	0.034	0	0.034	0	0
F	DACT1	0.198755	0.034	0	0.034	0	0
F	SSTR1	0.193995	0.028	0	0.028	0	0
F	BHLHE22	0.19382	0.026	0	0.026	0	0
F	TBX5	0.18725	0.024	0	0.024	0	0
F	ELANE	0.18649	0.026	0	0.026	0	0
F	CALHM5	0.186104	0.032	0	0.032	0	0
F	PTGFR	0.185634	0.028	0	0.028	0	0
F	LRRC4B	0.183577	0.028	0	0.028	0	0
F	LINC00517	0.18308	0.03	0	0.03	0	0
F	RGS22	0.179899	0.026	0	0.026	0	0
F	ADCYAP1R1	0.174014	0.02	0	0.02	0	0
F	NRXN2	0.168721	0.022	0	0.022	0	0
F	TRPC4	0.164817	0.026	0	0.026	0	0
F	SHISAL1	0.159318	0.024	0	0.024	0	0
F	AC093772.1	0.153884	0.024	0	0.024	0	0
F	ZNF536	0.149679	0.022	0	0.022	0	0
F	PPFIA2	0.148897	0.016	0	0.016	0	0
F	AL669970.3	0.148483	0.018	0	0.018	0	0
F	SORCS1	0.145533	0.02	0	0.02	0	0
F	AC079298.3	0.139988	0.026	0	0.026	0	0
F	AC114284.1	0.135348	0.02	0	0.02	0	0
F	FGF10-AS1	0.134326	0.012	0	0.012	0	0
F	KHDRBS2	0.131897	0.02	0	0.02	0	0
F	AL591501.1	0.121923	0.02	0	0.02	0	0
F	TBX5-AS1	0.120014	0.016	0	0.016	0	0
F	AC106881.1	0.119983	0.018	0	0.018	0	0
F	SLC1A7	0.115089	0.016	0	0.016	0	0
F	TMEM59L	0.114072	0.016	0	0.016	0	0
F	TRHDE	0.112646	0.018	0	0.018	0	0
F	SALL1	0.109393	0.012	0	0.012	0	0
F	LINC01081	0.104565	0.01	0	0.01	0	0
F	CRABP1	0.1006	0.014	0	0.014	0	0
F	ELN	1.34717	0.198	0.013	0.185	2.70955e-296	9.91724e-292
F	TMEM204	0.992926	0.176	0.01	0.166	2.84115e-295	1.03989e-290
F	AP000525.1	0.193265	0.024	0	0.024	1.20942e-293	4.4266e-289
F	RASL12	0.350768	0.051	0.001	0.05	1.25549e-293	4.59524e-289
F	ANTXR1	1.8508	0.326	0.035	0.291	3.69728e-292	1.35324e-287
F	LRRN3	0.768611	0.107	0.004	0.103	1.72801e-290	6.32471e-286
F	ENTPD1	1.26504	0.227	0.017	0.21	3.51168e-289	1.28531e-284
F	SMOC2	0.798332	0.097	0.003	0.094	4.14756e-285	1.51805e-280
F	HIC1	0.898677	0.15	0.008	0.142	1.90436e-283	6.97015e-279
F	RAI2	0.553624	0.089	0.003	0.086	8.13104e-281	2.97604e-276
F	MAP1A	0.376642	0.059	0.001	0.058	5.81411e-278	2.12802e-273
F	PABPC5	0.287895	0.036	0	0.036	1.27253e-275	4.65758e-271
F	AXIN2	0.988587	0.158	0.009	0.149	1.17056e-274	4.28436e-270
F	EBF1	0.886118	0.115	0.005	0.11	5.73927e-272	2.10063e-267
F	VIPR2	0.114548	0.022	0	0.022	2.98259e-263	1.09166e-258
F	SHISA3	0.119174	0.012	0	0.012	3.46575e-263	1.2685e-258
F	TFPI2	0.532467	0.04	0.001	0.039	5.95664e-263	2.18019e-258
F	NPR2	0.211848	0.032	0	0.032	4.77078e-259	1.74615e-254
F	SLCO1C1	0.140898	0.022	0	0.022	7.14467e-259	2.61502e-254
F	RCAN2	0.651684	0.093	0.003	0.09	1.67942e-258	6.14683e-254
F	IGF1	1.08568	0.119	0.005	0.114	2.36498e-258	8.65606e-254
F	STUM	0.128276	0.014	0	0.014	1.77562e-257	6.49896e-253
F	MYLK	1.11235	0.202	0.015	0.187	2.01131e-257	7.3616e-253
F	DPYSL2	1.52809	0.318	0.037	0.281	2.8382e-257	1.03881e-252
F	EPDR1	0.235348	0.032	0	0.032	4.8378e-257	1.77068e-252
F	SPRY1	2.49347	0.591	0.134	0.457	1.24064e-256	4.54087e-252
F	TCIM	0.924879	0.142	0.008	0.134	2.94994e-256	1.07971e-251
F	TIMP3	3.28119	0.342	0.044	0.298	6.37855e-253	2.33461e-248
F	KANK2	1.26492	0.229	0.02	0.209	3.77632e-252	1.38217e-247
F	PRKAR2B	0.806641	0.132	0.007	0.125	8.85627e-252	3.24148e-247
F	CADM3	0.215063	0.022	0	0.022	1.21134e-250	4.43361e-246
F	TIMP1	3.00017	0.767	0.28	0.487	1.82497e-245	6.67959e-241
F	ENPP6	0.179632	0.022	0	0.022	7.46911e-243	2.73377e-238
F	LRCH2	0.211706	0.022	0	0.022	7.53389e-243	2.75748e-238
F	COX4I2	0.494387	0.053	0.001	0.052	2.55184e-240	9.34001e-236
F	PAM	1.83701	0.366	0.053	0.313	3.78007e-240	1.38354e-235
F	APCDD1	3.38248	0.672	0.205	0.467	6.25296e-240	2.28864e-235
F	MYL9	1.68213	0.324	0.041	0.283	3.36402e-239	1.23127e-234
F	ISL2	0.101257	0.014	0	0.014	2.36139e-238	8.64294e-234
F	GPR176	0.235001	0.034	0	0.034	9.76213e-238	3.57304e-233
F	CYBRD1	1.92271	0.387	0.06	0.327	1.80454e-236	6.60481e-232
F	SLC1A6	0.186336	0.018	0	0.018	1.43511e-235	5.25263e-231
F	TCF4	2.79636	0.664	0.199	0.465	6.55718e-235	2.39999e-230
F	MAN1A1	1.30558	0.223	0.02	0.203	3.61918e-233	1.32466e-228
F	ECM2	0.543289	0.091	0.004	0.087	6.45536e-229	2.36273e-224
F	SCARF2	0.254088	0.04	0.001	0.039	3.2235e-228	1.17983e-223
F	MMP11	0.685785	0.073	0.002	0.071	2.70698e-225	9.90782e-221
F	ENPEP	0.198586	0.02	0	0.02	3.92423e-225	1.43631e-220
F	TOX3	0.261785	0.034	0	0.034	1.50214e-224	5.49798e-220
F	EDIL3	1.80277	0.314	0.041	0.273	3.14443e-224	1.15089e-219
F	LTBP4	3.07554	0.654	0.206	0.448	2.93717e-222	1.07503e-217
F	ADAMTSL3	0.367468	0.049	0.001	0.048	1.7061e-221	6.24448e-217
F	SLIT2	0.695219	0.093	0.004	0.089	2.01598e-220	7.37868e-216
F	CASC15	0.596898	0.081	0.003	0.078	5.21307e-219	1.90804e-214
F	HOXB5	0.316716	0.043	0.001	0.042	1.43899e-218	5.26683e-214
F	FAM155A	0.209578	0.036	0.001	0.035	4.68006e-217	1.71295e-212
F	C2	0.600431	0.091	0.004	0.087	4.41927e-216	1.6175e-211
F	AGTR1	0.113447	0.014	0	0.014	2.10613e-214	7.70866e-210
F	CPEB1	0.225163	0.028	0	0.028	2.16026e-213	7.90676e-209
F	ENPP1	0.406778	0.063	0.002	0.061	4.03147e-213	1.47556e-208
F	MEST	1.86956	0.279	0.034	0.245	7.24709e-213	2.65251e-208
F	MSC	0.592369	0.087	0.004	0.083	8.8718e-213	3.24717e-208
F	CD63	2.41671	0.913	0.804	0.109	1.36846e-209	5.0087e-205
F	PMEPA1	1.37662	0.247	0.027	0.22	2.60385e-209	9.53036e-205
F	CSGALNACT1	0.773026	0.111	0.006	0.105	1.24176e-207	4.54497e-203
F	CACNA1H	0.118761	0.022	0	0.022	2.82905e-207	1.03546e-202
F	SSPN	1.87271	0.383	0.066	0.317	3.86357e-206	1.41411e-201
F	AL357054.4	0.500222	0.071	0.002	0.069	6.30079e-206	2.30615e-201
F	WIF1	0.438039	0.024	0	0.024	1.20825e-205	4.42233e-201
F	P3H3	0.602734	0.097	0.005	0.092	3.13811e-205	1.14858e-200
F	LMO3	0.216156	0.026	0	0.026	7.04214e-205	2.57749e-200
F	OSR1	0.169663	0.026	0	0.026	7.18412e-205	2.62946e-200
F	GALNTL6	0.116836	0.016	0	0.016	1.74386e-204	6.38272e-200
F	FHAD1	0.322509	0.047	0.001	0.046	9.81171e-203	3.59119e-198
F	CCDC144NL-AS1	0.151327	0.022	0	0.022	5.57766e-202	2.04148e-197
F	AC007920.2	0.116486	0.014	0	0.014	5.65083e-201	2.06826e-196
F	DAAM2	0.286152	0.049	0.001	0.048	4.73768e-200	1.73404e-195
F	ZNF385D	0.487905	0.079	0.003	0.076	3.19263e-198	1.16853e-193
F	DLC1	0.788909	0.14	0.01	0.13	5.69537e-198	2.08456e-193
F	FGF2	0.497187	0.077	0.003	0.074	1.10478e-197	4.04359e-193
F	TCEAL7	0.457209	0.063	0.002	0.061	1.55104e-197	5.67697e-193
F	MEG8	0.48824	0.063	0.002	0.061	6.37665e-197	2.33392e-192
F	HEPH	0.249728	0.045	0.001	0.044	4.26134e-196	1.55969e-191
F	AL121821.2	0.133132	0.016	0	0.016	6.50393e-195	2.3805e-190
F	PLPP7	0.119927	0.018	0	0.018	1.96923e-192	7.20756e-188
F	BMERB1	0.803269	0.134	0.009	0.125	7.2164e-192	2.64127e-187
F	LAMC1	1.62033	0.326	0.051	0.275	8.52899e-192	3.1217e-187
F	LAMB1	1.84001	0.338	0.055	0.283	2.6852e-191	9.8281e-187
F	LEPR	1.51764	0.188	0.017	0.171	1.62728e-190	5.95599e-186
F	MXRA5	2.24035	0.429	0.09	0.339	1.41505e-188	5.17922e-184
F	TNS2	0.894222	0.152	0.012	0.14	3.54071e-188	1.29594e-183
F	LMOD1	0.268229	0.032	0.001	0.031	3.67126e-188	1.34372e-183
F	NR2F1-AS1	0.842137	0.134	0.01	0.124	1.79493e-183	6.56963e-179
F	MIR100HG	0.884074	0.148	0.012	0.136	4.22743e-183	1.54728e-178
F	AC007368.1	0.123608	0.01	0	0.01	4.77043e-183	1.74602e-178
F	FAM110B	0.443627	0.059	0.002	0.057	3.7196e-182	1.36141e-177
F	CCL13	0.109461	0.012	0	0.012	4.64915e-182	1.70164e-177
F	HTRA1	1.50767	0.294	0.044	0.25	1.29969e-180	4.75701e-176
F	LDB2	0.825086	0.156	0.013	0.143	2.92013e-177	1.0688e-172
F	EVA1B	1.50458	0.314	0.051	0.263	2.08393e-176	7.6274e-172
F	CPQ	1.42942	0.298	0.046	0.252	2.8313e-174	1.03628e-169
F	AGT	0.120139	0.01	0	0.01	2.07392e-173	7.59074e-169
F	LRP1	2.50918	0.52	0.15	0.37	1.8197e-171	6.66028e-167
F	SLITRK6	1.32873	0.186	0.019	0.167	1.79705e-170	6.57738e-166
F	COL13A1	0.483785	0.055	0.002	0.053	1.01421e-168	3.71212e-164
F	DAB2	0.955782	0.172	0.016	0.156	2.04432e-168	7.48242e-164
F	PTGER3	0.527114	0.073	0.003	0.07	3.00844e-167	1.10112e-162
F	KCNJ8	0.240307	0.022	0	0.022	4.00018e-167	1.46411e-162
F	CNRIP1	0.554191	0.085	0.004	0.081	2.17197e-166	7.94964e-162
F	TMEM26	0.224492	0.026	0	0.026	2.05563e-165	7.52381e-161
F	LINC01563	0.116879	0.016	0	0.016	3.92298e-164	1.43585e-159
F	RFTN2	0.315979	0.055	0.002	0.053	2.20775e-163	8.0806e-159
F	PRRT2	0.447583	0.055	0.002	0.053	4.93522e-162	1.80634e-157
F	CDH19	0.223773	0.022	0	0.022	3.22858e-160	1.18169e-155
F	CD81	2.40323	0.826	0.639	0.187	1.67826e-157	6.1426e-153
F	PDK4	0.691225	0.087	0.005	0.082	4.77254e-157	1.7468e-152
F	CST3	1.85999	0.877	0.766	0.111	1.30192e-156	4.76516e-152
F	LINC01140	0.482162	0.075	0.004	0.071	1.24245e-152	4.54748e-148
F	EMP3	1.65728	0.51	0.137	0.373	8.66528e-152	3.17158e-147
F	CCDC8	0.24043	0.028	0.001	0.027	4.67067e-150	1.70951e-145
F	CCN4	0.313048	0.04	0.001	0.039	5.49457e-150	2.01107e-145
F	ABCC9	0.260965	0.028	0.001	0.027	4.96446e-149	1.81704e-144
F	PLPP3	2.12107	0.366	0.079	0.287	1.18324e-148	4.33077e-144
F	CPXM1	0.370125	0.057	0.002	0.055	1.37775e-148	5.0427e-144
F	AC104083.1	0.232302	0.032	0.001	0.031	3.97823e-148	1.45607e-143
F	LTBP2	1.34204	0.215	0.029	0.186	8.88964e-148	3.2537e-143
F	AC246817.1	0.189497	0.022	0	0.022	3.93008e-145	1.43845e-140
F	CDO1	0.240949	0.028	0.001	0.027	9.75496e-145	3.57041e-140
F	FEZ1	0.474182	0.081	0.004	0.077	2.80581e-144	1.02696e-139
F	AL391807.1	0.119103	0.012	0	0.012	2.47768e-143	9.06856e-139
F	IFITM3	2.35967	0.804	0.574	0.23	5.26014e-143	1.92526e-138
F	KCTD12	1.4931	0.292	0.052	0.24	1.38462e-142	5.06784e-138
F	NEXN	0.3352	0.053	0.002	0.051	2.26567e-142	8.29258e-138
F	B2M	1.16408	0.988	0.971	0.017	2.29319e-142	8.3933e-138
F	MPDZ	0.500357	0.071	0.004	0.067	3.41384e-142	1.2495e-137
F	CYS1	0.374182	0.059	0.002	0.057	7.65591e-142	2.80214e-137
F	ANXA6	0.800501	0.19	0.022	0.168	3.70364e-141	1.35557e-136
F	PTGDR2	0.166038	0.024	0	0.024	1.04812e-139	3.83623e-135
F	CAVIN3	1.66362	0.35	0.076	0.274	1.77429e-138	6.49409e-134
F	COL18A1	2.09198	0.447	0.127	0.32	2.65802e-138	9.72863e-134
F	GRID1	0.117444	0.016	0	0.016	5.39176e-137	1.97344e-132
F	AC007938.3	0.181399	0.026	0	0.026	8.70937e-137	3.18772e-132
F	ANPEP	0.35739	0.049	0.002	0.047	2.73746e-136	1.00194e-131
F	CADPS	0.194162	0.026	0	0.026	5.75454e-135	2.10622e-130
F	DCLK1	0.529317	0.071	0.004	0.067	5.84433e-134	2.13908e-129
F	LURAP1L	0.57626	0.079	0.005	0.074	9.25581e-134	3.38772e-129
F	PRTG	0.218371	0.038	0.001	0.037	9.74504e-134	3.56678e-129
F	CLIP3	0.321366	0.04	0.001	0.039	1.02919e-132	3.76692e-128
F	MUC12	0.156883	0.022	0	0.022	1.938e-131	7.09326e-127
F	TSPAN8	0.826242	0.146	0.015	0.131	8.21165e-131	3.00555e-126
F	DNM1	0.878845	0.134	0.013	0.121	1.23533e-130	4.52145e-126
F	FKBP7	0.857966	0.162	0.018	0.144	3.1252e-130	1.14385e-125
F	SYT1	0.154021	0.018	0	0.018	1.73839e-128	6.36267e-124
F	CREB3L1	0.237514	0.034	0.001	0.033	7.58212e-128	2.77513e-123
F	EPHA7	0.101248	0.012	0	0.012	9.00759e-128	3.29687e-123
F	RORB	0.533893	0.071	0.004	0.067	3.06062e-127	1.12022e-122
F	PAMR1	0.555218	0.065	0.003	0.062	1.18289e-126	4.3295e-122
F	THBS1	1.47453	0.182	0.023	0.159	1.33774e-126	4.89627e-122
F	ADAMTSL1	0.233589	0.03	0.001	0.029	1.69174e-126	6.19194e-122
F	LBH	0.95617	0.198	0.026	0.172	5.31968e-126	1.94706e-121
F	GEM	1.09885	0.188	0.025	0.163	6.63608e-125	2.42887e-120
F	NLGN4X	0.228147	0.03	0.001	0.029	7.89014e-125	2.88787e-120
F	SLITRK5	0.789132	0.103	0.008	0.095	8.62905e-125	3.15832e-120
F	GUCY1B1	0.481451	0.057	0.003	0.054	1.41028e-124	5.16176e-120
F	PRRX2	0.773174	0.14	0.015	0.125	2.05154e-124	7.50882e-120
F	AKT3	0.804217	0.142	0.015	0.127	3.34984e-124	1.22608e-119
F	RIPOR3	0.234021	0.038	0.001	0.037	2.75665e-123	1.00896e-118
F	COL23A1	0.229597	0.034	0.001	0.033	6.92575e-123	2.53489e-118
F	ITGA1	0.897259	0.172	0.021	0.151	5.19699e-122	1.90215e-117
F	AXL	0.913086	0.186	0.025	0.161	5.29871e-122	1.93938e-117
F	COX7A1	1.27451	0.261	0.048	0.213	1.71076e-121	6.26154e-117
F	MCOLN3	0.503779	0.071	0.004	0.067	2.87349e-121	1.05172e-116
F	TNC	1.51798	0.213	0.033	0.18	1.39459e-119	5.10433e-115
F	SHC2	0.461625	0.069	0.004	0.065	8.98016e-117	3.28683e-112
F	SYDE1	0.519316	0.073	0.004	0.069	4.97586e-116	1.82121e-111
F	IGFBP6	2.68957	0.429	0.13	0.299	6.04397e-116	2.21215e-111
F	SPRY2	1.5427	0.253	0.047	0.206	8.01286e-116	2.93279e-111
F	GASK1B	0.653939	0.109	0.01	0.099	5.10228e-115	1.86748e-110
F	CCN2	1.41031	0.14	0.016	0.124	5.31427e-115	1.94507e-110
F	RARRES1	0.638024	0.073	0.005	0.068	6.6277e-113	2.4258e-108
F	ETV1	0.660718	0.119	0.012	0.107	4.19076e-112	1.53386e-107
F	DIO2	2.10952	0.383	0.11	0.273	9.13991e-112	3.3453e-107
F	MSRB3	0.390275	0.069	0.004	0.065	3.25671e-108	1.19199e-103
F	CTSL	1.36537	0.269	0.056	0.213	8.65946e-108	3.16945e-103
F	HMCN2	0.318131	0.036	0.001	0.035	2.14107e-107	7.83653e-103
F	PDGFD	0.395706	0.073	0.005	0.068	3.44939e-107	1.26251e-102
F	S100A4	1.48048	0.749	0.435	0.314	5.87933e-107	2.15189e-102
F	FTL	1.08848	0.933	0.961	-0.028	2.10048e-105	7.68796e-101
F	AUXG01000058.1	0.802793	0.095	0.008	0.087	3.15275e-105	1.15394e-100
F	ASPA	0.308329	0.049	0.002	0.047	8.08801e-105	2.96029e-100
F	CACNA2D1	0.77174	0.119	0.012	0.107	1.72295e-104	6.30617e-100
F	AC116351.2	0.162875	0.018	0	0.018	5.51666e-104	2.01915e-99
F	FAM198B-AS1	0.220375	0.024	0.001	0.023	1.0638e-103	3.89361e-99
F	TBX2-AS1	0.156691	0.022	0	0.022	5.11719e-103	1.87294e-98
F	CORO2B	0.15069	0.018	0	0.018	5.96437e-103	2.18302e-98
F	INHBA	0.179295	0.024	0.001	0.023	6.91999e-102	2.53278e-97
F	QPRT	0.445889	0.089	0.007	0.082	7.02129e-102	2.56986e-97
F	LINC00472	0.521847	0.065	0.004	0.061	9.25887e-102	3.38884e-97
F	PDE8B	0.470255	0.061	0.004	0.057	4.81757e-101	1.76328e-96
F	TMEM47	0.806261	0.138	0.017	0.121	5.29496e-100	1.93801e-95
F	GLRB	0.169161	0.024	0.001	0.023	1.1302e-99	4.13666e-95
F	GSN	3.29891	0.723	0.559	0.164	4.68225e-99	1.71375e-94
F	HIF3A	0.291585	0.028	0.001	0.027	9.46565e-99	3.46452e-94
F	PCDH9	0.33034	0.036	0.001	0.035	2.23683e-97	8.18704e-93
F	TNFSF12	0.927538	0.204	0.035	0.169	9.28374e-97	3.39794e-92
F	ENG	0.726267	0.158	0.022	0.136	1.52961e-96	5.59851e-92
F	DPYSL3	0.743765	0.113	0.012	0.101	1.67359e-96	6.12552e-92
F	LINC01091	0.401007	0.069	0.005	0.064	1.93366e-95	7.07738e-91
F	CHSY3	0.131169	0.018	0	0.018	2.56076e-95	9.37264e-91
F	CLEC11A	1.85946	0.393	0.131	0.262	3.35545e-95	1.22813e-90
F	IQGAP2	0.75266	0.158	0.022	0.136	3.8535e-95	1.41042e-90
F	GLIS2	0.341692	0.063	0.004	0.059	9.22796e-94	3.37752e-89
F	ENOX1	0.220401	0.028	0.001	0.027	2.12966e-93	7.79477e-89
F	PRSS12	0.824736	0.158	0.023	0.135	3.31576e-93	1.2136e-88
F	LINC02185	0.305339	0.043	0.002	0.041	2.13986e-92	7.83211e-88
F	CDK14	0.380625	0.053	0.003	0.05	7.7377e-92	2.83207e-87
F	CERCAM	0.654343	0.111	0.012	0.099	8.78142e-92	3.21409e-87
F	TGFB3	0.610731	0.079	0.006	0.073	1.68506e-91	6.16749e-87
F	TBX3	1.05803	0.18	0.03	0.15	1.76046e-91	6.44344e-87
F	SEPTIN4	0.459465	0.071	0.005	0.066	4.07959e-91	1.49317e-86
F	ARHGAP29	0.877166	0.174	0.028	0.146	6.69272e-91	2.4496e-86
F	FARP1	1.13378	0.209	0.04	0.169	8.03445e-91	2.94069e-86
F	SERPINA3	0.235693	0.028	0.001	0.027	6.93921e-90	2.53982e-85
F	FNDC5	0.187052	0.018	0	0.018	9.58264e-89	3.50734e-84
F	IL32	0.564393	0.372	0.096	0.276	1.06902e-88	3.91274e-84
F	TBX18	0.237916	0.022	0.001	0.021	1.33374e-88	4.88164e-84
F	CDKN1C	1.61994	0.277	0.069	0.208	3.84521e-88	1.40738e-83
F	FLRT2	1.09115	0.15	0.022	0.128	6.1748e-88	2.26004e-83
F	CP	0.365259	0.036	0.001	0.035	1.47212e-87	5.38811e-83
F	TENM1	0.214147	0.024	0.001	0.023	2.00291e-87	7.33083e-83
F	COL16A1	1.06248	0.15	0.022	0.128	6.23043e-87	2.2804e-82
F	STRA6	0.328024	0.047	0.003	0.044	1.66565e-86	6.09645e-82
F	HAS2-AS1	0.277218	0.028	0.001	0.027	1.1198e-85	4.09858e-81
F	LAMB2	1.59057	0.291	0.078	0.213	2.44576e-85	8.95174e-81
F	IGFBP5	2.92508	0.51	0.241	0.269	3.12513e-85	1.14383e-80
F	KHDRBS3	0.979632	0.178	0.031	0.147	5.72126e-85	2.09404e-80
F	CXCL6	0.421673	0.053	0.003	0.05	5.01187e-84	1.83439e-79
F	PCDH17	0.588477	0.087	0.008	0.079	8.27906e-84	3.03022e-79
F	IL1R1	1.86703	0.372	0.128	0.244	2.96789e-83	1.08628e-78
F	SULF1	0.554086	0.085	0.008	0.077	3.01867e-83	1.10486e-78
F	AL445426.1	0.162132	0.026	0.001	0.025	5.21451e-83	1.90856e-78
F	PLCL1	0.237187	0.034	0.001	0.033	1.34395e-82	4.91899e-78
F	S100A6	1.27886	0.925	0.948	-0.023	2.94741e-81	1.07878e-76
F	NES	0.644816	0.105	0.012	0.093	5.25063e-81	1.92178e-76
F	SDK1	0.414141	0.065	0.005	0.06	7.75372e-81	2.83794e-76
F	ACSS3	0.325389	0.047	0.003	0.044	4.36685e-80	1.59831e-75
F	TMEM255A	0.297763	0.032	0.001	0.031	4.45231e-80	1.62959e-75
F	TNFSF13B	0.805182	0.123	0.016	0.107	5.56531e-80	2.03696e-75
F	ADRB1	0.291514	0.034	0.001	0.033	1.13254e-79	4.14522e-75
F	LAPTM4A	1.78793	0.719	0.711	0.008	4.26609e-79	1.56143e-74
F	TOX2	0.31183	0.043	0.002	0.041	5.73809e-79	2.1002e-74
F	LINC00891	0.194021	0.014	0	0.014	8.58461e-79	3.14205e-74
F	FADS2	0.451917	0.073	0.006	0.067	1.3133e-78	4.80682e-74
F	PEAR1	0.349907	0.049	0.003	0.046	1.93923e-78	7.09777e-74
F	AHR	1.90743	0.431	0.176	0.255	2.02398e-78	7.40799e-74
F	PDE7B	0.327695	0.049	0.003	0.046	6.15272e-78	2.25196e-73
F	SLC8A1	0.791165	0.095	0.01	0.085	9.47075e-78	3.46639e-73
F	SERPINE2	1.46688	0.275	0.074	0.201	1.04158e-77	3.8123e-73
F	VASH2	0.219444	0.034	0.001	0.033	1.49869e-77	5.48536e-73
F	GLIS3	0.242692	0.032	0.001	0.031	3.4771e-77	1.27265e-72
F	EPB41L2	1.56786	0.314	0.097	0.217	8.07014e-77	2.95375e-72
F	ST3GAL5	0.642439	0.099	0.011	0.088	2.22147e-76	8.13082e-72
F	CNN1	0.151244	0.016	0	0.016	5.39276e-76	1.97381e-71
F	ARHGEF25	0.357952	0.053	0.004	0.049	1.63384e-75	5.98002e-71
F	CTSO	0.978151	0.176	0.034	0.142	3.20175e-75	1.17187e-70
F	HLA-A	1.42271	0.781	0.763	0.018	4.35346e-75	1.59341e-70
F	ANXA5	1.85021	0.662	0.524	0.138	4.70264e-75	1.72121e-70
F	GJD3	0.254941	0.038	0.002	0.036	1.30093e-74	4.76152e-70
F	QPCT	0.800432	0.142	0.023	0.119	4.41985e-74	1.61771e-69
F	PRDM6	0.193442	0.022	0.001	0.021	4.95954e-73	1.81524e-68
F	CCL19	2.22827	0.047	0.003	0.044	6.47349e-73	2.36936e-68
F	PTGIS	0.20804	0.024	0.001	0.023	9.27994e-72	3.39655e-67
F	LINC02104	0.105019	0.01	0	0.01	1.602e-71	5.86349e-67
F	BST1	0.598126	0.099	0.012	0.087	2.5969e-71	9.50493e-67
F	IFITM2	1.51985	0.54	0.281	0.259	6.54215e-71	2.39449e-66
F	TPM2	1.56815	0.37	0.141	0.229	5.85609e-70	2.14339e-65
F	NOTUM	0.176544	0.028	0.001	0.027	7.15597e-70	2.61916e-65
F	LRRC32	0.230967	0.04	0.002	0.038	8.70003e-70	3.1843e-65
F	ST8SIA1	0.430057	0.061	0.005	0.056	2.16667e-69	7.93021e-65
F	ADAMTS9-AS2	0.208817	0.026	0.001	0.025	6.05433e-69	2.21594e-64
F	NT5E	0.512411	0.057	0.005	0.052	4.5468e-68	1.66417e-63
F	EID1	1.80064	0.672	0.605	0.067	1.10606e-67	4.04828e-63
F	MRVI1	0.585999	0.085	0.01	0.075	1.29024e-67	4.72241e-63
F	ISL1	0.158091	0.018	0	0.018	1.45393e-67	5.32154e-63
F	DEPP1	0.929065	0.107	0.015	0.092	1.61721e-67	5.91916e-63
F	FAM171B	0.542982	0.073	0.007	0.066	1.73155e-67	6.33764e-63
F	VPS13C	0.986832	0.19	0.041	0.149	3.45711e-67	1.26534e-62
F	PALM2-AKAP2	0.700789	0.126	0.02	0.106	1.99831e-66	7.31401e-62
F	NLGN1	0.139903	0.022	0.001	0.021	7.02324e-66	2.57058e-61
F	GALNT17	0.145987	0.014	0	0.014	1.24354e-65	4.55147e-61
F	Z97200.1	0.136219	0.016	0	0.016	1.37337e-65	5.02668e-61
F	BMP6	0.198069	0.028	0.001	0.027	1.79441e-65	6.5677e-61
F	SH3RF3	0.404676	0.059	0.005	0.054	2.89429e-65	1.05934e-60
F	LTBP1	1.19552	0.168	0.035	0.133	3.73998e-65	1.36887e-60
F	LHFPL2	0.450691	0.065	0.006	0.059	4.36934e-65	1.59922e-60
F	TNFRSF11B	0.214037	0.024	0.001	0.023	4.72776e-65	1.73041e-60
F	LOX	1.00182	0.16	0.032	0.128	5.26829e-65	1.92825e-60
F	RASSF8	0.583137	0.097	0.013	0.084	7.98213e-65	2.92154e-60
F	LOXL1	0.90824	0.176	0.038	0.138	9.68068e-65	3.54322e-60
F	TGFBR2	1.13169	0.257	0.072	0.185	1.06317e-64	3.89132e-60
F	DKK3	1.46118	0.296	0.098	0.198	1.25209e-64	4.58276e-60
F	ZBTB46	0.395311	0.053	0.004	0.049	1.29784e-64	4.75021e-60
F	BAG2	0.500953	0.069	0.007	0.062	2.69213e-64	9.85348e-60
F	HLA-C	1.48806	0.759	0.77	-0.011	3.3332e-64	1.21998e-59
F	PCDHB16	0.262442	0.032	0.002	0.03	6.09664e-64	2.23143e-59
F	PKIG	1.18105	0.229	0.061	0.168	7.53036e-64	2.75619e-59
F	MSC-AS1	0.320182	0.055	0.005	0.05	9.84114e-64	3.60195e-59
F	COLEC12	0.690492	0.099	0.013	0.086	1.82193e-63	6.66846e-59
F	HSPG2	1.29919	0.253	0.073	0.18	2.56203e-63	9.37728e-59
F	NAP1L3	0.11316	0.016	0	0.016	1.67493e-62	6.13042e-58
F	PCOLCE2	0.580933	0.032	0.002	0.03	1.84747e-62	6.76193e-58
F	BST2	1.78049	0.462	0.232	0.23	3.19864e-62	1.17074e-57
F	PEAK1	0.893161	0.146	0.028	0.118	3.42395e-62	1.2532e-57
F	IRS1	0.712607	0.101	0.014	0.087	4.53498e-62	1.65985e-57
F	TMEM140	0.365015	0.053	0.004	0.049	4.78617e-62	1.75179e-57
F	FADS1	0.679241	0.097	0.013	0.084	4.80755e-62	1.75961e-57
F	LCNL1	0.110775	0.01	0	0.01	4.93779e-62	1.80728e-57
F	ALDH1A1	1.70166	0.326	0.121	0.205	6.62553e-62	2.42501e-57
F	CHODL	0.428882	0.065	0.006	0.059	1.56043e-61	5.71134e-57
F	NRP1	0.942922	0.168	0.035	0.133	1.66385e-61	6.08986e-57
F	MAP6	0.11467	0.016	0	0.016	4.23652e-61	1.55061e-56
F	TXNIP	1.69446	0.664	0.52	0.144	1.23745e-60	4.52919e-56
F	FCGRT	1.67529	0.468	0.248	0.22	1.96102e-60	7.17754e-56
F	SFRP1	1.47815	0.209	0.054	0.155	2.29225e-60	8.38986e-56
F	ITGB1	1.80812	0.615	0.487	0.128	8.42407e-60	3.0833e-55
F	PDGFRL	0.236955	0.034	0.002	0.032	8.48293e-60	3.10484e-55
F	TNFRSF21	1.4826	0.298	0.105	0.193	2.0709e-59	7.57971e-55
F	ITGB3	0.143512	0.014	0	0.014	2.19817e-59	8.04553e-55
F	MIR497HG	0.38167	0.047	0.004	0.043	6.18323e-59	2.26312e-54
F	CTSF	1.03338	0.196	0.049	0.147	7.11106e-59	2.60272e-54
F	CCDC181	0.14904	0.014	0	0.014	7.78758e-59	2.85033e-54
F	NBL1	2.12062	0.561	0.412	0.149	1.05067e-58	3.84554e-54
F	ZFHX4	0.355184	0.053	0.005	0.048	3.67366e-58	1.3446e-53
F	FAM107A	0.327242	0.045	0.003	0.042	8.54806e-58	3.12868e-53
F	SERP2	0.232479	0.042	0.003	0.039	2.32831e-57	8.52184e-53
F	ZNF385B	0.192545	0.024	0.001	0.023	2.71036e-57	9.92019e-53
F	CXCL1	1.16117	0.115	0.019	0.096	1.24285e-56	4.54896e-52
F	TSPAN4	1.32484	0.279	0.095	0.184	1.31755e-56	4.82237e-52
F	PDE3A	0.238342	0.026	0.001	0.025	2.44967e-56	8.96602e-52
F	SLC9A3R2	1.36132	0.324	0.126	0.198	3.47855e-56	1.27318e-51
F	PLA2G4C	0.225339	0.034	0.002	0.032	7.65603e-56	2.80218e-51
F	IL6ST	1.98963	0.441	0.24	0.201	3.10362e-55	1.13595e-50
F	PLCB1	0.72984	0.13	0.025	0.105	7.70049e-55	2.81846e-50
F	CFD	4.74836	0.455	0.262	0.193	1.16566e-54	4.26644e-50
F	PTPRD	0.57017	0.065	0.007	0.058	1.2633e-54	4.6238e-50
F	ITM2A	1.28186	0.31	0.113	0.197	2.69487e-54	9.86349e-50
F	PDE4A	0.419857	0.063	0.007	0.056	3.50648e-54	1.28341e-49
F	AOC3	0.283986	0.036	0.002	0.034	3.80725e-54	1.39349e-49
F	HSD17B14	0.149503	0.028	0.001	0.027	5.3874e-54	1.97184e-49
F	PLCB4	0.260022	0.034	0.002	0.032	6.77896e-54	2.48117e-49
F	SULT1C4	0.250789	0.03	0.002	0.028	3.37181e-53	1.23412e-48
F	JAM2	0.457802	0.079	0.01	0.069	2.70295e-52	9.89308e-48
F	CCDC151	0.137539	0.02	0.001	0.019	1.318e-51	4.82402e-47
F	CORIN	0.122259	0.018	0.001	0.017	1.36507e-51	4.99631e-47
F	IGSF10	0.568574	0.055	0.006	0.049	4.10621e-51	1.50292e-46
F	PYGO1	0.428195	0.069	0.008	0.061	4.16795e-51	1.52551e-46
F	TGFBR3	1.08072	0.18	0.046	0.134	1.03947e-50	3.80455e-46
F	CADM1	1.12538	0.178	0.046	0.132	1.91914e-50	7.02424e-46
F	PDE3B	0.189866	0.036	0.002	0.034	4.65457e-50	1.70362e-45
F	TENT5A	1.15097	0.235	0.076	0.159	4.93666e-50	1.80687e-45
F	ADGRE2	0.255942	0.042	0.003	0.039	8.23919e-50	3.01563e-45
F	COL4A5	0.590527	0.087	0.013	0.074	8.24631e-50	3.01823e-45
F	CYTH3	0.94241	0.17	0.043	0.127	1.02957e-49	3.76832e-45
F	LINC00327	0.130228	0.022	0.001	0.021	1.05338e-49	3.85549e-45
F	SERPINH1	1.2635	0.249	0.084	0.165	1.16456e-49	4.26239e-45
F	ADAMTS9	0.245988	0.038	0.003	0.035	1.96233e-49	7.18233e-45
F	FYN	0.587558	0.13	0.026	0.104	2.39528e-49	8.76698e-45
F	ITM2C	1.03321	0.206	0.059	0.147	2.42946e-49	8.89206e-45
F	SYNE3	0.448848	0.055	0.006	0.049	4.68344e-49	1.71419e-44
F	INMT	0.259587	0.03	0.002	0.028	6.96669e-49	2.54988e-44
F	DTX1	0.111024	0.014	0	0.014	1.16065e-48	4.2481e-44
F	OLFM2	1.03795	0.202	0.059	0.143	1.42092e-48	5.20071e-44
F	ZFPM2	0.233122	0.03	0.002	0.028	1.53307e-48	5.61119e-44
F	DZIP1	0.445238	0.061	0.007	0.054	1.7387e-48	6.36382e-44
F	MOXD1	1.45636	0.334	0.147	0.187	1.89907e-48	6.9508e-44
F	RFTN1	0.39356	0.069	0.009	0.06	2.26132e-48	8.27667e-44
F	WNT11	0.138748	0.018	0.001	0.017	2.54964e-48	9.33194e-44
F	PCDHB15	0.166772	0.02	0.001	0.019	6.49329e-48	2.37661e-43
F	DKK2	0.154636	0.026	0.001	0.025	9.84945e-48	3.605e-43
F	ARHGAP20	0.401517	0.067	0.008	0.059	1.84825e-47	6.76477e-43
F	ATP1B2	0.24253	0.03	0.002	0.028	2.09551e-47	7.66976e-43
F	C1QTNF3	0.55577	0.049	0.005	0.044	2.78486e-47	1.01929e-42
F	NTNG2	0.145653	0.026	0.001	0.025	3.29241e-47	1.20506e-42
F	ALDH1L2	0.184126	0.04	0.003	0.037	5.87039e-47	2.14862e-42
F	HLA-B	1.20782	0.755	0.785	-0.03	1.42135e-46	5.20227e-42
F	ADRB3	0.16263	0.014	0	0.014	1.71566e-46	6.27949e-42
F	KCNQ3	0.138776	0.022	0.001	0.021	2.72611e-46	9.97784e-42
F	NPAS3	0.163137	0.018	0.001	0.017	2.76518e-46	1.01208e-41
F	IL15RA	0.777486	0.13	0.028	0.102	3.04317e-46	1.11383e-41
F	COMP	0.133016	0.01	0	0.01	3.1212e-46	1.14239e-41
F	C1QTNF2	0.488611	0.085	0.013	0.072	5.8257e-46	2.13226e-41
F	RADIL	0.181092	0.012	0	0.012	6.28403e-46	2.30002e-41
F	C1QTNF4	0.271686	0.038	0.003	0.035	6.78763e-46	2.48434e-41
F	SPRY4	0.369116	0.047	0.005	0.042	1.05492e-45	3.86112e-41
F	SH3KBP1	0.641252	0.144	0.033	0.111	1.40808e-45	5.15371e-41
F	SETBP1	0.598445	0.111	0.021	0.09	1.58561e-45	5.80349e-41
F	PSAP	1.84469	0.591	0.541	0.05	1.88702e-45	6.90668e-41
F	GRK5	0.533747	0.081	0.012	0.069	1.95841e-45	7.16796e-41
F	RNASE4	1.41978	0.279	0.111	0.168	6.57903e-45	2.40799e-40
F	ETS1	0.639824	0.182	0.047	0.135	1.07208e-44	3.92391e-40
F	TUBA1A	1.75692	0.419	0.233	0.186	3.42578e-44	1.25387e-39
F	SDC3	0.404379	0.061	0.008	0.053	5.70226e-44	2.08708e-39
F	SEMA3B	0.268708	0.038	0.003	0.035	6.46024e-44	2.36451e-39
F	SUSD2	0.302281	0.053	0.006	0.047	7.24579e-44	2.65203e-39
F	C1QL1	0.212608	0.034	0.003	0.031	1.03616e-43	3.79246e-39
F	ZNF804A	0.120091	0.016	0.001	0.015	1.08206e-43	3.96043e-39
F	NAV3	0.208446	0.03	0.002	0.028	3.77587e-43	1.38201e-38
F	SGCB	1.15271	0.233	0.082	0.151	4.07227e-43	1.49049e-38
F	NXPH3	0.189328	0.02	0.001	0.019	4.34914e-43	1.59183e-38
F	PEG10	0.192763	0.022	0.001	0.021	6.23396e-43	2.28169e-38
F	PTPRG	0.571285	0.105	0.02	0.085	1.12944e-42	4.13385e-38
F	FAM20C	0.797644	0.134	0.032	0.102	1.57775e-42	5.77474e-38
F	CCDC89	0.100857	0.014	0	0.014	4.89127e-42	1.79025e-37
F	CD34	0.531994	0.071	0.01	0.061	6.0734e-42	2.22292e-37
F	TMOD1	0.161918	0.022	0.001	0.021	8.78974e-42	3.21713e-37
F	NECTIN3	0.32553	0.053	0.006	0.047	1.90867e-41	6.98593e-37
F	TGFB1I1	0.799574	0.154	0.041	0.113	2.24674e-41	8.22329e-37
F	PRTFDC1	0.524279	0.085	0.014	0.071	2.61277e-41	9.56301e-37
F	NCAM1	0.154282	0.016	0.001	0.015	3.77041e-41	1.38001e-36
F	OLFML2B	0.30628	0.03	0.002	0.028	4.21553e-41	1.54293e-36
F	PDLIM3	0.87259	0.115	0.024	0.091	4.30665e-41	1.57628e-36
F	OTULINL	0.523726	0.113	0.023	0.09	8.93576e-41	3.27058e-36
F	TGFBI	1.01912	0.172	0.05	0.122	1.36385e-40	4.99183e-36
F	PLTP	1.59142	0.32	0.153	0.167	2.39156e-40	8.75334e-36
F	SP5	0.422167	0.065	0.009	0.056	5.14993e-40	1.88493e-35
F	TMTC1	0.351559	0.051	0.006	0.045	7.98019e-40	2.92083e-35
F	PHLDB1	0.818914	0.154	0.042	0.112	2.09476e-39	7.66704e-35
F	GJC1	0.257091	0.03	0.002	0.028	7.62538e-39	2.79097e-34
F	TMEM266	0.158592	0.024	0.001	0.023	1.24574e-38	4.55954e-34
F	SNED1	0.411722	0.047	0.005	0.042	2.05061e-38	7.50544e-34
F	ALDH1A2	0.184243	0.018	0.001	0.017	1.02113e-37	3.73744e-33
F	MAML2	1.16143	0.217	0.079	0.138	1.39718e-37	5.11382e-33
F	C1QTNF1	0.142211	0.032	0.003	0.029	2.79082e-37	1.02147e-32
F	GPX8	0.973211	0.172	0.053	0.119	2.89461e-37	1.05945e-32
F	EGFLAM	0.203753	0.028	0.002	0.026	4.25101e-37	1.55591e-32
F	STARD9	0.240897	0.036	0.003	0.033	5.19772e-37	1.90242e-32
F	GNAO1	0.287183	0.036	0.003	0.033	5.21899e-37	1.9102e-32
F	ADCY5	0.23643	0.022	0.001	0.021	5.82639e-37	2.13252e-32
F	CD163L1	0.149171	0.022	0.001	0.021	6.36165e-37	2.32843e-32
F	MALAT1	1.15722	0.889	0.935	-0.046	6.61886e-37	2.42257e-32
F	MAPK10	0.721996	0.099	0.021	0.078	7.14588e-37	2.61546e-32
F	ANGPTL2	0.546819	0.081	0.014	0.067	8.26041e-37	3.02339e-32
F	SPON2	1.69129	0.395	0.24	0.155	1.94979e-36	7.13643e-32
F	DGKI	0.126249	0.018	0.001	0.017	2.02579e-36	7.41459e-32
F	MT-ND3	0.783898	0.947	0.942	0.005	3.62965e-36	1.32849e-31
F	SPRED1	0.945678	0.17	0.053	0.117	4.86442e-36	1.78043e-31
F	STARD13	0.511819	0.081	0.015	0.066	1.12297e-35	4.11019e-31
F	CACNB2	0.261156	0.026	0.002	0.024	1.7011e-35	6.22618e-31
F	MYADM	1.15049	0.267	0.113	0.154	2.13563e-35	7.81661e-31
F	CCN5	0.660551	0.055	0.008	0.047	2.6123e-35	9.56129e-31
F	NRCAM	0.152603	0.022	0.001	0.021	5.4807e-35	2.00599e-30
F	KIRREL1	0.580911	0.093	0.019	0.074	5.80207e-35	2.12361e-30
F	TXLNB	0.265835	0.043	0.005	0.038	6.7661e-35	2.47646e-30
F	GRK3	0.484173	0.071	0.012	0.059	8.29158e-35	3.0348e-30
F	ARHGEF40	0.368633	0.055	0.008	0.047	9.48437e-35	3.47137e-30
F	MRAS	0.150587	0.032	0.003	0.029	1.31889e-34	4.82725e-30
F	PKN1	0.629672	0.107	0.024	0.083	2.45625e-34	8.99013e-30
F	LARP6	0.491609	0.079	0.015	0.064	2.90039e-34	1.06157e-29
F	AC026124.1	0.100793	0.012	0	0.012	3.04374e-34	1.11404e-29
F	FNDC3B	0.898017	0.16	0.049	0.111	3.29674e-34	1.20664e-29
F	MARVELD1	0.643237	0.126	0.033	0.093	4.44908e-34	1.62841e-29
F	MATN2	1.03774	0.15	0.044	0.106	4.53742e-34	1.66074e-29
F	MMP19	0.341954	0.045	0.006	0.039	8.26407e-34	3.02473e-29
F	TNFRSF19	0.748487	0.109	0.026	0.083	9.03699e-34	3.30763e-29
F	SPTBN1	1.6256	0.401	0.256	0.145	1.44603e-33	5.29261e-29
F	SH3D19	1.53798	0.318	0.168	0.15	2.16317e-33	7.91741e-29
F	RYR2	0.118042	0.01	0	0.01	2.20118e-33	8.05654e-29
F	PDE1A	0.364776	0.055	0.008	0.047	3.40421e-33	1.24598e-28
F	CLSTN3	0.428253	0.075	0.014	0.061	4.09842e-33	1.50006e-28
F	IFITM1	1.0316	0.223	0.087	0.136	4.22283e-33	1.5456e-28
F	ATF4	0.105632	0.178	0.555	-0.377	4.52142e-33	1.65488e-28
F	IQSEC1	0.742437	0.13	0.036	0.094	5.07599e-33	1.85786e-28
F	GJC2	0.194086	0.032	0.003	0.029	5.98368e-33	2.19009e-28
F	RAB1B	0.101508	0.111	0.43	-0.319	6.61327e-33	2.42052e-28
F	MARCKS	1.4062	0.623	0.686	-0.063	6.67864e-33	2.44445e-28
F	TRBC2	0.424542	0.188	0.058	0.13	7.58413e-33	2.77587e-28
F	PRCD	0.129418	0.018	0.001	0.017	1.05955e-32	3.87804e-28
F	ADAMTS14	0.139304	0.022	0.001	0.021	1.62821e-32	5.95941e-28
F	CSNK2B	0.138017	0.2	0.594	-0.394	1.66455e-32	6.09243e-28
F	ADAMTS1	0.685953	0.087	0.018	0.069	2.12186e-32	7.76624e-28
F	ITGA5	0.218471	0.053	0.008	0.045	4.19328e-32	1.53478e-27
F	ZNF704	0.745193	0.109	0.027	0.082	4.75381e-32	1.73994e-27
F	KLF9	1.00006	0.19	0.068	0.122	5.80052e-32	2.12305e-27
F	PTPRM	0.213429	0.042	0.005	0.037	6.0375e-32	2.20979e-27
F	CDC42EP3	0.56314	0.107	0.025	0.082	7.83823e-32	2.86887e-27
F	IRAK3	0.598222	0.085	0.018	0.067	8.39054e-32	3.07102e-27
F	ASXL3	0.12927	0.016	0.001	0.015	1.67777e-31	6.14079e-27
F	TRIL	0.525323	0.071	0.013	0.058	1.7933e-31	6.56364e-27
F	SFT2D1	0.117424	0.099	0.4	-0.301	1.88239e-31	6.88975e-27
F	PRKD1	0.243578	0.028	0.002	0.026	2.02797e-31	7.42256e-27
F	CACHD1	0.694391	0.105	0.025	0.08	2.16332e-31	7.91795e-27
F	ZMAT2	0.150306	0.138	0.471	-0.333	3.38394e-31	1.23856e-26
F	GLIPR2	0.483522	0.111	0.027	0.084	4.32744e-31	1.58389e-26
F	CELF2	0.598453	0.134	0.038	0.096	5.1331e-31	1.87877e-26
F	CADPS2	0.571609	0.075	0.014	0.061	5.34582e-31	1.95662e-26
F	NLGN2	0.271901	0.042	0.005	0.037	5.47937e-31	2.00551e-26
F	CALHM2	0.391055	0.075	0.014	0.061	8.07782e-31	2.95656e-26
F	VPS36	0.121214	0.128	0.449	-0.321	1.00467e-30	3.6772e-26
F	TET1	0.480474	0.087	0.019	0.068	1.26791e-30	4.64067e-26
F	FZD4	0.256209	0.045	0.006	0.039	1.28972e-30	4.7205e-26
F	PLEKHA5	1.58628	0.387	0.257	0.13	1.62912e-30	5.96274e-26
F	CREG1	0.136033	0.109	0.412	-0.303	1.78391e-30	6.52928e-26
F	KIAA1614	0.143269	0.022	0.002	0.02	2.17852e-30	7.9736e-26
F	TGFB2	0.348138	0.045	0.006	0.039	2.37014e-30	8.67493e-26
F	SARNP	0.116598	0.138	0.463	-0.325	3.44213e-30	1.25985e-25
F	SCOC	0.11201	0.142	0.471	-0.329	4.51916e-30	1.65406e-25
F	PGM5	0.134259	0.024	0.002	0.022	5.34874e-30	1.95769e-25
F	GTF2H5	0.130954	0.178	0.532	-0.354	5.63564e-30	2.0627e-25
F	CAPN2	0.186279	0.162	0.507	-0.345	1.133e-29	4.14691e-25
F	OAF	1.00382	0.164	0.057	0.107	1.77804e-29	6.50781e-25
F	PIK3R1	1.5618	0.383	0.247	0.136	1.85512e-29	6.78991e-25
F	BRD7	0.134848	0.136	0.458	-0.322	1.99651e-29	7.30743e-25
F	PSMC1	0.117934	0.164	0.511	-0.347	2.01053e-29	7.35874e-25
F	LGI4	0.145549	0.012	0	0.012	2.30644e-29	8.4418e-25
F	PLAGL1	1.53013	0.291	0.152	0.139	2.3071e-29	8.44423e-25
F	DOCK4	0.505458	0.081	0.017	0.064	4.49008e-29	1.64341e-24
F	SYAP1	0.124867	0.152	0.481	-0.329	6.30311e-29	2.307e-24
F	TEX264	0.126503	0.123	0.426	-0.303	7.90574e-29	2.89358e-24
F	IER3IP1	0.223829	0.174	0.525	-0.351	1.01662e-28	3.72092e-24
F	SMIM26	0.164267	0.243	0.647	-0.404	1.29502e-28	4.73991e-24
F	CTTN	0.258078	0.14	0.459	-0.319	1.40448e-28	5.14052e-24
F	AP3S1	0.199262	0.144	0.464	-0.32	1.51407e-28	5.54166e-24
F	DNAJC19	0.134877	0.158	0.489	-0.331	1.52283e-28	5.57372e-24
F	SLC22A17	0.461221	0.063	0.011	0.052	1.83929e-28	6.73197e-24
F	S1PR3	0.442168	0.063	0.011	0.052	1.93835e-28	7.09456e-24
F	PLS3	0.12324	0.146	0.465	-0.319	2.06501e-28	7.55813e-24
F	GPRASP1	0.355818	0.047	0.007	0.04	2.34302e-28	8.57568e-24
F	CMTM3	0.62386	0.132	0.04	0.092	2.47178e-28	9.04695e-24
F	ZCRB1	0.121411	0.168	0.502	-0.334	2.71664e-28	9.94319e-24
F	COMMD3	0.158045	0.125	0.427	-0.302	2.72389e-28	9.96971e-24
F	PALM	0.258192	0.043	0.006	0.037	2.84179e-28	1.04012e-23
F	COCH	0.178509	0.038	0.005	0.033	3.12658e-28	1.14436e-23
F	SEC62	1.4572	0.563	0.58	-0.017	3.3643e-28	1.23137e-23
F	SMIM10	0.33173	0.065	0.012	0.053	4.31745e-28	1.58023e-23
F	SERTAD1	0.117115	0.178	0.521	-0.343	4.44913e-28	1.62842e-23
F	PREX1	0.369836	0.089	0.02	0.069	7.20319e-28	2.63644e-23
F	PLSCR4	0.849799	0.146	0.048	0.098	8.68444e-28	3.17859e-23
F	PLXND1	0.341536	0.061	0.011	0.05	1.02622e-27	3.75608e-23
F	RTL8A	0.167601	0.111	0.396	-0.285	1.05901e-27	3.87607e-23
F	ADIRF	0.871052	0.593	0.509	0.084	1.15047e-27	4.21085e-23
F	PTK7	1.11154	0.223	0.099	0.124	1.18076e-27	4.32172e-23
F	CNPY4	0.681745	0.103	0.027	0.076	1.19087e-27	4.3587e-23
F	CSGALNACT2	0.724071	0.134	0.042	0.092	1.35596e-27	4.96295e-23
F	APH1A	0.134525	0.125	0.423	-0.298	1.40342e-27	5.13665e-23
F	VCP	0.143941	0.174	0.507	-0.333	1.49677e-27	5.47833e-23
F	CD55	0.129881	0.061	0.306	-0.245	1.82334e-27	6.67361e-23
F	ECE1	1.03826	0.172	0.064	0.108	2.18537e-27	7.99869e-23
F	CNTN1	0.502716	0.077	0.017	0.06	2.2872e-27	8.37139e-23
F	ANO6	1.02723	0.194	0.078	0.116	2.57905e-27	9.43956e-23
F	PAPOLA	0.213346	0.206	0.571	-0.365	2.76891e-27	1.01345e-22
F	SV2A	0.1706	0.03	0.003	0.027	3.57703e-27	1.30923e-22
F	LSP1	0.900675	0.261	0.12	0.141	3.90794e-27	1.43034e-22
F	CNIH4	0.110264	0.162	0.484	-0.322	4.68324e-27	1.71411e-22
F	FGD5	0.264452	0.04	0.005	0.035	5.14613e-27	1.88354e-22
F	ALCAM	1.15868	0.215	0.094	0.121	5.55193e-27	2.03206e-22
F	ATP6V1E1	0.102955	0.138	0.441	-0.303	6.40284e-27	2.3435e-22
F	PAIP1	0.101447	0.093	0.36	-0.267	6.57276e-27	2.4057e-22
F	TIPRL	0.12614	0.136	0.438	-0.302	6.60691e-27	2.4182e-22
F	SNX17	0.10065	0.121	0.412	-0.291	6.68002e-27	2.44495e-22
F	CAVIN1	1.40614	0.401	0.283	0.118	1.24423e-26	4.55402e-22
F	FGF12	0.407648	0.051	0.008	0.043	1.24689e-26	4.56373e-22
F	SLC27A6	0.664962	0.123	0.037	0.086	1.27916e-26	4.68184e-22
F	PAIP2	0.150446	0.194	0.541	-0.347	1.28161e-26	4.69081e-22
F	IQGAP1	0.105096	0.206	0.559	-0.353	1.39754e-26	5.11515e-22
F	TNFSF10	0.130535	0.225	0.594	-0.369	1.65866e-26	6.07084e-22
F	EXOC1	0.134436	0.073	0.32	-0.247	1.82577e-26	6.68251e-22
F	SAR1B	0.124942	0.101	0.37	-0.269	1.93436e-26	7.07997e-22
F	ZBTB7A	0.132195	0.166	0.49	-0.324	2.43125e-26	8.89862e-22
F	ABCB1	0.318796	0.059	0.011	0.048	2.63194e-26	9.63315e-22
F	VBP1	0.116087	0.111	0.387	-0.276	2.68529e-26	9.82842e-22
F	MMD	0.615513	0.095	0.024	0.071	3.01977e-26	1.10527e-21
F	SMIM3	0.780355	0.148	0.051	0.097	3.31093e-26	1.21183e-21
F	CHST15	0.376716	0.069	0.014	0.055	3.81477e-26	1.39624e-21
F	NDN	1.32291	0.304	0.175	0.129	4.14665e-26	1.51772e-21
F	KIF7	0.108715	0.016	0.001	0.015	4.3095e-26	1.57732e-21
F	FAM13C	0.474753	0.077	0.017	0.06	4.49629e-26	1.64569e-21
F	CCDC115	0.136888	0.095	0.357	-0.262	5.15875e-26	1.88815e-21
F	NDUFA5	0.139043	0.204	0.557	-0.353	5.63328e-26	2.06184e-21
F	DARS	0.118256	0.138	0.434	-0.296	5.98565e-26	2.19081e-21
F	RPS19BP1	0.149212	0.211	0.575	-0.364	7.18091e-26	2.62828e-21
F	ATP8B2	0.338898	0.049	0.008	0.041	7.88801e-26	2.88709e-21
F	CACYBP	0.10724	0.186	0.517	-0.331	8.68419e-26	3.1785e-21
F	MRC2	1.52019	0.318	0.19	0.128	8.82213e-26	3.22899e-21
F	ARL5A	0.1328	0.156	0.466	-0.31	9.77746e-26	3.57865e-21
F	MFF	0.143737	0.117	0.396	-0.279	1.03448e-25	3.78631e-21
F	DAAM1	0.102967	0.121	0.402	-0.281	1.30844e-25	4.78903e-21
F	FBXO9	0.210174	0.117	0.395	-0.278	1.3187e-25	4.82657e-21
F	MAF1	0.158382	0.115	0.392	-0.277	1.39694e-25	5.11296e-21
F	COBLL1	0.273348	0.101	0.365	-0.264	1.46934e-25	5.37794e-21
F	CRIPT	0.168137	0.097	0.358	-0.261	1.56043e-25	5.71133e-21
F	PIN1	0.140849	0.14	0.439	-0.299	1.7177e-25	6.28697e-21
F	CXCL9	0.350024	0.028	0.003	0.025	1.7718e-25	6.48497e-21
F	WASHC3	0.136036	0.125	0.408	-0.283	1.88704e-25	6.90677e-21
F	ZNF853	0.166132	0.028	0.003	0.025	2.03395e-25	7.44446e-21
F	GLI2	0.10915	0.016	0.001	0.015	2.14805e-25	7.86209e-21
F	MEA1	0.169875	0.107	0.375	-0.268	2.32717e-25	8.51768e-21
F	LARP7	0.147464	0.132	0.422	-0.29	2.54137e-25	9.30166e-21
F	JTB	0.109237	0.241	0.615	-0.374	2.70011e-25	9.88269e-21
F	IP6K2	0.127455	0.081	0.327	-0.246	2.74124e-25	1.00332e-20
F	TMEM35B	1.1752	0.316	0.184	0.132	2.79961e-25	1.02468e-20
F	PSENEN	0.144146	0.113	0.386	-0.273	2.88261e-25	1.05506e-20
F	ADAMTSL2	0.231647	0.034	0.004	0.03	3.00177e-25	1.09868e-20
F	KCNK17	0.125885	0.012	0.001	0.011	3.04804e-25	1.11561e-20
F	CNN3	1.41004	0.393	0.285	0.108	3.48577e-25	1.27583e-20
F	MXRA7	1.26357	0.302	0.174	0.128	3.53537e-25	1.29398e-20
F	LPAR4	0.254484	0.034	0.004	0.03	3.57749e-25	1.3094e-20
F	EIF2S3	0.113154	0.206	0.55	-0.344	3.60065e-25	1.31787e-20
F	AL137186.2	0.155794	0.018	0.001	0.017	3.66803e-25	1.34254e-20
F	CDC42EP2	0.392841	0.059	0.011	0.048	5.03282e-25	1.84206e-20
F	MTCH1	0.186087	0.208	0.56	-0.352	5.65356e-25	2.06926e-20
F	POLR2H	0.111036	0.109	0.374	-0.265	5.80923e-25	2.12624e-20
F	EPRS	0.108127	0.134	0.418	-0.284	6.79819e-25	2.48821e-20
F	STMN3	0.487296	0.091	0.023	0.068	6.84056e-25	2.50371e-20
F	USP16	0.150196	0.109	0.374	-0.265	6.93816e-25	2.53944e-20
F	ARHGAP42	0.660377	0.121	0.038	0.083	7.06245e-25	2.58493e-20
F	AHSA1	0.162181	0.125	0.403	-0.278	7.19407e-25	2.6331e-20
F	CLSTN2	0.118176	0.02	0.002	0.018	8.20116e-25	3.00171e-20
F	COPS6	0.112819	0.194	0.53	-0.336	8.30651e-25	3.04026e-20
F	SRSF5	0.194029	0.233	0.595	-0.362	8.52758e-25	3.12118e-20
F	DAZAP2	0.123128	0.14	0.43	-0.29	1.15278e-24	4.2193e-20
F	RHEB	0.114453	0.178	0.498	-0.32	1.20971e-24	4.42766e-20
F	PIH1D1	0.18733	0.128	0.41	-0.282	1.29976e-24	4.75726e-20
F	BAD	0.172272	0.158	0.462	-0.304	1.36149e-24	4.9832e-20
F	MRPL19	0.139346	0.115	0.382	-0.267	1.8842e-24	6.89638e-20
F	CISD2	0.105233	0.095	0.346	-0.251	1.97129e-24	7.21513e-20
F	MRPL43	0.205378	0.172	0.485	-0.313	2.03183e-24	7.43671e-20
F	PRDX4	0.117634	0.19	0.518	-0.328	2.07468e-24	7.59352e-20
F	LAMTOR3	0.143598	0.071	0.305	-0.234	2.09368e-24	7.66308e-20
F	COPS4	0.120652	0.071	0.303	-0.232	2.32911e-24	8.52478e-20
F	DBNDD2	0.126533	0.077	0.315	-0.238	2.3714e-24	8.67955e-20
F	TUB	0.216081	0.026	0.003	0.023	2.47843e-24	9.07129e-20
F	FNTA	0.160151	0.146	0.439	-0.293	2.48468e-24	9.09416e-20
F	RTN3	0.193132	0.17	0.483	-0.313	3.14253e-24	1.1502e-19
F	AC010226.1	0.28079	0.045	0.007	0.038	5.31253e-24	1.94444e-19
F	HMGN3	0.110189	0.271	0.65	-0.379	5.58059e-24	2.04255e-19
F	MAN1C1	0.347908	0.047	0.008	0.039	5.86158e-24	2.1454e-19
F	RTF2	0.155646	0.172	0.482	-0.31	5.99435e-24	2.19399e-19
F	UBB	0.796922	0.704	0.853	-0.149	6.34657e-24	2.32291e-19
F	ACTR2	0.1235	0.221	0.567	-0.346	6.55279e-24	2.39839e-19
F	KIAA0408	0.139531	0.012	0.001	0.011	6.87352e-24	2.51578e-19
F	POLE4	0.110715	0.13	0.405	-0.275	6.95213e-24	2.54455e-19
F	ZBTB16	0.38345	0.043	0.007	0.036	7.12123e-24	2.60644e-19
F	PYURF	0.150592	0.204	0.541	-0.337	7.14859e-24	2.61646e-19
F	FZD2	0.224183	0.036	0.005	0.031	7.31859e-24	2.67868e-19
F	RALY	0.127617	0.142	0.43	-0.288	7.38503e-24	2.703e-19
F	MOB4	0.176145	0.146	0.437	-0.291	7.48694e-24	2.74029e-19
F	HECTD1	0.148133	0.109	0.369	-0.26	7.87315e-24	2.88165e-19
F	GLO1	0.10253	0.154	0.448	-0.294	8.37147e-24	3.06404e-19
F	APOE	2.04221	0.148	0.054	0.094	9.95863e-24	3.64496e-19
F	LRP10	0.139413	0.166	0.47	-0.304	1.03582e-23	3.79121e-19
F	UBA1	0.136466	0.099	0.349	-0.25	1.07918e-23	3.94989e-19
F	HSP90B1	1.25025	0.597	0.654	-0.057	1.08128e-23	3.95759e-19
F	PLA2G12A	0.114928	0.091	0.336	-0.245	1.10797e-23	4.05528e-19
F	HDAC2	0.212603	0.101	0.354	-0.253	1.12544e-23	4.11921e-19
F	TMEM167A	0.187358	0.15	0.444	-0.294	1.54264e-23	5.64623e-19
F	2024-03-07	0.130924	0.123	0.389	-0.266	1.72316e-23	6.30694e-19
F	RXRA	0.113295	0.073	0.3	-0.227	1.7503e-23	6.40628e-19
F	NUDCD2	0.120748	0.13	0.404	-0.274	1.76282e-23	6.45211e-19
F	REEP2	0.170102	0.024	0.002	0.022	1.84308e-23	6.74585e-19
F	DENR	0.261655	0.156	0.452	-0.296	1.84437e-23	6.75059e-19
F	MRPL42	0.178702	0.115	0.376	-0.261	1.89297e-23	6.92846e-19
F	COL5A3	0.843161	0.123	0.04	0.083	1.91389e-23	7.00504e-19
F	WIPF1	0.441064	0.097	0.026	0.071	1.96154e-23	7.17943e-19
F	CDC37	0.178521	0.204	0.537	-0.333	2.03236e-23	7.43864e-19
F	PSMD4	0.187737	0.221	0.57	-0.349	2.36848e-23	8.66886e-19
F	PDCD1LG2	0.273404	0.032	0.004	0.028	2.47037e-23	9.04181e-19
F	PPP2R1A	0.129145	0.126	0.397	-0.271	2.64437e-23	9.67865e-19
F	SPTSSA	0.1651	0.132	0.409	-0.277	2.91362e-23	1.06641e-18
F	FGF13	0.205409	0.018	0.001	0.017	2.96525e-23	1.08531e-18
F	GADD45B	0.250759	0.142	0.416	-0.274	2.99442e-23	1.09599e-18
F	ZNF655	0.13668	0.077	0.307	-0.23	3.0919e-23	1.13167e-18
F	GPR153	0.525311	0.079	0.019	0.06	3.1396e-23	1.14913e-18
F	MT-ND2	0.634997	0.86	0.898	-0.038	3.18643e-23	1.16627e-18
F	HM13	0.245929	0.156	0.452	-0.296	3.37233e-23	1.23431e-18
F	PPP2CB	0.159768	0.115	0.376	-0.261	3.70008e-23	1.35426e-18
F	UBXN1	0.105143	0.279	0.674	-0.395	4.20268e-23	1.53822e-18
F	TRA2B	0.141213	0.162	0.458	-0.296	5.78479e-23	2.11729e-18
F	CWC15	0.174885	0.198	0.525	-0.327	6.03814e-23	2.21002e-18
F	POLR2K	0.168577	0.164	0.462	-0.298	7.06508e-23	2.58589e-18
F	SCAMP2	0.185667	0.121	0.384	-0.263	7.93279e-23	2.90348e-18
F	PITPNB	0.174598	0.113	0.368	-0.255	8.51815e-23	3.11773e-18
F	TIAL1	0.237959	0.136	0.408	-0.272	8.69905e-23	3.18394e-18
F	TRIOBP	0.262459	0.105	0.355	-0.25	8.81574e-23	3.22665e-18
F	SLAIN2	0.17495	0.113	0.368	-0.255	9.17517e-23	3.3582e-18
F	PDLIM1	0.13177	0.292	0.684	-0.392	1.19068e-22	4.35802e-18
F	FGF14	0.181001	0.024	0.002	0.022	1.29704e-22	4.74729e-18
F	DNALI1	0.185299	0.024	0.002	0.022	1.31659e-22	4.81886e-18
F	AUP1	0.208301	0.142	0.422	-0.28	1.35907e-22	4.97434e-18
F	RPL7L1	0.142884	0.146	0.427	-0.281	1.36253e-22	4.98701e-18
F	RAB1A	0.32005	0.156	0.45	-0.294	1.46389e-22	5.35799e-18
F	TMEM165	0.203565	0.158	0.448	-0.29	1.51255e-22	5.53609e-18
F	SRSF10	0.217174	0.17	0.467	-0.297	1.58093e-22	5.78636e-18
F	TFAP2A	0.210703	0.095	0.334	-0.239	1.69533e-22	6.20509e-18
F	WDR45B	0.185115	0.095	0.334	-0.239	1.70609e-22	6.24447e-18
F	WDR33	0.141749	0.121	0.378	-0.257	1.73644e-22	6.35555e-18
F	ADCY2	0.123257	0.022	0.002	0.02	1.80047e-22	6.5899e-18
F	ZDHHC5	0.101216	0.073	0.295	-0.222	1.81853e-22	6.656e-18
F	FILIP1	0.273271	0.038	0.005	0.033	1.8502e-22	6.77191e-18
F	UBE2E1	0.106581	0.103	0.347	-0.244	1.85836e-22	6.8018e-18
F	VAMP3	0.239995	0.128	0.396	-0.268	2.04428e-22	7.48227e-18
F	FAM120A	0.172041	0.103	0.348	-0.245	2.20292e-22	8.0629e-18
F	CALU	1.32771	0.308	0.192	0.116	2.57179e-22	9.41299e-18
F	JCAD	0.168535	0.036	0.005	0.031	2.66917e-22	9.76943e-18
F	CHMP5	0.313534	0.219	0.566	-0.347	2.6775e-22	9.79991e-18
F	MAP9	0.603454	0.099	0.029	0.07	2.78979e-22	1.02109e-17
F	MRPL57	0.129378	0.265	0.632	-0.367	2.84743e-22	1.04219e-17
F	JAG1	0.229476	0.101	0.344	-0.243	2.91383e-22	1.06649e-17
F	PRICKLE1	0.544179	0.097	0.028	0.069	2.94303e-22	1.07718e-17
F	BAG5	0.109763	0.079	0.303	-0.224	3.00134e-22	1.09852e-17
F	SELENOT	0.176879	0.14	0.413	-0.273	3.17186e-22	1.16093e-17
F	MYCBP2	0.173179	0.176	0.47	-0.294	3.67916e-22	1.34661e-17
F	ADGRL2	0.914767	0.152	0.059	0.093	3.85741e-22	1.41185e-17
F	TFG	0.273321	0.172	0.474	-0.302	3.94184e-22	1.44275e-17
F	SWI5	0.138288	0.099	0.339	-0.24	3.98064e-22	1.45695e-17
F	SUMO1	0.181671	0.259	0.63	-0.371	4.1774e-22	1.52897e-17
F	COPS2	0.197654	0.148	0.428	-0.28	4.26096e-22	1.55955e-17
F	CHTOP	0.161682	0.083	0.31	-0.227	4.41293e-22	1.61518e-17
F	RAB31	1.15853	0.241	0.126	0.115	4.45825e-22	1.63176e-17
F	POLR2A	0.3075	0.115	0.365	-0.25	4.6937e-22	1.71794e-17
F	SLC2A4RG	0.160621	0.142	0.414	-0.272	4.84543e-22	1.77348e-17
F	ECHDC1	0.104852	0.111	0.356	-0.245	4.99767e-22	1.8292e-17
F	FKBP8	0.22072	0.225	0.574	-0.349	5.35949e-22	1.96163e-17
F	PSMF1	0.182203	0.125	0.384	-0.259	5.82465e-22	2.13188e-17
F	ENY2	0.108362	0.241	0.596	-0.355	6.15296e-22	2.25204e-17
F	CMPK1	0.136307	0.211	0.54	-0.329	6.26316e-22	2.29238e-17
F	CACNA1G	0.117599	0.012	0.001	0.011	6.81244e-22	2.49342e-17
F	PSMD3	0.125277	0.109	0.353	-0.244	7.72281e-22	2.82662e-17
F	DDRGK1	0.275984	0.14	0.41	-0.27	9.2204e-22	3.37476e-17
F	ROR1	0.690995	0.113	0.036	0.077	9.29415e-22	3.40175e-17
F	ADI1	0.132601	0.223	0.559	-0.336	9.78828e-22	3.58261e-17
F	SYT11	0.242306	0.036	0.005	0.031	9.82326e-22	3.59541e-17
F	LPAR1	0.835802	0.14	0.052	0.088	1.05525e-21	3.86232e-17
F	LUC7L2	0.171443	0.15	0.427	-0.277	1.13204e-21	4.14336e-17
F	PSMD1	0.199767	0.144	0.417	-0.273	1.13948e-21	4.1706e-17
F	SNX2	0.205423	0.15	0.429	-0.279	1.16376e-21	4.25949e-17
F	DSEL	0.450615	0.073	0.018	0.055	1.2029e-21	4.40272e-17
F	DNAJC15	0.138301	0.208	0.525	-0.317	1.28664e-21	4.70924e-17
F	YME1L1	0.22723	0.148	0.425	-0.277	1.3043e-21	4.77386e-17
F	LMO4	0.169028	0.208	0.527	-0.319	1.34826e-21	4.93475e-17
F	PCDHB5	0.148722	0.014	0.001	0.013	1.46428e-21	5.35942e-17
F	CCDC124	0.169612	0.132	0.395	-0.263	1.46792e-21	5.37274e-17
F	TWSG1	0.977566	0.172	0.073	0.099	1.73618e-21	6.35461e-17
F	C1D	0.182162	0.111	0.355	-0.244	1.81051e-21	6.62666e-17
F	ZHX1	0.194824	0.097	0.33	-0.233	1.82754e-21	6.68898e-17
F	DGUOK	0.155004	0.152	0.429	-0.277	1.86454e-21	6.82441e-17
F	SELENOP	1.45032	0.553	0.607	-0.054	1.90317e-21	6.96579e-17
F	M6PR	0.107437	0.115	0.357	-0.242	2.16965e-21	7.94112e-17
F	PQBP1	0.226389	0.126	0.383	-0.257	2.33529e-21	8.54739e-17
F	EMC2	0.207038	0.13	0.391	-0.261	2.35649e-21	8.625e-17
F	S1PR2	0.29753	0.051	0.01	0.041	2.36481e-21	8.65546e-17
F	SLC43A1	0.235154	0.028	0.003	0.025	2.41921e-21	8.85455e-17
F	MRPL50	0.140735	0.077	0.293	-0.216	2.46052e-21	9.00575e-17
F	CLEC3B	0.194572	0.022	0.002	0.02	2.9357e-21	1.0745e-16
F	TNRC6C	0.796451	0.144	0.055	0.089	3.28568e-21	1.20259e-16
F	SMAD9	0.195827	0.034	0.005	0.029	3.32704e-21	1.21773e-16
F	USP15	0.117898	0.087	0.31	-0.223	3.35148e-21	1.22668e-16
F	NOSIP	0.149092	0.115	0.359	-0.244	3.56108e-21	1.30339e-16
F	NDUFAF2	0.153946	0.117	0.363	-0.246	3.67347e-21	1.34453e-16
F	UCHL1	0.273834	0.045	0.008	0.037	3.83773e-21	1.40465e-16
F	LYRM2	0.12519	0.093	0.32	-0.227	3.843e-21	1.40658e-16
F	SKA2	0.140746	0.109	0.348	-0.239	3.92881e-21	1.43798e-16
F	ERGIC3	0.245876	0.172	0.465	-0.293	4.62825e-21	1.69398e-16
F	THBS4	0.290108	0.012	0.001	0.011	4.6305e-21	1.69481e-16
F	LINC02609	0.18667	0.03	0.004	0.026	5.10271e-21	1.86764e-16
F	PCDHB4	0.20979	0.024	0.003	0.021	5.11182e-21	1.87098e-16
F	SPPL3	0.198798	0.085	0.306	-0.221	5.25591e-21	1.92372e-16
F	XIST	1.81585	0.419	0.339	0.08	5.40659e-21	1.97886e-16
F	SNRNP70	0.163836	0.162	0.441	-0.279	5.43661e-21	1.98985e-16
F	SUCLA2	0.111871	0.091	0.317	-0.226	5.67078e-21	2.07556e-16
F	AC108488.1	0.183549	0.032	0.004	0.028	5.77945e-21	2.11534e-16
F	TSPAN5	0.122067	0.055	0.252	-0.197	5.86229e-21	2.14566e-16
F	PANK2	0.119802	0.061	0.262	-0.201	5.95379e-21	2.17915e-16
F	FIS1	0.124664	0.287	0.669	-0.382	6.37975e-21	2.33505e-16
F	AC010642.2	0.103133	0.087	0.308	-0.221	6.52456e-21	2.38805e-16
F	ALG3	0.105129	0.059	0.258	-0.199	7.63877e-21	2.79587e-16
F	COL8A2	0.303297	0.051	0.01	0.041	7.71701e-21	2.8245e-16
F	CD79B	0.230199	0.038	0.006	0.032	8.18977e-21	2.99754e-16
F	FLT3LG	0.625058	0.119	0.04	0.079	8.63593e-21	3.16084e-16
F	SMARCB1	0.10769	0.099	0.327	-0.228	8.98398e-21	3.28823e-16
F	ANKRD11	0.241075	0.176	0.467	-0.291	9.03137e-21	3.30557e-16
F	TMBIM1	0.179258	0.117	0.359	-0.242	9.21374e-21	3.37232e-16
F	PRPF38A	0.143257	0.085	0.304	-0.219	9.53172e-21	3.4887e-16
F	ZNF770	0.102953	0.079	0.292	-0.213	9.72163e-21	3.55821e-16
F	FZD10-AS1	0.682714	0.121	0.042	0.079	1.00574e-20	3.6811e-16
F	KHDRBS1	0.202235	0.211	0.525	-0.314	1.05912e-20	3.87649e-16
F	COA5	0.249074	0.095	0.323	-0.228	1.07055e-20	3.91834e-16
F	KITLG	1.14367	0.217	0.109	0.108	1.15322e-20	4.22091e-16
F	DDX1	0.148997	0.142	0.403	-0.261	1.2018e-20	4.39872e-16
F	NAE1	0.170325	0.097	0.324	-0.227	1.20417e-20	4.4074e-16
F	PIGP	0.151313	0.095	0.321	-0.226	1.26029e-20	4.61278e-16
F	SRSF4	0.14695	0.148	0.415	-0.267	1.26988e-20	4.64788e-16
F	BRIX1	0.12133	0.089	0.308	-0.219	1.40052e-20	5.12603e-16
F	ITPR2	0.165074	0.079	0.292	-0.213	1.41517e-20	5.17967e-16
F	MAGEH1	0.662203	0.123	0.043	0.08	1.46312e-20	5.35516e-16
F	GTF2A2	0.271474	0.215	0.543	-0.328	1.47544e-20	5.40026e-16
F	RAB7A	0.228394	0.206	0.523	-0.317	1.68704e-20	6.17473e-16
F	STK25	0.177947	0.075	0.285	-0.21	1.73022e-20	6.33278e-16
F	DHX29	0.244658	0.123	0.371	-0.248	1.7662e-20	6.46448e-16
F	ATOX1	0.139118	0.257	0.61	-0.353	1.81684e-20	6.64981e-16
F	FXR1	0.120121	0.182	0.471	-0.289	1.85005e-20	6.77137e-16
F	GTF2I	0.270642	0.239	0.583	-0.344	1.92825e-20	7.05757e-16
F	ACVR1	0.649021	0.113	0.038	0.075	2.03049e-20	7.43181e-16
F	MSRB2	0.279799	0.156	0.431	-0.275	2.14488e-20	7.85049e-16
F	PFDN1	0.149257	0.13	0.382	-0.252	2.17266e-20	7.95215e-16
F	SH3GLB1	0.116613	0.251	0.59	-0.339	2.25072e-20	8.23786e-16
F	EGFR	0.230588	0.109	0.344	-0.235	2.39472e-20	8.76492e-16
F	NCKAP1	0.301689	0.123	0.37	-0.247	2.58319e-20	9.45475e-16
F	CSRP1	0.241247	0.117	0.357	-0.24	2.61833e-20	9.58333e-16
F	ANAPC7	0.168989	0.057	0.252	-0.195	2.7065e-20	9.90606e-16
F	MFAP1	0.111861	0.103	0.331	-0.228	2.71306e-20	9.93008e-16
F	NDUFS1	0.22846	0.109	0.343	-0.234	2.94561e-20	1.07812e-15
F	PNKD	0.170608	0.19	0.486	-0.296	3.04407e-20	1.11416e-15
F	SLC16A4	0.330867	0.042	0.007	0.035	3.09163e-20	1.13157e-15
F	A1BG	0.577895	0.115	0.038	0.077	3.17031e-20	1.16037e-15
F	POP5	0.151794	0.087	0.303	-0.216	3.2096e-20	1.17475e-15
F	SRP9	0.162621	0.279	0.651	-0.372	3.3128e-20	1.21252e-15
F	TAOK3	0.139938	0.091	0.309	-0.218	3.45887e-20	1.26598e-15
F	POLR2F	0.252794	0.19	0.488	-0.298	3.5571e-20	1.30193e-15
F	RBM25	0.213714	0.213	0.529	-0.316	3.88229e-20	1.42096e-15
F	HSPA1B	0.257995	0.223	0.539	-0.316	4.29672e-20	1.57264e-15
F	UBE2R2	0.226152	0.134	0.388	-0.254	4.38603e-20	1.60533e-15
F	NBEAL1	0.19255	0.099	0.324	-0.225	4.60999e-20	1.6873e-15
F	NUDC	0.213242	0.208	0.522	-0.314	4.67086e-20	1.70958e-15
F	VGLL3	0.321619	0.042	0.007	0.035	4.78626e-20	1.75182e-15
F	NOL7	0.186751	0.231	0.558	-0.327	4.80881e-20	1.76007e-15
F	XPA	0.161907	0.099	0.322	-0.223	4.84214e-20	1.77227e-15
F	URI1	0.165132	0.162	0.435	-0.273	4.88114e-20	1.78655e-15
F	GPR108	0.194268	0.083	0.295	-0.212	5.05955e-20	1.85185e-15
F	PPP4R2	0.150386	0.107	0.336	-0.229	5.13624e-20	1.87992e-15
F	TSN	0.151367	0.071	0.273	-0.202	5.18756e-20	1.8987e-15
F	FASTK	0.124363	0.087	0.302	-0.215	5.59734e-20	2.04868e-15
F	PTPN13	0.177872	0.079	0.287	-0.208	6.20204e-20	2.27001e-15
F	EMC4	0.294192	0.18	0.473	-0.293	6.40515e-20	2.34435e-15
F	C1orf122	0.272678	0.158	0.43	-0.272	7.14978e-20	2.61689e-15
F	RHOBTB1	0.239035	0.028	0.004	0.024	7.20905e-20	2.63858e-15
F	PRKAR2A	0.122725	0.075	0.28	-0.205	7.46249e-20	2.73135e-15
F	TMX1	0.174712	0.099	0.321	-0.222	7.72555e-20	2.82763e-15
F	UBE2H	0.166712	0.144	0.403	-0.259	7.78914e-20	2.8509e-15
F	CCNDBP1	0.218776	0.117	0.354	-0.237	7.97274e-20	2.9181e-15
F	SYF2	0.202462	0.247	0.589	-0.342	7.99305e-20	2.92553e-15
F	CIAO1	0.190336	0.099	0.322	-0.223	8.29436e-20	3.03582e-15
F	RGS11	0.290091	0.04	0.007	0.033	8.4807e-20	3.10402e-15
F	IL13RA1	0.109697	0.063	0.258	-0.195	9.3516e-20	3.42278e-15
F	SSR3	0.277411	0.229	0.565	-0.336	9.53624e-20	3.49036e-15
F	OCIAD1	0.26775	0.229	0.557	-0.328	9.64937e-20	3.53177e-15
F	RHOB	0.144913	0.138	0.388	-0.25	9.9539e-20	3.64323e-15
F	PSMD13	0.176899	0.156	0.424	-0.268	1.03938e-19	3.80425e-15
F	GPAA1	0.235372	0.13	0.378	-0.248	1.04624e-19	3.82934e-15
F	LINC02381	0.715468	0.126	0.047	0.079	1.09935e-19	4.02374e-15
F	GTF3C1	0.118827	0.063	0.256	-0.193	1.19366e-19	4.36893e-15
F	EIF5B	0.141491	0.243	0.573	-0.33	1.21848e-19	4.45977e-15
F	ATG101	0.11206	0.079	0.285	-0.206	1.22985e-19	4.50139e-15
F	CMTM6	0.203288	0.105	0.33	-0.225	1.28801e-19	4.71423e-15
F	ARHGAP15	0.230142	0.057	0.012	0.045	1.32629e-19	4.85434e-15
F	ORMDL1	0.150506	0.128	0.369	-0.241	1.36067e-19	4.98019e-15
F	CEP126	0.470177	0.081	0.023	0.058	1.43663e-19	5.2582e-15
F	EDA2R	0.114455	0.022	0.002	0.02	1.51323e-19	5.53857e-15
F	ABCF1	0.145596	0.123	0.362	-0.239	1.52706e-19	5.58918e-15
F	GSTO1	0.135805	0.239	0.568	-0.329	1.59581e-19	5.84083e-15
F	PCDHGC3	0.380106	0.063	0.015	0.048	1.61221e-19	5.90086e-15
F	MX1	0.1999	0.073	0.272	-0.199	1.66891e-19	6.10838e-15
F	REV3L	1.24622	0.215	0.111	0.104	1.67859e-19	6.14381e-15
F	CNP	0.105777	0.059	0.249	-0.19	1.74526e-19	6.38784e-15
F	CREB5	0.274203	0.043	0.008	0.035	1.75404e-19	6.41995e-15
F	YY1	0.193571	0.229	0.553	-0.324	1.76082e-19	6.44478e-15
F	LINC01578	0.233765	0.215	0.531	-0.316	1.77476e-19	6.49579e-15
F	MGMT	0.261572	0.174	0.456	-0.282	1.83695e-19	6.72342e-15
F	MED4	0.199887	0.156	0.421	-0.265	1.84057e-19	6.73666e-15
F	AKR7A2	0.274362	0.196	0.498	-0.302	1.86792e-19	6.83678e-15
F	TMA16	0.105256	0.067	0.263	-0.196	1.87409e-19	6.85936e-15
F	NSRP1	0.11126	0.14	0.391	-0.251	1.91076e-19	6.99358e-15
F	ANTKMT	0.119639	0.095	0.311	-0.216	1.96087e-19	7.17698e-15
F	ANXA4	0.232881	0.18	0.468	-0.288	1.96956e-19	7.20878e-15
F	SF3A3	0.101592	0.091	0.304	-0.213	1.99436e-19	7.29956e-15
F	ANKHD1	0.143018	0.101	0.32	-0.219	2.1366e-19	7.82016e-15
F	UBE2I	0.209168	0.263	0.617	-0.354	2.16827e-19	7.93608e-15
F	PARL	0.141476	0.087	0.297	-0.21	2.18962e-19	8.01423e-15
F	RSL24D1	0.10836	0.265	0.604	-0.339	2.23179e-19	8.16857e-15
F	GFPT2	0.21658	0.028	0.004	0.024	2.23664e-19	8.18632e-15
F	REX1BD	0.127472	0.209	0.511	-0.302	2.36711e-19	8.66386e-15
F	IPO7	0.167534	0.085	0.294	-0.209	2.37885e-19	8.70681e-15
F	ANP32A	0.226533	0.2	0.5	-0.3	2.53188e-19	9.26694e-15
F	CCDC59	0.157699	0.144	0.397	-0.253	2.76763e-19	1.01298e-14
F	RBM4	0.347689	0.194	0.494	-0.3	2.83694e-19	1.03835e-14
F	EXOSC4	0.121627	0.065	0.258	-0.193	2.8863e-19	1.05641e-14
F	RDX	0.18784	0.184	0.471	-0.287	2.99776e-19	1.09721e-14
F	HSD17B12	0.215638	0.142	0.396	-0.254	3.03107e-19	1.1094e-14
F	MEAF6	0.164646	0.15	0.407	-0.257	3.0351e-19	1.11088e-14
F	MNAT1	0.108568	0.065	0.258	-0.193	3.13098e-19	1.14597e-14
F	DERL2	0.123854	0.095	0.31	-0.215	3.19235e-19	1.16843e-14
F	ARHGEF10	0.400811	0.079	0.022	0.057	3.24066e-19	1.18611e-14
F	DDX39B	0.227054	0.204	0.503	-0.299	3.43265e-19	1.25638e-14
F	TOR1AIP2	0.122328	0.119	0.348	-0.229	3.55233e-19	1.30019e-14
F	FBXL7	0.227606	0.038	0.006	0.032	3.57311e-19	1.30779e-14
F	LAP3	0.1363	0.113	0.34	-0.227	3.75574e-19	1.37464e-14
F	NPEPPS	0.309348	0.119	0.353	-0.234	3.93007e-19	1.43844e-14
F	ARHGDIA	0.291711	0.192	0.485	-0.293	4.28557e-19	1.56856e-14
F	C12orf10	0.166266	0.117	0.348	-0.231	4.60902e-19	1.68695e-14
F	NFYC	0.101948	0.047	0.225	-0.178	4.75332e-19	1.73976e-14
F	YIPF3	0.355449	0.166	0.441	-0.275	4.87254e-19	1.7834e-14
F	PRMT2	0.337853	0.178	0.46	-0.282	4.89028e-19	1.78989e-14
F	SRSF6	0.174482	0.083	0.287	-0.204	5.25765e-19	1.92435e-14
F	ARID1A	0.109433	0.079	0.28	-0.201	5.36305e-19	1.96293e-14
F	PNMA8B	0.128079	0.02	0.002	0.018	5.39109e-19	1.97319e-14
F	SLC38A2	0.321504	0.211	0.513	-0.302	5.62439e-19	2.05858e-14
F	CAPZA2	0.314897	0.168	0.439	-0.271	6.02326e-19	2.20457e-14
F	BAG6	0.189074	0.067	0.26	-0.193	6.0726e-19	2.22263e-14
F	UFL1	0.158304	0.13	0.371	-0.241	6.41225e-19	2.34695e-14
F	INTS6	0.111763	0.093	0.302	-0.209	6.56717e-19	2.40365e-14
F	GPC4	0.398786	0.055	0.012	0.043	6.92578e-19	2.53491e-14
F	FAM210B	0.207737	0.103	0.323	-0.22	7.07654e-19	2.59008e-14
F	SPTAN1	0.241506	0.111	0.334	-0.223	7.13739e-19	2.61236e-14
F	MAPK3	0.110818	0.087	0.292	-0.205	7.25951e-19	2.65705e-14
F	GORASP2	0.1563	0.083	0.287	-0.204	7.71836e-19	2.825e-14
F	MOB2	0.197013	0.087	0.293	-0.206	7.72699e-19	2.82816e-14
F	ACTR10	0.27105	0.146	0.401	-0.255	7.97744e-19	2.91982e-14
F	CTSB	0.140805	0.259	0.604	-0.345	8.16017e-19	2.9867e-14
F	ZCCHC17	0.129798	0.091	0.299	-0.208	8.19978e-19	3.0012e-14
F	CSNK2A1	0.266202	0.148	0.404	-0.256	8.21248e-19	3.00585e-14
F	DDX27	0.146466	0.095	0.306	-0.211	8.4296e-19	3.08532e-14
F	ZNF207	0.44094	0.19	0.482	-0.292	9.15052e-19	3.34918e-14
F	RBMX	0.18455	0.215	0.512	-0.297	9.38378e-19	3.43456e-14
F	PKN2	0.313213	0.138	0.386	-0.248	9.68492e-19	3.54478e-14
F	GRSF1	0.179286	0.091	0.299	-0.208	1.02545e-18	3.75325e-14
F	MED28	0.287297	0.121	0.354	-0.233	1.03462e-18	3.78681e-14
F	TMEM219	0.271393	0.237	0.564	-0.327	1.08433e-18	3.96877e-14
F	G3BP1	0.199906	0.172	0.441	-0.269	1.19287e-18	4.36603e-14
F	MOB1A	0.288538	0.194	0.484	-0.29	1.21642e-18	4.45223e-14
F	RNF10	0.224422	0.119	0.347	-0.228	1.2728e-18	4.65859e-14
F	IFRD2	0.12186	0.075	0.269	-0.194	1.28337e-18	4.69726e-14
F	SMARCD3	0.384248	0.067	0.017	0.05	1.34108e-18	4.90848e-14
F	THRAP3	0.196346	0.211	0.514	-0.303	1.4166e-18	5.18489e-14
F	CD46	0.341596	0.202	0.499	-0.297	1.53828e-18	5.63026e-14
F	ELAVL1	0.115364	0.077	0.273	-0.196	1.53924e-18	5.63378e-14
F	KRCC1	0.147236	0.091	0.299	-0.208	1.54033e-18	5.63775e-14
F	R3HDM4	0.13244	0.045	0.217	-0.172	1.74122e-18	6.37305e-14
F	TMEM14B	0.215124	0.245	0.58	-0.335	1.75932e-18	6.4393e-14
F	RALB	0.114091	0.055	0.235	-0.18	1.96021e-18	7.17457e-14
F	MRPS2	0.170417	0.087	0.29	-0.203	2.00105e-18	7.32403e-14
F	HIGD1B	0.313661	0.016	0.001	0.015	2.07797e-18	7.60559e-14
F	SEMA6D	0.156737	0.024	0.003	0.021	2.13768e-18	7.82414e-14
F	OXR1	0.349463	0.105	0.322	-0.217	2.14863e-18	7.86421e-14
F	ANAPC5	0.243481	0.156	0.412	-0.256	2.16202e-18	7.91321e-14
F	AK3	0.298739	0.144	0.395	-0.251	2.19027e-18	8.01659e-14
F	ST13	0.169964	0.32	0.706	-0.386	2.39787e-18	8.77643e-14
F	CD47	0.236173	0.215	0.518	-0.303	2.4519e-18	8.97421e-14
F	GPBP1L1	0.15867	0.079	0.275	-0.196	2.52763e-18	9.25139e-14
F	ACTR6	0.139072	0.081	0.278	-0.197	2.58575e-18	9.46412e-14
F	IAH1	0.205402	0.132	0.369	-0.237	2.70851e-18	9.91342e-14
F	RNF5	0.114764	0.083	0.281	-0.198	2.78675e-18	1.01998e-13
F	YTHDC1	0.221	0.156	0.411	-0.255	2.89127e-18	1.05823e-13
F	FMO1	0.490483	0.091	0.029	0.062	3.04445e-18	1.1143e-13
F	G3BP2	0.17491	0.126	0.357	-0.231	3.17904e-18	1.16356e-13
F	PSMB4	0.194474	0.221	0.531	-0.31	3.33457e-18	1.22049e-13
F	BEND5	0.159837	0.03	0.004	0.026	3.43049e-18	1.25559e-13
F	RSRC1	0.140771	0.081	0.278	-0.197	3.43425e-18	1.25697e-13
F	YIF1A	0.231498	0.152	0.407	-0.255	3.50124e-18	1.28149e-13
F	AIG1	0.371751	0.15	0.405	-0.255	3.51491e-18	1.28649e-13
F	GOLGB1	0.267033	0.178	0.452	-0.274	3.55452e-18	1.30099e-13
F	IK	0.334464	0.233	0.557	-0.324	4.0478e-18	1.48153e-13
F	LIMS1	0.195355	0.16	0.415	-0.255	4.14436e-18	1.51688e-13
F	PLK2	0.194523	0.119	0.341	-0.222	4.22236e-18	1.54543e-13
F	GALK1	0.119388	0.071	0.26	-0.189	4.61813e-18	1.69028e-13
F	TSSC4	0.152141	0.087	0.287	-0.2	4.63472e-18	1.69635e-13
F	ARHGAP5	0.353995	0.156	0.411	-0.255	4.89618e-18	1.79205e-13
F	TYW3	0.112149	0.095	0.3	-0.205	5.04972e-18	1.84825e-13
F	ATP6V1A	0.125157	0.055	0.231	-0.176	5.09333e-18	1.86421e-13
F	RBBP6	0.226406	0.125	0.352	-0.227	5.14896e-18	1.88457e-13
F	TMEM208	0.243016	0.178	0.453	-0.275	5.18646e-18	1.8983e-13
F	KRR1	0.314072	0.158	0.414	-0.256	5.23113e-18	1.91465e-13
F	FAM133B	0.227058	0.184	0.455	-0.271	5.23526e-18	1.91616e-13
F	CLCN3	0.203116	0.077	0.269	-0.192	5.33494e-18	1.95264e-13
F	UBE2J2	0.22632	0.097	0.304	-0.207	5.36966e-18	1.96535e-13
F	ARPP19	0.210417	0.121	0.346	-0.225	5.39095e-18	1.97314e-13
F	TXNDC12	0.222403	0.117	0.339	-0.222	5.54268e-18	2.02867e-13
F	ALG5	0.112469	0.089	0.29	-0.201	5.63637e-18	2.06297e-13
F	REST	0.214351	0.111	0.327	-0.216	5.6668e-18	2.0741e-13
F	SMU1	0.233385	0.087	0.287	-0.2	5.6804e-18	2.07908e-13
F	LARP4	0.147311	0.059	0.238	-0.179	6.17589e-18	2.26044e-13
F	IL16	0.371916	0.065	0.016	0.049	6.61513e-18	2.4212e-13
F	HARS	0.140581	0.075	0.266	-0.191	6.78649e-18	2.48392e-13
F	HMG20B	0.130447	0.099	0.307	-0.208	7.35613e-18	2.69242e-13
F	RAD23A	0.151432	0.221	0.52	-0.299	7.49714e-18	2.74403e-13
F	PRKAG1	0.128813	0.067	0.25	-0.183	7.73911e-18	2.83259e-13
F	MITD1	0.127651	0.091	0.293	-0.202	7.83008e-18	2.86589e-13
F	BCL7C	0.202023	0.186	0.458	-0.272	8.24017e-18	3.01598e-13
F	LDLR	0.126519	0.059	0.237	-0.178	8.46899e-18	3.09973e-13
F	TSPYL1	0.238266	0.105	0.317	-0.212	8.65433e-18	3.16757e-13
F	ANGPT1	0.322936	0.047	0.01	0.037	8.67719e-18	3.17594e-13
F	LGALS3BP	1.48939	0.468	0.471	-0.003	8.83563e-18	3.23393e-13
F	SHARPIN	0.186249	0.087	0.286	-0.199	8.90798e-18	3.26041e-13
F	ARHGEF17	0.320977	0.049	0.011	0.038	9.73096e-18	3.56163e-13
F	MED19	0.11126	0.071	0.257	-0.186	1.04821e-17	3.83654e-13
F	RUNX1	1.17264	0.206	0.108	0.098	1.12482e-17	4.11695e-13
F	RNF11	0.149532	0.099	0.305	-0.206	1.1374e-17	4.16301e-13
F	BSCL2	0.174891	0.091	0.292	-0.201	1.13777e-17	4.16437e-13
F	FAM200B	0.188541	0.142	0.38	-0.238	1.17341e-17	4.29481e-13
F	TARDBP	0.141164	0.087	0.285	-0.198	1.1752e-17	4.30133e-13
F	RAB5B	0.109359	0.071	0.256	-0.185	1.26914e-17	4.64516e-13
F	CDC40	0.21289	0.121	0.344	-0.223	1.33532e-17	4.8874e-13
F	ETFRF1	0.192035	0.091	0.291	-0.2	1.40376e-17	5.13791e-13
F	SDF2L1	0.18311	0.113	0.327	-0.214	1.48088e-17	5.42017e-13
F	CACNA1C	0.157754	0.016	0.001	0.015	1.60119e-17	5.86053e-13
F	PAK2	0.107311	0.202	0.482	-0.28	1.81089e-17	6.62806e-13
F	CLIC4	0.926708	0.166	0.077	0.089	1.93148e-17	7.06942e-13
F	METTL26	0.255286	0.194	0.472	-0.278	1.94983e-17	7.13659e-13
F	LRRC59	0.122571	0.087	0.281	-0.194	2.21709e-17	8.11475e-13
F	LRPPRC	0.19467	0.101	0.305	-0.204	2.2633e-17	8.2839e-13
F	CBX6	0.839945	0.182	0.088	0.094	2.31751e-17	8.48233e-13
F	PCDH19	0.207014	0.022	0.003	0.019	2.49635e-17	9.13689e-13
F	SDHA	0.237437	0.119	0.335	-0.216	2.51511e-17	9.20554e-13
F	EIF2D	0.171017	0.059	0.233	-0.174	2.52142e-17	9.22865e-13
F	DCHS1	0.166123	0.022	0.003	0.019	2.54954e-17	9.33157e-13
F	CDC5L	0.253596	0.128	0.355	-0.227	2.62194e-17	9.59656e-13
F	RNASEH2B	0.114802	0.081	0.27	-0.189	2.63512e-17	9.64479e-13
F	PIP4P2	0.491096	0.095	0.032	0.063	2.72619e-17	9.97812e-13
F	COL4A6	0.187159	0.024	0.003	0.021	2.77517e-17	1.01574e-12
F	DYNLRB1	0.342648	0.249	0.577	-0.328	2.85833e-17	1.04618e-12
F	CCN1	2.00356	0.209	0.111	0.098	2.98301e-17	1.09181e-12
F	AC005856.1	0.128984	0.02	0.002	0.018	3.15976e-17	1.1565e-12
F	RBM42	0.205995	0.095	0.296	-0.201	3.18526e-17	1.16584e-12
F	TSR2	0.148728	0.089	0.284	-0.195	3.2368e-17	1.1847e-12
F	SMIM19	0.285687	0.164	0.418	-0.254	3.24832e-17	1.18892e-12
F	CTTNBP2NL	0.1228	0.055	0.226	-0.171	3.3235e-17	1.21643e-12
F	RPN2	0.313405	0.227	0.535	-0.308	3.42709e-17	1.25435e-12
F	EIF2B5	0.118426	0.053	0.222	-0.169	3.45198e-17	1.26346e-12
F	UBA6	0.119437	0.049	0.214	-0.165	3.79732e-17	1.38986e-12
F	FGFR4	0.331972	0.034	0.006	0.028	4.36552e-17	1.59783e-12
F	RSRP1	0.355843	0.257	0.584	-0.327	4.67032e-17	1.70938e-12
F	STX12	0.19821	0.085	0.277	-0.192	4.67167e-17	1.70988e-12
F	TRIM28	0.258291	0.134	0.362	-0.228	4.82442e-17	1.76579e-12
F	SHC3	0.118754	0.016	0.001	0.015	4.95539e-17	1.81372e-12
F	USP7	0.1461	0.089	0.282	-0.193	4.97137e-17	1.81957e-12
F	TRPV2	0.185721	0.04	0.007	0.033	5.16251e-17	1.88953e-12
F	RAB6A	0.161689	0.099	0.3	-0.201	5.41557e-17	1.98215e-12
F	PHF14	0.177757	0.101	0.302	-0.201	5.50025e-17	2.01315e-12
F	TMEM203	0.128027	0.059	0.23	-0.171	5.74096e-17	2.10125e-12
F	EIF4B	0.132934	0.308	0.667	-0.359	5.81699e-17	2.12908e-12
F	ACKR4	0.138521	0.016	0.001	0.015	5.96906e-17	2.18474e-12
F	NCBP2	0.145622	0.093	0.289	-0.196	6.26655e-17	2.29362e-12
F	XRN2	0.122098	0.154	0.394	-0.24	6.31102e-17	2.3099e-12
F	CKAP4	0.359516	0.126	0.35	-0.224	6.35063e-17	2.32439e-12
F	PIN4	0.352832	0.166	0.423	-0.257	6.7923e-17	2.48605e-12
F	CAMLG	0.237451	0.19	0.463	-0.273	6.92271e-17	2.53378e-12
F	JAGN1	0.196737	0.115	0.327	-0.212	6.99749e-17	2.56115e-12
F	CCDC47	0.330164	0.18	0.445	-0.265	7.11109e-17	2.60273e-12
F	SCP2	0.192392	0.281	0.636	-0.355	7.2257e-17	2.64468e-12
F	HACD3	0.153009	0.121	0.337	-0.216	7.25735e-17	2.65626e-12
F	VPS4A	0.236269	0.081	0.269	-0.188	7.50592e-17	2.74724e-12
F	RARS2	0.13507	0.061	0.233	-0.172	8.10804e-17	2.96762e-12
F	GOLIM4	1.09202	0.235	0.137	0.098	8.82164e-17	3.22881e-12
F	PRPF6	0.245817	0.136	0.364	-0.228	8.98999e-17	3.29043e-12
F	RB1CC1	0.27296	0.128	0.351	-0.223	9.11639e-17	3.33669e-12
F	FRA10AC1	0.233886	0.073	0.254	-0.181	9.49617e-17	3.47569e-12
F	XYLT1	0.716943	0.107	0.039	0.068	9.8099e-17	3.59052e-12
F	TRIM13	0.14924	0.071	0.249	-0.178	9.96211e-17	3.64623e-12
F	ABHD14B	0.173676	0.095	0.29	-0.195	9.99152e-17	3.657e-12
F	SRRM1	0.144872	0.296	0.643	-0.347	1.00523e-16	3.67924e-12
F	PPP1R2	0.246979	0.16	0.404	-0.244	1.01262e-16	3.7063e-12
F	ATF7	0.212496	0.081	0.267	-0.186	1.01457e-16	3.71343e-12
F	GTF2F1	0.123025	0.091	0.284	-0.193	1.0305e-16	3.77175e-12
F	DPCD	0.113535	0.042	0.197	-0.155	1.1234e-16	4.11175e-12
F	DHX15	0.156622	0.081	0.266	-0.185	1.14458e-16	4.18928e-12
F	NMT1	0.193026	0.123	0.338	-0.215	1.1516e-16	4.21495e-12
F	CTNNB1	0.236855	0.16	0.403	-0.243	1.18253e-16	4.32819e-12
F	ABHD16A	0.177348	0.057	0.225	-0.168	1.19024e-16	4.35641e-12
F	ILF3	0.254599	0.128	0.347	-0.219	1.21575e-16	4.44977e-12
F	SCO1	0.107055	0.051	0.214	-0.163	1.25347e-16	4.58784e-12
F	CCSER2	0.129872	0.089	0.279	-0.19	1.31541e-16	4.81453e-12
F	PPP2R5E	0.329352	0.107	0.312	-0.205	1.31912e-16	4.82809e-12
F	KPNA3	0.120254	0.065	0.237	-0.172	1.33893e-16	4.9006e-12
F	LSM6	0.165857	0.164	0.408	-0.244	1.34788e-16	4.93336e-12
F	SAR1A	0.302762	0.14	0.372	-0.232	1.46603e-16	5.36583e-12
F	BACE2	0.126058	0.069	0.245	-0.176	1.51912e-16	5.56013e-12
F	ATP6AP1	0.284573	0.119	0.332	-0.213	1.52718e-16	5.58963e-12
F	FOSB	0.466372	0.334	0.694	-0.36	1.52897e-16	5.59618e-12
F	TAF7	0.24309	0.144	0.377	-0.233	1.5493e-16	5.6706e-12
F	IFI6	0.802786	0.164	0.076	0.088	1.55009e-16	5.67347e-12
F	ATG5	0.10048	0.069	0.244	-0.175	1.61689e-16	5.91799e-12
F	AC100793.2	0.167443	0.02	0.002	0.018	1.75182e-16	6.41183e-12
F	CUL5	0.113499	0.079	0.261	-0.182	1.85486e-16	6.78896e-12
F	ZBTB10	0.363771	0.057	0.014	0.043	1.86771e-16	6.83602e-12
F	TNFRSF6B	0.416077	0.045	0.01	0.035	1.88306e-16	6.8922e-12
F	DYNLT3	0.105026	0.158	0.395	-0.237	1.89818e-16	6.94752e-12
F	NBDY	0.335711	0.18	0.443	-0.263	2.05615e-16	7.52572e-12
F	RSU1	0.128026	0.067	0.24	-0.173	2.08938e-16	7.64735e-12
F	ARSE	0.137944	0.016	0.002	0.014	2.13014e-16	7.79651e-12
F	SZRD1	0.276308	0.121	0.333	-0.212	2.26114e-16	8.27598e-12
F	IL11RA	0.437155	0.069	0.02	0.049	2.68903e-16	9.84211e-12
F	FAAP20	0.290536	0.146	0.378	-0.232	2.71518e-16	9.93782e-12
F	GPNMB	1.25209	0.433	0.371	0.062	2.85758e-16	1.0459e-11
F	TGS1	0.137009	0.079	0.259	-0.18	2.92932e-16	1.07216e-11
F	SNHG7	0.142348	0.289	0.608	-0.319	2.97021e-16	1.08713e-11
F	BRD2	0.36945	0.17	0.423	-0.253	2.98358e-16	1.09202e-11
F	NONO	0.239025	0.166	0.411	-0.245	3.05213e-16	1.11711e-11
F	CUTA	0.254932	0.263	0.585	-0.322	3.14282e-16	1.15031e-11
F	DHPS	0.198598	0.105	0.304	-0.199	3.16803e-16	1.15953e-11
F	ERCC1	0.230466	0.113	0.317	-0.204	3.51078e-16	1.28498e-11
F	KRT10	0.211908	0.314	0.681	-0.367	3.57499e-16	1.30848e-11
F	PPP1R10	0.261034	0.142	0.369	-0.227	3.70978e-16	1.35782e-11
F	PPIB	0.82231	0.638	0.772	-0.134	3.76366e-16	1.37754e-11
F	ZNF483	0.370194	0.051	0.012	0.039	3.79356e-16	1.38848e-11
F	CMC4	0.106492	0.051	0.21	-0.159	3.83404e-16	1.4033e-11
F	COMMD2	0.210987	0.087	0.272	-0.185	3.91817e-16	1.43409e-11
F	SUGT1	0.340758	0.204	0.482	-0.278	3.92457e-16	1.43643e-11
F	ARHGAP28	0.261741	0.042	0.008	0.034	4.07366e-16	1.491e-11
F	EPB41L4A-AS1	0.170505	0.174	0.416	-0.242	4.16395e-16	1.52405e-11
F	CPNE3	0.201592	0.298	0.657	-0.359	4.26356e-16	1.56051e-11
F	NRBF2	0.149331	0.081	0.262	-0.181	4.50886e-16	1.65029e-11
F	SCFD1	0.236828	0.107	0.307	-0.2	4.56683e-16	1.67151e-11
F	UBE2J1	0.173102	0.081	0.262	-0.181	4.62294e-16	1.69204e-11
F	NUCKS1	0.928683	0.625	0.721	-0.096	4.69489e-16	1.71838e-11
F	PPP1R35	0.178658	0.099	0.291	-0.192	4.78902e-16	1.75283e-11
F	DEF8	0.10086	0.061	0.227	-0.166	5.00517e-16	1.83194e-11
F	ZBTB47	0.314127	0.049	0.011	0.038	5.00583e-16	1.83218e-11
F	TOM1L2	0.162746	0.045	0.199	-0.154	5.25312e-16	1.9227e-11
F	SPCS3	0.307424	0.19	0.453	-0.263	5.60845e-16	2.05275e-11
F	TRAPPC2B	0.160141	0.053	0.213	-0.16	5.66521e-16	2.07352e-11
F	DR1	0.177359	0.107	0.305	-0.198	5.82554e-16	2.13221e-11
F	ABT1	0.197482	0.079	0.257	-0.178	5.86798e-16	2.14774e-11
F	MFSD10	0.149539	0.107	0.304	-0.197	5.98606e-16	2.19096e-11
F	ARL2BP	0.27629	0.115	0.319	-0.204	5.98802e-16	2.19168e-11
F	TBCB	0.279052	0.182	0.439	-0.257	6.38284e-16	2.33618e-11
F	WTAP	0.336351	0.176	0.428	-0.252	6.38314e-16	2.33629e-11
F	ASAH1	0.24775	0.217	0.504	-0.287	6.41216e-16	2.34691e-11
F	KNOP1	0.173345	0.075	0.25	-0.175	6.47936e-16	2.37151e-11
F	UBLCP1	0.132921	0.069	0.239	-0.17	6.49748e-16	2.37814e-11
F	RHOBTB2	0.166497	0.034	0.006	0.028	6.64586e-16	2.43245e-11
F	CPNE1	0.304656	0.136	0.354	-0.218	7.75632e-16	2.83889e-11
F	WAPL	0.116149	0.069	0.238	-0.169	7.91039e-16	2.89528e-11
F	CYFIP1	0.318602	0.121	0.331	-0.21	8.08529e-16	2.9593e-11
F	CD2BP2	0.143991	0.099	0.29	-0.191	8.16378e-16	2.98803e-11
F	HNRNPUL1	0.239426	0.126	0.337	-0.211	8.39273e-16	3.07182e-11
F	BEND6	0.15123	0.026	0.004	0.022	8.59686e-16	3.14654e-11
F	ASB8	0.170889	0.073	0.245	-0.172	8.84262e-16	3.23649e-11
F	RASSF8-AS1	0.234279	0.034	0.006	0.028	8.93795e-16	3.27138e-11
F	B4GALT5	0.174294	0.051	0.208	-0.157	9.14691e-16	3.34786e-11
F	SREBF2	0.184471	0.067	0.235	-0.168	9.41142e-16	3.44467e-11
F	CNOT2	0.228099	0.113	0.314	-0.201	9.81393e-16	3.592e-11
F	ZNF33A	0.154898	0.057	0.217	-0.16	1.00811e-15	3.6898e-11
F	TAF11	0.179244	0.093	0.28	-0.187	1.0346e-15	3.78673e-11
F	C6orf62	0.327211	0.115	0.317	-0.202	1.04974e-15	3.84215e-11
F	UGP2	0.282085	0.178	0.431	-0.253	1.0967e-15	4.01405e-11
F	KDELR3	0.472553	0.089	0.03	0.059	1.14472e-15	4.18978e-11
F	IMMP1L	0.140752	0.057	0.217	-0.16	1.16781e-15	4.27431e-11
F	FLOT1	0.249547	0.117	0.32	-0.203	1.20714e-15	4.41825e-11
F	CBX3	0.137833	0.235	0.518	-0.283	1.25914e-15	4.60857e-11
F	SRPX2	0.812968	0.152	0.071	0.081	1.27316e-15	4.6599e-11
F	NIPA2	0.105298	0.051	0.206	-0.155	1.30749e-15	4.78556e-11
F	MAMDC2	0.589079	0.065	0.018	0.047	1.314e-15	4.80936e-11
F	YIPF2	0.146118	0.067	0.234	-0.167	1.34898e-15	4.93742e-11
F	SYNPO2	0.940301	0.14	0.062	0.078	1.3626e-15	4.98727e-11
F	AOX1	0.194783	0.022	0.003	0.019	1.40781e-15	5.15271e-11
F	DDX50	0.127834	0.077	0.249	-0.172	1.49668e-15	5.47802e-11
F	MAP1LC3B	0.164268	0.221	0.495	-0.274	1.5034e-15	5.50259e-11
F	YIPF5	0.228677	0.099	0.288	-0.189	1.52764e-15	5.5913e-11
F	CLPX	0.223519	0.067	0.234	-0.167	1.53736e-15	5.62689e-11
F	CLPTM1L	0.158973	0.075	0.247	-0.172	1.55705e-15	5.69895e-11
F	NQO2	0.210317	0.099	0.289	-0.19	1.55817e-15	5.70306e-11
F	WNT5A	1.25359	0.215	0.124	0.091	1.60587e-15	5.87766e-11
F	SELENOK	0.2691	0.241	0.543	-0.302	1.62041e-15	5.93087e-11
F	CLU	1.94666	0.204	0.112	0.092	1.67211e-15	6.12011e-11
F	IARS	0.146656	0.065	0.23	-0.165	1.69423e-15	6.20104e-11
F	SS18	0.149319	0.065	0.23	-0.165	1.71625e-15	6.28166e-11
F	APP	1.31369	0.366	0.294	0.072	1.729e-15	6.3283e-11
F	CTDSPL	0.263739	0.109	0.305	-0.196	1.80584e-15	6.60957e-11
F	PPIE	0.199226	0.087	0.268	-0.181	1.84842e-15	6.76539e-11
F	CAMK4	0.41347	0.077	0.024	0.053	1.85096e-15	6.7747e-11
F	RGL1	0.477464	0.075	0.023	0.052	1.93733e-15	7.09083e-11
F	SNRNP27	0.17051	0.073	0.242	-0.169	1.93919e-15	7.09765e-11
F	FLYWCH2	0.239605	0.091	0.273	-0.182	2.13408e-15	7.81093e-11
F	TMEM167B	0.119002	0.055	0.212	-0.157	2.1491e-15	7.86592e-11
F	BABAM1	0.221021	0.113	0.313	-0.2	2.15698e-15	7.89475e-11
F	RTF1	0.332904	0.229	0.525	-0.296	2.19867e-15	8.04734e-11
F	OGFRL1	0.31403	0.15	0.378	-0.228	2.22467e-15	8.14251e-11
F	TMED9	0.327417	0.219	0.508	-0.289	2.27119e-15	8.3128e-11
F	DNASE2	0.154396	0.073	0.243	-0.17	2.27186e-15	8.31522e-11
F	RPAIN	0.338972	0.14	0.36	-0.22	2.35689e-15	8.62647e-11
F	PRPF19	0.16048	0.071	0.239	-0.168	2.3842e-15	8.72642e-11
F	TMEM259	0.274782	0.099	0.287	-0.188	2.45831e-15	8.99766e-11
F	TUT7	0.179055	0.065	0.228	-0.163	2.58912e-15	9.47645e-11
F	TPRG1L	0.205592	0.071	0.239	-0.168	2.59062e-15	9.48192e-11
F	HNRNPH2	0.218723	0.123	0.328	-0.205	2.59547e-15	9.49968e-11
F	ZNF330	0.110518	0.063	0.224	-0.161	2.6506e-15	9.70146e-11
F	ZFAND5	0.197831	0.188	0.431	-0.243	2.67086e-15	9.77561e-11
F	PLBD1	0.275544	0.128	0.338	-0.21	2.75237e-15	1.0074e-10
F	RNPS1	0.269368	0.158	0.391	-0.233	2.76813e-15	1.01316e-10
F	PLEKHH3	0.232494	0.077	0.249	-0.172	2.78297e-15	1.01859e-10
F	THSD4	0.214701	0.13	0.334	-0.204	2.79064e-15	1.0214e-10
F	TMEM98	1.05433	0.241	0.149	0.092	2.81088e-15	1.02881e-10
F	MCRS1	0.151454	0.061	0.221	-0.16	2.88588e-15	1.05626e-10
F	GLI3	0.59991	0.111	0.043	0.068	2.98701e-15	1.09327e-10
F	ARFGAP2	0.259977	0.083	0.259	-0.176	3.06335e-15	1.12122e-10
F	FGL2	0.438935	0.079	0.025	0.054	3.22207e-15	1.17931e-10
F	AP3B1	0.147909	0.089	0.269	-0.18	3.2288e-15	1.18177e-10
F	DNAJB2	0.156183	0.051	0.204	-0.153	3.2372e-15	1.18485e-10
F	TNIP2	0.10608	0.059	0.216	-0.157	3.4395e-15	1.25889e-10
F	PEPD	0.178713	0.13	0.342	-0.212	3.60857e-15	1.32077e-10
F	MANBAL	0.197072	0.085	0.261	-0.176	3.61457e-15	1.32297e-10
F	RGS3	0.519389	0.089	0.031	0.058	3.61835e-15	1.32435e-10
F	THOC2	0.192459	0.111	0.304	-0.193	3.63775e-15	1.33145e-10
F	RASA3	0.139201	0.028	0.004	0.024	3.66702e-15	1.34217e-10
F	RAB21	0.192022	0.128	0.336	-0.208	3.70398e-15	1.35569e-10
F	ERP44	0.302167	0.168	0.408	-0.24	3.72473e-15	1.36329e-10
F	LSM14A	0.241185	0.142	0.361	-0.219	3.72821e-15	1.36456e-10
F	LIN7C	0.267828	0.077	0.247	-0.17	3.89227e-15	1.42461e-10
F	ARHGAP6	0.446641	0.065	0.019	0.046	4.01419e-15	1.46924e-10
F	SLU7	0.181942	0.119	0.318	-0.199	4.12788e-15	1.51085e-10
F	EIF1AX	0.134384	0.34	0.705	-0.365	4.32163e-15	1.58176e-10
F	USF2	0.187026	0.087	0.263	-0.176	4.36547e-15	1.5978e-10
F	NBN	0.148578	0.075	0.244	-0.169	4.40513e-15	1.61232e-10
F	GAS1	0.392857	0.049	0.012	0.037	4.49269e-15	1.64437e-10
F	HNRNPM	0.182963	0.283	0.603	-0.32	4.54771e-15	1.66451e-10
F	RAB11B	0.357306	0.119	0.32	-0.201	4.70166e-15	1.72085e-10
F	DEAF1	0.117585	0.057	0.212	-0.155	4.81265e-15	1.76148e-10
F	DDOST	0.405904	0.19	0.449	-0.259	4.83778e-15	1.77067e-10
F	STON1	0.363107	0.067	0.02	0.047	5.26324e-15	1.9264e-10
F	UGDH	0.208506	0.083	0.257	-0.174	5.33259e-15	1.95178e-10
F	STARD7	0.121525	0.069	0.232	-0.163	5.61456e-15	2.05499e-10
F	MAPKAP1	0.307439	0.097	0.281	-0.184	5.76745e-15	2.11095e-10
F	AC015922.3	0.106418	0.026	0.004	0.022	5.95201e-15	2.1785e-10
F	RBM27	0.21977	0.113	0.307	-0.194	6.01899e-15	2.20301e-10
F	CHCHD3	0.132515	0.101	0.287	-0.186	6.04901e-15	2.214e-10
F	H3F3B	0.402234	0.856	0.946	-0.09	6.08299e-15	2.22644e-10
F	FNBP4	0.165222	0.065	0.225	-0.16	6.13252e-15	2.24457e-10
F	SMIM7	0.342996	0.211	0.489	-0.278	6.13498e-15	2.24547e-10
F	SFPQ	0.235801	0.237	0.526	-0.289	6.25697e-15	2.29011e-10
F	SERINC5	0.128942	0.051	0.201	-0.15	6.44363e-15	2.35843e-10
F	CHD4	0.206185	0.138	0.352	-0.214	6.66245e-15	2.43852e-10
F	IL10RB	0.201414	0.083	0.255	-0.172	6.7817e-15	2.48217e-10
F	UROS	0.164283	0.075	0.242	-0.167	6.91475e-15	2.53087e-10
F	TOMM70	0.149662	0.083	0.254	-0.171	7.14482e-15	2.61508e-10
F	STX7	0.286166	0.107	0.298	-0.191	7.29709e-15	2.67081e-10
F	RSRC2	0.250669	0.259	0.573	-0.314	7.37428e-15	2.69906e-10
F	UBQLN1	0.224761	0.093	0.273	-0.18	7.64005e-15	2.79634e-10
F	COL21A1	0.376962	0.057	0.015	0.042	7.74416e-15	2.83444e-10
F	HNRNPH1	0.33926	0.251	0.547	-0.296	7.87495e-15	2.88231e-10
F	TMEM87A	0.410426	0.144	0.364	-0.22	8.33944e-15	3.05232e-10
F	SAFB	0.113604	0.087	0.26	-0.173	8.36578e-15	3.06196e-10
F	GNPTAB	0.19251	0.053	0.203	-0.15	8.72629e-15	3.19391e-10
F	SNX1	0.272465	0.105	0.293	-0.188	8.87988e-15	3.25013e-10
F	SNRNP40	0.184133	0.101	0.285	-0.184	8.88456e-15	3.25184e-10
F	SF3B2	0.286137	0.184	0.431	-0.247	8.89251e-15	3.25475e-10
F	UBA3	0.142858	0.055	0.207	-0.152	9.18237e-15	3.36084e-10
F	NRXN3	0.123775	0.018	0.002	0.016	9.25925e-15	3.38898e-10
F	COPB2	0.40068	0.168	0.407	-0.239	9.4317e-15	3.4521e-10
F	USP1	0.223936	0.111	0.3	-0.189	9.45297e-15	3.45988e-10
F	GAPVD1	0.207139	0.067	0.227	-0.16	9.52226e-15	3.48524e-10
F	NECTIN2	0.135099	0.059	0.213	-0.154	1.06446e-14	3.89602e-10
F	C19orf25	0.139484	0.051	0.199	-0.148	1.07058e-14	3.91844e-10
F	DNAJA1	0.157542	0.318	0.664	-0.346	1.09595e-14	4.01127e-10
F	SUN1	0.253398	0.077	0.244	-0.167	1.12795e-14	4.12842e-10
F	ZEB1-AS1	0.283423	0.042	0.009	0.033	1.19118e-14	4.35983e-10
F	FAM89B	0.113378	0.125	0.323	-0.198	1.19834e-14	4.38606e-10
F	CHD2	0.290841	0.107	0.294	-0.187	1.20464e-14	4.40911e-10
F	ISOC1	0.172119	0.109	0.296	-0.187	1.24779e-14	4.56704e-10
F	NSMCE4A	0.108392	0.079	0.247	-0.168	1.24784e-14	4.56723e-10
F	MICU2	0.170645	0.097	0.278	-0.181	1.26168e-14	4.61786e-10
F	CKB	0.25827	0.103	0.287	-0.184	1.39097e-14	5.0911e-10
F	PEX2	0.188864	0.101	0.283	-0.182	1.49905e-14	5.48667e-10
F	ARL16	0.197056	0.097	0.278	-0.181	1.50504e-14	5.50861e-10
F	YIF1B	0.11503	0.049	0.195	-0.146	1.52092e-14	5.56671e-10
F	CHMP4B	0.307703	0.158	0.387	-0.229	1.56047e-14	5.71146e-10
F	DNM1L	0.160493	0.087	0.259	-0.172	1.58086e-14	5.7861e-10
F	ICMT	0.127736	0.049	0.195	-0.146	1.59349e-14	5.83232e-10
F	LRBA	0.130156	0.042	0.181	-0.139	1.60974e-14	5.89181e-10
F	KHSRP	0.133526	0.071	0.231	-0.16	1.66671e-14	6.10033e-10
F	PRSS23	0.58227	0.093	0.033	0.06	1.68172e-14	6.15526e-10
F	NRBP1	0.349191	0.174	0.414	-0.24	1.89319e-14	6.92925e-10
F	ID4	0.391222	0.13	0.333	-0.203	1.99616e-14	7.30615e-10
F	WDR13	0.251745	0.113	0.305	-0.192	2.03133e-14	7.43487e-10
F	RAMAC	0.119515	0.028	0.156	-0.128	2.06201e-14	7.54716e-10
F	HBP1	0.246324	0.107	0.293	-0.186	2.08375e-14	7.62674e-10
F	REXO2	0.288739	0.255	0.565	-0.31	2.1054e-14	7.70598e-10
F	GOSR1	0.230802	0.109	0.297	-0.188	2.10919e-14	7.71986e-10
F	DHX9	0.182061	0.111	0.298	-0.187	2.1257e-14	7.78027e-10
F	HDGFL2	0.159005	0.055	0.204	-0.149	2.20329e-14	8.06425e-10
F	CELF1	0.235635	0.085	0.255	-0.17	2.22553e-14	8.14565e-10
F	HAUS1	0.117178	0.055	0.203	-0.148	2.30417e-14	8.43349e-10
F	LZIC	0.285838	0.132	0.338	-0.206	2.39119e-14	8.75199e-10
F	MBOAT2	0.116177	0.057	0.207	-0.15	2.42741e-14	8.88458e-10
F	KLHDC3	0.174973	0.063	0.217	-0.154	2.48318e-14	9.0887e-10
F	DDX3X	0.334604	0.251	0.547	-0.296	2.52528e-14	9.24278e-10
F	CD151	0.251374	0.202	0.457	-0.255	2.53153e-14	9.26566e-10
F	MED6	0.236266	0.075	0.238	-0.163	2.55612e-14	9.35566e-10
F	RNF135	0.101953	0.042	0.18	-0.138	2.57986e-14	9.44254e-10
F	SERPINE1	0.382709	0.042	0.009	0.033	2.65928e-14	9.73322e-10
F	PUS7L	0.147707	0.065	0.22	-0.155	2.74374e-14	1.00424e-09
F	ATP6V1B2	0.226907	0.081	0.248	-0.167	2.79271e-14	1.02216e-09
F	DCTD	0.214883	0.103	0.285	-0.182	2.79473e-14	1.0229e-09
F	EIF5A2	0.220824	0.053	0.014	0.039	2.83563e-14	1.03787e-09
F	LMO7-AS1	0.153014	0.024	0.004	0.02	2.87943e-14	1.0539e-09
F	COPS7A	0.204806	0.089	0.262	-0.173	2.88363e-14	1.05544e-09
F	SMAD2	0.165934	0.079	0.244	-0.165	3.04051e-14	1.11286e-09
F	AGFG1	0.234176	0.079	0.243	-0.164	3.18066e-14	1.16415e-09
F	DNM2	0.190185	0.065	0.219	-0.154	3.28897e-14	1.20379e-09
F	OGDH	0.101457	0.049	0.192	-0.143	3.42662e-14	1.25418e-09
F	DNAJB12	0.204903	0.081	0.246	-0.165	3.50585e-14	1.28318e-09
F	TNIP1	0.172084	0.097	0.272	-0.175	3.57723e-14	1.3093e-09
F	CYB5A	0.199494	0.221	0.491	-0.27	3.62276e-14	1.32596e-09
F	SNX7	0.166848	0.073	0.233	-0.16	3.66659e-14	1.34201e-09
F	AL662884.5	0.108235	0.012	0.001	0.011	3.66691e-14	1.34212e-09
F	CCNK	0.130979	0.051	0.195	-0.144	3.66878e-14	1.34281e-09
F	TBL1XR1	0.329213	0.142	0.351	-0.209	3.67529e-14	1.34519e-09
F	DCTN6	0.311627	0.126	0.327	-0.201	3.95854e-14	1.44886e-09
F	SRSF1	0.415019	0.126	0.325	-0.199	4.0169e-14	1.47023e-09
F	KIF2A	0.122866	0.087	0.255	-0.168	4.02396e-14	1.47281e-09
F	GPSM2	0.126333	0.097	0.271	-0.174	4.0967e-14	1.49943e-09
F	SLC12A7	0.248656	0.045	0.011	0.034	4.35956e-14	1.59564e-09
F	AHDC1	0.166446	0.055	0.202	-0.147	4.36537e-14	1.59777e-09
F	HPF1	0.256045	0.13	0.331	-0.201	4.45711e-14	1.63135e-09
F	MFGE8	0.935374	0.198	0.112	0.086	4.55991e-14	1.66897e-09
F	EPHB6	0.249574	0.073	0.233	-0.16	4.69821e-14	1.71959e-09
F	ANKRD13D	0.152032	0.049	0.191	-0.142	4.97435e-14	1.82066e-09
F	AP1G1	0.244279	0.069	0.225	-0.156	5.27314e-14	1.93002e-09
F	CREBRF	1.04842	0.237	0.148	0.089	5.38794e-14	1.97204e-09
F	API5	0.195111	0.075	0.235	-0.16	5.55443e-14	2.03298e-09
F	MIS18BP1	0.124373	0.095	0.266	-0.171	5.60425e-14	2.05121e-09
F	MXI1	0.297017	0.103	0.283	-0.18	5.62947e-14	2.06044e-09
F	FBXO3	0.181284	0.059	0.207	-0.148	5.69686e-14	2.08511e-09
F	PRKRA	0.268468	0.099	0.275	-0.176	6.03074e-14	2.20731e-09
F	ATOH8	0.123062	0.018	0.002	0.016	6.04777e-14	2.21354e-09
F	FASTKD2	0.135682	0.049	0.19	-0.141	6.08689e-14	2.22786e-09
F	CERT1	0.269578	0.109	0.294	-0.185	6.1203e-14	2.24009e-09
F	NTN1	0.688211	0.103	0.041	0.062	6.28564e-14	2.30061e-09
F	PDLIM2	0.252835	0.182	0.42	-0.238	6.36994e-14	2.33146e-09
F	KIF5B	0.348646	0.225	0.499	-0.274	6.44575e-14	2.35921e-09
F	GMCL1	0.140405	0.061	0.21	-0.149	6.66033e-14	2.43775e-09
F	CD99L2	0.394923	0.057	0.016	0.041	6.7875e-14	2.48429e-09
F	MYOF	0.191412	0.109	0.29	-0.181	6.82258e-14	2.49713e-09
F	KXD1	0.17583	0.111	0.296	-0.185	6.94448e-14	2.54175e-09
F	GPR162	0.115282	0.012	0.001	0.011	6.98245e-14	2.55565e-09
F	LARP1B	0.11291	0.051	0.193	-0.142	6.99261e-14	2.55937e-09
F	DCTN1	0.142402	0.063	0.214	-0.151	7.08694e-14	2.59389e-09
F	NCK2	0.179869	0.079	0.241	-0.162	7.16212e-14	2.62141e-09
F	DNAJC1	0.296895	0.14	0.347	-0.207	7.31668e-14	2.67798e-09
F	IL17RD	0.23665	0.038	0.008	0.03	7.32872e-14	2.68238e-09
F	CTDNEP1	0.381164	0.146	0.36	-0.214	7.39454e-14	2.70648e-09
F	ARID4A	0.107219	0.067	0.219	-0.152	7.67483e-14	2.80906e-09
F	APPL1	0.372033	0.206	0.465	-0.259	7.81207e-14	2.8593e-09
F	SAP30BP	0.190407	0.083	0.247	-0.164	7.83408e-14	2.86735e-09
F	ZNF131	0.131964	0.065	0.216	-0.151	7.92215e-14	2.89959e-09
F	DNPEP	0.311449	0.105	0.286	-0.181	7.92566e-14	2.90087e-09
F	STAU1	0.366394	0.198	0.453	-0.255	7.98323e-14	2.92194e-09
F	UCKL1	0.133217	0.043	0.179	-0.136	8.19473e-14	2.99935e-09
F	KLHDC2	0.221113	0.095	0.267	-0.172	8.22825e-14	3.01162e-09
F	FUT8	0.500651	0.091	0.034	0.057	8.23407e-14	3.01375e-09
F	DCUN1D1	0.17223	0.083	0.247	-0.164	8.29566e-14	3.0363e-09
F	ITGB1BP1	0.341021	0.148	0.361	-0.213	8.33079e-14	3.04915e-09
F	TADA3	0.151613	0.095	0.266	-0.171	8.46065e-14	3.09668e-09
F	SEMA5A	1.16804	0.192	0.108	0.084	8.61204e-14	3.15209e-09
F	CHURC1	0.272534	0.302	0.646	-0.344	8.79386e-14	3.21864e-09
F	SUCLG2	0.422187	0.17	0.401	-0.231	9.02012e-14	3.30145e-09
F	SPTLC1	0.397064	0.132	0.334	-0.202	9.02407e-14	3.3029e-09
F	C18orf32	0.406941	0.196	0.447	-0.251	9.0548e-14	3.31415e-09
F	PRCP	0.314416	0.107	0.288	-0.181	9.27906e-14	3.39623e-09
F	SLC35A3	0.225278	0.059	0.205	-0.146	9.6335e-14	3.52596e-09
F	SRM	0.299904	0.17	0.396	-0.226	9.69346e-14	3.5479e-09
F	ACBD3	0.393511	0.162	0.386	-0.224	9.70636e-14	3.55262e-09
F	BCKDK	0.13069	0.059	0.206	-0.147	9.86439e-14	3.61046e-09
F	HEXIM1	0.133658	0.065	0.216	-0.151	1.01695e-13	3.72213e-09
F	TMED2	0.391579	0.259	0.565	-0.306	1.05124e-13	3.84763e-09
F	RBM7	0.139226	0.075	0.232	-0.157	1.06989e-13	3.91592e-09
F	WDR26	0.150515	0.067	0.218	-0.151	1.07778e-13	3.9448e-09
F	SOD2	0.311584	0.259	0.541	-0.282	1.08225e-13	3.96115e-09
F	MAT2B	0.126643	0.075	0.23	-0.155	1.11331e-13	4.07484e-09
F	GNG10	0.292354	0.176	0.406	-0.23	1.1414e-13	4.17764e-09
F	YIPF6	0.328839	0.105	0.284	-0.179	1.18735e-13	4.34581e-09
F	PRXL2A	0.158055	0.277	0.572	-0.295	1.20074e-13	4.39483e-09
F	NDUFB8	0.105321	0.352	0.689	-0.337	1.20154e-13	4.39775e-09
F	TBC1D16	0.403319	0.071	0.023	0.048	1.20533e-13	4.41163e-09
F	WDR82	0.243731	0.097	0.269	-0.172	1.21036e-13	4.43003e-09
F	ZFAND3	0.140171	0.057	0.202	-0.145	1.21193e-13	4.43578e-09
F	RCN2	0.402662	0.194	0.443	-0.249	1.22096e-13	4.46885e-09
F	LPP	1.40192	0.306	0.232	0.074	1.22111e-13	4.46937e-09
F	BCAP29	0.361888	0.156	0.376	-0.22	1.23047e-13	4.50363e-09
F	CXCL16	0.101511	0.045	0.181	-0.136	1.2328e-13	4.51219e-09
F	RRP15	0.231379	0.081	0.242	-0.161	1.23414e-13	4.51706e-09
F	PRKCI	0.156419	0.055	0.197	-0.142	1.23799e-13	4.53118e-09
F	RAB22A	0.243568	0.109	0.289	-0.18	1.25203e-13	4.58255e-09
F	DCTN5	0.128326	0.049	0.187	-0.138	1.25236e-13	4.58376e-09
F	DHRS7B	0.12724	0.049	0.188	-0.139	1.27032e-13	4.6495e-09
F	IFT43	0.180725	0.053	0.195	-0.142	1.28044e-13	4.68653e-09
F	ARF1	0.267204	0.322	0.679	-0.357	1.2808e-13	4.68785e-09
F	ACSL3	0.275029	0.119	0.308	-0.189	1.32525e-13	4.85053e-09
F	CEP85L	0.203954	0.053	0.014	0.039	1.32815e-13	4.86114e-09
F	EIF3G	0.188263	0.338	0.69	-0.352	1.40312e-13	5.13556e-09
F	DIXDC1	0.485032	0.081	0.028	0.053	1.41903e-13	5.1938e-09
F	EYA1	0.157138	0.026	0.004	0.022	1.42711e-13	5.22336e-09
F	MLLT10	0.136412	0.069	0.22	-0.151	1.43843e-13	5.2648e-09
F	UTP6	0.132906	0.067	0.217	-0.15	1.48001e-13	5.41699e-09
F	KL	0.122033	0.014	0.001	0.013	1.48209e-13	5.42459e-09
F	MAP2K1	0.144289	0.049	0.187	-0.138	1.48236e-13	5.4256e-09
F	SUMO3	0.356245	0.17	0.396	-0.226	1.5227e-13	5.57323e-09
F	MAT2A	0.167341	0.117	0.301	-0.184	1.5278e-13	5.59191e-09
F	CCPG1	1.11948	0.223	0.137	0.086	1.56244e-13	5.71868e-09
F	MAP3K4	0.135912	0.063	0.21	-0.147	1.58539e-13	5.80269e-09
F	CCNG1	0.224226	0.081	0.241	-0.16	1.61696e-13	5.91822e-09
F	NAB1	0.114854	0.047	0.183	-0.136	1.62836e-13	5.95997e-09
F	PTPN11	0.164362	0.071	0.224	-0.153	1.69374e-13	6.19924e-09
F	CHIC2	0.291961	0.13	0.325	-0.195	1.91631e-13	7.0139e-09
F	CDK2AP1	0.381257	0.221	0.49	-0.269	1.9371e-13	7.08999e-09
F	UBE3A	0.338154	0.13	0.327	-0.197	1.96962e-13	7.20899e-09
F	JUND	0.943887	0.67	0.859	-0.189	2.12181e-13	7.76603e-09
F	TOP2B	0.196316	0.107	0.282	-0.175	2.14098e-13	7.8362e-09
F	DENND5B	0.13065	0.018	0.002	0.016	2.15402e-13	7.88392e-09
F	TUBGCP2	0.220004	0.087	0.25	-0.163	2.17312e-13	7.95383e-09
F	SMAD3	0.219934	0.075	0.23	-0.155	2.1774e-13	7.96949e-09
F	SNHG9	0.229123	0.075	0.23	-0.155	2.21507e-13	8.10739e-09
F	SUPT16H	0.167854	0.154	0.362	-0.208	2.22404e-13	8.14022e-09
F	SLC16A2	0.496825	0.085	0.031	0.054	2.28755e-13	8.37266e-09
F	CISD1	0.42364	0.225	0.501	-0.276	2.2896e-13	8.38016e-09
F	LGMN	0.223687	0.063	0.21	-0.147	2.32681e-13	8.51637e-09
F	CDKN1B	0.118262	0.091	0.254	-0.163	2.43961e-13	8.92921e-09
F	FBXO7	0.165515	0.079	0.236	-0.157	2.5736e-13	9.41962e-09
F	CDC42BPB	0.109055	0.053	0.192	-0.139	2.6233e-13	9.60154e-09
F	PPP1R12A	0.369592	0.158	0.371	-0.213	2.7486e-13	1.00601e-08
F	CWC25	0.196014	0.063	0.209	-0.146	2.89174e-13	1.05841e-08
F	UNC50	0.306486	0.117	0.3	-0.183	2.97122e-13	1.0875e-08
F	TMEM251	0.169151	0.043	0.175	-0.132	2.98765e-13	1.09351e-08
F	UAP1	0.23607	0.055	0.195	-0.14	3.02942e-13	1.1088e-08
F	RNF169	0.143039	0.061	0.205	-0.144	3.07086e-13	1.12397e-08
F	ISCA1	0.212134	0.097	0.264	-0.167	3.16436e-13	1.15819e-08
F	WBP2	0.286964	0.099	0.269	-0.17	3.17963e-13	1.16378e-08
F	NCOA3	0.193876	0.073	0.225	-0.152	3.27061e-13	1.19708e-08
F	ZSWIM7	0.14929	0.073	0.225	-0.152	3.27465e-13	1.19856e-08
F	UBXN6	0.205883	0.087	0.248	-0.161	3.27595e-13	1.19903e-08
F	GOLPH3L	0.186635	0.063	0.209	-0.146	3.30037e-13	1.20797e-08
F	U2AF2	0.218603	0.059	0.201	-0.142	3.35333e-13	1.22735e-08
F	NKAP	0.308963	0.103	0.276	-0.173	3.35339e-13	1.22737e-08
F	TMEM179B	0.403997	0.186	0.423	-0.237	3.39331e-13	1.24199e-08
F	PDCD7	0.287049	0.136	0.334	-0.198	3.39467e-13	1.24248e-08
F	GOLGA2	0.353792	0.146	0.354	-0.208	3.40829e-13	1.24747e-08
F	ACAT1	0.374301	0.105	0.28	-0.175	3.561e-13	1.30336e-08
F	ARIH1	0.141277	0.059	0.201	-0.142	3.59777e-13	1.31682e-08
F	OSTC	0.329379	0.289	0.614	-0.325	3.60803e-13	1.32058e-08
F	C15orf40	0.2722	0.105	0.278	-0.173	3.60826e-13	1.32066e-08
F	TMEM205	0.487954	0.158	0.374	-0.216	3.72463e-13	1.36325e-08
F	TRIM38	0.194963	0.073	0.224	-0.151	3.80299e-13	1.39193e-08
F	AP2A1	0.18995	0.069	0.218	-0.149	3.81396e-13	1.39595e-08
F	EMC7	0.436504	0.204	0.456	-0.252	3.96774e-13	1.45223e-08
F	CAND1	0.252897	0.095	0.261	-0.166	4.02493e-13	1.47316e-08
F	RAB2A	0.188437	0.344	0.705	-0.361	4.07758e-13	1.49243e-08
F	PAPSS1	0.217723	0.109	0.285	-0.176	4.20364e-13	1.53858e-08
F	SF3A1	0.117605	0.063	0.207	-0.144	4.26901e-13	1.5625e-08
F	BCS1L	0.109987	0.03	0.149	-0.119	4.30816e-13	1.57683e-08
F	RABGAP1L	0.19757	0.059	0.2	-0.141	4.39723e-13	1.60943e-08
F	PHAX	0.282027	0.132	0.328	-0.196	4.49495e-13	1.6452e-08
F	PEA15	0.16293	0.085	0.244	-0.159	4.51318e-13	1.65187e-08
F	C8orf33	0.100375	0.087	0.246	-0.159	4.61868e-13	1.69048e-08
F	ACACB	0.338483	0.049	0.013	0.036	4.68467e-13	1.71464e-08
F	DDHD1	0.522874	0.085	0.031	0.054	4.80178e-13	1.7575e-08
F	COIL	0.128833	0.073	0.223	-0.15	4.86875e-13	1.78201e-08
F	MPG	0.352746	0.2	0.446	-0.246	4.89961e-13	1.79331e-08
F	ICK	0.16678	0.067	0.213	-0.146	4.92618e-13	1.80303e-08
F	TMEM223	0.277582	0.079	0.234	-0.155	4.95674e-13	1.81422e-08
F	MT-ATP8	0.190737	0.121	0.301	-0.18	5.03367e-13	1.84237e-08
F	EXOSC6	0.105603	0.063	0.206	-0.143	5.05649e-13	1.85072e-08
F	TRPC1	0.228823	0.032	0.006	0.026	5.09171e-13	1.86362e-08
F	PBX1	1.4897	0.346	0.294	0.052	5.10499e-13	1.86848e-08
F	ZFP36L2	0.82679	0.583	0.652	-0.069	5.10936e-13	1.87008e-08
F	NPTN	0.401101	0.166	0.388	-0.222	5.38714e-13	1.97175e-08
F	LMF2	0.198017	0.087	0.247	-0.16	5.48463e-13	2.00743e-08
F	FOXP1	0.314531	0.138	0.334	-0.196	5.53557e-13	2.02607e-08
F	ELP6	0.166413	0.069	0.216	-0.147	5.61644e-13	2.05567e-08
F	ANKRD17	0.279655	0.097	0.263	-0.166	5.87268e-13	2.14946e-08
F	CAPRIN1	0.411945	0.162	0.379	-0.217	5.91568e-13	2.1652e-08
F	CDC73	0.210123	0.087	0.245	-0.158	6.05215e-13	2.21515e-08
F	ARHGAP1	0.150079	0.063	0.206	-0.143	6.16225e-13	2.25544e-08
F	ERGIC2	0.309809	0.158	0.372	-0.214	6.24446e-13	2.28553e-08
F	SLC26A2	0.137879	0.069	0.215	-0.146	6.26137e-13	2.29172e-08
F	GSK3A	0.116235	0.061	0.203	-0.142	6.33285e-13	2.31788e-08
F	SNRPB2	0.361472	0.221	0.484	-0.263	6.35492e-13	2.32596e-08
F	CLIC6	0.142062	0.028	0.005	0.023	6.45833e-13	2.36381e-08
F	QSER1	0.116354	0.061	0.202	-0.141	6.4945e-13	2.37705e-08
F	CEBPD	1.49863	0.508	0.576	-0.068	6.57385e-13	2.40609e-08
F	FAXDC2	0.455346	0.063	0.02	0.043	6.70795e-13	2.45518e-08
F	STAMBPL1	0.417157	0.083	0.03	0.053	6.9161e-13	2.53136e-08
F	H1F0	0.306483	0.132	0.321	-0.189	6.93207e-13	2.53721e-08
F	ABL1	0.770321	0.121	0.054	0.067	7.03863e-13	2.57621e-08
F	UFSP2	0.288037	0.099	0.266	-0.167	7.04703e-13	2.57928e-08
F	CARM1	0.13999	0.04	0.165	-0.125	7.30344e-13	2.67313e-08
F	RWDD1	0.262038	0.308	0.642	-0.334	7.33021e-13	2.68293e-08
F	ATP11B	0.25819	0.061	0.202	-0.141	7.43743e-13	2.72217e-08
F	MAFG	0.18907	0.063	0.205	-0.142	7.56104e-13	2.76742e-08
F	AKR1C1	0.261383	0.119	0.297	-0.178	7.57911e-13	2.77403e-08
F	STX8	0.267238	0.126	0.314	-0.188	7.66178e-13	2.80429e-08
F	DEGS1	0.147403	0.15	0.348	-0.198	8.20792e-13	3.00418e-08
F	ATP2A2	0.487227	0.148	0.355	-0.207	8.49696e-13	3.10997e-08
F	SOCS3	1.25	0.211	0.127	0.084	8.51889e-13	3.118e-08
F	AC100810.1	0.202633	0.101	0.268	-0.167	8.75463e-13	3.20428e-08
F	AP3D1	0.22369	0.063	0.205	-0.142	9.12455e-13	3.33968e-08
F	LINC02693	0.282862	0.042	0.01	0.032	9.18731e-13	3.36265e-08
F	PRDM2	0.220107	0.093	0.255	-0.162	9.19239e-13	3.36451e-08
F	PRCC	0.128671	0.053	0.188	-0.135	9.50763e-13	3.47989e-08
F	FIGN	0.265329	0.038	0.009	0.029	9.57167e-13	3.50333e-08
F	RBX1	0.156478	0.352	0.705	-0.353	9.5958e-13	3.51216e-08
F	XPO1	0.311469	0.158	0.366	-0.208	9.60641e-13	3.51604e-08
F	SUMF1	0.131086	0.045	0.174	-0.129	9.74907e-13	3.56826e-08
F	ANKLE2	0.19157	0.075	0.224	-0.149	1.0076e-12	3.68793e-08
F	CNPY2	0.407421	0.243	0.528	-0.285	1.02092e-12	3.73666e-08
F	TRAM2	0.406929	0.055	0.016	0.039	1.04581e-12	3.82775e-08
F	ESCO1	0.113676	0.047	0.176	-0.129	1.08216e-12	3.96081e-08
F	EMC10	0.216165	0.099	0.264	-0.165	1.09979e-12	4.02534e-08
F	CEP57	0.273163	0.113	0.288	-0.175	1.13396e-12	4.15039e-08
F	ANAPC13	0.12812	0.087	0.244	-0.157	1.13929e-12	4.16991e-08
F	MAP4K3-DT	0.195075	0.067	0.211	-0.144	1.14063e-12	4.17482e-08
F	NOL8	0.131745	0.069	0.214	-0.145	1.14792e-12	4.20149e-08
F	TLE5	0.325581	0.318	0.665	-0.347	1.15554e-12	4.2294e-08
F	PICALM	0.174951	0.077	0.226	-0.149	1.19288e-12	4.36606e-08
F	SUMF2	0.244174	0.134	0.325	-0.191	1.21803e-12	4.45812e-08
F	FBXO8	0.132756	0.045	0.173	-0.128	1.3229e-12	4.84193e-08
F	OPA1	0.167307	0.063	0.203	-0.14	1.37434e-12	5.03021e-08
F	HNRNPR	0.275642	0.245	0.518	-0.273	1.4095e-12	5.1589e-08
F	RETREG2	0.245356	0.077	0.226	-0.149	1.43678e-12	5.25877e-08
F	LBR	0.138455	0.085	0.238	-0.153	1.4374e-12	5.26102e-08
F	EWSR1	0.351688	0.132	0.321	-0.189	1.43794e-12	5.26299e-08
F	CDC26	0.260057	0.176	0.396	-0.22	1.45054e-12	5.30913e-08
F	AGGF1	0.262938	0.097	0.26	-0.163	1.45913e-12	5.34056e-08
F	CALCRL	0.778036	0.136	0.066	0.07	1.47636e-12	5.40363e-08
F	GPC1	0.383959	0.121	0.302	-0.181	1.49976e-12	5.48928e-08
F	2024-03-02	0.15367	0.049	0.179	-0.13	1.51804e-12	5.55618e-08
F	GOPC	0.312469	0.128	0.314	-0.186	1.52829e-12	5.59368e-08
F	SMC5	0.167196	0.091	0.249	-0.158	1.57122e-12	5.75083e-08
F	CASP1	0.163063	0.093	0.252	-0.159	1.63622e-12	5.98872e-08
F	APIP	0.163343	0.073	0.219	-0.146	1.71102e-12	6.26251e-08
F	RUFY1	0.174821	0.079	0.229	-0.15	1.71144e-12	6.26404e-08
F	ACTA2	0.473455	0.083	0.031	0.052	1.73984e-12	6.36799e-08
F	TMEM126B	0.271167	0.113	0.286	-0.173	1.75813e-12	6.43492e-08
F	ARFIP1	0.248966	0.083	0.236	-0.153	1.78199e-12	6.52227e-08
F	C15orf61	0.182344	0.119	0.294	-0.175	1.82147e-12	6.66677e-08
F	CBX1	0.293406	0.128	0.314	-0.186	1.83063e-12	6.70029e-08
F	CLDND1	0.399786	0.154	0.358	-0.204	1.85452e-12	6.78774e-08
F	ARIH2	0.158876	0.073	0.218	-0.145	1.90065e-12	6.95658e-08
F	IFI27L2	0.201146	0.298	0.601	-0.303	1.9032e-12	6.96592e-08
F	TCEA1	0.377432	0.285	0.601	-0.316	1.92066e-12	7.02982e-08
F	ZFPM1	0.158095	0.075	0.222	-0.147	1.93217e-12	7.07195e-08
F	REV1	0.143436	0.071	0.215	-0.144	1.93924e-12	7.0978e-08
F	RNF114	0.319699	0.097	0.259	-0.162	1.97374e-12	7.22409e-08
F	MFSD5	0.195681	0.04	0.161	-0.121	1.98615e-12	7.2695e-08
F	CDC42EP1	0.267327	0.089	0.246	-0.157	1.98915e-12	7.2805e-08
F	YWHAH	0.163384	0.182	0.396	-0.214	1.99634e-12	7.3068e-08
F	TCF25	0.498611	0.261	0.562	-0.301	2.01691e-12	7.38211e-08
F	DYNLL2	0.217055	0.093	0.251	-0.158	2.02637e-12	7.41673e-08
F	FUNDC2	0.318879	0.156	0.362	-0.206	2.03768e-12	7.4581e-08
F	SYNJ2BP	0.178543	0.069	0.211	-0.142	2.0463e-12	7.48967e-08
F	ARMC1	0.166643	0.079	0.228	-0.149	2.05954e-12	7.53811e-08
F	SYS1	0.105301	0.065	0.205	-0.14	2.11297e-12	7.73367e-08
F	UROD	0.181265	0.087	0.242	-0.155	2.17258e-12	7.95186e-08
F	RABGEF1	0.159124	0.045	0.171	-0.126	2.17278e-12	7.95259e-08
F	GLIS1	0.323576	0.04	0.009	0.031	2.31514e-12	8.47365e-08
F	MICU3	0.303385	0.049	0.014	0.035	2.39236e-12	8.75627e-08
F	MORN2	0.236615	0.069	0.212	-0.143	2.39591e-12	8.76926e-08
F	NIPSNAP2	0.203721	0.138	0.327	-0.189	2.40143e-12	8.78947e-08
F	DDB1	0.163379	0.085	0.236	-0.151	2.40754e-12	8.81182e-08
F	ASCC3	0.209857	0.085	0.238	-0.153	2.50794e-12	9.17932e-08
F	RBM33	0.174426	0.071	0.213	-0.142	2.56498e-12	9.38808e-08
F	PHF20	0.204194	0.093	0.249	-0.156	2.7069e-12	9.90752e-08
F	KDM5B	0.267401	0.134	0.323	-0.189	2.73813e-12	1.00218e-07
F	SLC35F5	0.249488	0.081	0.231	-0.15	2.82796e-12	1.03506e-07
F	TMED5	0.200264	0.065	0.204	-0.139	2.86872e-12	1.04998e-07
F	HECW1	0.122736	0.02	0.003	0.017	3.04847e-12	1.11577e-07
F	MGAT1	0.340123	0.115	0.285	-0.17	3.12472e-12	1.14368e-07
F	MEF2C	0.27642	0.065	0.021	0.044	3.1784e-12	1.16333e-07
F	HNRNPUL2	0.295687	0.113	0.284	-0.171	3.20577e-12	1.17334e-07
F	RBM10	0.110058	0.043	0.166	-0.123	3.21318e-12	1.17606e-07
F	KMT5B	0.243749	0.063	0.2	-0.137	3.22119e-12	1.17899e-07
F	TEAD2	0.28761	0.049	0.014	0.035	3.3048e-12	1.20959e-07
F	OXER1	0.163671	0.018	0.002	0.016	3.45761e-12	1.26552e-07
F	ATF7IP	0.256409	0.095	0.252	-0.157	3.57186e-12	1.30734e-07
F	SARAF	0.278127	0.302	0.619	-0.317	3.60634e-12	1.31996e-07
F	AKR1B1	0.841438	0.194	0.114	0.08	3.63399e-12	1.33008e-07
F	U2SURP	0.401221	0.202	0.439	-0.237	3.63411e-12	1.33012e-07
F	TXLNG	0.112032	0.038	0.155	-0.117	3.72639e-12	1.3639e-07
F	RNF170	0.210008	0.051	0.179	-0.128	3.76912e-12	1.37953e-07
F	MT-ND1	0.413684	0.854	0.911	-0.057	3.80863e-12	1.394e-07
F	BRK1	0.29932	0.326	0.673	-0.347	3.82596e-12	1.40034e-07
F	TPGS1	0.184372	0.103	0.265	-0.162	3.91788e-12	1.43398e-07
F	FCHO2	0.165181	0.083	0.232	-0.149	3.94297e-12	1.44317e-07
F	GOLPH3	0.202315	0.065	0.203	-0.138	3.95642e-12	1.44809e-07
F	FAF2	0.274436	0.071	0.213	-0.142	3.97724e-12	1.45571e-07
F	GTF2H1	0.106097	0.061	0.195	-0.134	3.98751e-12	1.45947e-07
F	TMEM258	0.140534	0.366	0.733	-0.367	4.01706e-12	1.47028e-07
F	SMG1	0.342965	0.087	0.239	-0.152	4.10232e-12	1.50149e-07
F	POR	0.294718	0.103	0.267	-0.164	4.10642e-12	1.50299e-07
F	FAM98A	0.274096	0.073	0.216	-0.143	4.11453e-12	1.50596e-07
F	LRRC41	0.161389	0.069	0.209	-0.14	4.22055e-12	1.54476e-07
F	CPSF2	0.17875	0.053	0.182	-0.129	4.31809e-12	1.58047e-07
F	ECI2	0.265661	0.14	0.328	-0.188	4.34698e-12	1.59104e-07
F	FUBP1	0.192156	0.075	0.219	-0.144	4.44932e-12	1.6285e-07
F	SCAND1	0.389138	0.263	0.556	-0.293	4.5542e-12	1.66688e-07
F	ESD	0.39029	0.263	0.551	-0.288	4.77401e-12	1.74733e-07
F	COMMD5	0.177016	0.063	0.198	-0.135	5.22221e-12	1.91138e-07
F	RABGAP1	0.230504	0.067	0.205	-0.138	5.26503e-12	1.92705e-07
F	OAZ2	0.216302	0.075	0.218	-0.143	5.29318e-12	1.93736e-07
F	DBT	0.153882	0.042	0.161	-0.119	5.47155e-12	2.00264e-07
F	BRD8	0.123272	0.063	0.198	-0.135	5.53146e-12	2.02457e-07
F	SMIM27	0.107907	0.045	0.168	-0.123	5.58592e-12	2.0445e-07
F	ZFC3H1	0.164306	0.085	0.234	-0.149	5.66353e-12	2.07291e-07
F	DCPS	0.144829	0.055	0.185	-0.13	5.67133e-12	2.07576e-07
F	ZNF585A	0.152352	0.049	0.174	-0.125	5.96213e-12	2.1822e-07
F	MAPK1	0.307063	0.119	0.291	-0.172	6.00746e-12	2.19879e-07
F	ECHDC2	0.523116	0.172	0.387	-0.215	6.01779e-12	2.20257e-07
F	DICER1	0.335938	0.111	0.278	-0.167	6.38295e-12	2.33622e-07
F	RCC1L	0.136415	0.057	0.187	-0.13	6.46559e-12	2.36647e-07
F	SDCCAG8	0.102433	0.077	0.22	-0.143	6.54292e-12	2.39477e-07
F	ASF1A	0.128589	0.065	0.199	-0.134	6.74063e-12	2.46714e-07
F	CLOCK	0.265763	0.075	0.217	-0.142	6.93943e-12	2.5399e-07
F	TMEM158	0.483283	0.071	0.025	0.046	6.99424e-12	2.55996e-07
F	SMAD1	0.139698	0.051	0.177	-0.126	7.35348e-12	2.69145e-07
F	ARSD	0.103405	0.032	0.143	-0.111	7.43974e-12	2.72302e-07
F	RGS9	0.312054	0.049	0.014	0.035	7.45351e-12	2.72806e-07
F	ARFRP1	0.255573	0.101	0.261	-0.16	7.4556e-12	2.72882e-07
F	RCOR3	0.110909	0.051	0.176	-0.125	7.48176e-12	2.7384e-07
F	CSDE1	0.333449	0.31	0.637	-0.327	7.50069e-12	2.74533e-07
F	NUCB1	0.476267	0.211	0.459	-0.248	7.51296e-12	2.74982e-07
F	AAMDC	0.294175	0.113	0.28	-0.167	7.78987e-12	2.85117e-07
F	TCF12	1.0575	0.182	0.106	0.076	7.84456e-12	2.87119e-07
F	KCTD3	0.228647	0.061	0.193	-0.132	7.91296e-12	2.89622e-07
F	CLIC2	0.33507	0.059	0.019	0.04	8.07855e-12	2.95683e-07
F	RAMP3	0.152759	0.04	0.01	0.03	8.14713e-12	2.98193e-07
F	LEPROT	1.41175	0.423	0.433	-0.01	8.23192e-12	3.01297e-07
F	B3GNT9	0.282887	0.042	0.011	0.031	8.28611e-12	3.0328e-07
F	TRAPPC12	0.185583	0.045	0.166	-0.121	8.42506e-12	3.08366e-07
F	AKIRIN2	0.294083	0.109	0.273	-0.164	8.8779e-12	3.2494e-07
F	MYH10	0.591537	0.107	0.047	0.06	8.96974e-12	3.28302e-07
F	GOLGA7	0.317751	0.123	0.297	-0.174	9.06916e-12	3.3194e-07
F	TIMM22	0.121052	0.045	0.166	-0.121	9.28434e-12	3.39816e-07
F	ARL14EP	0.238268	0.085	0.232	-0.147	9.30888e-12	3.40714e-07
F	ERBIN	0.189071	0.077	0.219	-0.142	9.43554e-12	3.4535e-07
F	PGRMC2	0.498421	0.182	0.405	-0.223	9.46302e-12	3.46356e-07
F	TMEM222	0.161578	0.061	0.193	-0.132	9.53033e-12	3.4882e-07
F	NUP54	0.106481	0.083	0.228	-0.145	9.89855e-12	3.62297e-07
F	RPS6KB1	0.107651	0.04	0.156	-0.116	9.90403e-12	3.62498e-07
F	MBD4	0.130128	0.091	0.241	-0.15	9.99572e-12	3.65853e-07
F	SMTN	0.431534	0.075	0.027	0.048	1.00849e-11	3.69117e-07
F	KDM2A	0.242218	0.097	0.251	-0.154	1.0203e-11	3.7344e-07
F	ZC2HC1A	0.226959	0.087	0.236	-0.149	1.03705e-11	3.79572e-07
F	NFATC2IP	0.144808	0.067	0.202	-0.135	1.05852e-11	3.87428e-07
F	BRWD1	0.126321	0.081	0.225	-0.144	1.08826e-11	3.98314e-07
F	DLG3	0.122643	0.049	0.172	-0.123	1.10549e-11	4.0462e-07
F	RRBP1	1.43317	0.399	0.395	0.004	1.13782e-11	4.16452e-07
F	STK38	0.159306	0.059	0.188	-0.129	1.14221e-11	4.18061e-07
F	ACSS2	0.101478	0.024	0.128	-0.104	1.15919e-11	4.24275e-07
F	SMC3	0.257522	0.194	0.416	-0.222	1.19473e-11	4.37284e-07
F	CDC42BPA	0.660573	0.123	0.058	0.065	1.20692e-11	4.41745e-07
F	TLK1	0.113454	0.085	0.229	-0.144	1.21515e-11	4.44755e-07
F	LGALS8	0.128418	0.059	0.188	-0.129	1.21563e-11	4.44932e-07
F	CDK4	0.225718	0.142	0.328	-0.186	1.23405e-11	4.51674e-07
F	MEDAG	0.178786	0.02	0.003	0.017	1.23968e-11	4.53734e-07
F	HBS1L	0.138249	0.067	0.201	-0.134	1.24487e-11	4.55635e-07
F	NCOR1	0.415863	0.182	0.4	-0.218	1.2599e-11	4.61136e-07
F	TTC28	0.529896	0.085	0.033	0.052	1.29128e-11	4.7262e-07
F	YY1AP1	0.160506	0.045	0.165	-0.12	1.29706e-11	4.74738e-07
F	KATNA1	0.138081	0.053	0.178	-0.125	1.30218e-11	4.76611e-07
F	SSR1	0.430543	0.182	0.4	-0.218	1.30808e-11	4.78771e-07
F	HUWE1	0.361334	0.13	0.309	-0.179	1.31487e-11	4.81256e-07
F	AC027644.3	0.141597	0.045	0.165	-0.12	1.34881e-11	4.93678e-07
F	AEBP2	0.106138	0.055	0.181	-0.126	1.36125e-11	4.98231e-07
F	XIAP	0.306618	0.101	0.258	-0.157	1.38375e-11	5.06467e-07
F	PLXNB2	0.383879	0.087	0.236	-0.149	1.40624e-11	5.14696e-07
F	LINC00954	0.133558	0.016	0.002	0.014	1.46954e-11	5.37866e-07
F	RCN1	1.17243	0.291	0.225	0.066	1.46954e-11	5.37867e-07
F	UTP23	0.133914	0.067	0.201	-0.134	1.48649e-11	5.44072e-07
F	SCYL2	0.1216	0.053	0.177	-0.124	1.49451e-11	5.47004e-07
F	CDC37L1	0.235353	0.065	0.197	-0.132	1.52687e-11	5.5885e-07
F	GSTM3	0.22279	0.219	0.45	-0.231	1.53379e-11	5.61382e-07
F	WAC	0.46061	0.166	0.37	-0.204	1.62049e-11	5.93117e-07
F	CSF1	0.54931	0.075	0.028	0.047	1.66448e-11	6.09217e-07
F	UBE2Z	0.161356	0.087	0.233	-0.146	1.67129e-11	6.1171e-07
F	UBE4B	0.177449	0.047	0.167	-0.12	1.67594e-11	6.13409e-07
F	ITCH	0.105503	0.069	0.203	-0.134	1.72742e-11	6.32253e-07
F	TPR	0.365759	0.239	0.498	-0.259	1.81736e-11	6.6517e-07
F	ADGRE5	0.256259	0.075	0.027	0.048	1.87072e-11	6.84703e-07
F	GGPS1	0.178174	0.065	0.197	-0.132	1.89758e-11	6.94533e-07
F	CSNK1D	0.270415	0.097	0.25	-0.153	1.90804e-11	6.98362e-07
F	PHYHD1	0.178335	0.077	0.217	-0.14	1.91475e-11	7.00819e-07
F	IDE	0.112102	0.038	0.15	-0.112	1.9288e-11	7.05961e-07
F	GAS7	0.805675	0.144	0.076	0.068	1.93985e-11	7.10005e-07
F	ARFGEF1	0.170828	0.069	0.203	-0.134	1.99124e-11	7.28813e-07
F	PRR14L	0.223494	0.045	0.163	-0.118	2.03491e-11	7.44796e-07
F	HYMAI	0.564817	0.083	0.033	0.05	2.03642e-11	7.45348e-07
F	RRAGC	0.326556	0.077	0.217	-0.14	2.09493e-11	7.66764e-07
F	MMP14	1.06584	0.186	0.112	0.074	2.19363e-11	8.02892e-07
F	ERCC5	0.12049	0.073	0.209	-0.136	2.19977e-11	8.05139e-07
F	ZC3H14	0.208528	0.075	0.212	-0.137	2.21378e-11	8.10266e-07
F	JMJD8	0.22363	0.085	0.23	-0.145	2.24688e-11	8.22381e-07
F	TMEM33	0.291966	0.105	0.263	-0.158	2.25302e-11	8.24629e-07
F	BOD1	0.248487	0.117	0.283	-0.166	2.27994e-11	8.34481e-07
F	PNRC2	0.466703	0.223	0.475	-0.252	2.28231e-11	8.35349e-07
F	SCAMP4	0.107506	0.038	0.149	-0.111	2.29147e-11	8.387e-07
F	ATF6B	0.208172	0.063	0.192	-0.129	2.29587e-11	8.40311e-07
F	DHX30	0.1695	0.067	0.199	-0.132	2.40175e-11	8.79063e-07
F	MCMBP	0.107345	0.055	0.179	-0.124	2.40787e-11	8.81304e-07
F	SIPA1L2	0.143835	0.042	0.156	-0.114	2.4112e-11	8.82524e-07
F	HNRNPU	0.359703	0.314	0.614	-0.3	2.48102e-11	9.08077e-07
F	TM2D2	0.287826	0.097	0.25	-0.153	2.51326e-11	9.19877e-07
F	MAPK14	0.193238	0.057	0.183	-0.126	2.53416e-11	9.27529e-07
F	SRI	0.505547	0.257	0.538	-0.281	2.53749e-11	9.28746e-07
F	PAK1	0.114688	0.051	0.172	-0.121	2.61779e-11	9.58137e-07
F	RAF1	0.143268	0.069	0.202	-0.133	2.6789e-11	9.80506e-07
F	ACTR1B	0.129584	0.057	0.182	-0.125	2.69156e-11	9.85139e-07
F	DIS3	0.265601	0.081	0.222	-0.141	2.70897e-11	9.91511e-07
F	CASC4	1.05962	0.211	0.136	0.075	2.72924e-11	9.98931e-07
F	UBE2E3	0.462498	0.186	0.404	-0.218	2.73635e-11	1.00153e-06
F	TCEAL3	0.648086	0.148	0.078	0.07	2.73731e-11	1.00188e-06
F	TYMP	0.391965	0.245	0.502	-0.257	2.73996e-11	1.00285e-06
F	CEP350	0.285596	0.105	0.261	-0.156	2.87222e-11	1.05126e-06
F	DNAJC8	0.371479	0.261	0.54	-0.279	3.04272e-11	1.11367e-06
F	MED16	0.115433	0.051	0.172	-0.121	3.04369e-11	1.11402e-06
F	DNAJB11	0.274849	0.117	0.282	-0.165	3.12907e-11	1.14527e-06
F	TNKS1BP1	0.223997	0.069	0.201	-0.132	3.30261e-11	1.20879e-06
F	SIGMAR1	0.248144	0.077	0.214	-0.137	3.35232e-11	1.22698e-06
F	SFT2D2	0.290072	0.089	0.235	-0.146	3.37313e-11	1.2346e-06
F	NKAPD1	0.229339	0.077	0.214	-0.137	3.39284e-11	1.24181e-06
F	RFC1	0.298323	0.168	0.368	-0.2	3.41292e-11	1.24916e-06
F	PCDHGA6	0.15317	0.024	0.004	0.02	3.57258e-11	1.3076e-06
F	TBCA	0.120072	0.393	0.766	-0.373	3.57699e-11	1.30921e-06
F	GLYR1	0.150305	0.065	0.194	-0.129	3.57713e-11	1.30926e-06
F	SDF2	0.343568	0.134	0.312	-0.178	3.61785e-11	1.32417e-06
F	SAP18	0.168783	0.405	0.78	-0.375	3.71627e-11	1.36019e-06
F	HMGXB4	0.228755	0.095	0.244	-0.149	3.74347e-11	1.37015e-06
F	DDX23	0.137421	0.053	0.174	-0.121	3.7979e-11	1.39007e-06
F	FSCN1	0.141479	0.085	0.226	-0.141	3.81322e-11	1.39568e-06
F	OTUD5	0.156157	0.036	0.144	-0.108	3.81965e-11	1.39803e-06
F	NTHL1	0.174588	0.083	0.223	-0.14	3.86899e-11	1.41609e-06
F	LAMP2	0.501225	0.217	0.463	-0.246	3.88727e-11	1.42278e-06
F	RSBN1	0.143368	0.073	0.206	-0.133	3.89933e-11	1.4272e-06
F	HEBP1	0.396066	0.16	0.358	-0.198	3.961e-11	1.44977e-06
F	PCDHGA5	0.126525	0.016	0.002	0.014	4.08751e-11	1.49607e-06
F	CYHR1	0.365673	0.134	0.312	-0.178	4.15128e-11	1.51941e-06
F	RFNG	0.283529	0.075	0.211	-0.136	4.16094e-11	1.52295e-06
F	WBP11	0.290033	0.125	0.293	-0.168	4.34897e-11	1.59177e-06
F	DOCK9	0.194245	0.055	0.177	-0.122	4.399e-11	1.61008e-06
F	USP48	0.285353	0.107	0.264	-0.157	4.52821e-11	1.65737e-06
F	RBM17	0.507636	0.209	0.447	-0.238	4.54666e-11	1.66412e-06
F	COL7A1	0.690349	0.123	0.06	0.063	4.62779e-11	1.69382e-06
F	CTBS	0.25738	0.087	0.23	-0.143	4.7203e-11	1.72768e-06
F	C1orf52	0.232873	0.075	0.21	-0.135	4.77717e-11	1.74849e-06
F	SLC2A10	0.549306	0.079	0.031	0.048	4.77906e-11	1.74918e-06
F	ATXN3	0.188335	0.083	0.223	-0.14	4.78121e-11	1.74997e-06
F	FAM229B	0.561425	0.113	0.053	0.06	4.81563e-11	1.76257e-06
F	DDIT3	0.218615	0.077	0.212	-0.135	4.89985e-11	1.7934e-06
F	MARK3	0.222448	0.083	0.222	-0.139	5.11574e-11	1.87241e-06
F	LYRM7	0.174613	0.049	0.167	-0.118	5.26085e-11	1.92552e-06
F	PCF11	0.271939	0.093	0.238	-0.145	5.28143e-11	1.93306e-06
F	KIF1B	0.136448	0.057	0.179	-0.122	5.33902e-11	1.95413e-06
F	CFDP1	0.574106	0.213	0.453	-0.24	5.38091e-11	1.96947e-06
F	UBN1	0.144878	0.061	0.186	-0.125	5.39257e-11	1.97373e-06
F	SFXN3	0.383476	0.061	0.021	0.04	5.40422e-11	1.978e-06
F	SF3A2	0.122437	0.059	0.182	-0.123	5.47094e-11	2.00242e-06
F	KBTBD11	0.111279	0.012	0.001	0.011	5.48713e-11	2.00834e-06
F	CTNNBL1	0.250233	0.089	0.232	-0.143	5.4903e-11	2.0095e-06
F	RAB5C	0.476763	0.221	0.471	-0.25	5.54752e-11	2.03045e-06
F	MAP2K4	0.145851	0.051	0.17	-0.119	5.58496e-11	2.04415e-06
F	UPF1	0.211652	0.055	0.176	-0.121	5.74797e-11	2.10382e-06
F	THAP11	0.15103	0.063	0.189	-0.126	5.75637e-11	2.10689e-06
F	SNRNP200	0.210666	0.103	0.255	-0.152	5.87509e-11	2.15034e-06
F	PPIG	0.455458	0.263	0.548	-0.285	5.91516e-11	2.16501e-06
F	PCNP	0.44815	0.217	0.458	-0.241	5.95596e-11	2.17994e-06
F	TRIP4	0.100648	0.038	0.146	-0.108	6.01547e-11	2.20172e-06
F	ZNF618	0.50046	0.069	0.025	0.044	6.04439e-11	2.21231e-06
F	HNRNPA0	0.380694	0.243	0.501	-0.258	6.0518e-11	2.21502e-06
F	CCS	0.361619	0.119	0.282	-0.163	6.10415e-11	2.23418e-06
F	DERL1	0.401644	0.136	0.313	-0.177	6.38994e-11	2.33878e-06
F	RBM28	0.247178	0.067	0.195	-0.128	6.4402e-11	2.35718e-06
F	ATG4B	0.147099	0.043	0.156	-0.113	6.60599e-11	2.41786e-06
F	FAM219B	0.21028	0.047	0.162	-0.115	6.8762e-11	2.51676e-06
F	CRNKL1	0.243894	0.065	0.192	-0.127	6.95152e-11	2.54433e-06
F	USP8	0.386885	0.146	0.33	-0.184	6.9569e-11	2.5463e-06
F	ZBTB44	0.150098	0.073	0.204	-0.131	7.22433e-11	2.64418e-06
F	AFF1	0.103833	0.061	0.185	-0.124	7.2353e-11	2.64819e-06
F	PRRC2C	0.334515	0.31	0.622	-0.312	7.51615e-11	2.75099e-06
F	RPAP3	0.134371	0.069	0.198	-0.129	7.56663e-11	2.76946e-06
F	STIM1	0.207961	0.055	0.175	-0.12	7.82293e-11	2.86327e-06
F	CTBP1	0.28994	0.085	0.224	-0.139	8.20548e-11	3.00329e-06
F	MDK	1.15571	0.231	0.16	0.071	8.39086e-11	3.07114e-06
F	ZNF787	0.111834	0.053	0.171	-0.118	8.40141e-11	3.075e-06
F	CUEDC2	0.276893	0.125	0.29	-0.165	8.80096e-11	3.22124e-06
F	SLC16A7	0.254959	0.093	0.237	-0.144	8.86624e-11	3.24513e-06
F	HNMT	1.04305	0.225	0.153	0.072	9.03682e-11	3.30757e-06
F	ZNHIT1	0.307451	0.308	0.624	-0.316	9.22722e-11	3.37726e-06
F	PNPLA8	0.265766	0.071	0.201	-0.13	9.40707e-11	3.44308e-06
F	MT-ND4	0.338755	0.925	0.937	-0.012	9.41355e-11	3.44545e-06
F	AHCYL1	0.493969	0.17	0.371	-0.201	9.68436e-11	3.54457e-06
F	FAM172A	0.19337	0.069	0.196	-0.127	9.81529e-11	3.59249e-06
F	EXOSC10	0.107161	0.047	0.161	-0.114	9.86658e-11	3.61127e-06
F	STK11	0.184172	0.061	0.183	-0.122	1.00057e-10	3.66218e-06
F	NUDT9	0.238147	0.091	0.234	-0.143	1.02059e-10	3.73546e-06
F	IFFO1	0.157709	0.02	0.003	0.017	1.03084e-10	3.77297e-06
F	MCFD2	0.358384	0.126	0.295	-0.169	1.04041e-10	3.80802e-06
F	TRIM69	0.110674	0.042	0.15	-0.108	1.05979e-10	3.87894e-06
F	MYLIP	0.130404	0.067	0.192	-0.125	1.06597e-10	3.90157e-06
F	AMFR	0.246315	0.063	0.187	-0.124	1.12481e-10	4.11693e-06
F	ASH2L	0.117106	0.043	0.153	-0.11	1.1535e-10	4.22192e-06
F	SLC35A4	0.144845	0.043	0.154	-0.111	1.15946e-10	4.24374e-06
F	NUDCD3	0.165312	0.065	0.189	-0.124	1.15981e-10	4.24503e-06
F	C21orf91	0.104399	0.049	0.162	-0.113	1.16128e-10	4.25039e-06
F	TOPORS	0.290264	0.077	0.21	-0.133	1.22696e-10	4.49079e-06
F	CALM3	0.43869	0.215	0.45	-0.235	1.25997e-10	4.6116e-06
F	FBXW2	0.126953	0.063	0.186	-0.123	1.26014e-10	4.61222e-06
F	MAGI2	0.423038	0.061	0.021	0.04	1.26474e-10	4.62909e-06
F	YTHDC2	0.167375	0.057	0.176	-0.119	1.27078e-10	4.65117e-06
F	KIAA1143	0.156931	0.095	0.238	-0.143	1.30058e-10	4.76025e-06
F	MTREX	0.119325	0.065	0.189	-0.124	1.3033e-10	4.77022e-06
F	SPG11	0.112461	0.038	0.143	-0.105	1.30447e-10	4.7745e-06
F	CTBP2	0.37313	0.091	0.233	-0.142	1.30984e-10	4.79415e-06
F	DNTTIP1	0.126039	0.057	0.176	-0.119	1.31459e-10	4.81153e-06
F	BRD4	0.447439	0.154	0.341	-0.187	1.31514e-10	4.81353e-06
F	FZD1	0.736145	0.126	0.064	0.062	1.33565e-10	4.88863e-06
F	C11orf95	0.298814	0.04	0.011	0.029	1.37383e-10	5.02836e-06
F	TTF1	0.121206	0.051	0.166	-0.115	1.38311e-10	5.06234e-06
F	SREK1	0.348868	0.14	0.317	-0.177	1.39189e-10	5.09447e-06
F	ICAM1	0.377724	0.049	0.015	0.034	1.42074e-10	5.20004e-06
F	TMEM263	0.612853	0.134	0.07	0.064	1.42758e-10	5.2251e-06
F	PLXDC2	1.32148	0.281	0.22	0.061	1.45549e-10	5.32725e-06
F	SH3PXD2A	0.374942	0.138	0.312	-0.174	1.45557e-10	5.32754e-06
F	UBTF	0.300369	0.14	0.314	-0.174	1.47927e-10	5.41429e-06
F	PSMB10	0.214075	0.138	0.307	-0.169	1.50578e-10	5.51129e-06
F	PYGB	0.102932	0.034	0.136	-0.102	1.51569e-10	5.54756e-06
F	BCLAF1	0.510114	0.208	0.435	-0.227	1.56652e-10	5.73363e-06
F	HTT	0.112768	0.045	0.155	-0.11	1.62248e-10	5.93845e-06
F	GIGYF2	0.329143	0.097	0.242	-0.145	1.63662e-10	5.9902e-06
F	GPC3	0.127334	0.016	0.002	0.014	1.65659e-10	6.0633e-06
F	SPCS1	0.268641	0.364	0.727	-0.363	1.66758e-10	6.10352e-06
F	SMARCD1	0.101733	0.059	0.178	-0.119	1.68586e-10	6.1704e-06
F	SRPK2	0.280273	0.121	0.281	-0.16	1.71018e-10	6.25942e-06
F	NFKB1	0.225773	0.095	0.237	-0.142	1.78418e-10	6.53026e-06
F	PEMT	0.161671	0.087	0.225	-0.138	1.79028e-10	6.5526e-06
F	EDNRB	0.137676	0.024	0.005	0.019	1.79489e-10	6.56947e-06
F	EID2B	0.166548	0.024	0.005	0.019	1.8121e-10	6.63247e-06
F	SLC39A3	0.117394	0.053	0.168	-0.115	1.87045e-10	6.84604e-06
F	PRNP	1.31184	0.324	0.274	0.05	1.88554e-10	6.90127e-06
F	PLCL2	0.166229	0.032	0.007	0.025	1.90378e-10	6.96802e-06
F	LINC01184	0.154801	0.059	0.178	-0.119	1.96578e-10	7.19494e-06
F	CCDC28A	0.117952	0.059	0.177	-0.118	1.98284e-10	7.25739e-06
F	PPP3R1	0.13778	0.055	0.171	-0.116	1.99854e-10	7.31485e-06
F	AMOTL2	0.2174	0.049	0.162	-0.113	2.00572e-10	7.34114e-06
F	LY96	0.325862	0.063	0.022	0.041	2.04237e-10	7.47529e-06
F	NUP62	0.195047	0.049	0.161	-0.112	2.04451e-10	7.48312e-06
F	ESF1	0.384875	0.14	0.313	-0.173	2.05484e-10	7.52093e-06
F	CSTF3	0.201568	0.051	0.165	-0.114	2.07567e-10	7.59717e-06
F	RASSF4	0.21493	0.038	0.01	0.028	2.09577e-10	7.67073e-06
F	TSHZ3	0.198481	0.034	0.008	0.026	2.10435e-10	7.70213e-06
F	CHID1	0.363364	0.148	0.33	-0.182	2.10834e-10	7.71673e-06
F	PPP2R2D	0.113781	0.055	0.171	-0.116	2.12252e-10	7.76864e-06
F	PDXDC1	0.155985	0.061	0.181	-0.12	2.12621e-10	7.78215e-06
F	GBGT1	0.260485	0.042	0.012	0.03	2.18384e-10	7.99309e-06
F	IRF2	0.340579	0.119	0.275	-0.156	2.23847e-10	8.19301e-06
F	UBE2W	0.181923	0.051	0.164	-0.113	2.26662e-10	8.29604e-06
F	IFT74	0.114895	0.063	0.184	-0.121	2.26769e-10	8.29999e-06
F	LTN1	0.220053	0.077	0.206	-0.129	2.29199e-10	8.38892e-06
F	VAPB	0.286218	0.073	0.201	-0.128	2.40923e-10	8.81802e-06
F	FNBP1L	0.108225	0.042	0.148	-0.106	2.4251e-10	8.8761e-06
F	COPRS	0.266313	0.111	0.264	-0.153	2.43036e-10	8.89535e-06
F	PPP4R3A	0.208952	0.089	0.225	-0.136	2.44408e-10	8.94559e-06
F	IRF3	0.25698	0.095	0.236	-0.141	2.45005e-10	8.96742e-06
F	SNUPN	0.123359	0.061	0.18	-0.119	2.48056e-10	9.07911e-06
F	MT-ATP6	0.345245	0.941	0.944	-0.003	2.52659e-10	9.24755e-06
F	PROX1	0.110156	0.012	0.001	0.011	2.55561e-10	9.3538e-06
F	NUP42	0.189586	0.063	0.184	-0.121	2.55783e-10	9.3619e-06
F	AASDH	0.179934	0.047	0.157	-0.11	2.60291e-10	9.52692e-06
F	SAMD4A	0.16305	0.028	0.006	0.022	2.63075e-10	9.6288e-06
F	NIT1	0.162791	0.055	0.171	-0.116	2.64362e-10	9.67592e-06
F	STX2	0.361105	0.061	0.021	0.04	2.67866e-10	9.80418e-06
F	POLR2B	0.198715	0.079	0.209	-0.13	2.7269e-10	9.98071e-06
F	DHRS7	0.337696	0.213	0.437	-0.224	2.74589e-10	1.00502e-05
F	MPV17	0.217693	0.087	0.222	-0.135	2.75247e-10	1.00743e-05
F	MUSTN1	0.151947	0.018	0.003	0.015	2.83094e-10	1.03615e-05
F	ATMIN	0.328705	0.079	0.21	-0.131	2.86483e-10	1.04856e-05
F	PLPP5	0.203938	0.075	0.203	-0.128	2.89662e-10	1.06019e-05
F	FAM234A	0.228368	0.073	0.2	-0.127	2.92878e-10	1.07196e-05
F	MSH3	0.158471	0.061	0.179	-0.118	2.95737e-10	1.08243e-05
F	EXOC5	0.194348	0.067	0.189	-0.122	3.01036e-10	1.10182e-05
F	SFSWAP	0.298537	0.091	0.229	-0.138	3.02803e-10	1.10829e-05
F	ADNP	0.219821	0.105	0.251	-0.146	3.08429e-10	1.12888e-05
F	ZDHHC6	0.156515	0.053	0.166	-0.113	3.15047e-10	1.1531e-05
F	SRSF11	0.381041	0.283	0.569	-0.286	3.17054e-10	1.16045e-05
F	SPTY2D1	0.243209	0.081	0.212	-0.131	3.24561e-10	1.18793e-05
F	METTL17	0.103495	0.036	0.136	-0.1	3.25089e-10	1.18986e-05
F	AKTIP	0.225193	0.057	0.173	-0.116	3.25925e-10	1.19292e-05
F	ACBD6	0.277826	0.117	0.272	-0.155	3.2665e-10	1.19557e-05
F	MED30	0.190956	0.087	0.221	-0.134	3.28056e-10	1.20072e-05
F	SLC30A9	0.250613	0.071	0.196	-0.125	3.30804e-10	1.21078e-05
F	OSBPL11	0.15438	0.04	0.143	-0.103	3.30957e-10	1.21133e-05
F	USP4	0.132808	0.045	0.153	-0.108	3.32704e-10	1.21773e-05
F	RTL8B	0.110441	0.047	0.156	-0.109	3.33525e-10	1.22074e-05
F	CLK3	0.127153	0.04	0.143	-0.103	3.33957e-10	1.22231e-05
F	DYNC1I2	0.422874	0.247	0.504	-0.257	3.34788e-10	1.22536e-05
F	CDK6	0.1844	0.067	0.188	-0.121	3.39999e-10	1.24443e-05
F	TMEM200B	0.1819	0.026	0.005	0.021	3.44489e-10	1.26086e-05
F	DHRS4-AS1	0.141908	0.042	0.146	-0.104	3.59617e-10	1.31624e-05
F	E2F4	0.171655	0.063	0.182	-0.119	3.63422e-10	1.33016e-05
F	IPO5	0.271256	0.089	0.224	-0.135	3.70432e-10	1.35582e-05
F	VPS53	0.200031	0.038	0.139	-0.101	3.84559e-10	1.40753e-05
F	CBY1	0.276947	0.083	0.216	-0.133	3.84916e-10	1.40883e-05
F	PRRT1	0.114212	0.024	0.005	0.019	3.90535e-10	1.4294e-05
F	CREB1	0.282306	0.079	0.208	-0.129	4.05408e-10	1.48383e-05
F	SUCO	0.139855	0.057	0.171	-0.114	4.10378e-10	1.50203e-05
F	UBE2Q1	0.153433	0.065	0.185	-0.12	4.17861e-10	1.52941e-05
F	EXOC4	0.142842	0.051	0.162	-0.111	4.19587e-10	1.53573e-05
F	LIX1L	0.444565	0.087	0.037	0.05	4.28175e-10	1.56717e-05
F	DIP2B	0.111893	0.045	0.152	-0.107	4.35652e-10	1.59453e-05
F	SNHG14	0.81902	0.123	0.062	0.061	4.38732e-10	1.6058e-05
F	ZNF480	0.127684	0.042	0.145	-0.103	4.40411e-10	1.61195e-05
F	NUTM2B-AS1	0.173123	0.057	0.172	-0.115	4.48386e-10	1.64114e-05
F	CYP2U1	0.331895	0.045	0.014	0.031	4.51484e-10	1.65248e-05
F	ARMCX2	0.350775	0.063	0.023	0.04	4.55758e-10	1.66812e-05
F	FSTL3	0.413705	0.061	0.022	0.039	4.74253e-10	1.73581e-05
F	ARHGEF6	0.235193	0.047	0.014	0.033	4.76487e-10	1.74399e-05
F	TOB2	0.264134	0.083	0.214	-0.131	4.89439e-10	1.7914e-05
F	ATL3	0.37468	0.132	0.297	-0.165	5.02623e-10	1.83965e-05
F	SUPT6H	0.198954	0.079	0.207	-0.128	5.25571e-10	1.92364e-05
F	KCTD20	0.260079	0.093	0.23	-0.137	5.28565e-10	1.9346e-05
F	ARMCX1	0.7096	0.119	0.06	0.059	5.34613e-10	1.95674e-05
F	ABCA5	0.22743	0.067	0.187	-0.12	5.4954e-10	2.01137e-05
F	HHIPL1	0.108309	0.014	0.002	0.012	5.49693e-10	2.01193e-05
F	DDX6	0.399999	0.19	0.394	-0.204	5.70075e-10	2.08653e-05
F	UBE4A	0.193589	0.053	0.164	-0.111	5.76583e-10	2.11035e-05
F	PLXNC1	0.307316	0.04	0.011	0.029	5.87347e-10	2.14975e-05
F	BDP1	0.325867	0.123	0.278	-0.155	5.87889e-10	2.15173e-05
F	PON2	0.25915	0.075	0.2	-0.125	5.89444e-10	2.15743e-05
F	SEC24D	0.565618	0.101	0.047	0.054	5.91985e-10	2.16672e-05
F	TAP1	0.178062	0.073	0.195	-0.122	5.9297e-10	2.17033e-05
F	PABPN1	0.44949	0.164	0.351	-0.187	6.12454e-10	2.24164e-05
F	EGLN1	0.281249	0.081	0.21	-0.129	6.18259e-10	2.26289e-05
F	TRIP12	0.353984	0.115	0.265	-0.15	6.2669e-10	2.29375e-05
F	PLEKHM1	0.131122	0.04	0.14	-0.1	6.55416e-10	2.39889e-05
F	CCDC112	0.151393	0.053	0.163	-0.11	6.85792e-10	2.51007e-05
F	PPP4R3B	0.362641	0.125	0.282	-0.157	6.89511e-10	2.52368e-05
F	AKIP1	0.211609	0.065	0.183	-0.118	7.062e-10	2.58476e-05
F	ARID4B	0.432399	0.154	0.332	-0.178	7.07131e-10	2.58817e-05
F	ZNF217	0.159877	0.061	0.176	-0.115	7.11566e-10	2.6044e-05
F	LAMTOR4	0.323588	0.336	0.665	-0.329	7.33505e-10	2.6847e-05
F	OPTN	0.45056	0.209	0.429	-0.22	7.34558e-10	2.68855e-05
F	TRIM25	0.248787	0.055	0.166	-0.111	7.7829e-10	2.84862e-05
F	DDX42	0.336961	0.125	0.281	-0.156	7.82059e-10	2.86241e-05
F	BET1	0.240694	0.071	0.193	-0.122	7.86137e-10	2.87734e-05
F	RRAS	1.21005	0.318	0.276	0.042	7.92165e-10	2.8994e-05
F	HIPK1	0.226947	0.063	0.179	-0.116	8.13669e-10	2.97811e-05
F	PML	0.182837	0.049	0.156	-0.107	8.20459e-10	3.00296e-05
F	ASPSCR1	0.134946	0.051	0.16	-0.109	8.23359e-10	3.01358e-05
F	NMD3	0.301832	0.067	0.186	-0.119	8.39553e-10	3.07285e-05
F	SRSF8	0.311475	0.117	0.268	-0.151	8.49838e-10	3.11049e-05
F	ATAD1	0.252282	0.081	0.208	-0.127	8.62302e-10	3.15611e-05
F	HSPA12B	0.10903	0.016	0.002	0.014	8.67059e-10	3.17352e-05
F	NAT14	0.341957	0.057	0.02	0.037	8.93022e-10	3.26855e-05
F	BRD9	0.101808	0.053	0.162	-0.109	8.94356e-10	3.27343e-05
F	POLD3	0.1686	0.049	0.156	-0.107	9.23706e-10	3.38085e-05
F	DIPK2A	0.187601	0.061	0.175	-0.114	9.47088e-10	3.46644e-05
F	RSPRY1	0.209664	0.055	0.165	-0.11	9.48184e-10	3.47045e-05
F	SAMD11	0.166271	0.018	0.003	0.015	9.52779e-10	3.48727e-05
F	UBE3C	0.240967	0.057	0.169	-0.112	9.92236e-10	3.63168e-05
F	ZNF32	0.160843	0.081	0.207	-0.126	1.00113e-09	3.66424e-05
F	FMO2	1.26906	0.229	0.16	0.069	1.00652e-09	3.68396e-05
F	LTBR	0.456282	0.103	0.245	-0.142	1.01711e-09	3.72274e-05
F	GOLM1	0.300396	0.049	0.016	0.033	1.02768e-09	3.76143e-05
F	FAM120AOS	0.303857	0.115	0.264	-0.149	1.02986e-09	3.76937e-05
F	COPB1	0.375949	0.178	0.372	-0.194	1.03494e-09	3.788e-05
F	C4orf48	0.611471	0.158	0.09	0.068	1.06397e-09	3.89425e-05
F	GRASP	0.329234	0.053	0.018	0.035	1.07963e-09	3.95154e-05
F	YIPF4	0.431437	0.148	0.321	-0.173	1.08063e-09	3.95522e-05
F	TET2	0.241696	0.063	0.178	-0.115	1.11858e-09	4.09413e-05
F	MOCS2	0.44322	0.126	0.284	-0.158	1.13124e-09	4.14044e-05
F	SUPT5H	0.252403	0.089	0.22	-0.131	1.19999e-09	4.39207e-05
F	TPBG	0.983456	0.204	0.136	0.068	1.20667e-09	4.41653e-05
F	MACF1	1.05555	0.277	0.215	0.062	1.22542e-09	4.48516e-05
F	OGA	0.342016	0.105	0.246	-0.141	1.2353e-09	4.52134e-05
F	RGMA	0.129506	0.053	0.161	-0.108	1.23977e-09	4.53767e-05
F	THUMPD1	0.453667	0.138	0.302	-0.164	1.24032e-09	4.53969e-05
F	MORF4L1	1.05602	0.518	0.655	-0.137	1.26294e-09	4.62249e-05
F	RBM26	0.358796	0.115	0.262	-0.147	1.28483e-09	4.70261e-05
F	LYRM1	0.168857	0.057	0.167	-0.11	1.31626e-09	4.81763e-05
F	SYVN1	0.109765	0.036	0.131	-0.095	1.33197e-09	4.87516e-05
F	KIAA0319L	0.161205	0.042	0.141	-0.099	1.33312e-09	4.87933e-05
F	KDM5A	0.314697	0.121	0.271	-0.15	1.33384e-09	4.882e-05
F	LDLRAD4	0.191048	0.051	0.017	0.034	1.34056e-09	4.90658e-05
F	NOTCH3	0.513405	0.095	0.231	-0.136	1.34178e-09	4.91106e-05
F	HINT3	0.145411	0.055	0.164	-0.109	1.35176e-09	4.94756e-05
F	ZNHIT6	0.279144	0.073	0.193	-0.12	1.3953e-09	5.10694e-05
F	PCCA	0.105333	0.03	0.121	-0.091	1.44026e-09	5.27151e-05
F	CCDC18-AS1	0.582389	0.107	0.052	0.055	1.44739e-09	5.29758e-05
F	ZC3HAV1	0.250737	0.095	0.228	-0.133	1.45385e-09	5.32124e-05
F	PARP9	0.171712	0.047	0.151	-0.104	1.45674e-09	5.3318e-05
F	RGMB	0.624999	0.103	0.049	0.054	1.45945e-09	5.34172e-05
F	VPS13D	0.300183	0.073	0.193	-0.12	1.51312e-09	5.53816e-05
F	P4HA1	0.774101	0.156	0.091	0.065	1.51617e-09	5.54935e-05
F	R3HDM2	0.214328	0.101	0.238	-0.137	1.51777e-09	5.55518e-05
F	ETNK1	0.289358	0.097	0.232	-0.135	1.52422e-09	5.57881e-05
F	NCBP3	0.226203	0.079	0.202	-0.123	1.52601e-09	5.58536e-05
F	DNAL4	0.13801	0.028	0.118	-0.09	1.53206e-09	5.60749e-05
F	IWS1	0.125677	0.069	0.186	-0.117	1.59865e-09	5.85122e-05
F	RIN2	0.35559	0.115	0.262	-0.147	1.61282e-09	5.9031e-05
F	PCSK7	0.111011	0.047	0.15	-0.103	1.64638e-09	6.02592e-05
F	CDC42EP5	0.426002	0.126	0.282	-0.156	1.64884e-09	6.03492e-05
F	UBE2G2	0.177922	0.083	0.208	-0.125	1.65086e-09	6.04232e-05
F	RPN1	0.404664	0.121	0.272	-0.151	1.65347e-09	6.05188e-05
F	NAV1	0.80012	0.125	0.066	0.059	1.66123e-09	6.08029e-05
F	PCYOX1	0.645561	0.166	0.353	-0.187	1.68914e-09	6.18241e-05
F	CHD3	0.244845	0.097	0.23	-0.133	1.69164e-09	6.19158e-05
F	RAB23	0.401492	0.055	0.019	0.036	1.73083e-09	6.33501e-05
F	RPRD1A	0.136999	0.042	0.14	-0.098	1.81441e-09	6.6409e-05
F	SLC39A13	0.52776	0.079	0.033	0.046	1.82638e-09	6.68472e-05
F	WASL	0.445358	0.182	0.379	-0.197	1.82802e-09	6.69073e-05
F	LCOR	0.270909	0.077	0.199	-0.122	1.86072e-09	6.81042e-05
F	FHL2	0.298415	0.134	0.288	-0.154	1.8699e-09	6.84403e-05
F	ORAI2	0.225376	0.047	0.015	0.032	1.87822e-09	6.87448e-05
F	SSB	0.324034	0.277	0.547	-0.27	1.89253e-09	6.92685e-05
F	TRMT112	0.293604	0.372	0.708	-0.336	1.91334e-09	7.00301e-05
F	PELI1	0.174487	0.081	0.204	-0.123	1.92735e-09	7.0543e-05
F	SLC25A24	0.213512	0.079	0.201	-0.122	1.95197e-09	7.1444e-05
F	RPS6KA2	0.304712	0.053	0.018	0.035	1.97255e-09	7.21972e-05
F	WDR36	0.150632	0.065	0.178	-0.113	1.97408e-09	7.22534e-05
F	MESD	0.499485	0.198	0.405	-0.207	1.99492e-09	7.30161e-05
F	ZCCHC9	0.269108	0.105	0.244	-0.139	1.99981e-09	7.31949e-05
F	RAP1A	0.402422	0.196	0.396	-0.2	2.01105e-09	7.36066e-05
F	MPRIP	0.371618	0.093	0.224	-0.131	2.07423e-09	7.5919e-05
F	DRAM1	0.421984	0.073	0.03	0.043	2.0791e-09	7.60973e-05
F	TERF1	0.348363	0.107	0.246	-0.139	2.12335e-09	7.77168e-05
F	SMIM29	0.283756	0.081	0.205	-0.124	2.12994e-09	7.7958e-05
F	SHOC2	0.267157	0.101	0.237	-0.136	2.1399e-09	7.83224e-05
F	MID1IP1	0.273256	0.071	0.189	-0.118	2.19461e-09	8.03249e-05
F	PAF1	0.173573	0.061	0.172	-0.111	2.25311e-09	8.24661e-05
F	NCOA7	0.251072	0.217	0.418	-0.201	2.28097e-09	8.34858e-05
F	SETD2	0.322912	0.089	0.218	-0.129	2.32018e-09	8.49209e-05
F	ADD3	1.36629	0.296	0.251	0.045	2.35269e-09	8.61109e-05
F	SMIM14	0.54993	0.204	0.419	-0.215	2.36027e-09	8.63884e-05
F	BNIP3L	0.497656	0.198	0.406	-0.208	2.3942e-09	8.76302e-05
F	CPSF6	0.37796	0.113	0.258	-0.145	2.40413e-09	8.79937e-05
F	LRCH1	0.419267	0.083	0.036	0.047	2.41088e-09	8.82406e-05
F	FAM53C	0.100953	0.043	0.142	-0.099	2.43296e-09	8.90488e-05
F	KAT7	0.143309	0.049	0.152	-0.103	2.50175e-09	9.15666e-05
F	SDHAF1	0.120161	0.047	0.148	-0.101	2.64108e-09	9.66663e-05
F	DCTN4	0.231582	0.059	0.168	-0.109	2.67229e-09	9.78084e-05
F	HEG1	0.51883	0.085	0.037	0.048	2.73929e-09	0.000100261
F	KRIT1	0.309628	0.103	0.24	-0.137	2.7705e-09	0.000101403
F	UBP1	0.114831	0.034	0.125	-0.091	2.78775e-09	0.000102034
F	EXOC7	0.268955	0.075	0.194	-0.119	2.79568e-09	0.000102325
F	H19	0.13147	0.024	0.108	-0.084	2.79775e-09	0.0001024
F	CBLN3	0.114054	0.016	0.003	0.013	2.80883e-09	0.000102806
F	ATXN2L	0.143663	0.045	0.145	-0.1	2.85239e-09	0.0001044
F	KPNA1	0.18635	0.049	0.151	-0.102	2.87455e-09	0.000105211
F	TBPL1	0.175536	0.063	0.174	-0.111	2.88317e-09	0.000105527
F	CYTH2	0.337099	0.097	0.23	-0.133	2.93496e-09	0.000107422
F	HPS1	0.263411	0.063	0.174	-0.111	2.93676e-09	0.000107488
F	SHISA5	0.462191	0.146	0.312	-0.166	2.95378e-09	0.000108111
F	SLK	0.393305	0.215	0.428	-0.213	3.02464e-09	0.000110705
F	NCALD	0.451651	0.091	0.042	0.049	3.03242e-09	0.00011099
F	TM9SF4	0.248456	0.067	0.181	-0.114	3.1432e-09	0.000115044
F	EIF4G3	0.313839	0.095	0.226	-0.131	3.17684e-09	0.000116276
F	KIF1BP	0.150326	0.059	0.167	-0.108	3.2162e-09	0.000117716
F	ZNF721	0.123327	0.065	0.176	-0.111	3.21699e-09	0.000117745
F	ADCY4	0.171525	0.034	0.009	0.025	3.24072e-09	0.000118614
F	TRIP11	0.467383	0.17	0.354	-0.184	3.24423e-09	0.000118742
F	TRAFD1	0.106245	0.043	0.141	-0.098	3.25682e-09	0.000119203
F	ATG12	0.337141	0.136	0.294	-0.158	3.2836e-09	0.000120183
F	ESR1	0.127018	0.012	0.002	0.01	3.30542e-09	0.000120982
F	ECPAS	0.139065	0.047	0.148	-0.101	3.30859e-09	0.000121098
F	CYSLTR1	0.465302	0.085	0.038	0.047	3.3393e-09	0.000122222
F	PAFAH1B2	0.387969	0.115	0.259	-0.144	3.41033e-09	0.000124821
F	TIMP4	0.105934	0.012	0.002	0.01	3.46824e-09	0.000126941
F	KCNMB4	0.126115	0.016	0.003	0.013	3.55056e-09	0.000129954
F	ZFR	0.392593	0.119	0.265	-0.146	3.65092e-09	0.000133627
F	LONP2	0.351966	0.099	0.231	-0.132	3.65757e-09	0.000133871
F	RAP1B	0.416056	0.247	0.485	-0.238	3.66432e-09	0.000134118
F	CHD1	0.205594	0.079	0.197	-0.118	3.68241e-09	0.00013478
F	CCDC174	0.269554	0.081	0.202	-0.121	3.71504e-09	0.000135974
F	NTAN1	0.281219	0.123	0.27	-0.147	3.75463e-09	0.000137423
F	SYNRG	0.142391	0.073	0.187	-0.114	3.75841e-09	0.000137561
F	DPAGT1	0.120884	0.028	0.114	-0.086	3.86365e-09	0.000141414
F	TMEM50A	0.423468	0.308	0.615	-0.307	3.9394e-09	0.000144186
F	SCYL1	0.166209	0.061	0.169	-0.108	3.96677e-09	0.000145188
F	SERTAD3	0.213507	0.085	0.208	-0.123	3.9785e-09	0.000145617
F	HLX	0.151446	0.022	0.004	0.018	3.98949e-09	0.000146019
F	ACVR1B	0.12441	0.026	0.11	-0.084	4.05199e-09	0.000148307
F	NKIRAS2	0.161578	0.051	0.154	-0.103	4.12479e-09	0.000150971
F	DLST	0.224257	0.053	0.157	-0.104	4.1516e-09	0.000151953
F	HERC4	0.250153	0.065	0.176	-0.111	4.2295e-09	0.000154804
F	STT3B	0.420733	0.123	0.271	-0.148	4.24944e-09	0.000155534
F	TMEM121	0.18094	0.036	0.01	0.026	4.27713e-09	0.000156547
F	NTPCR	0.411267	0.14	0.301	-0.161	4.30872e-09	0.000157703
F	ZDHHC4	0.249072	0.069	0.182	-0.113	4.33558e-09	0.000158686
F	PNPT1	0.1314	0.049	0.15	-0.101	4.35838e-09	0.000159521
F	BACH2	0.204949	0.028	0.007	0.021	4.41253e-09	0.000161503
F	PDZD8	0.250109	0.071	0.186	-0.115	4.46863e-09	0.000163556
F	RHOA	0.144509	0.423	0.784	-0.361	4.49783e-09	0.000164625
F	ATP10D	0.267456	0.073	0.188	-0.115	4.52718e-09	0.000165699
F	NDRG3	0.144844	0.051	0.153	-0.102	4.59951e-09	0.000168347
F	VPS37A	0.212621	0.069	0.182	-0.113	4.70296e-09	0.000172133
F	PTGS1	0.166377	0.042	0.137	-0.095	4.70883e-09	0.000172348
F	APC	0.272931	0.085	0.208	-0.123	4.73834e-09	0.000173428
F	ANKRD10-IT1	0.140828	0.022	0.004	0.018	4.78081e-09	0.000174983
F	HMGN4	0.134406	0.083	0.203	-0.12	4.86372e-09	0.000178017
F	PIGH	0.101389	0.045	0.143	-0.098	4.92416e-09	0.000180229
F	TEFM	0.18134	0.042	0.136	-0.094	5.01332e-09	0.000183493
F	VEGFC	0.185429	0.032	0.008	0.024	5.03745e-09	0.000184376
F	KLC1	0.260732	0.091	0.217	-0.126	5.04258e-09	0.000184564
F	BLOC1S4	0.261921	0.099	0.23	-0.131	5.1418e-09	0.000188195
F	TAF2	0.200392	0.03	0.116	-0.086	5.37697e-09	0.000196802
F	C17orf58	0.12939	0.049	0.149	-0.1	5.3851e-09	0.0001971
F	CENPB	0.153919	0.057	0.162	-0.105	5.50988e-09	0.000201667
F	GADD45G	0.179102	0.036	0.126	-0.09	5.65745e-09	0.000207068
F	REEP5	0.430217	0.298	0.581	-0.283	5.69138e-09	0.00020831
F	HNRNPD	0.412391	0.302	0.578	-0.276	5.71741e-09	0.000209263
F	CCNY	0.294	0.087	0.21	-0.123	5.85448e-09	0.00021428
F	BTBD2	0.220075	0.059	0.165	-0.106	6.09928e-09	0.00022324
F	B4GALT1	0.329974	0.134	0.287	-0.153	6.12027e-09	0.000224008
F	CRBN	0.386281	0.126	0.275	-0.149	6.30697e-09	0.000230841
F	CTSA	0.43643	0.146	0.31	-0.164	6.3863e-09	0.000233745
F	COX11	0.264784	0.081	0.2	-0.119	6.39274e-09	0.000233981
F	ODR4	0.156284	0.047	0.145	-0.098	6.44342e-09	0.000235836
F	ZNF292	0.397963	0.14	0.298	-0.158	6.52131e-09	0.000238686
F	ARFGEF2	0.166463	0.036	0.126	-0.09	6.54636e-09	0.000239603
F	STX17	0.346784	0.105	0.24	-0.135	6.58674e-09	0.000241081
F	DCAF10	0.189641	0.057	0.161	-0.104	6.82043e-09	0.000249635
F	MED25	0.11786	0.04	0.132	-0.092	6.89106e-09	0.00025222
F	FBXW11	0.283014	0.113	0.25	-0.137	6.93731e-09	0.000253912
F	HR	0.132493	0.026	0.109	-0.083	7.14426e-09	0.000261487
F	TBC1D23	0.295136	0.075	0.19	-0.115	7.16701e-09	0.00026232
F	SLC30A5	0.215184	0.053	0.155	-0.102	7.25138e-09	0.000265408
F	SEMA3C	0.406885	0.04	0.012	0.028	7.30462e-09	0.000267357
F	DYRK4	0.311138	0.069	0.18	-0.111	7.48512e-09	0.000273963
F	SMG7	0.125034	0.045	0.141	-0.096	7.4865e-09	0.000274013
F	UNC93B1	0.163738	0.049	0.148	-0.099	7.68036e-09	0.000281109
F	ZNF830	0.129366	0.055	0.157	-0.102	7.77898e-09	0.000284718
F	CDK9	0.152038	0.047	0.144	-0.097	8.06594e-09	0.000295221
F	CCNL2	0.378763	0.083	0.203	-0.12	8.22292e-09	0.000300967
F	SNAPC5	0.214446	0.069	0.18	-0.111	8.23e-09	0.000301226
F	FKBP9	0.949716	0.176	0.113	0.063	8.23055e-09	0.000301246
F	ARCN1	0.315025	0.125	0.271	-0.146	8.46573e-09	0.000309854
F	TMCO1	0.4621	0.283	0.556	-0.273	8.46923e-09	0.000309982
F	PIAS1	0.3464	0.089	0.212	-0.123	8.6713e-09	0.000317378
F	NIF3L1	0.105359	0.045	0.14	-0.095	8.89808e-09	0.000325679
F	FBXW4	0.112462	0.043	0.137	-0.094	8.90817e-09	0.000326048
F	PRKCSH	0.36657	0.128	0.277	-0.149	9.11959e-09	0.000333786
F	EVC	0.280167	0.036	0.01	0.026	9.52717e-09	0.000348704
F	VPS13A	0.129501	0.047	0.143	-0.096	9.61053e-09	0.000351755
F	EIF4EBP2	0.414803	0.144	0.304	-0.16	9.65223e-09	0.000353281
F	ZFP91	0.408206	0.156	0.325	-0.169	9.8316e-09	0.000359846
F	SGK3	0.179074	0.045	0.14	-0.095	9.94275e-09	0.000363915
F	GNG2	0.179834	0.065	0.025	0.04	1.01371e-08	0.000371027
F	ARL8A	0.245766	0.077	0.192	-0.115	1.01601e-08	0.000371869
F	DCAF7	0.444191	0.103	0.234	-0.131	1.02978e-08	0.00037691
F	RPRD2	0.205343	0.073	0.185	-0.112	1.04116e-08	0.000381076
F	CD200	0.127616	0.022	0.005	0.017	1.06633e-08	0.000390287
F	TAB2	0.160381	0.051	0.15	-0.099	1.07102e-08	0.000392006
F	SNTB1	0.369891	0.059	0.023	0.036	1.08396e-08	0.000396741
F	MAST2	0.397169	0.055	0.02	0.035	1.08459e-08	0.000396971
F	P3H1	0.356582	0.053	0.019	0.034	1.09459e-08	0.000400631
F	CIR1	0.450351	0.217	0.432	-0.215	1.09732e-08	0.000401629
F	TRMT13	0.139211	0.038	0.127	-0.089	1.09743e-08	0.000401669
F	TJP1	0.468226	0.192	0.386	-0.194	1.141e-08	0.000417616
F	SAMD4B	0.20761	0.075	0.187	-0.112	1.16404e-08	0.00042605
F	METTL2B	0.130474	0.042	0.133	-0.091	1.16552e-08	0.000426591
F	MRE11	0.193401	0.049	0.146	-0.097	1.22015e-08	0.000446588
F	UGCG	0.342669	0.107	0.238	-0.131	1.22285e-08	0.000447575
F	ERC1	0.215824	0.069	0.177	-0.108	1.22789e-08	0.000449421
F	SGMS2	0.113234	0.026	0.107	-0.081	1.23029e-08	0.000450298
F	RELA	0.276874	0.077	0.191	-0.114	1.23595e-08	0.000452371
F	TMUB2	0.161534	0.047	0.143	-0.096	1.24875e-08	0.000457054
F	EPN2	0.589026	0.184	0.376	-0.192	1.26791e-08	0.000464068
F	EID2	0.152451	0.049	0.146	-0.097	1.26797e-08	0.000464091
F	CCND3	0.106945	0.057	0.157	-0.1	1.2683e-08	0.000464212
F	FAM20A	0.331004	0.051	0.018	0.033	1.27778e-08	0.000467681
F	ENDOD1	0.231656	0.073	0.184	-0.111	1.30466e-08	0.00047752
F	AC068888.1	0.285061	0.043	0.014	0.029	1.30878e-08	0.000479028
F	SLC35F6	0.327577	0.089	0.21	-0.121	1.3091e-08	0.000479144
F	BBS7	0.150994	0.036	0.123	-0.087	1.30948e-08	0.000479282
F	EHD2	0.797792	0.164	0.103	0.061	1.3324e-08	0.000487673
F	AC007541.1	0.196651	0.022	0.005	0.017	1.36832e-08	0.000500818
F	PCDHGA2	0.104127	0.012	0.002	0.01	1.37612e-08	0.000503673
F	ADAM10	0.354454	0.095	0.219	-0.124	1.37812e-08	0.000504407
F	PGM3	0.209535	0.055	0.155	-0.1	1.3816e-08	0.000505681
F	POLR3GL	0.208093	0.126	0.269	-0.143	1.38553e-08	0.000507118
F	PHF19	0.162562	0.071	0.18	-0.109	1.39193e-08	0.000509462
F	CHD8	0.314153	0.083	0.2	-0.117	1.40529e-08	0.00051435
F	TRIM33	0.334102	0.079	0.194	-0.115	1.41492e-08	0.000517874
F	SREBF1	0.240489	0.089	0.209	-0.12	1.44159e-08	0.000527637
F	GNPNAT1	0.141925	0.053	0.152	-0.099	1.45149e-08	0.000531259
F	BNIP3	0.127935	0.105	0.231	-0.126	1.46231e-08	0.000535221
F	SECISBP2	0.330712	0.091	0.213	-0.122	1.48006e-08	0.000541718
F	SIVA1	0.364813	0.289	0.552	-0.263	1.48297e-08	0.000542782
F	APBB2	0.349827	0.081	0.036	0.045	1.48879e-08	0.000544913
F	SEC24C	0.116069	0.045	0.139	-0.094	1.48894e-08	0.000544966
F	ZDHHC21	0.219021	0.057	0.158	-0.101	1.49908e-08	0.000548679
F	PRDM4	0.107868	0.024	0.103	-0.079	1.52414e-08	0.000557849
F	CUL4B	0.291317	0.063	0.168	-0.105	1.56697e-08	0.000573525
F	ERLIN2	0.138858	0.053	0.151	-0.098	1.57148e-08	0.000575179
F	WWOX	0.151298	0.036	0.122	-0.086	1.57739e-08	0.000577341
F	FBXO25	0.171473	0.061	0.164	-0.103	1.63336e-08	0.000597826
F	TTC37	0.387997	0.125	0.268	-0.143	1.63792e-08	0.000599497
F	MAGEF1	0.24276	0.081	0.197	-0.116	1.64333e-08	0.000601476
F	MT-ND6	0.182514	0.091	0.209	-0.118	1.65171e-08	0.000604543
F	PDE12	0.116586	0.042	0.132	-0.09	1.6579e-08	0.000606808
F	POLDIP3	0.239617	0.069	0.177	-0.108	1.70165e-08	0.000622822
F	FTSJ3	0.102179	0.045	0.138	-0.093	1.76623e-08	0.000646459
F	MED7	0.103045	0.049	0.144	-0.095	1.77091e-08	0.000648173
F	SH3PXD2B	0.473623	0.071	0.03	0.041	1.77223e-08	0.000648654
F	CDC42EP4	0.153163	0.057	0.158	-0.101	1.78294e-08	0.000652575
F	MED29	0.229703	0.085	0.202	-0.117	1.78441e-08	0.000653113
F	NAA60	0.142151	0.047	0.141	-0.094	1.80604e-08	0.000661027
F	UBR2	0.311731	0.073	0.183	-0.11	1.82758e-08	0.000668913
F	MAN1B1	0.275597	0.069	0.177	-0.108	1.85061e-08	0.000677341
F	ZNF426	0.112294	0.051	0.146	-0.095	1.8521e-08	0.000677889
F	ARMT1	0.10345	0.047	0.141	-0.094	1.85446e-08	0.000678752
F	CYB5D2	0.159514	0.047	0.141	-0.094	1.89898e-08	0.000695044
F	ATF6	0.257114	0.071	0.18	-0.109	1.92943e-08	0.000706192
F	TSPYL5	0.183488	0.034	0.01	0.024	1.93015e-08	0.000706454
F	PEX19	0.176339	0.047	0.141	-0.094	1.94778e-08	0.000712907
F	INPP5K	0.108966	0.032	0.115	-0.083	2.00867e-08	0.000735192
F	KIN	0.285396	0.077	0.189	-0.112	2.02678e-08	0.000741822
F	KIAA0232	0.199481	0.065	0.17	-0.105	2.02823e-08	0.000742352
F	DTX4	0.35628	0.051	0.019	0.032	2.03331e-08	0.000744213
F	DCAF6	0.250119	0.069	0.176	-0.107	2.0363e-08	0.000745307
F	RBBP7	0.412217	0.202	0.4	-0.198	2.14228e-08	0.000784095
F	NR4A1	0.837082	0.132	0.277	-0.145	2.18065e-08	0.000798138
F	SNX29	0.167503	0.043	0.134	-0.091	2.20187e-08	0.000805906
F	TPM4	0.192197	0.36	0.651	-0.291	2.20364e-08	0.000806552
F	SPG7	0.345602	0.079	0.192	-0.113	2.22397e-08	0.000813993
F	ATF1	0.180036	0.063	0.165	-0.102	2.22993e-08	0.000816177
F	FN3KRP	0.126165	0.057	0.156	-0.099	2.23996e-08	0.000819847
F	NFATC1	0.135046	0.02	0.004	0.016	2.25479e-08	0.000825277
F	C11orf54	0.294388	0.059	0.16	-0.101	2.26941e-08	0.000830625
F	TACC1	1.08674	0.32	0.287	0.033	2.3392e-08	0.000856171
F	BAG4	0.1133	0.04	0.127	-0.087	2.36229e-08	0.000864621
F	RANBP2	0.341387	0.099	0.223	-0.124	2.38513e-08	0.00087298
F	DYNC1I1	0.114827	0.012	0.002	0.01	2.38677e-08	0.00087358
F	REPIN1	0.142483	0.049	0.143	-0.094	2.39207e-08	0.000875523
F	LNPEP	0.215167	0.095	0.216	-0.121	2.39504e-08	0.000876608
F	FAM204A	0.459809	0.202	0.397	-0.195	2.39791e-08	0.000877658
F	DTX3	0.422435	0.047	0.016	0.031	2.40563e-08	0.000880485
F	OTUD4	0.201935	0.042	0.131	-0.089	2.42048e-08	0.000885922
F	RNH1	0.212564	0.391	0.71	-0.319	2.42171e-08	0.000886371
F	FEM1B	0.271264	0.081	0.195	-0.114	2.46573e-08	0.000902482
F	SOX4	1.23736	0.312	0.274	0.038	2.49288e-08	0.000912421
F	RC3H2	0.148996	0.047	0.14	-0.093	2.49698e-08	0.000913921
F	FMC1	0.379576	0.134	0.282	-0.148	2.49775e-08	0.000914201
F	RRAGA	0.554908	0.182	0.367	-0.185	2.50087e-08	0.000915344
F	AKT1	0.346835	0.095	0.217	-0.122	2.51764e-08	0.00092148
F	ORC2	0.100305	0.024	0.101	-0.077	2.51866e-08	0.000921855
F	FGFR1OP2	0.362315	0.142	0.294	-0.152	2.52256e-08	0.000923282
F	IFT20	0.295937	0.13	0.275	-0.145	2.52305e-08	0.000923462
F	MORF4L2	0.540617	0.239	0.473	-0.234	2.53208e-08	0.000926765
F	FKBP11	0.238379	0.113	0.243	-0.13	2.55966e-08	0.00093686
F	MEPCE	0.126347	0.04	0.127	-0.087	2.6366e-08	0.000965021
F	PAGR1	0.435987	0.111	0.242	-0.131	2.69123e-08	0.000985016
F	TSPAN9	0.703764	0.136	0.079	0.057	2.69884e-08	0.000987803
F	PUM2	0.238152	0.093	0.214	-0.121	2.72156e-08	0.00099612
F	FOXQ1	0.31311	0.128	0.27	-0.142	2.7332e-08	0.00100038
F	ZFP36L1	0.891921	0.597	0.742	-0.145	2.7624e-08	0.00101107
F	ALDH1A3	0.608099	0.126	0.07	0.056	2.81571e-08	0.00103058
F	TM2D3	0.206186	0.075	0.184	-0.109	2.84423e-08	0.00104102
F	WWTR1	1.05109	0.237	0.181	0.056	2.84931e-08	0.00104288
F	RC3H1	0.345215	0.083	0.197	-0.114	2.85477e-08	0.00104487
F	BAP1	0.162523	0.047	0.139	-0.092	2.86999e-08	0.00105045
F	VANGL1	0.178561	0.04	0.127	-0.087	2.8702e-08	0.00105052
F	CXXC1	0.184983	0.032	0.113	-0.081	2.89231e-08	0.00105862
F	PCBP1-AS1	0.168816	0.043	0.133	-0.09	2.91528e-08	0.00106702
F	SGMS1	0.138352	0.036	0.12	-0.084	2.92532e-08	0.0010707
F	GNL1	0.267002	0.079	0.19	-0.111	2.99961e-08	0.00109789
F	SMC1A	0.312517	0.128	0.27	-0.142	3.0256e-08	0.0011074
F	SPNS1	0.208234	0.053	0.149	-0.096	3.05031e-08	0.00111644
F	RAP2C	0.111549	0.038	0.123	-0.085	3.05223e-08	0.00111715
F	LRP11	0.319997	0.085	0.201	-0.116	3.05711e-08	0.00111893
F	PPIL2	0.144515	0.038	0.123	-0.085	3.07432e-08	0.00112523
F	PROS1	0.830663	0.144	0.087	0.057	3.31016e-08	0.00121155
F	BLOC1S6	0.418026	0.125	0.264	-0.139	3.33624e-08	0.0012211
F	NMB	0.105556	0.024	0.1	-0.076	3.37902e-08	0.00123676
F	HOXA3	0.542653	0.105	0.054	0.051	3.38257e-08	0.00123806
F	SLC2A3	0.186574	0.083	0.036	0.047	3.39438e-08	0.00124238
F	ENPP2	0.271546	0.032	0.009	0.023	3.43525e-08	0.00125733
F	NSL1	0.302457	0.101	0.225	-0.124	3.46256e-08	0.00126733
F	PLOD3	0.329032	0.067	0.028	0.039	3.51375e-08	0.00128607
F	EXOC6B	0.160441	0.042	0.129	-0.087	3.51676e-08	0.00128717
F	MTURN	0.101649	0.04	0.126	-0.086	3.51866e-08	0.00128786
F	SMARCE1	0.515369	0.215	0.422	-0.207	3.55167e-08	0.00129995
F	KCNS3	0.465424	0.081	0.037	0.044	3.62017e-08	0.00132502
F	CARD6	0.112749	0.036	0.119	-0.083	3.62032e-08	0.00132507
F	AP3M1	0.192429	0.047	0.139	-0.092	3.64066e-08	0.00133252
F	RBM18	0.262499	0.059	0.158	-0.099	3.68652e-08	0.0013493
F	TBK1	0.105	0.043	0.132	-0.089	3.72656e-08	0.00136396
F	ZNF454	0.168398	0.024	0.006	0.018	3.7431e-08	0.00137001
F	MAPKAPK2	0.140874	0.055	0.151	-0.096	3.77662e-08	0.00138228
F	SMIM10L1	0.318359	0.105	0.23	-0.125	3.86875e-08	0.001416
F	GK5	0.126854	0.034	0.115	-0.081	3.99444e-08	0.001462
F	GABPB1-AS1	0.238057	0.083	0.194	-0.111	4.08838e-08	0.00149639
F	KPNA6	0.376747	0.081	0.192	-0.111	4.15967e-08	0.00152248
F	SNX3	0.317219	0.364	0.7	-0.336	4.23118e-08	0.00154865
F	STXBP3	0.358374	0.105	0.23	-0.125	4.31251e-08	0.00157842
F	PGGT1B	0.184814	0.055	0.151	-0.096	4.32067e-08	0.00158141
F	SRP14	0.484702	0.7	0.895	-0.195	4.33144e-08	0.00158535
F	CRYZL1	0.151332	0.053	0.147	-0.094	4.36152e-08	0.00159636
F	SNX15	0.189451	0.043	0.131	-0.088	4.45942e-08	0.00163219
F	USP9X	0.390581	0.109	0.238	-0.129	4.49679e-08	0.00164587
F	PPFIA1	0.147287	0.061	0.16	-0.099	4.50065e-08	0.00164728
F	C2orf68	0.125323	0.042	0.128	-0.086	4.50351e-08	0.00164833
F	NUP58	0.148895	0.042	0.128	-0.086	4.57169e-08	0.00167328
F	DMXL1	0.115652	0.053	0.147	-0.094	4.69826e-08	0.00171961
F	KLHL7	0.109863	0.032	0.112	-0.08	4.73146e-08	0.00173176
F	HCFC1R1	0.464483	0.17	0.337	-0.167	4.82134e-08	0.00176466
F	RORA	0.285871	0.115	0.243	-0.128	4.82559e-08	0.00176622
F	AFF4	0.434255	0.138	0.285	-0.147	4.88922e-08	0.00178951
F	PTOV1	0.462088	0.111	0.241	-0.13	5.06824e-08	0.00185503
F	CYBC1	0.108693	0.061	0.158	-0.097	5.12704e-08	0.00187655
F	MDM2	0.290181	0.101	0.223	-0.122	5.23525e-08	0.00191615
F	RAB3GAP2	0.24961	0.059	0.156	-0.097	5.24279e-08	0.00191891
F	BNIP2	0.260513	0.117	0.247	-0.13	5.3068e-08	0.00194234
F	HTRA2	0.185399	0.061	0.159	-0.098	5.36388e-08	0.00196323
F	GSE1	0.151364	0.03	0.108	-0.078	5.39177e-08	0.00197344
F	PHF11	0.168194	0.093	0.208	-0.115	5.49661e-08	0.00201182
F	TRMT5	0.112671	0.034	0.114	-0.08	5.50624e-08	0.00201534
F	BIRC6	0.287866	0.097	0.215	-0.118	5.51061e-08	0.00201694
F	A4GALT	0.689583	0.109	0.058	0.051	5.5281e-08	0.00202334
F	ZC3H13	0.467822	0.184	0.361	-0.177	5.53208e-08	0.0020248
F	C2orf49	0.307873	0.105	0.23	-0.125	5.57769e-08	0.00204149
F	ITPRIPL2	1.16264	0.255	0.205	0.05	5.73425e-08	0.00209879
F	ZMYM1	0.104887	0.04	0.124	-0.084	5.73431e-08	0.00209882
F	SEC61G	0.241212	0.375	0.691	-0.316	5.74582e-08	0.00210303
F	SOCS2	0.646613	0.13	0.076	0.054	5.84027e-08	0.0021376
F	CNOT6	0.151167	0.038	0.121	-0.083	5.85906e-08	0.00214447
F	PCBP2	0.403251	0.356	0.677	-0.321	5.90007e-08	0.00215948
F	TRAPPC6B	0.180918	0.055	0.149	-0.094	6.04349e-08	0.00221198
F	TRPS1	0.303451	0.093	0.21	-0.117	6.05813e-08	0.00221734
F	PCDHGB7	0.174434	0.024	0.006	0.018	6.06644e-08	0.00222038
F	ELMO1	0.149722	0.034	0.01	0.024	6.12812e-08	0.00224295
F	PTPN14	0.134873	0.049	0.139	-0.09	6.19405e-08	0.00226708
F	ALDH16A1	0.401684	0.087	0.201	-0.114	6.27524e-08	0.0022968
F	TMEM129	0.144724	0.036	0.117	-0.081	6.4367e-08	0.0023559
F	STYX	0.145177	0.04	0.123	-0.083	6.46919e-08	0.00236779
F	PTCD3	0.324341	0.083	0.193	-0.11	6.50575e-08	0.00238117
F	NR3C1	1.19893	0.328	0.304	0.024	6.60238e-08	0.00241654
F	TUSC1	0.285897	0.083	0.193	-0.11	6.66482e-08	0.00243939
F	C12orf65	0.277283	0.103	0.224	-0.121	7.14095e-08	0.00261366
F	TMEM185A	0.146888	0.024	0.097	-0.073	7.16251e-08	0.00262155
F	NDUFAF5	0.142132	0.036	0.117	-0.081	7.20264e-08	0.00263624
F	PELO	0.171382	0.061	0.158	-0.097	7.38281e-08	0.00270218
F	MRFAP1	0.476398	0.318	0.616	-0.298	7.40871e-08	0.00271166
F	IRF8	0.146802	0.028	0.007	0.021	7.41782e-08	0.002715
F	SPEN	0.408435	0.109	0.234	-0.125	7.42364e-08	0.00271713
F	JKAMP	0.198627	0.071	0.174	-0.103	7.42419e-08	0.00271733
F	AQR	0.131805	0.067	0.167	-0.1	7.48236e-08	0.00273862
F	DYNC1LI2	0.599584	0.196	0.387	-0.191	7.48706e-08	0.00274034
F	OSBPL8	0.6053	0.233	0.452	-0.219	7.54478e-08	0.00276146
F	CD109	0.314094	0.095	0.212	-0.117	7.56465e-08	0.00276874
F	GTF3C3	0.135425	0.038	0.12	-0.082	7.59623e-08	0.0027803
F	CEP170B	0.11909	0.016	0.083	-0.067	7.70817e-08	0.00282127
F	NDST1	0.103573	0.034	0.113	-0.079	7.74816e-08	0.0028359
F	FUOM	0.176476	0.061	0.158	-0.097	7.87469e-08	0.00288221
F	MAP7D1	0.241576	0.071	0.173	-0.102	8.1422e-08	0.00298013
F	IFI44L	0.346095	0.043	0.015	0.028	8.25673e-08	0.00302205
F	TTC7A	0.109186	0.024	0.096	-0.072	8.40473e-08	0.00307621
F	PSMB9	0.156641	0.166	0.316	-0.15	8.43159e-08	0.00308605
F	TSKU	0.196298	0.045	0.132	-0.087	8.5447e-08	0.00312745
F	ZNF25	0.276835	0.047	0.017	0.03	8.677e-08	0.00317587
F	TTC28-AS1	0.101273	0.034	0.112	-0.078	8.70163e-08	0.00318489
F	DHX38	0.131273	0.043	0.129	-0.086	8.99545e-08	0.00329243
F	NFIC	1.25308	0.427	0.485	-0.058	9.1583e-08	0.00335203
F	CLCN4	0.102692	0.012	0.002	0.01	9.19082e-08	0.00336393
F	BMP2	0.709095	0.123	0.07	0.053	9.44908e-08	0.00345846
F	GOSR2	0.226133	0.071	0.173	-0.102	9.48239e-08	0.00347065
F	DCP1A	0.132569	0.045	0.131	-0.086	9.52191e-08	0.00348511
F	RFK	0.146917	0.097	0.21	-0.113	9.55162e-08	0.00349599
F	CMTR2	0.132675	0.034	0.112	-0.078	9.5833e-08	0.00350758
F	SBF1	0.117767	0.032	0.109	-0.077	9.59044e-08	0.0035102
F	SEPTIN7	0.968342	0.532	0.695	-0.163	9.6541e-08	0.0035335
F	TSC22D2	0.160833	0.051	0.141	-0.09	9.87549e-08	0.00361453
F	EXOSC2	0.115158	0.03	0.106	-0.076	9.93641e-08	0.00363683
F	KDM5C	0.205758	0.051	0.14	-0.089	1.01025e-07	0.0036976
F	UBXN2A	0.265665	0.091	0.204	-0.113	1.01763e-07	0.00372463
F	PTPRU	0.162522	0.02	0.004	0.016	1.02872e-07	0.00376521
F	GJA1	0.370076	0.125	0.258	-0.133	1.02923e-07	0.00376707
F	PITRM1	0.159652	0.04	0.122	-0.082	1.05756e-07	0.00387079
F	PHF10	0.401112	0.103	0.224	-0.121	1.05873e-07	0.00387507
F	BTBD7	0.318226	0.095	0.211	-0.116	1.09206e-07	0.00399704
F	MIR181A1HG	0.107209	0.016	0.003	0.013	1.09988e-07	0.00402566
F	MGAT2	0.157419	0.026	0.099	-0.073	1.10205e-07	0.0040336
F	RLF	0.130211	0.047	0.134	-0.087	1.11332e-07	0.00407486
F	TBC1D9B	0.200372	0.063	0.16	-0.097	1.12617e-07	0.00412188
F	FAM50A	0.344413	0.109	0.232	-0.123	1.14649e-07	0.00419627
F	TPM1	0.894976	0.198	0.141	0.057	1.15104e-07	0.00421292
F	RBM14	0.188122	0.043	0.128	-0.085	1.15629e-07	0.00423213
F	SNAP23	0.289378	0.103	0.222	-0.119	1.16347e-07	0.00425841
F	C2orf76	0.123509	0.053	0.143	-0.09	1.21445e-07	0.004445
F	SP1	0.308097	0.085	0.194	-0.109	1.22288e-07	0.00447587
F	ACAP2	0.501587	0.211	0.41	-0.199	1.22403e-07	0.00448007
F	RBBP4	0.442854	0.164	0.324	-0.16	1.23785e-07	0.00453065
F	RBM15B	0.151145	0.055	0.146	-0.091	1.24475e-07	0.00455592
F	AKT2	0.266965	0.085	0.194	-0.109	1.24757e-07	0.00456625
F	GPATCH11	0.178169	0.059	0.153	-0.094	1.24819e-07	0.0045685
F	PTK2	0.335648	0.079	0.184	-0.105	1.26002e-07	0.00461179
F	CTSZ	0.841678	0.263	0.209	0.054	1.26902e-07	0.00464476
F	TGIF1	0.340042	0.109	0.232	-0.123	1.26935e-07	0.00464593
F	TRPC4AP	0.12493	0.049	0.137	-0.088	1.27663e-07	0.0046726
F	VAT1	0.347363	0.109	0.232	-0.123	1.28566e-07	0.00470564
F	ANAPC10	0.228355	0.073	0.175	-0.102	1.28787e-07	0.00471373
F	ASCC1	0.113549	0.034	0.111	-0.077	1.30251e-07	0.00476731
F	SON	1.04409	0.522	0.68	-0.158	1.32283e-07	0.00484169
F	KLF13	0.314929	0.138	0.277	-0.139	1.33342e-07	0.00488045
F	PKD2	0.637484	0.099	0.052	0.047	1.336e-07	0.0048899
F	ARHGEF12	0.397165	0.13	0.267	-0.137	1.34063e-07	0.00490683
F	VPS28	0.320745	0.358	0.676	-0.318	1.3597e-07	0.00497664
F	DEK	0.145729	0.377	0.641	-0.264	1.37515e-07	0.00503317
F	MTA1	0.235342	0.053	0.143	-0.09	1.39332e-07	0.00509968
F	DCAF5	0.329402	0.071	0.171	-0.1	1.40523e-07	0.00514328
F	EP300	0.314103	0.095	0.209	-0.114	1.40547e-07	0.00514414
F	MOSPD2	0.185549	0.036	0.114	-0.078	1.41161e-07	0.00516663
F	PES1	0.143422	0.04	0.12	-0.08	1.41335e-07	0.005173
F	NFIA	1.47554	0.415	0.463	-0.048	1.42013e-07	0.0051978
F	COQ10B	0.152657	0.085	0.191	-0.106	1.45837e-07	0.00533777
F	ROCK1	0.382413	0.17	0.33	-0.16	1.47302e-07	0.00539139
F	FAM49A	0.319166	0.043	0.015	0.028	1.47721e-07	0.00540675
F	TERF2	0.115955	0.036	0.114	-0.078	1.52197e-07	0.00557056
F	MRFAP1L1	0.267642	0.081	0.186	-0.105	1.52685e-07	0.00558842
F	GNB1	0.492462	0.213	0.408	-0.195	1.54072e-07	0.00563917
F	DYNC2H1	0.567529	0.077	0.036	0.041	1.61899e-07	0.00592567
F	INTS1	0.132875	0.051	0.139	-0.088	1.63639e-07	0.00598936
F	HABP4	0.247851	0.043	0.015	0.028	1.68127e-07	0.00615361
F	HSD17B11	0.585841	0.121	0.068	0.053	1.69295e-07	0.00619635
F	FBXL3	0.320908	0.087	0.195	-0.108	1.73322e-07	0.00634375
F	MAD2L2	0.116185	0.038	0.116	-0.078	1.7397e-07	0.00636748
F	FRYL	0.192264	0.061	0.154	-0.093	1.77223e-07	0.00648652
F	RABAC1	1.09399	0.482	0.602	-0.12	1.78033e-07	0.00651617
F	STAM	0.286214	0.077	0.18	-0.103	1.78073e-07	0.00651766
F	ANKRD26	0.195658	0.049	0.135	-0.086	1.7897e-07	0.00655046
F	EBF4	0.28561	0.038	0.012	0.026	1.82045e-07	0.00666302
F	HYOU1	0.125446	0.028	0.1	-0.072	1.82851e-07	0.00669252
F	EMC1	0.122357	0.026	0.097	-0.071	1.85209e-07	0.00677882
F	KDELR2	0.490464	0.271	0.518	-0.247	1.8797e-07	0.00687988
F	LASP1	0.198805	0.071	0.169	-0.098	1.88131e-07	0.00688578
F	CDK5RAP2	0.155119	0.051	0.138	-0.087	1.89777e-07	0.00694603
F	VPS50	0.144818	0.032	0.106	-0.074	1.92193e-07	0.00703447
F	FBXL5	0.435205	0.111	0.233	-0.122	1.97209e-07	0.00721803
F	NDUFAF3	0.507126	0.213	0.411	-0.198	1.97524e-07	0.00722959
F	SEC11A	0.380376	0.332	0.63	-0.298	1.98794e-07	0.00727606
F	EIF2AK4	0.285718	0.103	0.221	-0.118	2.00981e-07	0.0073561
F	UXS1	0.240158	0.071	0.169	-0.098	2.0267e-07	0.00741792
F	TBL2	0.108619	0.036	0.113	-0.077	2.04579e-07	0.00748779
F	IL33	0.245516	0.036	0.011	0.025	2.05116e-07	0.00750746
F	NABP2	0.242847	0.079	0.182	-0.103	2.06539e-07	0.00755953
F	WRAP73	0.120817	0.028	0.1	-0.072	2.07309e-07	0.00758771
F	SCAF1	0.108328	0.04	0.119	-0.079	2.1044e-07	0.0077023
F	EGLN2	0.280391	0.085	0.191	-0.106	2.12111e-07	0.00776348
F	UNK	0.197509	0.038	0.116	-0.078	2.13183e-07	0.00780271
F	USP34	0.408645	0.125	0.255	-0.13	2.13462e-07	0.00781292
F	RDH11	0.385192	0.101	0.218	-0.117	2.16825e-07	0.00793602
F	BTRC	0.120935	0.03	0.103	-0.073	2.19558e-07	0.00803603
F	CDK13	0.421045	0.115	0.238	-0.123	2.1976e-07	0.00804345
F	POGLUT3	0.802417	0.15	0.096	0.054	2.21946e-07	0.00812344
F	TMEM170A	0.323324	0.073	0.172	-0.099	2.2201e-07	0.00812579
F	ANKRD12	0.482497	0.287	0.538	-0.251	2.23613e-07	0.00818448
F	PPP6R3	0.252411	0.075	0.175	-0.1	2.23771e-07	0.00819026
F	ZMAT1	0.293415	0.034	0.01	0.024	2.25054e-07	0.00823719
F	TOR3A	0.171255	0.049	0.134	-0.085	2.28809e-07	0.00837466
F	SART1	0.158958	0.045	0.128	-0.083	2.29354e-07	0.00839459
F	NUPR1	1.04464	0.484	0.585	-0.101	2.34795e-07	0.00859374
F	STX16	0.325763	0.097	0.209	-0.112	2.37508e-07	0.00869303
F	DSE	0.253402	0.085	0.19	-0.105	2.37829e-07	0.00870476
F	TLR4	0.153303	0.02	0.004	0.016	2.37966e-07	0.00870981
F	SCAPER	0.154833	0.043	0.125	-0.082	2.3878e-07	0.00873959
F	OSBPL10	0.146988	0.032	0.106	-0.074	2.39231e-07	0.0087561
F	SAT2	0.543259	0.208	0.399	-0.191	2.41051e-07	0.0088227
F	B3GALNT2	0.2875	0.069	0.165	-0.096	2.46691e-07	0.00902913
F	DLGAP1-AS2	0.115021	0.016	0.003	0.013	2.47681e-07	0.00906537
F	LSS	0.125588	0.034	0.109	-0.075	2.47906e-07	0.00907359
F	NUFIP2	0.524407	0.17	0.332	-0.162	2.49567e-07	0.00913439
F	RPAP2	0.245318	0.081	0.184	-0.103	2.5212e-07	0.00922786
F	PANK3	0.302686	0.071	0.169	-0.098	2.53268e-07	0.00926987
F	SMPD4	0.159576	0.03	0.102	-0.072	2.5367e-07	0.00928459
F	TMEM50B	0.329408	0.101	0.216	-0.115	2.54158e-07	0.00930245
F	ATG10	0.130408	0.045	0.127	-0.082	2.54835e-07	0.00932722
F	NUP214	0.124302	0.049	0.134	-0.085	2.56252e-07	0.00937907
F	FKBP2	0.22229	0.051	0.137	-0.086	2.56336e-07	0.00938217
F	PLAAT3	0.246418	0.063	0.027	0.036	2.5873e-07	0.00946978
F	TTLL7	0.272782	0.043	0.016	0.027	2.58867e-07	0.00947479
F	VAMP7	0.134584	0.045	0.127	-0.082	2.59627e-07	0.00950261
F	TFDP2	0.417954	0.126	0.259	-0.133	2.63628e-07	0.00964905
F	ZNF580	0.317558	0.091	0.2	-0.109	2.66372e-07	0.00974949
F	ERICH1	0.210605	0.085	0.189	-0.104	2.70491e-07	0.00990023
F	CDK10	0.124337	0.047	0.13	-0.083	2.77843e-07	0.0101693
F	GALK2	0.165759	0.038	0.115	-0.077	2.79817e-07	0.0102416
F	MORC4	0.242634	0.069	0.165	-0.096	2.8918e-07	0.0105843
F	LNPK	0.3185	0.087	0.194	-0.107	2.89936e-07	0.0106119
F	NUMB	0.278723	0.083	0.186	-0.103	2.97121e-07	0.0108749
F	PURB	0.36468	0.097	0.209	-0.112	2.98144e-07	0.0109124
F	TLK2	0.231888	0.065	0.158	-0.093	2.99298e-07	0.0109546
F	MXD4	0.487363	0.174	0.337	-0.163	2.99961e-07	0.0109789
F	AC105942.1	0.103149	0.016	0.003	0.013	3.10889e-07	0.0113789
F	RIOK2	0.166664	0.063	0.155	-0.092	3.1156e-07	0.0114034
F	KDSR	0.4317	0.178	0.342	-0.164	3.16965e-07	0.0116012
F	MAFB	0.770246	0.198	0.381	-0.183	3.20236e-07	0.011721
F	BAZ2A	0.348282	0.091	0.199	-0.108	3.22673e-07	0.0118102
F	EHMT1	0.273214	0.067	0.161	-0.094	3.25733e-07	0.0119221
F	COPS8	0.33362	0.113	0.234	-0.121	3.29714e-07	0.0120679
F	KIAA2013	0.273369	0.079	0.18	-0.101	3.31712e-07	0.012141
F	COP1	0.17552	0.047	0.13	-0.083	3.31856e-07	0.0121463
F	STAT6	0.292099	0.085	0.189	-0.104	3.38617e-07	0.0123937
F	CRAT	0.171328	0.051	0.136	-0.085	3.38907e-07	0.0124043
F	WDR59	0.130453	0.028	0.098	-0.07	3.40547e-07	0.0124643
F	TMEM128	0.172873	0.049	0.132	-0.083	3.47564e-07	0.0127212
F	CALM2	0.663277	0.591	0.758	-0.167	3.48126e-07	0.0127417
F	PSEN1	0.21493	0.045	0.126	-0.081	3.52148e-07	0.012889
F	PCNT	0.122501	0.028	0.097	-0.069	3.53717e-07	0.0129464
F	VWC2	0.128257	0.016	0.003	0.013	3.61635e-07	0.0132362
F	STRN3	0.366845	0.067	0.161	-0.094	3.62202e-07	0.013257
F	POM121	0.104906	0.036	0.11	-0.074	3.69544e-07	0.0135257
F	THAP1	0.131427	0.045	0.126	-0.081	3.72981e-07	0.0136515
F	PHF20L1	0.464692	0.152	0.299	-0.147	3.75989e-07	0.0137616
F	CZIB	0.396209	0.142	0.282	-0.14	3.80058e-07	0.0139105
F	AFF3	0.138582	0.02	0.005	0.015	3.95417e-07	0.0144727
F	FUCA1	0.213757	0.061	0.151	-0.09	3.99325e-07	0.0146157
F	SIL1	0.457288	0.101	0.215	-0.114	3.99334e-07	0.014616
F	ACADSB	0.156675	0.034	0.107	-0.073	4.008e-07	0.0146697
F	PARN	0.128112	0.04	0.116	-0.076	4.03173e-07	0.0147566
F	DEXI	0.253066	0.077	0.176	-0.099	4.04981e-07	0.0148227
F	QRICH1	0.162049	0.036	0.11	-0.074	4.06999e-07	0.0148966
F	ZKSCAN1	0.43397	0.152	0.298	-0.146	4.07301e-07	0.0149076
F	SVBP	0.252362	0.109	0.225	-0.116	4.14399e-07	0.0151674
F	STT3A	0.16694	0.059	0.147	-0.088	4.15243e-07	0.0151983
F	MBD6	0.169337	0.043	0.122	-0.079	4.18069e-07	0.0153018
F	TMED1	0.326041	0.093	0.202	-0.109	4.2421e-07	0.0155265
F	MRTFB	0.154979	0.047	0.129	-0.082	4.34035e-07	0.0158861
F	MFSD12	0.101806	0.034	0.106	-0.072	4.34215e-07	0.0158927
F	OAS3	0.110416	0.032	0.103	-0.071	4.42547e-07	0.0161977
F	MPZL1	0.597602	0.156	0.306	-0.15	4.52162e-07	0.0165496
F	KAT8	0.187167	0.053	0.138	-0.085	4.53712e-07	0.0166063
F	SBDS	0.486083	0.308	0.588	-0.28	4.54365e-07	0.0166302
F	BMF	0.171949	0.02	0.005	0.015	4.54652e-07	0.0166407
F	SLC35E1	0.270543	0.049	0.132	-0.083	4.55576e-07	0.0166746
F	NUP98	0.24487	0.059	0.147	-0.088	4.69487e-07	0.0171837
F	PRRC2A	0.312709	0.085	0.187	-0.102	4.70543e-07	0.0172223
F	ZMYM2	0.302314	0.083	0.184	-0.101	4.75317e-07	0.0173971
F	WNT2B	0.142134	0.028	0.096	-0.068	4.77371e-07	0.0174722
F	ZDHHC18	0.112908	0.026	0.093	-0.067	4.80427e-07	0.0175841
F	HSPB2	0.205594	0.04	0.014	0.026	4.8484e-07	0.0177456
F	CYLD	0.219143	0.089	0.192	-0.103	4.85398e-07	0.0177661
F	NAA30	0.128068	0.032	0.103	-0.071	4.86015e-07	0.0177886
F	TXLNA	0.24655	0.075	0.171	-0.096	4.92916e-07	0.0180412
F	DAPK3	0.11644	0.038	0.112	-0.074	4.93832e-07	0.0180747
F	ELOVL4	0.20088	0.049	0.131	-0.082	4.97815e-07	0.0182205
F	IL17RC	0.214802	0.051	0.134	-0.083	5.01836e-07	0.0183677
F	C1orf21	0.565695	0.231	0.442	-0.211	5.04222e-07	0.018455
F	CRYZ	0.112451	0.026	0.093	-0.067	5.04517e-07	0.0184658
F	HEXB	0.807546	0.204	0.151	0.053	5.10516e-07	0.0186854
F	STEAP2	0.441515	0.061	0.027	0.034	5.16005e-07	0.0188863
F	SCARB2	1.27725	0.3	0.277	0.023	5.24e-07	0.0191789
F	FCF1	0.149178	0.049	0.131	-0.082	5.2556e-07	0.019236
F	PAPLN	0.1991	0.028	0.008	0.02	5.27262e-07	0.0192983
F	MDP1	0.198963	0.073	0.168	-0.095	5.28671e-07	0.0193499
F	PELP1	0.140116	0.047	0.128	-0.081	5.3228e-07	0.019482
F	NSD1	0.356785	0.121	0.244	-0.123	5.33168e-07	0.0195145
F	LINC00662	0.204731	0.042	0.118	-0.076	5.50783e-07	0.0201592
F	USP25	0.185414	0.049	0.131	-0.082	5.51665e-07	0.0201915
F	CCND2	0.805618	0.243	0.19	0.053	5.53589e-07	0.0202619
F	TRAPPC8	0.206943	0.045	0.125	-0.08	5.53914e-07	0.0202738
F	GPX7	0.371273	0.071	0.033	0.038	5.60551e-07	0.0205167
F	AAK1	0.236954	0.138	0.268	-0.13	5.69117e-07	0.0208302
F	CYREN	0.154536	0.047	0.128	-0.081	5.70779e-07	0.0208911
F	ACLY	0.121238	0.04	0.115	-0.075	5.75718e-07	0.0210718
F	FBXO4	0.106892	0.032	0.102	-0.07	5.79473e-07	0.0212093
F	RTN4	0.409944	0.374	0.691	-0.317	5.83678e-07	0.0213632
F	BCL2L1	0.159608	0.055	0.139	-0.084	5.84155e-07	0.0213807
F	ARHGEF1	0.199194	0.049	0.13	-0.081	5.85215e-07	0.0214194
F	VPS26C	0.261034	0.059	0.146	-0.087	5.86895e-07	0.0214809
F	UBN2	0.235935	0.059	0.146	-0.087	5.89362e-07	0.0215712
F	GON4L	0.197875	0.067	0.158	-0.091	5.95719e-07	0.0218039
F	NUB1	0.352764	0.142	0.278	-0.136	5.97164e-07	0.0218568
F	DLGAP4	0.225175	0.059	0.146	-0.087	5.99725e-07	0.0219505
F	DIP2C	0.370999	0.051	0.021	0.03	6.04997e-07	0.0221435
F	PAPSS2	0.475013	0.073	0.035	0.038	6.08253e-07	0.0222627
F	UBE3B	0.205305	0.047	0.128	-0.081	6.13385e-07	0.0224505
F	DHRS12	0.139312	0.043	0.121	-0.078	6.2024e-07	0.0227014
F	TNKS2	0.361546	0.107	0.221	-0.114	6.27143e-07	0.0229541
F	PLOD2	0.227496	0.063	0.152	-0.089	6.27895e-07	0.0229816
F	SLC25A46	0.238163	0.065	0.155	-0.09	6.33743e-07	0.0231956
F	INO80D	0.322619	0.069	0.161	-0.092	6.47407e-07	0.0236957
F	ING5	0.260606	0.049	0.13	-0.081	6.48283e-07	0.0237278
F	WDR45	0.484013	0.113	0.232	-0.119	6.58663e-07	0.0241077
F	GLG1	1.29699	0.269	0.232	0.037	6.64226e-07	0.0243113
F	YTHDF1	0.110864	0.042	0.117	-0.075	6.66529e-07	0.0243956
F	GNA12	0.356402	0.063	0.028	0.035	6.68769e-07	0.0244776
F	NXF1	0.137922	0.026	0.092	-0.066	6.71227e-07	0.0245676
F	SCUBE2	0.237983	0.038	0.013	0.025	6.80944e-07	0.0249232
F	TULP4	0.177801	0.053	0.136	-0.083	6.80964e-07	0.024924
F	BMP2K	0.143961	0.04	0.114	-0.074	6.8257e-07	0.0249828
F	NUDT16	0.227777	0.053	0.136	-0.083	6.87409e-07	0.0251599
F	ACE	0.123684	0.028	0.008	0.02	6.88468e-07	0.0251986
F	MBD3	0.218343	0.053	0.136	-0.083	6.89671e-07	0.0252427
F	PDIA4	0.478859	0.126	0.253	-0.127	7.04439e-07	0.0257832
F	ACP5	1.06469	0.208	0.157	0.051	7.15954e-07	0.0262046
F	KAT2B	0.174714	0.034	0.104	-0.07	7.34953e-07	0.0269
F	GRIPAP1	0.160765	0.049	0.129	-0.08	7.35802e-07	0.0269311
F	USP33	0.318917	0.097	0.204	-0.107	7.41212e-07	0.0271291
F	NIPBL	0.531186	0.17	0.324	-0.154	7.45875e-07	0.0272998
F	TMEM109	0.472949	0.188	0.358	-0.17	7.49639e-07	0.0274375
F	KIAA0586	0.121583	0.049	0.129	-0.08	7.50643e-07	0.0274743
F	TBC1D20	0.225267	0.079	0.176	-0.097	7.50864e-07	0.0274824
F	SNIP1	0.102366	0.04	0.114	-0.074	7.56577e-07	0.0276915
F	SLC35E3	0.284303	0.077	0.173	-0.096	7.8381e-07	0.0286882
F	ARHGAP21	0.921561	0.18	0.128	0.052	7.85914e-07	0.0287653
F	NUTM2A-AS1	0.341947	0.095	0.201	-0.106	7.91677e-07	0.0289762
F	PPARA	0.1387	0.038	0.11	-0.072	7.99113e-07	0.0292483
F	SCAMP1	0.318787	0.083	0.183	-0.1	8.00029e-07	0.0292818
F	BRAP	0.217022	0.032	0.101	-0.069	8.04799e-07	0.0294565
F	MCU	0.189756	0.034	0.104	-0.07	8.04945e-07	0.0294618
F	DCP2	0.262339	0.079	0.175	-0.096	8.07018e-07	0.0295377
F	AC118549.1	0.156211	0.047	0.126	-0.079	8.08629e-07	0.0295966
F	FLNA	1.14418	0.306	0.281	0.025	8.12588e-07	0.0297415
F	HDLBP	0.590883	0.277	0.523	-0.246	8.14553e-07	0.0298135
F	WASF2	0.361021	0.379	0.714	-0.335	8.21762e-07	0.0300773
F	ANKRD65	0.174644	0.055	0.139	-0.084	8.31024e-07	0.0304163
F	MT-CYB	0.165721	0.957	0.952	0.005	8.33455e-07	0.0305053
F	CEP95	0.168321	0.045	0.122	-0.077	8.41626e-07	0.0308044
F	XRCC1	0.121186	0.03	0.097	-0.067	8.55055e-07	0.0312959
F	ZNF720	0.150311	0.061	0.147	-0.086	8.55426e-07	0.0313095
F	NDRG2	0.450014	0.184	0.342	-0.158	8.62117e-07	0.0315543
F	IST1	0.401418	0.13	0.258	-0.128	8.7742e-07	0.0321144
F	SCAP	0.173061	0.04	0.113	-0.073	8.77491e-07	0.0321171
F	MBD1	0.156414	0.042	0.116	-0.074	8.77781e-07	0.0321277
F	PUM1	0.562135	0.164	0.315	-0.151	8.86105e-07	0.0324323
F	GNPDA1	0.282832	0.083	0.181	-0.098	9.02911e-07	0.0330474
F	RPP25	0.133612	0.038	0.11	-0.072	9.0526e-07	0.0331334
F	CLK1	0.484639	0.176	0.332	-0.156	9.35201e-07	0.0342293
F	PTP4A3	0.17328	0.034	0.011	0.023	9.46023e-07	0.0346254
F	COPG1	0.404505	0.075	0.17	-0.095	9.4713e-07	0.0346659
F	PLSCR1	0.424895	0.142	0.277	-0.135	9.47922e-07	0.0346949
F	PIAS3	0.161112	0.034	0.103	-0.069	9.4965e-07	0.0347581
F	DPP9	0.16251	0.042	0.116	-0.074	9.62206e-07	0.0352177
F	ROBO1	0.872233	0.17	0.118	0.052	9.66031e-07	0.0353577
F	HLF	0.168332	0.055	0.137	-0.082	9.6748e-07	0.0354107
F	SNAPC2	0.118803	0.045	0.122	-0.077	9.75367e-07	0.0356994
F	CCHCR1	0.112747	0.024	0.087	-0.063	9.82484e-07	0.0359599
F	SSBP3	0.53275	0.126	0.252	-0.126	9.82576e-07	0.0359633
F	HSPA1A	0.668241	0.397	0.69	-0.293	9.86256e-07	0.036098
F	COQ7	0.130165	0.045	0.122	-0.077	9.97854e-07	0.0365225
F	RAB40B	0.155395	0.051	0.131	-0.08	1.01061e-06	0.0369895
F	PPIP5K2	0.434094	0.101	0.209	-0.108	1.01319e-06	0.0370837
F	OLFM1	0.280656	0.036	0.012	0.024	1.01571e-06	0.0371759
F	NFYB	0.283877	0.111	0.225	-0.114	1.02213e-06	0.037411
F	PCGF3	0.221209	0.045	0.122	-0.077	1.02485e-06	0.0375106
F	HS3ST6	0.261404	0.077	0.172	-0.095	1.02486e-06	0.0375108
F	RNF139	0.102115	0.049	0.128	-0.079	1.03901e-06	0.0380288
F	NNT	0.10274	0.051	0.131	-0.08	1.0494e-06	0.038409
F	WDR70	0.175106	0.069	0.158	-0.089	1.05816e-06	0.0387295
F	PRPF4B	0.555873	0.235	0.441	-0.206	1.06209e-06	0.0388737
F	MYH9	1.22396	0.364	0.372	-0.008	1.06352e-06	0.0389259
F	ADGRA3	0.329182	0.053	0.022	0.031	1.07095e-06	0.039198
F	SLC43A3	0.139071	0.038	0.109	-0.071	1.07547e-06	0.0393633
F	TTC9C	0.176135	0.047	0.125	-0.078	1.09231e-06	0.0399798
F	ANKRD46	0.123445	0.03	0.096	-0.066	1.10721e-06	0.0405249
F	IFIH1	0.138795	0.047	0.125	-0.078	1.10825e-06	0.0405629
F	ZRANB1	0.159339	0.047	0.125	-0.078	1.11098e-06	0.0406629
F	YAP1	0.497297	0.13	0.258	-0.128	1.11248e-06	0.0407177
F	C11orf58	0.39843	0.364	0.689	-0.325	1.11734e-06	0.0408959
F	DDX18	0.458239	0.275	0.509	-0.234	1.1202e-06	0.0410005
F	DHX8	0.242421	0.061	0.146	-0.085	1.12288e-06	0.0410986
F	APPL2	0.211867	0.061	0.147	-0.086	1.13991e-06	0.0417218
F	AKAP17A	0.147366	0.038	0.109	-0.071	1.14044e-06	0.0417411
F	GABARAPL2	0.37288	0.326	0.591	-0.265	1.14152e-06	0.0417806
F	RAB3GAP1	0.294659	0.095	0.199	-0.104	1.15903e-06	0.0424217
F	STK40	0.168521	0.032	0.099	-0.067	1.16055e-06	0.0424772
F	SETD4	0.132062	0.032	0.099	-0.067	1.16296e-06	0.0425657
F	ZBTB11	0.275889	0.061	0.146	-0.085	1.17646e-06	0.0430598
F	FXYD2	0.154169	0.034	0.011	0.023	1.18776e-06	0.0434733
F	USF3	0.172427	0.042	0.115	-0.073	1.20422e-06	0.0440757
F	PPP6R2	0.254887	0.077	0.171	-0.094	1.20638e-06	0.0441548
F	GNPTG	0.375457	0.103	0.212	-0.109	1.20666e-06	0.0441649
F	TRMT1L	0.133115	0.036	0.105	-0.069	1.21638e-06	0.0445208
F	AC005261.1	0.253489	0.065	0.152	-0.087	1.2215e-06	0.0447079
F	MDFIC	0.27105	0.091	0.191	-0.1	1.22522e-06	0.0448442
F	DST	0.589515	0.447	0.395	0.052	1.22933e-06	0.0449949
F	RNF34	0.162215	0.051	0.13	-0.079	1.23738e-06	0.0452892
F	ING1	0.271035	0.059	0.143	-0.084	1.24721e-06	0.0456492
F	CRK	0.400897	0.128	0.254	-0.126	1.24729e-06	0.045652
F	TMEM60	0.195104	0.071	0.161	-0.09	1.27569e-06	0.0466916
F	MYO1C	0.413551	0.134	0.264	-0.13	1.28615e-06	0.0470745
F	MIEF1	0.182837	0.036	0.105	-0.069	1.28865e-06	0.0471658
F	ARPIN	0.236598	0.067	0.155	-0.088	1.30027e-06	0.0475913
F	DYM	0.227745	0.057	0.14	-0.083	1.304e-06	0.0477278
F	CASK	0.20173	0.061	0.146	-0.085	1.30827e-06	0.047884
F	XPOT	0.241525	0.053	0.133	-0.08	1.32331e-06	0.0484346
F	HERC5	0.281164	0.051	0.021	0.03	1.32649e-06	0.0485509
F	KANSL1	0.456186	0.117	0.233	-0.116	1.33215e-06	0.0487581
F	GPATCH2	0.24715	0.059	0.143	-0.084	1.33257e-06	0.0487735
F	CPSF7	0.253807	0.047	0.124	-0.077	1.33373e-06	0.0488157
F	AC092828.1	0.231151	0.034	0.011	0.023	1.34145e-06	0.0490983
F	ZNF503	1.1146	0.267	0.233	0.034	1.34713e-06	0.0493063
F	RUFY3	0.581917	0.123	0.244	-0.121	1.35029e-06	0.049422
F	GTPBP10	0.118705	0.04	0.111	-0.071	1.35582e-06	0.0496244
F	MAP3K5	0.220816	0.036	0.105	-0.069	1.37057e-06	0.0501642
F	PTPA	0.398544	0.121	0.24	-0.119	1.37345e-06	0.0502695
F	LRIG3	0.177295	0.051	0.13	-0.079	1.39682e-06	0.0511249
F	SPSB1	0.211936	0.053	0.133	-0.08	1.40128e-06	0.0512883
F	GABARAP	0.757461	0.581	0.794	-0.213	1.44822e-06	0.0530063
F	CBFB	0.117756	0.043	0.117	-0.074	1.46305e-06	0.0535491
F	TCOF1	0.112594	0.049	0.126	-0.077	1.48611e-06	0.0543931
F	TMEM168	0.232149	0.057	0.139	-0.082	1.51392e-06	0.055411
F	SLFN11	0.391204	0.059	0.026	0.033	1.52006e-06	0.0556357
F	WDR11	0.135683	0.047	0.123	-0.076	1.56428e-06	0.0572542
F	AHCTF1	0.14271	0.057	0.138	-0.081	1.5763e-06	0.0576941
F	PPP1R15B	0.180306	0.061	0.144	-0.083	1.6188e-06	0.0592498
F	QSOX1	1.13703	0.231	0.184	0.047	1.61887e-06	0.0592523
F	MFSD14A	0.184321	0.065	0.151	-0.086	1.62946e-06	0.0596397
F	WBP1	0.343851	0.087	0.185	-0.098	1.64251e-06	0.0601174
F	RPRD1B	0.106431	0.034	0.101	-0.067	1.64602e-06	0.0602459
F	ATAD2B	0.107821	0.032	0.098	-0.066	1.66524e-06	0.0609496
F	CYTL1	0.172206	0.016	0.003	0.013	1.68975e-06	0.0618467
F	ELMSAN1	0.261926	0.057	0.138	-0.081	1.69307e-06	0.061968
F	ITFG1	0.325921	0.085	0.182	-0.097	1.69739e-06	0.0621263
F	RIPK1	0.169688	0.043	0.117	-0.074	1.71163e-06	0.0626474
F	LUC7L	0.359951	0.085	0.182	-0.097	1.72762e-06	0.0632325
F	MAP3K6	0.157632	0.045	0.12	-0.075	1.74343e-06	0.0638114
F	GOLGA5	0.291948	0.067	0.154	-0.087	1.75267e-06	0.0641493
F	CXCL14	0.913676	0.334	0.291	0.043	1.75457e-06	0.064219
F	PHLPP2	0.167095	0.022	0.006	0.016	1.76901e-06	0.0647474
F	IFT22	0.251652	0.071	0.16	-0.089	1.77583e-06	0.064997
F	RNF4	0.20273	0.057	0.138	-0.081	1.8048e-06	0.0660574
F	IFT27	0.206826	0.061	0.144	-0.083	1.80637e-06	0.066115
F	SURF4	0.531469	0.17	0.321	-0.151	1.81022e-06	0.066256
F	CFAP36	0.415087	0.132	0.257	-0.125	1.81791e-06	0.0665372
F	NT5C3B	0.340682	0.105	0.212	-0.107	1.83934e-06	0.0673217
F	RPA2	0.422929	0.15	0.285	-0.135	1.8468e-06	0.0675947
F	BIN3	0.129432	0.034	0.101	-0.067	1.86126e-06	0.0681241
F	SMG6	0.192016	0.065	0.15	-0.085	1.87715e-06	0.0687055
F	MLEC	0.605929	0.2	0.373	-0.173	1.87739e-06	0.0687142
F	FAM76A	0.262895	0.049	0.126	-0.077	1.89125e-06	0.0692215
F	MMS19	0.110948	0.028	0.091	-0.063	1.90468e-06	0.0697132
F	TRIM4	0.173732	0.057	0.138	-0.081	1.92936e-06	0.0706166
F	TDRD6	0.106657	0.012	0.002	0.01	1.94196e-06	0.0710775
F	PCDHB2	0.220145	0.02	0.005	0.015	1.94357e-06	0.0711365
F	GBE1	0.229564	0.053	0.132	-0.079	1.95243e-06	0.0714609
F	TM9SF1	0.553824	0.117	0.233	-0.116	1.97404e-06	0.0722517
F	FBXO21	0.286684	0.095	0.197	-0.102	1.98539e-06	0.0726671
F	NGRN	0.555793	0.184	0.345	-0.161	2.02788e-06	0.0742224
F	HERC2	0.333379	0.101	0.207	-0.106	2.05091e-06	0.0750653
F	PIGBOS1	0.29848	0.073	0.162	-0.089	2.05294e-06	0.0751398
F	CUL1	0.291152	0.091	0.19	-0.099	2.09463e-06	0.0766654
F	PRPF8	0.478979	0.158	0.299	-0.141	2.11409e-06	0.0773777
F	CRKL	0.173519	0.043	0.116	-0.073	2.14205e-06	0.0784013
F	RBM5	0.358111	0.091	0.19	-0.099	2.15087e-06	0.0787241
F	GEMIN8	0.236154	0.053	0.131	-0.078	2.15675e-06	0.0789394
F	MANEA	0.127808	0.03	0.094	-0.064	2.15888e-06	0.079017
F	NUAK1	0.369802	0.043	0.017	0.026	2.16032e-06	0.0790699
F	MTMR3	0.206182	0.042	0.113	-0.071	2.22549e-06	0.0814551
F	PTP4A2	0.477692	0.231	0.421	-0.19	2.28082e-06	0.0834803
F	ARSA	0.220478	0.061	0.144	-0.083	2.28661e-06	0.0836923
F	CRELD2	0.294732	0.111	0.221	-0.11	2.30325e-06	0.0843012
F	MYDGF	0.559094	0.255	0.475	-0.22	2.30433e-06	0.0843408
F	TMED10	0.467283	0.312	0.58	-0.268	2.30573e-06	0.0843922
F	CNOT3	0.131198	0.047	0.121	-0.074	2.33401e-06	0.085427
F	DNAJB4	0.219942	0.069	0.155	-0.086	2.33549e-06	0.0854814
F	YLPM1	0.154676	0.049	0.124	-0.075	2.39878e-06	0.0877978
F	CNOT4	0.514492	0.134	0.26	-0.126	2.40034e-06	0.0878548
F	SUN2	0.284972	0.083	0.176	-0.093	2.43827e-06	0.0892433
F	EPC1	0.475181	0.146	0.277	-0.131	2.46352e-06	0.0901671
F	SCAF4	0.103488	0.032	0.096	-0.064	2.46615e-06	0.0902634
F	PIP5K1A	0.164545	0.034	0.1	-0.066	2.49508e-06	0.0913226
F	TMEM14C	0.470637	0.35	0.656	-0.306	2.50056e-06	0.0915232
F	PPM1B	0.151495	0.045	0.118	-0.073	2.54654e-06	0.0932059
F	GBF1	0.156692	0.047	0.121	-0.074	2.61191e-06	0.0955985
F	OTUD6B-AS1	0.560524	0.18	0.332	-0.152	2.61486e-06	0.0957066
F	ACTN1	0.391159	0.128	0.25	-0.122	2.64799e-06	0.0969193
F	JDP2	0.263729	0.093	0.191	-0.098	2.65587e-06	0.0972074
F	CDHR3	0.113625	0.018	0.004	0.014	2.71282e-06	0.0992919
F	CARMIL1	0.191287	0.036	0.103	-0.067	2.73677e-06	0.100169
F	SMARCA5	0.436443	0.194	0.354	-0.16	2.78192e-06	0.101821
F	RASA1	0.106666	0.034	0.099	-0.065	2.78519e-06	0.101941
F	SEC61B	0.185508	0.425	0.74	-0.315	2.81225e-06	0.102931
F	AL121944.1	0.100042	0.016	0.07	-0.054	2.82768e-06	0.103496
F	ELP2	0.30788	0.079	0.17	-0.091	2.83626e-06	0.10381
F	RNF130	0.812661	0.166	0.116	0.05	2.85199e-06	0.104386
F	PAFAH1B1	0.600761	0.239	0.444	-0.205	2.87442e-06	0.105207
F	XPNPEP1	0.279765	0.057	0.136	-0.079	2.93113e-06	0.107282
F	LAPTM4B	0.354301	0.16	0.296	-0.136	2.96545e-06	0.108538
F	AZI2	0.392628	0.113	0.224	-0.111	2.9733e-06	0.108826
F	SHISA4	0.232764	0.03	0.01	0.02	2.97663e-06	0.108948
F	WASHC1	0.194438	0.045	0.118	-0.073	2.98444e-06	0.109234
F	METRN	0.244879	0.095	0.193	-0.098	3.01109e-06	0.110209
F	PI4KB	0.153057	0.055	0.133	-0.078	3.11617e-06	0.114055
F	MAPRE2	0.416945	0.069	0.034	0.035	3.18682e-06	0.116641
F	BCHE	0.153898	0.01	0.002	0.008	3.24129e-06	0.118634
F	DBN1	0.113645	0.032	0.095	-0.063	3.2452e-06	0.118778
F	ITM2B	0.247462	0.838	0.924	-0.086	3.24885e-06	0.118911
F	YAE1	0.240489	0.055	0.133	-0.078	3.25148e-06	0.119007
F	MAU2	0.18227	0.038	0.105	-0.067	3.26359e-06	0.119451
F	SESN1	0.172789	0.043	0.114	-0.071	3.28699e-06	0.120307
F	CD99	1.0261	0.476	0.594	-0.118	3.28699e-06	0.120307
F	PSMA3-AS1	0.375104	0.099	0.2	-0.101	3.29042e-06	0.120433
F	ITGB8	0.505448	0.089	0.184	-0.095	3.3078e-06	0.121069
F	C5orf24	0.451298	0.144	0.274	-0.13	3.3111e-06	0.12119
F	MAN1A2	0.453785	0.138	0.265	-0.127	3.34732e-06	0.122515
F	DDX59	0.166209	0.04	0.108	-0.068	3.36972e-06	0.123335
F	SLC44A1	0.472086	0.14	0.268	-0.128	3.37892e-06	0.123672
F	MOV10	0.158928	0.036	0.101	-0.065	3.38117e-06	0.123754
F	ARHGAP35	0.227047	0.071	0.156	-0.085	3.41053e-06	0.124829
F	CDK19	0.171401	0.043	0.114	-0.071	3.4126e-06	0.124905
F	STAM2	0.27282	0.075	0.163	-0.088	3.42016e-06	0.125181
F	GTPBP1	0.112694	0.036	0.101	-0.065	3.42649e-06	0.125413
F	RNF13	0.518387	0.166	0.31	-0.144	3.44996e-06	0.126272
F	FPGT	0.151844	0.028	0.089	-0.061	3.48942e-06	0.127716
F	BIRC3	0.439041	0.107	0.06	0.047	3.51272e-06	0.128569
F	TSPAN31	0.339087	0.093	0.19	-0.097	3.54189e-06	0.129637
F	PRXL2C	0.584716	0.123	0.076	0.047	3.58475e-06	0.131205
F	GET1	0.315205	0.069	0.154	-0.085	3.58664e-06	0.131275
F	MSL1	0.398939	0.079	0.169	-0.09	3.59684e-06	0.131648
F	CALCOCO2	0.49995	0.225	0.413	-0.188	3.61321e-06	0.132247
F	FIP1L1	0.464914	0.142	0.27	-0.128	3.63115e-06	0.132904
F	UBE2B	0.560537	0.314	0.572	-0.258	3.63609e-06	0.133084
F	CEP89	0.100937	0.028	0.088	-0.06	3.71413e-06	0.135941
F	COG6	0.109864	0.036	0.101	-0.065	3.80131e-06	0.139132
F	MED15	0.248696	0.063	0.144	-0.081	3.84643e-06	0.140783
F	IRF1	0.320812	0.146	0.27	-0.124	3.88184e-06	0.142079
F	EBLN3P	0.369715	0.097	0.197	-0.1	3.88198e-06	0.142084
F	INTU	0.118288	0.028	0.088	-0.06	3.91504e-06	0.143294
F	GPALPP1	0.263756	0.063	0.144	-0.081	3.95294e-06	0.144682
F	PTTG1IP	0.637666	0.208	0.383	-0.175	3.97653e-06	0.145545
F	INTS12	0.102981	0.03	0.091	-0.061	3.99704e-06	0.146296
F	VHL	0.183461	0.038	0.104	-0.066	4.00372e-06	0.14654
F	CAMK2D	0.374413	0.091	0.187	-0.096	4.03014e-06	0.147507
F	SOS1	0.172339	0.071	0.155	-0.084	4.04835e-06	0.148174
F	FAM92A	0.564589	0.111	0.066	0.045	4.06582e-06	0.148813
F	DENND5A	0.321892	0.045	0.019	0.026	4.06793e-06	0.14889
F	SDR39U1	0.193696	0.051	0.125	-0.074	4.11993e-06	0.150794
F	CBFA2T2	0.24642	0.04	0.107	-0.067	4.13343e-06	0.151288
F	MN1	0.324183	0.04	0.015	0.025	4.15521e-06	0.152085
F	GBP4	0.681085	0.109	0.064	0.045	4.16077e-06	0.152288
F	BAZ2B	0.563197	0.156	0.292	-0.136	4.17478e-06	0.152801
F	USB1	0.157857	0.038	0.104	-0.066	4.18313e-06	0.153107
F	ATXN7L3	0.105717	0.04	0.107	-0.067	4.20849e-06	0.154035
F	SPOP	0.438295	0.158	0.295	-0.137	4.31701e-06	0.158007
F	CSTF2T	0.134141	0.03	0.091	-0.061	4.40909e-06	0.161377
F	CCDC84	0.155833	0.032	0.094	-0.062	4.49415e-06	0.16449
F	MCM3AP	0.112321	0.03	0.091	-0.061	4.61827e-06	0.169033
F	TMEM177	0.121051	0.02	0.075	-0.055	4.63671e-06	0.169708
F	NINJ1	0.169098	0.101	0.199	-0.098	4.68215e-06	0.171371
F	CEP164	0.183764	0.045	0.116	-0.071	4.6847e-06	0.171465
F	CWC22	0.339046	0.109	0.214	-0.105	4.7253e-06	0.172951
F	PLD3	1.16867	0.279	0.255	0.024	4.7274e-06	0.173028
F	CNPY3	0.242354	0.095	0.19	-0.095	4.82587e-06	0.176632
F	SETDB2	0.100275	0.016	0.068	-0.052	4.83219e-06	0.176863
F	GALNT11	0.426657	0.099	0.199	-0.1	4.8427e-06	0.177248
F	GNS	0.711974	0.115	0.07	0.045	4.87204e-06	0.178322
F	ENDOV	0.211664	0.049	0.122	-0.073	4.87615e-06	0.178472
F	MBIP	0.304138	0.097	0.195	-0.098	4.89066e-06	0.179003
F	TLR3	0.115739	0.04	0.106	-0.066	4.91031e-06	0.179722
F	SLC39A9	0.108422	0.036	0.1	-0.064	4.92299e-06	0.180186
F	JUNB	0.762872	0.486	0.865	-0.379	4.98309e-06	0.182386
F	PARVB	0.246313	0.047	0.02	0.027	4.99088e-06	0.182671
F	IFNAR1	0.533064	0.162	0.301	-0.139	5.08306e-06	0.186045
F	PCIF1	0.13745	0.04	0.106	-0.066	5.0962e-06	0.186526
F	CDS2	0.119687	0.038	0.103	-0.065	5.11159e-06	0.187089
F	CPT1A	0.276301	0.053	0.128	-0.075	5.15531e-06	0.188689
F	GMFG	0.191234	0.126	0.072	0.054	5.19758e-06	0.190237
F	TMLHE	0.13771	0.028	0.087	-0.059	5.22325e-06	0.191176
F	MAP3K2	0.416672	0.126	0.241	-0.115	5.27594e-06	0.193105
F	ABCD4	0.225608	0.047	0.118	-0.071	5.40984e-06	0.198006
F	NUDT12	0.211001	0.03	0.09	-0.06	5.4684e-06	0.200149
F	GPRC5B	0.276904	0.04	0.015	0.025	5.47119e-06	0.200251
F	NDUFAF7	0.117447	0.032	0.093	-0.061	5.48457e-06	0.200741
F	RNF26	0.140938	0.026	0.084	-0.058	5.55556e-06	0.203339
F	CGGBP1	0.538942	0.164	0.302	-0.138	5.56148e-06	0.203556
F	SLC25A36	0.530556	0.142	0.267	-0.125	5.66259e-06	0.207256
F	AKAP9	0.679964	0.294	0.541	-0.247	5.69324e-06	0.208378
F	CYP27A1	0.534131	0.083	0.045	0.038	5.77029e-06	0.211199
F	TMEM115	0.298357	0.071	0.154	-0.083	5.78097e-06	0.211589
F	CREB3	0.21499	0.069	0.152	-0.083	5.88566e-06	0.215421
F	SECTM1	0.400195	0.069	0.035	0.034	5.89777e-06	0.215864
F	SEC24B	0.107649	0.04	0.105	-0.065	5.9056e-06	0.216151
F	PABPC4L	0.154283	0.024	0.007	0.017	5.92184e-06	0.216745
F	SDE2	0.154435	0.032	0.093	-0.061	5.97379e-06	0.218647
F	PDIA6	0.487001	0.33	0.6	-0.27	6.01621e-06	0.220199
F	ALG2	0.222733	0.051	0.124	-0.073	6.06589e-06	0.222018
F	KIAA0100	0.349148	0.075	0.161	-0.086	6.08273e-06	0.222634
F	RNMT	0.524632	0.176	0.323	-0.147	6.09202e-06	0.222974
F	LRP6	0.494267	0.089	0.049	0.04	6.14424e-06	0.224885
F	CEP44	0.17234	0.042	0.108	-0.066	6.18537e-06	0.226391
F	MFSD14C	0.213256	0.051	0.124	-0.073	6.18623e-06	0.226422
F	ZCCHC7	0.268737	0.085	0.175	-0.09	6.41827e-06	0.234915
F	VEGFA	0.363286	0.069	0.151	-0.082	6.43323e-06	0.235463
F	TRANK1	0.285108	0.059	0.028	0.031	6.50897e-06	0.238235
F	CEP104	0.147462	0.036	0.099	-0.063	6.51837e-06	0.238579
F	ACAA2	0.343245	0.099	0.197	-0.098	6.5502e-06	0.239744
F	GALT	0.106964	0.036	0.098	-0.062	6.59161e-06	0.24126
F	GPSM1	0.119599	0.02	0.005	0.015	6.60608e-06	0.241789
F	AIDA	0.491279	0.125	0.239	-0.114	6.62769e-06	0.24258
F	ZNF561-AS1	0.111914	0.022	0.077	-0.055	6.67423e-06	0.244283
F	IBTK	0.249161	0.083	0.172	-0.089	6.68833e-06	0.244799
F	LUZP1	0.359555	0.128	0.244	-0.116	6.69781e-06	0.245146
F	ZMIZ1	0.314569	0.077	0.163	-0.086	6.74902e-06	0.247021
F	PCGF5	0.397206	0.095	0.19	-0.095	6.83635e-06	0.250217
F	CLPB	0.100461	0.03	0.089	-0.059	6.91721e-06	0.253177
F	KDM4B	0.144503	0.036	0.099	-0.063	6.93506e-06	0.25383
F	TRAPPC13	0.133292	0.03	0.089	-0.059	7.07296e-06	0.258877
F	SBNO2	0.15911	0.036	0.098	-0.062	7.17067e-06	0.262454
F	BCL2L11	0.11876	0.038	0.102	-0.064	7.18657e-06	0.263036
F	P2RX4	0.306429	0.057	0.026	0.031	7.19845e-06	0.263471
F	NFIL3	0.206256	0.051	0.123	-0.072	7.24676e-06	0.265239
F	SNHG18	0.442649	0.126	0.242	-0.116	7.28622e-06	0.266683
F	TSPAN33	0.393117	0.071	0.036	0.035	7.39938e-06	0.270825
F	PRR14	0.116312	0.032	0.092	-0.06	7.40557e-06	0.271051
F	XPO6	0.184726	0.053	0.126	-0.073	7.4212e-06	0.271623
F	IKBKG	0.218661	0.047	0.117	-0.07	7.50319e-06	0.274624
F	FKBP5	0.131382	0.065	0.143	-0.078	7.5422e-06	0.276052
F	TMEM131L	0.10283	0.016	0.066	-0.05	7.60565e-06	0.278374
F	DVL3	0.2355	0.061	0.138	-0.077	7.65266e-06	0.280095
F	RAB12	0.199993	0.045	0.114	-0.069	7.67531e-06	0.280924
F	TTL	0.128816	0.03	0.089	-0.059	7.74532e-06	0.283487
F	FAM102B	0.47355	0.075	0.039	0.036	7.77486e-06	0.284568
F	SLCO3A1	0.347205	0.117	0.224	-0.107	7.79024e-06	0.285131
F	CFAP410	0.105739	0.04	0.104	-0.064	7.82892e-06	0.286546
F	GFM2	0.106463	0.03	0.089	-0.059	7.83297e-06	0.286695
F	INSIG2	0.125647	0.034	0.095	-0.061	7.85743e-06	0.28759
F	FRMD4A	0.202969	0.051	0.123	-0.072	7.88691e-06	0.288669
F	UTP20	0.166058	0.038	0.101	-0.063	7.96676e-06	0.291592
F	RDH14	0.381473	0.103	0.203	-0.1	8.09976e-06	0.296459
F	SLC39A6	0.187952	0.067	0.147	-0.08	8.13518e-06	0.297756
F	LINC00963	0.168099	0.051	0.122	-0.071	8.16081e-06	0.298694
F	SELENOS	0.513354	0.267	0.488	-0.221	8.2273e-06	0.301128
F	IPMK	0.127505	0.03	0.088	-0.058	8.24312e-06	0.301706
F	NUP205	0.132701	0.026	0.082	-0.056	8.31256e-06	0.304248
F	ELF2	0.542701	0.17	0.311	-0.141	8.43877e-06	0.308867
F	IER5L	0.401863	0.117	0.223	-0.106	8.51107e-06	0.311514
F	PER2	0.159505	0.043	0.11	-0.067	8.51114e-06	0.311516
F	DENND11	0.133804	0.024	0.079	-0.055	8.54077e-06	0.312601
F	LMNA	0.182756	0.455	0.738	-0.283	8.55556e-06	0.313142
F	ANKRD49	0.284602	0.059	0.134	-0.075	8.69041e-06	0.318078
F	UEVLD	0.12209	0.026	0.082	-0.056	8.8185e-06	0.322766
F	MTFR1L	0.237862	0.053	0.125	-0.072	8.8192e-06	0.322792
F	CASP8AP2	0.232214	0.063	0.14	-0.077	8.8309e-06	0.32322
F	ERH	0.348905	0.352	0.628	-0.276	8.85257e-06	0.324013
F	SERTAD4	0.180795	0.04	0.104	-0.064	9.13843e-06	0.334476
F	CD320	0.14236	0.063	0.139	-0.076	9.17876e-06	0.335952
F	SIGIRR	0.260085	0.103	0.2	-0.097	9.17941e-06	0.335976
F	DPP8	0.131233	0.053	0.124	-0.071	9.36768e-06	0.342867
F	SOS2	0.278864	0.073	0.155	-0.082	9.39119e-06	0.343727
F	ARL6IP5	1.01944	0.48	0.618	-0.138	9.41669e-06	0.34466
F	CDC27	0.312224	0.107	0.206	-0.099	9.42651e-06	0.34502
F	AC097376.3	0.179278	0.04	0.104	-0.064	9.43462e-06	0.345316
F	WTIP	0.271114	0.051	0.023	0.028	9.47271e-06	0.346711
F	SMARCC2	0.476051	0.128	0.242	-0.114	9.47415e-06	0.346763
F	SF1	0.526903	0.259	0.464	-0.205	9.49169e-06	0.347405
F	TMTC3	0.401854	0.099	0.196	-0.097	9.54534e-06	0.349369
F	CYP7B1	1.01516	0.208	0.167	0.041	9.61739e-06	0.352006
F	PARP2	0.116761	0.036	0.097	-0.061	9.65936e-06	0.353542
F	JMY	0.234153	0.04	0.103	-0.063	9.66537e-06	0.353762
F	PEX11A	0.110464	0.026	0.082	-0.056	9.79153e-06	0.35838
F	SP100	0.320933	0.172	0.307	-0.135	9.79898e-06	0.358653
F	CENPC	0.403066	0.13	0.243	-0.113	9.96315e-06	0.364661
F	LRP3	0.154399	0.016	0.004	0.012	1.00551e-05	0.368026
F	MR1	0.191536	0.043	0.109	-0.066	1.00732e-05	0.36869
F	MON1B	0.182998	0.053	0.124	-0.071	1.01317e-05	0.370831
F	ARHGAP17	0.149939	0.036	0.097	-0.061	1.01394e-05	0.37111
F	IPO9	0.223769	0.043	0.109	-0.066	1.03555e-05	0.379023
F	GPATCH8	0.440511	0.117	0.223	-0.106	1.03707e-05	0.379579
F	CBLL1	0.203734	0.04	0.103	-0.063	1.04667e-05	0.383091
F	GLA	0.164453	0.055	0.127	-0.072	1.06476e-05	0.389713
F	RSBN1L	0.597541	0.209	0.379	-0.17	1.09917e-05	0.402306
F	LEMD3	0.111027	0.034	0.093	-0.059	1.11041e-05	0.40642
F	SACM1L	0.198539	0.053	0.124	-0.071	1.11559e-05	0.408318
F	C1GALT1C1	0.367971	0.109	0.211	-0.102	1.12086e-05	0.410246
F	GNPAT	0.259222	0.059	0.133	-0.074	1.12897e-05	0.413214
F	TMEM91	0.184331	0.045	0.111	-0.066	1.1581e-05	0.423878
F	ZADH2	0.342344	0.093	0.185	-0.092	1.17833e-05	0.43128
F	MYNN	0.150642	0.049	0.117	-0.068	1.18684e-05	0.434395
F	MSH6	0.279791	0.071	0.151	-0.08	1.18788e-05	0.434774
F	BFAR	0.210205	0.091	0.18	-0.089	1.18935e-05	0.435315
F	ZNF91	0.407686	0.091	0.182	-0.091	1.18955e-05	0.435385
F	KBTBD3	0.151116	0.038	0.099	-0.061	1.18966e-05	0.435429
F	DIP2A	0.169556	0.049	0.118	-0.069	1.19408e-05	0.437044
F	HNRNPK	0.228179	0.431	0.759	-0.328	1.19791e-05	0.438446
F	MIER1	0.489332	0.192	0.343	-0.151	1.2044e-05	0.440824
F	MED17	0.169196	0.038	0.099	-0.061	1.21779e-05	0.445722
F	AL135910.1	0.14021	0.018	0.005	0.013	1.22035e-05	0.44666
F	TUBGCP4	0.147284	0.034	0.093	-0.059	1.22962e-05	0.450055
F	PARG	0.141884	0.032	0.09	-0.058	1.23635e-05	0.452518
F	DCAF8	0.353993	0.103	0.2	-0.097	1.23686e-05	0.452702
F	ZNF146	0.246711	0.075	0.157	-0.082	1.24034e-05	0.453979
F	RCE1	0.204388	0.04	0.102	-0.062	1.25768e-05	0.460323
F	PPIL4	0.302809	0.132	0.245	-0.113	1.26364e-05	0.462504
F	KMT2C	0.385831	0.126	0.236	-0.11	1.28062e-05	0.468719
F	SEC22B	0.411458	0.107	0.206	-0.099	1.31237e-05	0.480342
F	DAG1	0.341489	0.071	0.151	-0.08	1.31563e-05	0.481533
F	CXXC5	0.31153	0.093	0.185	-0.092	1.32083e-05	0.483435
F	ORC3	0.234968	0.053	0.123	-0.07	1.33426e-05	0.488351
F	ZNF676	0.120213	0.018	0.005	0.013	1.3384e-05	0.489868
F	TMEM161B-AS1	0.209224	0.079	0.162	-0.083	1.34041e-05	0.490604
F	FZD7	0.421876	0.063	0.031	0.032	1.34386e-05	0.491868
F	NAXD	0.110816	0.026	0.08	-0.054	1.34505e-05	0.492301
F	POLR2J3	0.37318	0.119	0.223	-0.104	1.34636e-05	0.492782
F	VAMP4	0.176999	0.043	0.108	-0.065	1.34933e-05	0.493869
F	LUC7L3	0.685234	0.265	0.479	-0.214	1.35159e-05	0.494696
F	TUBGCP5	0.120014	0.03	0.086	-0.056	1.36869e-05	0.500953
F	ZNF7	0.195549	0.036	0.096	-0.06	1.37166e-05	0.502042
F	IFIT1	0.645773	0.113	0.07	0.043	1.38852e-05	0.508211
F	USP47	0.549248	0.136	0.254	-0.118	1.39209e-05	0.509519
F	TMEM45A	0.724163	0.146	0.102	0.044	1.44592e-05	0.529221
F	GTF2A1	0.39919	0.083	0.169	-0.086	1.46336e-05	0.535604
F	C3orf38	0.228605	0.073	0.153	-0.08	1.46904e-05	0.537684
F	IKBKB	0.119221	0.043	0.108	-0.065	1.46945e-05	0.537834
F	CCDC127	0.137825	0.061	0.134	-0.073	1.47278e-05	0.539053
F	THRA	0.610055	0.125	0.081	0.044	1.4979e-05	0.548245
F	INTS14	0.199603	0.045	0.111	-0.066	1.50471e-05	0.550737
F	RNF40	0.208702	0.051	0.12	-0.069	1.50774e-05	0.551849
F	RHOQ	0.600396	0.099	0.059	0.04	1.51785e-05	0.555548
F	TNRC6A	0.43829	0.119	0.224	-0.105	1.5275e-05	0.559081
F	RBM39	0.530969	0.37	0.68	-0.31	1.52815e-05	0.559318
F	SEC63	0.514227	0.16	0.292	-0.132	1.58138e-05	0.5788
F	AC022126.1	0.104753	0.01	0.002	0.008	1.59547e-05	0.583957
F	ARHGAP10	0.424561	0.144	0.264	-0.12	1.61709e-05	0.59187
F	ODF3B	0.362484	0.099	0.193	-0.094	1.62364e-05	0.59427
F	BIRC2	0.481305	0.115	0.217	-0.102	1.64939e-05	0.603692
F	KHDC4	0.127367	0.036	0.095	-0.059	1.68317e-05	0.616058
F	C1orf216	0.176183	0.024	0.007	0.017	1.71264e-05	0.626842
F	PPM1A	0.303483	0.087	0.174	-0.087	1.72168e-05	0.630153
F	FGFR2	0.216528	0.057	0.128	-0.071	1.72325e-05	0.630726
F	VPS45	0.101394	0.036	0.095	-0.059	1.74724e-05	0.639506
F	IPO8	0.202194	0.053	0.122	-0.069	1.76533e-05	0.646127
F	YPEL3	0.454492	0.208	0.365	-0.157	1.7723e-05	0.648679
F	WDSUB1	0.100971	0.024	0.076	-0.052	1.77718e-05	0.650467
F	GNAI2	0.356603	0.275	0.475	-0.2	1.78235e-05	0.652356
F	ENC1	0.426764	0.061	0.03	0.031	1.79027e-05	0.655256
F	HIF1AN	0.170337	0.04	0.101	-0.061	1.798e-05	0.658086
F	P3H4	0.290707	0.049	0.022	0.027	1.79975e-05	0.658728
F	ASXL1	0.287668	0.085	0.17	-0.085	1.81134e-05	0.66297
F	RNF14	0.169876	0.038	0.098	-0.06	1.81229e-05	0.663317
F	EEF2K	0.215215	0.034	0.091	-0.057	1.88526e-05	0.690022
F	ABITRAM	0.16991	0.03	0.085	-0.055	1.90446e-05	0.69705
F	NAAA	0.349765	0.089	0.177	-0.088	1.92005e-05	0.702757
F	LIMA1	0.629359	0.223	0.394	-0.171	1.93143e-05	0.706922
F	WASF1	0.161158	0.03	0.085	-0.055	1.95285e-05	0.714764
F	KCTD11	0.10898	0.02	0.069	-0.049	1.96875e-05	0.720581
F	SERGEF	0.211223	0.061	0.134	-0.073	2.01006e-05	0.735702
F	RNF115	0.499773	0.119	0.222	-0.103	2.02271e-05	0.740333
F	TPRA1	0.165845	0.051	0.118	-0.067	2.0324e-05	0.74388
F	RECQL	0.376167	0.125	0.23	-0.105	2.04873e-05	0.749855
F	EEA1	0.54488	0.233	0.418	-0.185	2.05858e-05	0.753462
F	CCDC97	0.10368	0.024	0.075	-0.051	2.12579e-05	0.778062
F	ALDH6A1	0.359215	0.087	0.173	-0.086	2.12677e-05	0.778418
F	PLAT	0.387415	0.059	0.029	0.03	2.13585e-05	0.781743
F	TMEM38B	0.121204	0.022	0.072	-0.05	2.13632e-05	0.781915
F	RASD1	0.655764	0.117	0.075	0.042	2.16054e-05	0.790781
F	ORAI3	0.203378	0.065	0.139	-0.074	2.16844e-05	0.793671
F	KLHL36	0.36738	0.061	0.133	-0.072	2.17831e-05	0.797282
F	CSPP1	0.128773	0.042	0.103	-0.061	2.22757e-05	0.815312
F	MED14	0.148147	0.038	0.097	-0.059	2.24351e-05	0.821148
F	RALGAPB	0.237459	0.042	0.103	-0.061	2.26532e-05	0.82913
F	PAXBP1	0.344505	0.059	0.13	-0.071	2.26592e-05	0.829348
F	TMEM184C	0.101587	0.028	0.081	-0.053	2.26996e-05	0.830829
F	ARHGAP24	0.538222	0.099	0.059	0.04	2.32162e-05	0.849738
F	ING4	0.204757	0.073	0.15	-0.077	2.34525e-05	0.858387
F	TTC39B	0.160332	0.045	0.109	-0.064	2.34664e-05	0.858892
F	SQSTM1	0.855211	0.528	0.707	-0.179	2.35198e-05	0.860849
F	HPS4	0.104326	0.034	0.09	-0.056	2.36171e-05	0.864409
F	CHAMP1	0.129491	0.032	0.087	-0.055	2.37458e-05	0.869119
F	PLAU	0.154346	0.032	0.087	-0.055	2.45458e-05	0.898399
F	NCOA2	0.2817	0.071	0.148	-0.077	2.48041e-05	0.907855
F	VIT	0.360424	0.065	0.033	0.032	2.48457e-05	0.909379
F	POM121C	0.135641	0.043	0.105	-0.062	2.49146e-05	0.911899
F	ATP6V1C1	0.355647	0.067	0.142	-0.075	2.51998e-05	0.922338
F	MTRNR2L12	0.28583	0.354	0.589	-0.235	2.53029e-05	0.926111
F	CIZ1	0.308878	0.073	0.151	-0.078	2.53617e-05	0.928263
F	IFNGR1	0.532221	0.162	0.289	-0.127	2.54058e-05	0.929879
F	FGD5-AS1	0.460225	0.142	0.258	-0.116	2.55268e-05	0.934305
F	NSMCE3	0.255497	0.073	0.15	-0.077	2.56861e-05	0.940136
F	ZSWIM8	0.179876	0.049	0.114	-0.065	2.59744e-05	0.95069
F	TBC1D15	0.329937	0.091	0.177	-0.086	2.60511e-05	0.953495
F	VIRMA	0.297471	0.075	0.153	-0.078	2.60789e-05	0.954513
F	ZNF208	0.204568	0.034	0.013	0.021	2.63375e-05	0.96398
F	SMIM20	0.422929	0.134	0.245	-0.111	2.63952e-05	0.96609
F	STXBP5	0.115559	0.034	0.09	-0.056	2.6507e-05	0.970182
F	C2orf69	0.2005	0.036	0.093	-0.057	2.69462e-05	0.986257
F	TMEM80	0.263278	0.067	0.141	-0.074	2.72916e-05	0.998899
F	NUDT3	0.310431	0.083	0.165	-0.082	2.73564e-05	1
F	BUD13	0.115512	0.032	0.087	-0.055	2.75654e-05	1
F	MX2	0.572228	0.095	0.056	0.039	2.76009e-05	1
F	NPRL3	0.19911	0.057	0.126	-0.069	2.77672e-05	1
F	TTC23	0.102725	0.018	0.065	-0.047	2.79548e-05	1
F	ELAC1	0.145715	0.028	0.08	-0.052	2.81297e-05	1
F	BAZ1B	0.400154	0.128	0.236	-0.108	2.82029e-05	1
F	FBXO33	0.139694	0.036	0.092	-0.056	2.83019e-05	1
F	LINC02802	0.83849	0.164	0.122	0.042	2.83096e-05	1
F	PPFIBP2	0.16025	0.047	0.111	-0.064	2.83829e-05	1
F	RFX1	0.169375	0.051	0.117	-0.066	2.8712e-05	1
F	PHLDA1	0.210909	0.267	0.203	0.064	2.88168e-05	1
F	CENPQ	0.105428	0.038	0.096	-0.058	2.92703e-05	1
F	ZNF333	0.216007	0.04	0.016	0.024	2.93436e-05	1
F	SRPRA	0.553115	0.14	0.254	-0.114	2.93498e-05	1
F	CAT	0.469196	0.138	0.252	-0.114	2.97572e-05	1
F	PPP2R3C	0.220371	0.069	0.143	-0.074	2.98541e-05	1
F	PGPEP1	0.23459	0.042	0.018	0.024	3.0122e-05	1
F	HNRNPH3	0.593165	0.259	0.456	-0.197	3.01692e-05	1
F	SPIDR	0.21667	0.051	0.117	-0.066	3.02108e-05	1
F	TCIRG1	0.186878	0.049	0.114	-0.065	3.04601e-05	1
F	SLC33A1	0.121319	0.043	0.104	-0.061	3.0691e-05	1
F	ZNF264	0.159571	0.043	0.105	-0.062	3.08277e-05	1
F	LIPA	0.189589	0.075	0.152	-0.077	3.09995e-05	1
F	MMGT1	0.212001	0.067	0.14	-0.073	3.11752e-05	1
F	ZNF106	0.536704	0.18	0.321	-0.141	3.12263e-05	1
F	ARMCX4	0.276232	0.036	0.014	0.022	3.12722e-05	1
F	RWDD3	0.322039	0.073	0.149	-0.076	3.16701e-05	1
F	MYSM1	0.291447	0.077	0.155	-0.078	3.17389e-05	1
F	CHM	0.214195	0.067	0.14	-0.073	3.18353e-05	1
F	RING1	0.263373	0.069	0.144	-0.075	3.19526e-05	1
F	C12orf43	0.175078	0.045	0.107	-0.062	3.21809e-05	1
F	CPSF1	0.115038	0.026	0.077	-0.051	3.23063e-05	1
F	SPECC1L	0.275217	0.071	0.146	-0.075	3.30331e-05	1
F	GPANK1	0.215063	0.073	0.149	-0.076	3.47726e-05	1
F	C5orf51	0.206739	0.061	0.131	-0.07	3.50518e-05	1
F	LIFR	0.123792	0.036	0.014	0.022	3.54375e-05	1
F	CSNK1G3	0.32425	0.089	0.173	-0.084	3.55927e-05	1
F	CFAP97	0.452465	0.182	0.32	-0.138	3.56603e-05	1
F	PEX26	0.258819	0.045	0.107	-0.062	3.62272e-05	1
F	DHX36	0.571348	0.219	0.386	-0.167	3.65044e-05	1
F	AP3S2	0.211222	0.057	0.125	-0.068	3.69017e-05	1
F	USP24	0.108151	0.026	0.076	-0.05	3.705e-05	1
F	LEMD2	0.162236	0.043	0.104	-0.061	3.75063e-05	1
F	ING3	0.171538	0.045	0.106	-0.061	3.78074e-05	1
F	EGR3	0.445018	0.032	0.085	-0.053	3.82153e-05	1
F	NFAT5	0.238596	0.083	0.163	-0.08	3.84918e-05	1
F	RBM45	0.122302	0.014	0.057	-0.043	3.84931e-05	1
F	TRAPPC11	0.238494	0.043	0.103	-0.06	3.85065e-05	1
F	BASP1	0.203959	0.095	0.179	-0.084	3.86584e-05	1
F	BORCS7	0.601123	0.178	0.317	-0.139	3.8755e-05	1
F	SART3	0.208408	0.059	0.127	-0.068	3.87795e-05	1
F	RPS6KA3	0.221847	0.077	0.153	-0.076	3.93734e-05	1
F	KBTBD2	0.108916	0.045	0.106	-0.061	3.98861e-05	1
F	LONRF2	0.154841	0.018	0.005	0.013	3.99013e-05	1
F	POMGNT1	0.129675	0.028	0.079	-0.051	3.9945e-05	1
F	SPTSSB	0.159707	0.03	0.082	-0.052	4.04998e-05	1
F	ZNF664	0.166314	0.047	0.109	-0.062	4.05377e-05	1
F	SLC41A3	0.12827	0.047	0.109	-0.062	4.12712e-05	1
F	USP51	0.250181	0.032	0.012	0.02	4.22021e-05	1
F	BCL9L	0.40355	0.085	0.166	-0.081	4.24133e-05	1
F	RAD18	0.126012	0.022	0.07	-0.048	4.24608e-05	1
F	GLB1	0.100299	0.036	0.091	-0.055	4.27896e-05	1
F	TMF1	0.536634	0.164	0.29	-0.126	4.29654e-05	1
F	ARID2	0.227817	0.059	0.127	-0.068	4.31803e-05	1
F	TBRG1	0.37265	0.117	0.214	-0.097	4.38033e-05	1
F	LMBRD1	0.536262	0.119	0.218	-0.099	4.41199e-05	1
F	ARGLU1	0.68496	0.287	0.508	-0.221	4.4293e-05	1
F	CCDC66	0.249019	0.081	0.159	-0.078	4.45225e-05	1
F	PACS2	0.121125	0.03	0.082	-0.052	4.49163e-05	1
F	PHACTR2	0.971586	0.314	0.305	0.009	4.58472e-05	1
F	ASMTL	0.154803	0.043	0.103	-0.06	4.58774e-05	1
F	SMARCAD1	0.210581	0.061	0.13	-0.069	4.60379e-05	1
F	WASHC2C	0.108823	0.028	0.078	-0.05	4.66474e-05	1
F	FAM193A	0.121374	0.026	0.075	-0.049	4.69469e-05	1
F	NPC1	0.126558	0.028	0.078	-0.05	4.78661e-05	1
F	ATP2C1	0.235128	0.061	0.13	-0.069	4.80748e-05	1
F	NKIRAS1	0.150436	0.03	0.081	-0.051	4.84503e-05	1
F	TNS1	0.521816	0.115	0.074	0.041	4.88804e-05	1
F	ATG13	0.136225	0.04	0.096	-0.056	4.91896e-05	1
F	OBI1	0.106543	0.042	0.099	-0.057	4.92033e-05	1
F	FARP2	0.139705	0.03	0.081	-0.051	4.9489e-05	1
F	APLP2	0.810027	0.233	0.415	-0.182	4.97792e-05	1
F	WDR73	0.180836	0.055	0.12	-0.065	5.07479e-05	1
F	SENP5	0.160116	0.057	0.123	-0.066	5.12651e-05	1
F	GATD1	0.12394	0.038	0.093	-0.055	5.14081e-05	1
F	PAN3	0.179984	0.036	0.09	-0.054	5.17597e-05	1
F	RYBP	0.283926	0.097	0.182	-0.085	5.18775e-05	1
F	UBXN4	0.45267	0.34	0.608	-0.268	5.31761e-05	1
F	TCF7L1	0.352409	0.069	0.037	0.032	5.32809e-05	1
F	ZER1	0.133869	0.03	0.081	-0.051	5.34333e-05	1
F	GSK3B	0.381529	0.103	0.193	-0.09	5.36182e-05	1
F	MTRNR2L8	0.365868	0.209	0.347	-0.138	5.37766e-05	1
F	COPA	0.580934	0.152	0.271	-0.119	5.47086e-05	1
F	OSBPL1A	0.58352	0.164	0.29	-0.126	5.49452e-05	1
F	SWSAP1	0.108356	0.024	0.072	-0.048	5.49726e-05	1
F	FMNL3	0.164426	0.036	0.014	0.022	5.51873e-05	1
F	CCNG2	0.156682	0.107	0.194	-0.087	5.57663e-05	1
F	LDB1	0.19783	0.038	0.093	-0.055	5.67366e-05	1
F	ELK4	0.268379	0.067	0.138	-0.071	5.67828e-05	1
F	HMGXB3	0.135693	0.045	0.104	-0.059	5.69889e-05	1
F	CHMP7	0.175778	0.028	0.078	-0.05	5.7056e-05	1
F	TRIM56	0.408846	0.117	0.213	-0.096	5.71924e-05	1
F	RAPGEF6	0.126096	0.038	0.092	-0.054	5.73933e-05	1
F	NBR1	0.363138	0.115	0.21	-0.095	5.73962e-05	1
F	SNCAIP	0.164533	0.028	0.01	0.018	5.78911e-05	1
F	TNPO2	0.117369	0.032	0.084	-0.052	5.89346e-05	1
F	EHBP1L1	0.180094	0.047	0.107	-0.06	5.93462e-05	1
F	CAPN5	0.142125	0.038	0.093	-0.055	6.00148e-05	1
F	CKAP5	0.232689	0.057	0.122	-0.065	6.07058e-05	1
F	TRUB1	0.106318	0.038	0.093	-0.055	6.10756e-05	1
F	ATG7	0.111115	0.03	0.08	-0.05	6.15545e-05	1
F	PDP1	0.298666	0.051	0.114	-0.063	6.19659e-05	1
F	AGPAT1	0.135368	0.045	0.104	-0.059	6.19755e-05	1
F	SF3B1	0.603802	0.271	0.474	-0.203	6.20081e-05	1
F	SFT2D3	0.106488	0.024	0.071	-0.047	6.27222e-05	1
F	NBPF9	0.188401	0.036	0.015	0.021	6.31541e-05	1
F	LINC01003	0.118424	0.034	0.086	-0.052	6.3466e-05	1
F	TLR5	0.203549	0.038	0.092	-0.054	6.35756e-05	1
F	ZRANB2	0.682596	0.235	0.414	-0.179	6.40537e-05	1
F	APBB1	0.180105	0.032	0.012	0.02	6.49129e-05	1
F	LYSMD3	0.129209	0.047	0.107	-0.06	6.51921e-05	1
F	TERF2IP	0.513042	0.241	0.418	-0.177	6.54093e-05	1
F	EMILIN2	0.118786	0.022	0.007	0.015	6.56467e-05	1
F	PDCL	0.318698	0.089	0.17	-0.081	6.61125e-05	1
F	MCPH1	0.170705	0.057	0.122	-0.065	6.69986e-05	1
F	STAG1	0.309125	0.095	0.178	-0.083	6.73541e-05	1
F	AL118516.1	0.22487	0.034	0.086	-0.052	6.75122e-05	1
F	RCBTB2	0.10336	0.038	0.092	-0.054	6.78031e-05	1
F	GNA14	0.138702	0.024	0.008	0.016	6.78818e-05	1
F	MID1	0.16475	0.045	0.104	-0.059	6.81921e-05	1
F	DGKH	0.21988	0.047	0.107	-0.06	6.87258e-05	1
F	RXRB	0.133213	0.049	0.11	-0.061	6.89179e-05	1
F	TSC22D1	0.911073	0.326	0.324	0.002	6.93608e-05	1
F	FAM122A	0.18564	0.04	0.095	-0.055	6.9621e-05	1
F	MAGT1	0.471007	0.126	0.229	-0.103	6.97802e-05	1
F	CFLAR	0.584395	0.186	0.319	-0.133	6.97988e-05	1
F	CCBE1	0.221837	0.042	0.018	0.024	7.04631e-05	1
F	ZNF148	0.514556	0.15	0.265	-0.115	7.13482e-05	1
F	OGFR	0.25051	0.077	0.151	-0.074	7.3443e-05	1
F	CYB5R2	0.142565	0.036	0.089	-0.053	7.36892e-05	1
F	VPS54	0.150284	0.026	0.074	-0.048	7.3875e-05	1
F	ZNF226	0.247969	0.053	0.116	-0.063	7.45589e-05	1
F	PARK7	0.234434	0.429	0.71	-0.281	7.59359e-05	1
F	PHYKPL	0.179571	0.057	0.121	-0.064	7.65096e-05	1
F	CGRRF1	0.131537	0.038	0.091	-0.053	7.75974e-05	1
F	RNASEH2C	0.58357	0.225	0.392	-0.167	7.76287e-05	1
F	ANKRA2	0.20866	0.047	0.106	-0.059	7.79477e-05	1
F	XBP1	0.513695	0.186	0.322	-0.136	7.8798e-05	1
F	DPP7	0.537169	0.249	0.435	-0.186	7.94619e-05	1
F	BRD3	0.214679	0.063	0.13	-0.067	8.01912e-05	1
F	MCOLN1	0.193498	0.043	0.1	-0.057	8.02625e-05	1
F	ZNF626	0.182436	0.045	0.103	-0.058	8.13192e-05	1
F	TENT4B	0.175844	0.049	0.109	-0.06	8.14423e-05	1
F	SPPL2B	0.197486	0.036	0.088	-0.052	8.16661e-05	1
F	SLC7A11	0.341249	0.04	0.017	0.023	8.21698e-05	1
F	PCID2	0.341725	0.107	0.196	-0.089	8.22332e-05	1
F	GXYLT1	0.1916	0.026	0.073	-0.047	8.22397e-05	1
F	ANKMY2	0.106539	0.028	0.076	-0.048	8.39635e-05	1
F	FUBP3	0.251198	0.071	0.142	-0.071	8.55358e-05	1
F	C11orf49	0.194141	0.047	0.106	-0.059	8.63083e-05	1
F	SLC39A8	0.245243	0.032	0.013	0.019	8.68224e-05	1
F	DPM3	0.608603	0.227	0.396	-0.169	8.68292e-05	1
F	PRKAB2	0.124985	0.034	0.085	-0.051	8.76393e-05	1
F	UBE2D4	0.105945	0.038	0.091	-0.053	8.78443e-05	1
F	LZTFL1	0.106386	0.028	0.076	-0.048	8.9614e-05	1
F	GBP1	0.277341	0.071	0.14	-0.069	8.9837e-05	1
F	USP12	0.125444	0.036	0.088	-0.052	9.06107e-05	1
F	ARMC9	0.164598	0.032	0.013	0.019	9.21156e-05	1
F	BACH1	0.39306	0.095	0.177	-0.082	9.27226e-05	1
F	TNFRSF12A	0.131988	0.034	0.085	-0.051	9.34093e-05	1
F	ARF4	0.640475	0.291	0.515	-0.224	9.47533e-05	1
F	STK35	0.111462	0.026	0.072	-0.046	9.5723e-05	1
F	TP53INP1	0.556654	0.085	0.051	0.034	9.59205e-05	1
F	AMDHD2	0.139651	0.036	0.088	-0.052	9.59401e-05	1
F	SIN3B	0.200999	0.038	0.091	-0.053	9.7263e-05	1
F	L3MBTL2	0.12557	0.034	0.084	-0.05	9.79685e-05	1
F	FAM76B	0.164677	0.047	0.105	-0.058	9.8018e-05	1
F	SUPT20H	0.292018	0.081	0.155	-0.074	9.87172e-05	1
F	ERCC4	0.196425	0.04	0.093	-0.053	9.91403e-05	1
F	PGAP1	0.171176	0.04	0.093	-0.053	9.93713e-05	1
F	PIK3C3	0.212432	0.049	0.108	-0.059	0.000100019	1
F	ELMOD2	0.287959	0.061	0.126	-0.065	0.000100071	1
F	SENP6	0.544808	0.176	0.304	-0.128	0.000100466	1
F	SIRT6	0.115153	0.028	0.075	-0.047	0.000101543	1
F	THEM4	0.183367	0.03	0.078	-0.048	0.000103268	1
F	NUS1	0.264246	0.063	0.129	-0.066	0.000104235	1
F	ZNF644	0.432174	0.146	0.256	-0.11	0.000106116	1
F	ZNF532	0.513843	0.077	0.045	0.032	0.000106195	1
F	DIDO1	0.33967	0.079	0.152	-0.073	0.000107273	1
F	ARHGAP26	0.131536	0.026	0.072	-0.046	0.000108505	1
F	TRMT10B	0.101561	0.03	0.078	-0.048	0.000108568	1
F	COL27A1	0.534663	0.085	0.051	0.034	0.00010879	1
F	GNA11	0.281792	0.063	0.129	-0.066	0.000108809	1
F	BPGM	0.220137	0.077	0.148	-0.071	0.000108941	1
F	ATP13A3	0.22389	0.061	0.125	-0.064	0.000110146	1
F	RP2	0.154331	0.03	0.078	-0.048	0.000110452	1
F	CRLF1	0.208449	0.02	0.006	0.014	0.000110975	1
F	MTMR9	0.115558	0.024	0.069	-0.045	0.000111371	1
F	MPHOSPH8	0.650479	0.277	0.485	-0.208	0.000111484	1
F	UBQLN2	0.28902	0.083	0.158	-0.075	0.000112702	1
F	UBR7	0.214451	0.043	0.099	-0.056	0.000112777	1
F	TICAM2	0.248661	0.043	0.02	0.023	0.000113035	1
F	FBXL12	0.216947	0.043	0.099	-0.056	0.000113229	1
F	GABARAPL1	0.215584	0.083	0.156	-0.073	0.000113508	1
F	GPHN	0.134012	0.032	0.081	-0.049	0.000113528	1
F	PRPS1	0.111376	0.028	0.075	-0.047	0.000113889	1
F	HOXB-AS1	0.273988	0.038	0.016	0.022	0.000114871	1
F	THAP3	0.158887	0.047	0.105	-0.058	0.000116699	1
F	EXTL2	0.391367	0.069	0.039	0.03	0.000117675	1
F	DYRK1A	0.311353	0.067	0.134	-0.067	0.000118457	1
F	BLOC1S5	0.244583	0.067	0.134	-0.067	0.000119061	1
F	ZDHHC9	0.177483	0.038	0.09	-0.052	0.000119428	1
F	MOB3B	0.630929	0.113	0.075	0.038	0.000120971	1
F	NCSTN	0.343557	0.073	0.143	-0.07	0.000121319	1
F	EXT1	0.276894	0.051	0.111	-0.06	0.000121662	1
F	AC097448.1	0.117913	0.024	0.068	-0.044	0.000123008	1
F	RAB28	0.157213	0.047	0.104	-0.057	0.000125321	1
F	PPP2R5D	0.12354	0.03	0.077	-0.047	0.000126566	1
F	MRI1	0.158838	0.051	0.11	-0.059	0.000126684	1
F	TAF6L	0.180639	0.026	0.071	-0.045	0.000126818	1
F	TMEM8B	0.205444	0.038	0.016	0.022	0.000127031	1
F	RASA2	0.22267	0.051	0.11	-0.059	0.000127164	1
F	DDX19A	0.191485	0.043	0.098	-0.055	0.000128751	1
F	TENT2	0.270801	0.067	0.134	-0.067	0.000128789	1
F	KDM2B	0.103553	0.026	0.071	-0.045	0.000128817	1
F	YTHDF3	0.354543	0.091	0.17	-0.079	0.000128879	1
F	MEX3B	0.129597	0.014	0.004	0.01	0.000128939	1
F	CAPN7	0.298519	0.087	0.163	-0.076	0.000130083	1
F	ETAA1	0.196524	0.042	0.095	-0.053	0.000130644	1
F	CEP78	0.147744	0.043	0.098	-0.055	0.000131231	1
F	ME2	0.213501	0.061	0.124	-0.063	0.000133316	1
F	ATR	0.119363	0.047	0.104	-0.057	0.000134917	1
F	TEX261	0.314979	0.055	0.116	-0.061	0.000134941	1
F	TMEM230	0.530639	0.221	0.38	-0.159	0.000135432	1
F	ANKIB1	0.375421	0.079	0.151	-0.072	0.000137604	1
F	NUP43	0.101368	0.024	0.068	-0.044	0.000137729	1
F	TRERF1	0.269725	0.047	0.104	-0.057	0.000139707	1
F	ELOVL5	0.167998	0.049	0.106	-0.057	0.000142656	1
F	ZNF703	0.295144	0.055	0.115	-0.06	0.000142777	1
F	DENND4C	0.234775	0.053	0.112	-0.059	0.000143721	1
F	MLLT6	0.294858	0.081	0.153	-0.072	0.000144374	1
F	TFCP2	0.125324	0.032	0.08	-0.048	0.000145054	1
F	SENP2	0.19446	0.038	0.089	-0.051	0.00014742	1
F	BCDIN3D	0.10224	0.024	0.068	-0.044	0.000148191	1
F	CCNT1	0.157649	0.047	0.103	-0.056	0.000150157	1
F	JPX	0.670673	0.221	0.383	-0.162	0.000150243	1
F	AP2A2	0.34565	0.085	0.159	-0.074	0.000150694	1
F	FAS	0.29222	0.067	0.133	-0.066	0.000152306	1
F	SEPTIN11	0.895892	0.2	0.167	0.033	0.000153696	1
F	CFAP69	0.201923	0.024	0.008	0.016	0.000154374	1
F	TLN2	0.226998	0.04	0.018	0.022	0.000154871	1
F	MICU1	0.367933	0.107	0.192	-0.085	0.000156247	1
F	ZNF428	0.482863	0.18	0.307	-0.127	0.000157099	1
F	RAB8B	0.518832	0.111	0.072	0.039	0.000158505	1
F	SCAF8	0.131526	0.038	0.088	-0.05	0.000159229	1
F	SAP30	0.369683	0.097	0.176	-0.079	0.000160336	1
F	SIN3A	0.208905	0.053	0.112	-0.059	0.000160669	1
F	HERC1	0.285484	0.053	0.112	-0.059	0.000161274	1
F	HSPA5	0.594053	0.332	0.579	-0.247	0.000161928	1
F	MTUS1	0.676462	0.19	0.329	-0.139	0.000162491	1
F	ADPGK	0.181248	0.045	0.1	-0.055	0.000163969	1
F	KIF3A	0.153742	0.038	0.088	-0.05	0.000166397	1
F	SCPEP1	0.606778	0.221	0.382	-0.161	0.000166607	1
F	PPP3CA	0.348031	0.109	0.194	-0.085	0.000167369	1
F	EFNB2	0.29532	0.073	0.141	-0.068	0.000169624	1
F	SLC39A1	0.459139	0.16	0.276	-0.116	0.000169717	1
F	THAP7	0.411494	0.097	0.177	-0.08	0.000171169	1
F	LRRC3	0.153702	0.02	0.006	0.014	0.000171397	1
F	ABCA2	0.299798	0.038	0.017	0.021	0.000171556	1
F	TBC1D5	0.320042	0.085	0.158	-0.073	0.000172904	1
F	FNIP2	0.116677	0.024	0.067	-0.043	0.000173183	1
F	DCAF16	0.195106	0.036	0.085	-0.049	0.000173344	1
F	CEBPB	0.614465	0.241	0.413	-0.172	0.000176834	1
F	TBC1D2B	0.479144	0.091	0.057	0.034	0.000177093	1
F	SERINC1	1.09698	0.271	0.259	0.012	0.000177507	1
F	XPO5	0.113402	0.03	0.076	-0.046	0.000177592	1
F	NEK1	0.179438	0.043	0.096	-0.053	0.000178218	1
F	SEC16A	0.28114	0.051	0.108	-0.057	0.000180475	1
F	ACTR8	0.228571	0.04	0.091	-0.051	0.000180886	1
F	CPD	0.266022	0.049	0.105	-0.056	0.000181653	1
F	CHD6	0.293868	0.083	0.155	-0.072	0.000190407	1
F	BRF2	0.116468	0.028	0.073	-0.045	0.000191071	1
F	EXOC2	0.110349	0.032	0.079	-0.047	0.000192698	1
F	KCTD2	0.11411	0.016	0.054	-0.038	0.000194018	1
F	LENG1	0.17171	0.063	0.125	-0.062	0.000194653	1
F	DNAJC13	0.229149	0.059	0.12	-0.061	0.000194737	1
F	THUMPD3-AS1	0.649184	0.148	0.257	-0.109	0.000196018	1
F	PIP5K1C	0.170871	0.028	0.073	-0.045	0.000196288	1
F	CERK	0.179023	0.047	0.102	-0.055	0.000197031	1
F	PGGHG	0.199651	0.03	0.012	0.018	0.000197484	1
F	FKTN	0.117458	0.018	0.057	-0.039	0.000198318	1
F	LANCL1	0.228858	0.061	0.122	-0.061	0.000198657	1
F	WASHC2A	0.214201	0.045	0.099	-0.054	0.00020144	1
F	INAFM1	0.599159	0.119	0.082	0.037	0.000201851	1
F	AC083862.3	0.119828	0.018	0.006	0.012	0.000203708	1
F	HLTF	0.202297	0.069	0.134	-0.065	0.000203936	1
F	CC2D2B	0.127168	0.01	0.002	0.008	0.00020416	1
F	TMEM192	0.154524	0.038	0.087	-0.049	0.000205493	1
F	IGSF8	0.201449	0.059	0.119	-0.06	0.00020704	1
F	IGFBP3	1.02629	0.148	0.109	0.039	0.000209783	1
F	ILK	0.482076	0.15	0.258	-0.108	0.000211854	1
F	PTPRN2	0.194493	0.04	0.018	0.022	0.000217681	1
F	KHNYN	0.222332	0.036	0.084	-0.048	0.00021902	1
F	CCDC107	0.249957	0.132	0.225	-0.093	0.000221184	1
F	ZNF514	0.105285	0.024	0.066	-0.042	0.000221244	1
F	ATG4C	0.114098	0.026	0.069	-0.043	0.000222656	1
F	HDAC6	0.114287	0.03	0.075	-0.045	0.000226392	1
F	VGLL4	0.757232	0.223	0.387	-0.164	0.000229962	1
F	LINS1	0.248552	0.04	0.09	-0.05	0.000231315	1
F	ZNF451	0.312378	0.081	0.151	-0.07	0.00023156	1
F	EIF4ENIF1	0.182004	0.038	0.087	-0.049	0.000233378	1
F	MAP4K4	0.511146	0.119	0.209	-0.09	0.0002352	1
F	SELENOW	0.232698	0.445	0.759	-0.314	0.000236217	1
F	MBNL1	0.515216	0.259	0.433	-0.174	0.000239219	1
F	MSN	0.251283	0.14	0.232	-0.092	0.000240629	1
F	MTHFR	0.166952	0.034	0.081	-0.047	0.000242496	1
F	IFT52	0.235592	0.055	0.113	-0.058	0.000242641	1
F	APOBEC3D	0.122019	0.018	0.006	0.012	0.000244691	1
F	ZFHX3	0.246362	0.057	0.115	-0.058	0.000244855	1
F	ST3GAL2	0.170232	0.034	0.014	0.02	0.000245127	1
F	MED1	0.178501	0.057	0.115	-0.058	0.000246649	1
F	VCPIP1	0.126861	0.042	0.092	-0.05	0.000247965	1
F	CHPT1	0.626157	0.16	0.276	-0.116	0.000248826	1
F	CDON	0.115797	0.02	0.007	0.013	0.0002505	1
F	AF117829.1	0.333437	0.051	0.026	0.025	0.000250585	1
F	C19orf12	0.187458	0.043	0.095	-0.052	0.000254875	1
F	ZMYM6	0.165631	0.036	0.083	-0.047	0.000257676	1
F	GBP2	0.420984	0.121	0.209	-0.088	0.000260818	1
F	LANCL2	0.154522	0.022	0.062	-0.04	0.000264019	1
F	SELENOF	0.707041	0.253	0.436	-0.183	0.000265309	1
F	NOP53	0.301725	0.433	0.719	-0.286	0.00026536	1
F	GP1BB	0.146191	0.016	0.053	-0.037	0.000265741	1
F	SETD1B	0.115789	0.034	0.08	-0.046	0.000267859	1
F	BBS2	0.230315	0.032	0.077	-0.045	0.000271984	1
F	WAC-AS1	0.314218	0.093	0.168	-0.075	0.000272659	1
F	COQ8A	0.110381	0.034	0.08	-0.046	0.000273014	1
F	MAP3K20	0.677622	0.15	0.115	0.035	0.000280699	1
F	PI4K2A	0.133121	0.032	0.077	-0.045	0.000281768	1
F	ALG9	0.163066	0.032	0.077	-0.045	0.000283543	1
F	PPP1CC	0.813911	0.298	0.527	-0.229	0.000284599	1
F	XPNPEP3	0.17036	0.043	0.095	-0.052	0.000286901	1
F	SETD5	0.537711	0.117	0.205	-0.088	0.000289626	1
F	AMOTL1	0.355377	0.101	0.18	-0.079	0.000294543	1
F	WIZ	0.167553	0.036	0.083	-0.047	0.000295306	1
F	C16orf58	0.228383	0.051	0.106	-0.055	0.000299073	1
F	PHLDB2	0.39776	0.063	0.035	0.028	0.000300744	1
F	LIFR-AS1	0.121501	0.012	0.003	0.009	0.000301119	1
F	PWWP2A	0.252109	0.081	0.15	-0.069	0.000301955	1
F	TMX3	0.327293	0.085	0.156	-0.071	0.000302861	1
F	KLHL2	0.123106	0.022	0.062	-0.04	0.00030292	1
F	WDR48	0.308611	0.067	0.129	-0.062	0.000303606	1
F	C12orf57	0.751372	0.518	0.676	-0.158	0.00030398	1
F	SNHG30	0.143998	0.049	0.103	-0.054	0.000305367	1
F	PJA1	0.135772	0.036	0.083	-0.047	0.000306039	1
F	MUL1	0.139703	0.032	0.077	-0.045	0.000310177	1
F	PACRGL	0.121342	0.03	0.074	-0.044	0.000311419	1
F	FUS	0.572	0.291	0.496	-0.205	0.000315448	1
F	RABEP1	0.316679	0.093	0.167	-0.074	0.000316541	1
F	MAVS	0.415671	0.077	0.144	-0.067	0.000318589	1
F	VPS37C	0.102055	0.024	0.065	-0.041	0.000321174	1
F	SIAH1	0.317415	0.077	0.144	-0.067	0.000323698	1
F	CMYA5	0.245428	0.038	0.017	0.021	0.000329381	1
F	DGCR2	0.262578	0.061	0.12	-0.059	0.000330133	1
F	APOL1	0.509665	0.101	0.067	0.034	0.000331082	1
F	TBP	0.131752	0.022	0.061	-0.039	0.000331798	1
F	CCDC71L	0.471073	0.077	0.047	0.03	0.000332947	1
F	GIHCG	0.405944	0.061	0.034	0.027	0.000333737	1
F	FBXL17	0.242385	0.043	0.094	-0.051	0.000337629	1
F	NECAP1	0.17233	0.038	0.085	-0.047	0.000337901	1
F	MAP3K12	0.152136	0.045	0.096	-0.051	0.000338383	1
F	ARHGEF3	0.203479	0.061	0.12	-0.059	0.000342119	1
F	HDX	0.199162	0.028	0.011	0.017	0.000343613	1
F	SP140L	0.119925	0.04	0.087	-0.047	0.000344898	1
F	UBE2Q2	0.306747	0.091	0.164	-0.073	0.000345011	1
F	TRIM44	0.451617	0.128	0.22	-0.092	0.000346313	1
F	ZNF506	0.275498	0.065	0.126	-0.061	0.000348746	1
F	RNF213	0.464585	0.17	0.282	-0.112	0.000349473	1
F	FNBP1	0.173288	0.105	0.18	-0.075	0.000349586	1
F	NBAS	0.210582	0.061	0.12	-0.059	0.000349662	1
F	FBXO28	0.191773	0.057	0.114	-0.057	0.000353937	1
F	TM2D1	0.613478	0.158	0.269	-0.111	0.000356217	1
F	BSDC1	0.332683	0.079	0.146	-0.067	0.000357058	1
F	METTL16	0.270973	0.051	0.105	-0.054	0.000357372	1
F	IQCB1	0.20869	0.045	0.096	-0.051	0.000358859	1
F	USP37	0.191904	0.034	0.079	-0.045	0.00036464	1
F	ZNF574	0.109276	0.022	0.061	-0.039	0.000364746	1
F	NUP133	0.181931	0.038	0.085	-0.047	0.000365347	1
F	PHF8	0.143263	0.024	0.064	-0.04	0.000365828	1
F	AP5S1	0.116926	0.018	0.055	-0.037	0.000365985	1
F	SETD7	0.801947	0.152	0.118	0.034	0.000368246	1
F	CUTC	0.251929	0.061	0.119	-0.058	0.000370048	1
F	SCAF11	0.584639	0.304	0.525	-0.221	0.000372457	1
F	TXNDC11	0.197166	0.036	0.082	-0.046	0.000374537	1
F	KAT6A	0.365529	0.111	0.193	-0.082	0.000378281	1
F	TUBB	0.241641	0.383	0.604	-0.221	0.000378657	1
F	NUP160	0.238622	0.045	0.096	-0.051	0.000382257	1
F	CAMK2N1	0.301717	0.172	0.122	0.05	0.000384991	1
F	KLHL28	0.138445	0.043	0.093	-0.05	0.000391718	1
F	HAUS3	0.174254	0.038	0.084	-0.046	0.000394842	1
F	UFM1	0.685941	0.251	0.429	-0.178	0.000395099	1
F	NHLRC3	0.180413	0.059	0.116	-0.057	0.000395843	1
F	EIF1B	0.540034	0.275	0.466	-0.191	0.00039707	1
F	AL365295.1	0.124378	0.018	0.006	0.012	0.000404774	1
F	ARID1B	0.661005	0.198	0.333	-0.135	0.00040713	1
F	ZNF24	0.478956	0.148	0.251	-0.103	0.000407826	1
F	EP400	0.217385	0.047	0.099	-0.052	0.000408536	1
F	KIAA2026	0.398835	0.097	0.172	-0.075	0.000409854	1
F	CASC3	0.285114	0.079	0.145	-0.066	0.000413291	1
F	GALNT10	0.212123	0.04	0.019	0.021	0.000415674	1
F	WDTC1	0.160724	0.024	0.063	-0.039	0.000419804	1
F	TMEM106B	0.608642	0.164	0.278	-0.114	0.000419885	1
F	CCDC149	0.184411	0.036	0.016	0.02	0.000420831	1
F	MDM4	0.486334	0.121	0.206	-0.085	0.000420994	1
F	SRBD1	0.109524	0.036	0.081	-0.045	0.000424964	1
F	RHBDD3	0.13729	0.028	0.069	-0.041	0.000434988	1
F	MEF2A	0.397913	0.111	0.191	-0.08	0.000436094	1
F	RNF121	0.132238	0.038	0.084	-0.046	0.00044075	1
F	EFR3A	0.444532	0.132	0.225	-0.093	0.0004409	1
F	ASNSD1	0.295867	0.071	0.133	-0.062	0.00044546	1
F	MED13L	0.567098	0.132	0.225	-0.093	0.000447447	1
F	SNX9	0.296361	0.138	0.228	-0.09	0.000448391	1
F	NRDE2	0.250224	0.049	0.101	-0.052	0.00044884	1
F	MGLL	0.325789	0.237	0.383	-0.146	0.000449026	1
F	SHLD2	0.301477	0.063	0.121	-0.058	0.000453243	1
F	ANKRD40	0.14462	0.042	0.089	-0.047	0.000455932	1
F	PALLD	1.05714	0.247	0.236	0.011	0.000456284	1
F	IP6K1	0.205199	0.045	0.095	-0.05	0.000458644	1
F	STAT1	0.562176	0.125	0.213	-0.088	0.000458853	1
F	PPP1R12B	0.119802	0.04	0.086	-0.046	0.000462015	1
F	ZNF608	0.378534	0.077	0.047	0.03	0.000463515	1
F	LINC00921	0.189473	0.026	0.01	0.016	0.000465932	1
F	TARSL2	0.127386	0.045	0.095	-0.05	0.000468887	1
F	HEATR1	0.225253	0.047	0.098	-0.051	0.000470183	1
F	SYTL4	0.123085	0.026	0.066	-0.04	0.000471357	1
F	TM9SF2	0.619476	0.206	0.344	-0.138	0.000471735	1
F	AL450998.2	0.192299	0.036	0.081	-0.045	0.000472889	1
F	TBC1D17	0.211723	0.04	0.087	-0.047	0.000473767	1
F	CHL1	0.196171	0.03	0.072	-0.042	0.000480153	1
F	TMEM43	0.638656	0.15	0.254	-0.104	0.000487396	1
F	SLC4A7	0.127589	0.043	0.091	-0.048	0.000490277	1
F	HCFC1	0.218567	0.059	0.115	-0.056	0.000491029	1
F	MNS1	0.164775	0.032	0.075	-0.043	0.000492076	1
F	ALG8	0.214305	0.049	0.1	-0.051	0.000496399	1
F	GNAQ	0.562996	0.14	0.238	-0.098	0.000497466	1
F	RLIM	0.203007	0.067	0.126	-0.059	0.00049964	1
F	IFNAR2	0.120265	0.034	0.077	-0.043	0.000499841	1
F	GEMIN5	0.118147	0.024	0.063	-0.039	0.000501421	1
F	GHDC	0.429118	0.063	0.036	0.027	0.000504189	1
F	UBR4	0.191106	0.045	0.095	-0.05	0.000509332	1
F	PIK3C2A	0.388417	0.085	0.153	-0.068	0.000515268	1
F	PLEC	0.706146	0.192	0.32	-0.128	0.000518508	1
F	GUSB	0.531614	0.119	0.204	-0.085	0.000518585	1
F	SEC23IP	0.246	0.059	0.115	-0.056	0.000526184	1
F	NSD3	0.649868	0.249	0.42	-0.171	0.000528558	1
F	LRRC49	0.197254	0.034	0.015	0.019	0.000529375	1
F	N6AMT1	0.132167	0.028	0.068	-0.04	0.000542962	1
F	ADAM9	0.358636	0.079	0.144	-0.065	0.000543418	1
F	FEZ2	0.406003	0.126	0.214	-0.088	0.000545495	1
F	PARP12	0.134635	0.018	0.053	-0.035	0.000545692	1
F	GNG12	0.676459	0.247	0.423	-0.176	0.000546217	1
F	UCK1	0.205089	0.057	0.112	-0.055	0.000547626	1
F	CRIM1	0.228917	0.063	0.12	-0.057	0.000552896	1
F	CA11	0.112253	0.032	0.074	-0.042	0.000556263	1
F	LTBP3	1.23847	0.294	0.306	-0.012	0.000558043	1
F	SH2B1	0.160134	0.034	0.077	-0.043	0.000559269	1
F	USP45	0.101429	0.016	0.05	-0.034	0.00056034	1
F	SGTB	0.253087	0.049	0.026	0.023	0.000561581	1
F	NEDD4	0.152958	0.022	0.059	-0.037	0.000563125	1
F	C9orf72	0.124859	0.03	0.071	-0.041	0.000563139	1
F	GOLT1B	0.409715	0.091	0.161	-0.07	0.000569788	1
F	ZBTB1	0.323506	0.071	0.131	-0.06	0.000586704	1
F	SUSD1	0.163587	0.03	0.013	0.017	0.00059243	1
F	CUX1	0.535605	0.16	0.268	-0.108	0.000594123	1
F	ZDHHC14	0.299457	0.049	0.026	0.023	0.000605261	1
F	LPGAT1	0.326239	0.083	0.149	-0.066	0.000612651	1
F	NRSN2	0.17876	0.032	0.014	0.018	0.000613361	1
F	PDGFC	0.229631	0.045	0.023	0.022	0.000626879	1
F	CBX5	0.594633	0.223	0.372	-0.149	0.000632375	1
F	RNPC3	0.379748	0.059	0.114	-0.055	0.000633073	1
F	CASP7	0.280698	0.067	0.125	-0.058	0.000639005	1
F	BPTF	0.629254	0.243	0.407	-0.164	0.000639967	1
F	SPTLC3	0.10766	0.022	0.059	-0.037	0.000640207	1
F	IFT57	0.567509	0.144	0.244	-0.1	0.000640433	1
F	SPG21	0.499199	0.138	0.232	-0.094	0.000648538	1
F	TMED7	0.584679	0.142	0.24	-0.098	0.000654586	1
F	KIFAP3	0.416814	0.109	0.187	-0.078	0.000656462	1
F	U2AF1L4	0.112667	0.028	0.067	-0.039	0.000658243	1
F	MILR1	0.118323	0.014	0.004	0.01	0.00065869	1
F	LAMP1	0.664793	0.308	0.538	-0.23	0.000662742	1
F	MLXIP	0.631943	0.119	0.086	0.033	0.000666072	1
F	KMT2E-AS1	0.143986	0.047	0.096	-0.049	0.000667409	1
F	SALL2	0.106369	0.016	0.005	0.011	0.000672085	1
F	EIF4G2	0.428748	0.403	0.693	-0.29	0.000672091	1
F	UBFD1	0.317438	0.061	0.117	-0.056	0.000672985	1
F	ZNF429	0.14108	0.032	0.073	-0.041	0.000673597	1
F	PPP1R9B	0.106984	0.022	0.058	-0.036	0.000676564	1
F	THADA	0.199679	0.042	0.088	-0.046	0.000684724	1
F	DHX40	0.339202	0.087	0.154	-0.067	0.000684769	1
F	DAP	0.394133	0.105	0.181	-0.076	0.000685568	1
F	VPS39	0.119239	0.03	0.07	-0.04	0.000688792	1
F	GDI1	0.21447	0.065	0.122	-0.057	0.00069486	1
F	ZBED3	0.280872	0.045	0.024	0.021	0.000695531	1
F	ZNF205	0.238047	0.043	0.09	-0.047	0.000700356	1
F	CTDSPL2	0.242175	0.081	0.145	-0.064	0.000701739	1
F	PRDM1	0.77463	0.174	0.139	0.035	0.000703837	1
F	FAM120B	0.199229	0.038	0.082	-0.044	0.000705588	1
F	TAF3	0.197444	0.051	0.102	-0.051	0.000714464	1
F	BCL2L2	0.251119	0.045	0.093	-0.048	0.000718628	1
F	POGLUT1	0.179662	0.047	0.096	-0.049	0.000719301	1
F	BRI3	0.461157	0.405	0.704	-0.299	0.000723176	1
F	ZNF667-AS1	0.6058	0.117	0.084	0.033	0.000723204	1
F	AZIN1	0.646191	0.152	0.254	-0.102	0.000729837	1
F	PIBF1	0.281594	0.059	0.113	-0.054	0.000740325	1
F	RBP1	1.05448	0.237	0.223	0.014	0.000747673	1
F	MAP4K5	0.459835	0.136	0.229	-0.093	0.000752145	1
F	CRYBG3	1.08695	0.229	0.213	0.016	0.000752995	1
F	NAALADL2	0.225234	0.045	0.024	0.021	0.000756012	1
F	VPS8	0.124485	0.038	0.081	-0.043	0.000757608	1
F	MORC2	0.131368	0.028	0.067	-0.039	0.000770971	1
F	C21orf62-AS1	0.106144	0.022	0.008	0.014	0.000780525	1
F	BRMS1L	0.180419	0.045	0.093	-0.048	0.000782881	1
F	IFT80	0.170705	0.036	0.078	-0.042	0.000793487	1
F	XAB2	0.220111	0.065	0.121	-0.056	0.000796914	1
F	TMEM216	0.144437	0.055	0.107	-0.052	0.000805282	1
F	AL050309.1	0.139167	0.028	0.067	-0.039	0.000808784	1
F	C6orf120	0.251711	0.061	0.116	-0.055	0.000809959	1
F	BTN3A2	0.22294	0.063	0.118	-0.055	0.000811048	1
F	FUT4	0.177161	0.026	0.011	0.015	0.000814172	1
F	BCAR1	0.126363	0.038	0.081	-0.043	0.000831166	1
F	PCDH7	0.384501	0.085	0.15	-0.065	0.000844336	1
F	FAM20B	0.218691	0.043	0.089	-0.046	0.000852892	1
F	PRRC1	0.41517	0.093	0.162	-0.069	0.000853001	1
F	METTL4	0.179969	0.045	0.092	-0.047	0.000859036	1
F	MED23	0.162314	0.047	0.095	-0.048	0.000861906	1
F	GANAB	0.525351	0.126	0.212	-0.086	0.000874772	1
F	PTPN12	0.547116	0.13	0.218	-0.088	0.000884305	1
F	TNIK	0.295473	0.043	0.022	0.021	0.000890799	1
F	CEP68	0.18281	0.04	0.084	-0.044	0.00089602	1
F	C2CD2	0.185282	0.028	0.066	-0.038	0.00089897	1
F	GABPB2	0.196821	0.049	0.098	-0.049	0.000908026	1
F	NEK7	0.18036	0.065	0.12	-0.055	0.000933018	1
F	TPCN1	0.713499	0.128	0.097	0.031	0.000933849	1
F	BOD1L1	0.65364	0.233	0.387	-0.154	0.000939543	1
F	SH3BP5	0.300565	0.081	0.143	-0.062	0.000945718	1
F	SLC27A3	0.160806	0.038	0.08	-0.042	0.000945937	1
F	UBE2E2	0.395061	0.101	0.173	-0.072	0.00095426	1
F	ASAP3	0.221291	0.028	0.066	-0.038	0.000961624	1
F	SECISBP2L	0.354144	0.095	0.163	-0.068	0.000964117	1
F	GPBP1	0.64851	0.241	0.402	-0.161	0.000965565	1
F	TAOK1	0.50606	0.111	0.187	-0.076	0.000965788	1
F	ZNF117	0.139629	0.028	0.066	-0.038	0.000970573	1
F	TRMT11	0.306719	0.071	0.129	-0.058	0.000979438	1
F	Z83843.1	0.462098	0.065	0.039	0.026	0.000981911	1
F	CHERP	0.108193	0.038	0.08	-0.042	0.000987176	1
F	TRIM73	0.103645	0.024	0.06	-0.036	0.000992765	1
F	SMIM8	0.242589	0.057	0.109	-0.052	0.00100066	1
F	ERI1	0.197328	0.026	0.063	-0.037	0.00100821	1
F	UACA	0.613309	0.18	0.296	-0.116	0.00101832	1
F	PTPRE	0.169693	0.057	0.108	-0.051	0.00101964	1
F	DUSP6	0.316658	0.069	0.042	0.027	0.00101968	1
F	MRNIP	0.213973	0.04	0.083	-0.043	0.00102347	1
F	UBD	0.169127	0.014	0.004	0.01	0.0010268	1
F	STEAP1	0.280965	0.059	0.112	-0.053	0.00102735	1
F	PTGER4	0.36968	0.115	0.079	0.036	0.00103339	1
F	RIPOR1	0.334329	0.061	0.036	0.025	0.00105444	1
F	LRRC23	0.11168	0.024	0.059	-0.035	0.00107399	1
F	PPP3CB	0.35854	0.091	0.157	-0.066	0.00107842	1
F	ZBTB41	0.173806	0.043	0.088	-0.045	0.00108333	1
F	TMEM214	0.331941	0.053	0.103	-0.05	0.00108707	1
F	TYW5	0.186338	0.032	0.071	-0.039	0.0010912	1
F	NDFIP1	0.6529	0.257	0.431	-0.174	0.0010921	1
F	INTS3	0.199235	0.043	0.088	-0.045	0.00109399	1
F	PEG3	0.26097	0.042	0.021	0.021	0.00109758	1
F	ITFG2	0.209007	0.043	0.088	-0.045	0.00110051	1
F	DOLK	0.131769	0.03	0.068	-0.038	0.00110435	1
F	LMBR1L	0.14871	0.032	0.071	-0.039	0.00110815	1
F	FRMD6	1.36917	0.298	0.322	-0.024	0.00110871	1
F	ZDHHC2	0.183856	0.028	0.065	-0.037	0.00113223	1
F	ZNF875	0.149806	0.02	0.053	-0.033	0.00113776	1
F	GYPC	0.782964	0.255	0.24	0.015	0.0011458	1
F	DELE1	0.259339	0.051	0.1	-0.049	0.00115353	1
F	TCEAL8	0.650393	0.221	0.367	-0.146	0.00115557	1
F	SOAT1	0.323228	0.055	0.031	0.024	0.0011581	1
F	MINDY2	0.49549	0.138	0.229	-0.091	0.00115893	1
F	KLHL8	0.148032	0.032	0.071	-0.039	0.00116263	1
F	AGO2	0.466845	0.091	0.157	-0.066	0.00116701	1
F	LINC00667	0.362981	0.097	0.165	-0.068	0.00116768	1
F	TNRC6B	0.598655	0.221	0.363	-0.142	0.0011716	1
F	NAP1L1	0.255702	0.431	0.675	-0.244	0.00118214	1
F	GDAP2	0.106853	0.03	0.068	-0.038	0.00118329	1
F	CES1	0.306195	0.097	0.162	-0.065	0.0011915	1
F	TASOR	0.446304	0.103	0.174	-0.071	0.00119605	1
F	SKI	0.627124	0.134	0.103	0.031	0.00120288	1
F	NOTCH1	0.218969	0.043	0.087	-0.044	0.00120369	1
F	SAP130	0.115801	0.022	0.056	-0.034	0.00122348	1
F	ANKS1A	0.13682	0.036	0.076	-0.04	0.00123369	1
F	BBIP1	0.231161	0.079	0.139	-0.06	0.00123381	1
F	REEP3	0.688333	0.168	0.277	-0.109	0.00124783	1
F	GPM6B	0.68736	0.111	0.08	0.031	0.00124922	1
F	ERAP1	0.525316	0.087	0.058	0.029	0.00124946	1
F	DOCK11	0.104758	0.026	0.011	0.015	0.00125499	1
F	ZNF518A	0.37422	0.091	0.156	-0.065	0.00126607	1
F	NUP155	0.10499	0.036	0.076	-0.04	0.00127275	1
F	SMCHD1	0.477727	0.128	0.21	-0.082	0.00127455	1
F	KREMEN1	0.703211	0.144	0.239	-0.095	0.00127919	1
F	TLNRD1	0.112625	0.034	0.073	-0.039	0.00127922	1
F	UNC5B	0.694948	0.146	0.116	0.03	0.0012797	1
F	GNB4	0.384062	0.095	0.162	-0.067	0.00129421	1
F	PIK3R3	0.134644	0.038	0.019	0.019	0.00129995	1
F	ZYG11B	0.359435	0.075	0.133	-0.058	0.00130795	1
F	RBM12	0.301184	0.057	0.107	-0.05	0.00131658	1
F	YEATS2	0.160714	0.024	0.059	-0.035	0.00132105	1
F	APPBP2	0.313146	0.087	0.15	-0.063	0.00133146	1
F	PLEKHA2	0.439926	0.077	0.049	0.028	0.00133638	1
F	MCM9	0.116459	0.014	0.044	-0.03	0.00134431	1
F	MTERF2	0.140866	0.03	0.067	-0.037	0.00135509	1
F	ZNF567	0.130826	0.032	0.07	-0.038	0.00135788	1
F	RNF103	0.336716	0.059	0.11	-0.051	0.00135811	1
F	HLA-E	0.273605	0.447	0.76	-0.313	0.00136004	1
F	TATDN2	0.120181	0.03	0.067	-0.037	0.00136068	1
F	ANKRD28	0.174405	0.053	0.1	-0.047	0.00136308	1
F	NCOR2	0.750475	0.17	0.142	0.028	0.00136399	1
F	PPWD1	0.295189	0.079	0.138	-0.059	0.0013708	1
F	PCDHB14	0.153428	0.018	0.006	0.012	0.00137352	1
F	RBM6	0.440735	0.105	0.176	-0.071	0.00137774	1
F	GRINA	0.445781	0.125	0.207	-0.082	0.00138362	1
F	MLF1	0.10131	0.028	0.064	-0.036	0.00139233	1
F	TUSC3	0.500175	0.105	0.177	-0.072	0.00139612	1
F	SNAPC3	0.282747	0.071	0.127	-0.056	0.00139732	1
F	ZXDC	0.132499	0.03	0.067	-0.037	0.00140691	1
F	ARL1	0.738071	0.271	0.461	-0.19	0.00141099	1
F	HYI	0.504554	0.109	0.182	-0.073	0.00143921	1
F	SIRT1	0.148346	0.038	0.078	-0.04	0.0014693	1
F	RNF31	0.106126	0.028	0.064	-0.036	0.00148117	1
F	JAK2	0.220929	0.04	0.081	-0.041	0.00148437	1
F	ABRAXAS1	0.2727	0.071	0.126	-0.055	0.00150599	1
F	CALCOCO1	0.343013	0.075	0.132	-0.057	0.00151652	1
F	UBE2L6	0.428958	0.134	0.219	-0.085	0.00151716	1
F	SOD1	0.299484	0.458	0.736	-0.278	0.0015356	1
F	IL18R1	0.154393	0.022	0.009	0.013	0.00154661	1
F	NFASC	0.122927	0.02	0.052	-0.032	0.00154897	1
F	RSF1	0.588215	0.223	0.362	-0.139	0.00156046	1
F	CYP20A1	0.38175	0.101	0.169	-0.068	0.00156691	1
F	MAP2K7	0.244977	0.057	0.106	-0.049	0.00156879	1
F	HEATR5B	0.201872	0.047	0.092	-0.045	0.00157182	1
F	ZC3H7A	0.181483	0.053	0.101	-0.048	0.00157383	1
F	MAN2C1	0.142499	0.034	0.072	-0.038	0.0015748	1
F	GINM1	1.08809	0.322	0.36	-0.038	0.00159553	1
F	PRKCE	0.124793	0.014	0.043	-0.029	0.00159623	1
F	USP32	0.17901	0.026	0.061	-0.035	0.00160311	1
F	PCNX3	0.157193	0.032	0.069	-0.037	0.00160841	1
F	TGFBRAP1	0.148241	0.032	0.069	-0.037	0.00161115	1
F	COPZ2	0.602894	0.142	0.113	0.029	0.00161687	1
F	WASHC4	0.447589	0.093	0.158	-0.065	0.00161762	1
F	SEPTIN8	0.44745	0.077	0.135	-0.058	0.001624	1
F	METTL14	0.307432	0.073	0.129	-0.056	0.00162612	1
F	JAK3	0.136539	0.02	0.008	0.012	0.00162876	1
F	C1RL-AS1	0.189476	0.032	0.015	0.017	0.00163197	1
F	UBR5	0.492847	0.103	0.172	-0.069	0.00167097	1
F	HCG18	0.412688	0.095	0.16	-0.065	0.00167614	1
F	SOCS4	0.174155	0.047	0.092	-0.045	0.00169474	1
F	MLLT3	0.145327	0.043	0.086	-0.043	0.00171311	1
F	ZDHHC7	0.175393	0.043	0.086	-0.043	0.00172584	1
F	FAN1	0.120876	0.034	0.072	-0.038	0.00174752	1
F	MUTYH	0.139854	0.03	0.066	-0.036	0.00175131	1
F	C1RL	0.538587	0.073	0.047	0.026	0.00176209	1
F	SLC15A4	0.129174	0.04	0.08	-0.04	0.00177197	1
F	ERCC6	0.274304	0.045	0.089	-0.044	0.00177479	1
F	MT-ND4L	1.05387	0.423	0.512	-0.089	0.00179666	1
F	C12orf4	0.12632	0.032	0.069	-0.037	0.00180744	1
F	NISCH	0.294432	0.057	0.106	-0.049	0.00180909	1
F	ATM	0.635859	0.142	0.111	0.031	0.00180922	1
F	APOC1	0.151942	0.028	0.063	-0.035	0.00181121	1
F	TRAF6	0.101271	0.024	0.057	-0.033	0.00181688	1
F	ZFX	0.393616	0.107	0.176	-0.069	0.00183686	1
F	IMPAD1	0.426801	0.107	0.178	-0.071	0.00183983	1
F	SGSM2	0.104999	0.024	0.057	-0.033	0.00183995	1
F	SPIN4	0.100281	0.018	0.048	-0.03	0.00184514	1
F	NIN	0.270446	0.069	0.122	-0.053	0.00185752	1
F	CNEP1R1	0.125317	0.03	0.066	-0.036	0.00186819	1
F	MICA	0.169835	0.045	0.088	-0.043	0.00187282	1
F	PRR5	0.270544	0.065	0.117	-0.052	0.00188753	1
F	BRAF	0.25894	0.059	0.108	-0.049	0.00188851	1
F	DOP1A	0.103411	0.024	0.057	-0.033	0.00189061	1
F	RBM48	0.130799	0.04	0.08	-0.04	0.00190088	1
F	ENPP5	0.141712	0.022	0.009	0.013	0.00190883	1
F	BOC	0.648719	0.14	0.11	0.03	0.00195311	1
F	SNX27	0.364898	0.071	0.125	-0.054	0.00195774	1
F	TSC2	0.270181	0.065	0.116	-0.051	0.00198043	1
F	ZBTB38	0.757797	0.188	0.163	0.025	0.00198456	1
F	GABBR1	0.200995	0.042	0.022	0.02	0.00198656	1
F	TTBK2	0.370834	0.065	0.04	0.025	0.00198882	1
F	NYNRIN	0.279391	0.043	0.085	-0.042	0.00198942	1
F	FAM161A	0.14361	0.028	0.063	-0.035	0.00199024	1
F	CBX7	0.410668	0.055	0.032	0.023	0.0019913	1
F	PAQR3	0.109294	0.014	0.042	-0.028	0.0019938	1
F	MTMR4	0.175491	0.042	0.083	-0.041	0.00199976	1
F	LPCAT1	0.141396	0.028	0.013	0.015	0.00200296	1
F	H1FX	0.652971	0.32	0.531	-0.211	0.00201235	1
F	ATG2B	0.178255	0.036	0.074	-0.038	0.00201913	1
F	RANBP6	0.161938	0.038	0.077	-0.039	0.00202297	1
F	INPP5A	0.187808	0.04	0.08	-0.04	0.00205724	1
F	SLC25A27	0.16016	0.018	0.007	0.011	0.00207738	1
F	LAYN	0.297947	0.049	0.028	0.021	0.00207765	1
F	HECTD4	0.266366	0.051	0.097	-0.046	0.00208827	1
F	SLC35B3	0.258788	0.061	0.11	-0.049	0.00209367	1
F	RNF24	0.554171	0.105	0.076	0.029	0.00210525	1
F	ZNF358	0.549747	0.119	0.089	0.03	0.00212169	1
F	RALGAPA1	0.395663	0.097	0.161	-0.064	0.00212379	1
F	TRAK2	0.216432	0.047	0.091	-0.044	0.00214927	1
F	BEX4	0.618926	0.206	0.332	-0.126	0.00215889	1
F	PCNX4	0.237213	0.053	0.099	-0.046	0.00216441	1
F	PIGO	0.103655	0.026	0.059	-0.033	0.00218367	1
F	ZMYM4	0.448365	0.101	0.167	-0.066	0.00219602	1
F	R3HCC1	0.319739	0.097	0.161	-0.064	0.00220368	1
F	RRN3	0.172194	0.04	0.079	-0.039	0.00221316	1
F	FAM160A2	0.111799	0.02	0.05	-0.03	0.00223568	1
F	UTRN	0.824748	0.219	0.202	0.017	0.0022367	1
F	UBXN7	0.412819	0.087	0.147	-0.06	0.00225104	1
F	GBA	0.305638	0.059	0.108	-0.049	0.00225436	1
F	DLG5	0.248991	0.036	0.074	-0.038	0.00226618	1
F	ADCY3	0.422454	0.073	0.047	0.026	0.00227141	1
F	SP110	0.260235	0.081	0.137	-0.056	0.00227393	1
F	SEC61A1	0.60253	0.144	0.233	-0.089	0.00231008	1
F	HELZ	0.301065	0.077	0.132	-0.055	0.00231477	1
F	GOLGA3	0.372165	0.089	0.15	-0.061	0.00232589	1
F	LMCD1	0.2352	0.053	0.098	-0.045	0.00232627	1
F	CDR2	0.163138	0.049	0.028	0.021	0.00233611	1
F	CARD8	0.127119	0.03	0.064	-0.034	0.00239581	1
F	LDOC1	0.194244	0.045	0.087	-0.042	0.0024678	1
F	IGFBP2	1.4354	0.476	0.655	-0.179	0.0024901	1
F	KIF13A	0.336362	0.081	0.138	-0.057	0.00250305	1
F	KLHDC10	0.393661	0.091	0.152	-0.061	0.00251458	1
F	TNPO1	0.582261	0.148	0.238	-0.09	0.0025169	1
F	ORMDL3	0.18913	0.042	0.081	-0.039	0.00252209	1
F	GNG7	0.166491	0.028	0.013	0.015	0.0025375	1
F	CABIN1	0.169202	0.045	0.087	-0.042	0.00254223	1
F	RUFY2	0.379354	0.087	0.147	-0.06	0.00255224	1
F	SPCS2	0.441875	0.405	0.701	-0.296	0.00259525	1
F	NR3C2	0.20364	0.028	0.013	0.015	0.00259739	1
F	ENAH	0.744355	0.134	0.107	0.027	0.00262686	1
F	DPY19L1	0.336473	0.047	0.027	0.02	0.0026595	1
F	KAT14	0.116516	0.018	0.047	-0.029	0.00267983	1
F	CUEDC1	0.187748	0.042	0.081	-0.039	0.00270637	1
F	TMSB10	0.156478	0.828	0.961	-0.133	0.00270654	1
F	UMAD1	0.182145	0.032	0.067	-0.035	0.00273507	1
F	WLS	1.10184	0.269	0.277	-0.008	0.00274486	1
F	BSG	0.603152	0.352	0.598	-0.246	0.00274526	1
F	RETREG3	0.328552	0.071	0.123	-0.052	0.00275553	1
F	RCAN1	0.137302	0.043	0.084	-0.041	0.0027636	1
F	SRGAP1	0.22705	0.053	0.098	-0.045	0.00277618	1
F	KLHL42	0.522848	0.101	0.073	0.028	0.00281044	1
F	SP3	0.545052	0.148	0.237	-0.089	0.00284078	1
F	SENP1	0.13353	0.038	0.075	-0.037	0.00285958	1
F	SNAP47	0.276703	0.059	0.106	-0.047	0.00286439	1
F	SLC35A1	0.266497	0.043	0.084	-0.041	0.00287709	1
F	PGS1	0.128306	0.03	0.064	-0.034	0.0028777	1
F	CCNI	0.703679	0.547	0.803	-0.256	0.00288575	1
F	UHRF1BP1L	0.169045	0.038	0.075	-0.037	0.00288892	1
F	MED13	0.460852	0.107	0.175	-0.068	0.00288989	1
F	UGGT1	0.196048	0.049	0.092	-0.043	0.00290997	1
F	IL34	0.632643	0.132	0.105	0.027	0.0029255	1
F	PIGQ	0.108579	0.026	0.058	-0.032	0.00299015	1
F	MAP4	0.644615	0.221	0.358	-0.137	0.00299724	1
F	ATE1	0.33365	0.077	0.131	-0.054	0.00301367	1
F	TRAM1	1.04247	0.34	0.391	-0.051	0.00302274	1
F	NSMF	0.187384	0.02	0.049	-0.029	0.00306076	1
F	TSPYL2	0.337295	0.061	0.038	0.023	0.00308018	1
F	KIAA1324L	0.203417	0.022	0.009	0.013	0.00308338	1
F	ADAR	0.587633	0.148	0.236	-0.088	0.00309223	1
F	ADH5	0.597611	0.314	0.515	-0.201	0.00311218	1
F	SMG9	0.139373	0.024	0.055	-0.031	0.00313263	1
F	SNAI2	0.266531	0.061	0.108	-0.047	0.00315098	1
F	ATPSCKMT	0.120231	0.026	0.058	-0.032	0.00315442	1
F	MAN2A1	0.361523	0.085	0.142	-0.057	0.00316618	1
F	ERCC6L2	0.280617	0.055	0.1	-0.045	0.00318088	1
F	CMBL	0.102415	0.036	0.072	-0.036	0.00318314	1
F	MAP3K7	0.232298	0.049	0.091	-0.042	0.00320737	1
F	RERE	0.581096	0.13	0.209	-0.079	0.00322248	1
F	ZNF639	0.2069	0.069	0.119	-0.05	0.00323903	1
F	HBB	1.53471	0.01	0.034	-0.024	0.00324543	1
F	DDX58	0.191176	0.047	0.089	-0.042	0.00325588	1
F	RFX7	0.159931	0.034	0.069	-0.035	0.00328324	1
F	TRAPPC9	0.201727	0.026	0.058	-0.032	0.00328523	1
F	GADD45A	0.742813	0.237	0.383	-0.146	0.00329276	1
F	DPF2	0.413769	0.089	0.147	-0.058	0.00332052	1
F	DNMT3A	0.135629	0.032	0.066	-0.034	0.00338461	1
F	NEU1	0.37983	0.101	0.164	-0.063	0.00338583	1
F	WDFY1	0.209181	0.067	0.116	-0.049	0.00339579	1
F	URGCP	0.129469	0.034	0.069	-0.035	0.00343561	1
F	MTPN	0.648741	0.356	0.608	-0.252	0.00344554	1
F	NEK4	0.102132	0.018	0.046	-0.028	0.00344569	1
F	ITGAV	0.831347	0.162	0.138	0.024	0.00346716	1
F	SLC24A3	0.119642	0.022	0.052	-0.03	0.00349362	1
F	TRPM7	0.276476	0.067	0.115	-0.048	0.00349441	1
F	FBRSL1	0.23362	0.042	0.08	-0.038	0.00350239	1
F	TPP2	0.503679	0.101	0.164	-0.063	0.00355076	1
F	FAM168A	0.427815	0.069	0.045	0.024	0.00357513	1
F	RBPJ	0.933992	0.289	0.303	-0.014	0.00359049	1
F	STARD4	0.134282	0.026	0.057	-0.031	0.00363516	1
F	SNTB2	0.391734	0.136	0.215	-0.079	0.00368207	1
F	KLF12	0.127677	0.024	0.011	0.013	0.00368579	1
F	TANK	0.501841	0.168	0.265	-0.097	0.00369622	1
F	ROBO2	0.688777	0.105	0.078	0.027	0.00372115	1
F	AARS2	0.11053	0.02	0.048	-0.028	0.00372423	1
F	RAB30-DT	0.370079	0.081	0.135	-0.054	0.0037761	1
F	SSR2	0.53811	0.383	0.651	-0.268	0.00378258	1
F	PIGK	0.328752	0.055	0.099	-0.044	0.00378721	1
F	BX284668.5	0.293397	0.065	0.113	-0.048	0.00379474	1
F	COPS7B	0.210588	0.051	0.093	-0.042	0.00379652	1
F	CLUAP1	0.219056	0.059	0.104	-0.045	0.00381635	1
F	RAI1	0.109594	0.024	0.054	-0.03	0.00384778	1
F	GRAMD2B	0.191872	0.061	0.107	-0.046	0.00385176	1
F	HOXA-AS2	0.180681	0.034	0.068	-0.034	0.00391349	1
F	CDC14B	0.238537	0.042	0.023	0.019	0.00391706	1
F	TMED4	0.797585	0.233	0.379	-0.146	0.00391823	1
F	FOXK1	0.28249	0.059	0.104	-0.045	0.00392418	1
F	DIRAS3	0.141515	0.022	0.009	0.013	0.00393464	1
F	CTDSP1	0.489365	0.132	0.21	-0.078	0.0039527	1
F	NAGA	0.15341	0.045	0.085	-0.04	0.00395699	1
F	PDZD2	0.394512	0.061	0.107	-0.046	0.00396554	1
F	USP42	0.149814	0.03	0.062	-0.032	0.00399489	1
F	WBP1L	0.617741	0.113	0.086	0.027	0.00400006	1
F	FBXO11	0.335079	0.101	0.163	-0.062	0.00400466	1
F	USP28	0.177287	0.042	0.079	-0.037	0.00400694	1
F	SATB1	0.137113	0.032	0.065	-0.033	0.0040113	1
F	ATXN7L1	0.152554	0.028	0.059	-0.031	0.0040555	1
F	SMYD3	0.174187	0.038	0.073	-0.035	0.00411162	1
F	CPM	0.100437	0.016	0.042	-0.026	0.00416971	1
F	IFI16	0.565916	0.326	0.525	-0.199	0.00418471	1
F	TMEM30A	0.665902	0.17	0.269	-0.099	0.00419976	1
F	TMEM131	0.389205	0.105	0.169	-0.064	0.00420843	1
F	IBA57	0.125981	0.02	0.048	-0.028	0.00421033	1
F	TTI1	0.145434	0.02	0.048	-0.028	0.00422782	1
F	RAVER2	0.171629	0.026	0.056	-0.03	0.00423466	1
F	HNRNPDL	0.599405	0.352	0.584	-0.232	0.00425416	1
F	SLFN5	0.642558	0.146	0.118	0.028	0.00432889	1
F	MVP	0.632245	0.15	0.238	-0.088	0.00435686	1
F	DYRK2	0.326204	0.059	0.103	-0.044	0.00437529	1
F	CPA4	0.20445	0.034	0.068	-0.034	0.0043851	1
F	TMEM245	0.299926	0.071	0.12	-0.049	0.00445489	1
F	IRF2BP1	0.164492	0.03	0.062	-0.032	0.00448376	1
F	NUDT4	0.460013	0.103	0.165	-0.062	0.00450503	1
F	GDAP1	0.131852	0.016	0.042	-0.026	0.00450608	1
F	SLC25A42	0.109066	0.018	0.045	-0.027	0.00450726	1
F	LENG8	0.434641	0.067	0.115	-0.048	0.004513	1
F	AL627171.2	0.312681	0.077	0.128	-0.051	0.00455626	1
F	SUGP2	0.418972	0.097	0.157	-0.06	0.00458803	1
F	AC092069.1	0.104425	0.028	0.059	-0.031	0.00463768	1
F	PLSCR3	0.213535	0.063	0.109	-0.046	0.00468974	1
F	AARS	0.163186	0.045	0.084	-0.039	0.00470247	1
F	FTX	1.0048	0.209	0.196	0.013	0.00470876	1
F	MTRR	0.152932	0.024	0.053	-0.029	0.00471161	1
F	TMEM94	0.142465	0.026	0.056	-0.03	0.00471588	1
F	ENTPD4	0.164215	0.042	0.078	-0.036	0.00477299	1
F	AC005562.1	0.14969	0.043	0.081	-0.038	0.00483368	1
F	HERPUD1	0.646187	0.249	0.396	-0.147	0.00489354	1
F	GNA13	0.30131	0.059	0.103	-0.044	0.00495851	1
F	CDIPT	0.591788	0.148	0.235	-0.087	0.00496313	1
F	LRMDA	0.212104	0.04	0.022	0.018	0.00497098	1
F	TASOR2	0.341702	0.091	0.147	-0.056	0.00500989	1
F	RTL8C	0.649675	0.208	0.333	-0.125	0.00504503	1
F	KDM4C	0.119742	0.032	0.064	-0.032	0.00505963	1
F	CCDC186	0.677948	0.211	0.336	-0.125	0.00506367	1
F	ZNF302	0.590335	0.115	0.089	0.026	0.00506399	1
F	ASB3	0.179894	0.045	0.083	-0.038	0.00507157	1
F	CWF19L2	0.356221	0.109	0.173	-0.064	0.0050931	1
F	FER	0.26495	0.049	0.089	-0.04	0.00509907	1
F	DNAJC16	0.16969	0.042	0.078	-0.036	0.00510653	1
F	MAN2B1	0.268188	0.063	0.108	-0.045	0.00521569	1
F	HIBADH	0.288057	0.069	0.117	-0.048	0.00529547	1
F	KIAA0355	0.303698	0.065	0.11	-0.045	0.00532206	1
F	SERPINB6	0.608731	0.227	0.36	-0.133	0.00548904	1
F	KBTBD4	0.13816	0.034	0.066	-0.032	0.00556905	1
F	CHIC1	0.152415	0.03	0.015	0.015	0.005603	1
F	DOK1	0.102323	0.02	0.009	0.011	0.00560788	1
F	SEC31A	1.20119	0.322	0.372	-0.05	0.00564714	1
F	ZNF791	0.400969	0.095	0.152	-0.057	0.00568421	1
F	STAG2	0.689079	0.19	0.297	-0.107	0.00569502	1
F	VLDLR	0.579295	0.089	0.064	0.025	0.00573101	1
F	GPX4	0.128611	0.547	0.812	-0.265	0.00574773	1
F	GABRB3	0.15361	0.02	0.009	0.011	0.00578056	1
F	RBBP5	0.223493	0.04	0.075	-0.035	0.0057879	1
F	STRADA	0.180883	0.032	0.063	-0.031	0.00579969	1
F	VWA5A	0.125139	0.022	0.049	-0.027	0.00585533	1
F	CXCL2	0.293765	0.024	0.052	-0.028	0.0059568	1
F	ALG12	0.161695	0.042	0.077	-0.035	0.00596612	1
F	OSBPL9	0.454341	0.113	0.178	-0.065	0.00597566	1
F	TTC33	0.10622	0.036	0.069	-0.033	0.00599274	1
F	CRTAP	0.858167	0.273	0.287	-0.014	0.00601899	1
F	HNRNPLL	0.198794	0.053	0.093	-0.04	0.00608963	1
F	PPFIBP1	0.663399	0.196	0.307	-0.111	0.00610455	1
F	ZNF766	0.242725	0.053	0.093	-0.04	0.00611884	1
F	KMT2D	0.106955	0.028	0.058	-0.03	0.00613374	1
F	PXDC1	0.183987	0.047	0.085	-0.038	0.00616043	1
F	ZFYVE9	0.18767	0.04	0.074	-0.034	0.00619464	1
F	TMEM59	0.691973	0.528	0.769	-0.241	0.00621017	1
F	TOGARAM1	0.226013	0.04	0.074	-0.034	0.00622816	1
F	ARMH4	0.123358	0.018	0.043	-0.025	0.006277	1
F	AC097534.2	0.26164	0.04	0.022	0.018	0.00628334	1
F	FAM111A	0.464764	0.091	0.146	-0.055	0.00628452	1
F	PTAR1	0.342379	0.073	0.121	-0.048	0.00629611	1
F	PTEN	1.20095	0.336	0.396	-0.06	0.00631777	1
F	ATG16L1	0.116492	0.02	0.046	-0.026	0.00636876	1
F	ABI2	0.663906	0.154	0.131	0.023	0.00639646	1
F	HGSNAT	0.400952	0.083	0.135	-0.052	0.00639986	1
F	BTAF1	0.126668	0.04	0.074	-0.034	0.00642087	1
F	COG8	0.123476	0.028	0.057	-0.029	0.00642978	1
F	ATG14	0.331155	0.087	0.14	-0.053	0.00644433	1
F	RHBDD1	0.113935	0.02	0.046	-0.026	0.00647069	1
F	PREPL	0.377395	0.087	0.14	-0.053	0.00648248	1
F	C11orf68	0.295397	0.079	0.129	-0.05	0.00654306	1
F	B3GALT6	0.204098	0.032	0.063	-0.031	0.00654436	1
F	SHFL	0.201902	0.061	0.104	-0.043	0.00654539	1
F	MGRN1	0.104817	0.032	0.063	-0.031	0.00656828	1
F	PLEKHG2	0.159527	0.028	0.014	0.014	0.00658014	1
F	AC048341.2	0.146091	0.018	0.007	0.011	0.00658751	1
F	HELQ	0.277271	0.051	0.091	-0.04	0.00658881	1
F	ARL2	0.609437	0.287	0.465	-0.178	0.00660434	1
F	PNRC1	0.664658	0.52	0.711	-0.191	0.00662376	1
F	NMT2	0.157202	0.034	0.065	-0.031	0.00666492	1
F	SPOPL	0.224133	0.036	0.068	-0.032	0.00666956	1
F	KSR1	0.306492	0.038	0.071	-0.033	0.0067261	1
F	RELB	0.178669	0.042	0.076	-0.034	0.00675731	1
F	RAB2B	0.188314	0.036	0.068	-0.032	0.00677476	1
F	ZNF519	0.135566	0.028	0.057	-0.029	0.00681701	1
F	GSDMD	0.457177	0.136	0.21	-0.074	0.00687421	1
F	EPAS1	0.433707	0.121	0.187	-0.066	0.00690391	1
F	IREB2	0.377028	0.083	0.135	-0.052	0.00691368	1
F	LINC00476	0.225592	0.04	0.074	-0.034	0.00693705	1
F	PRDM5	0.224092	0.034	0.018	0.016	0.00695303	1
F	DNAJB14	0.501059	0.15	0.232	-0.082	0.00711077	1
F	APAF1	0.166277	0.032	0.062	-0.03	0.007184	1
F	ALKBH5	0.392678	0.107	0.168	-0.061	0.00719006	1
F	NR1D2	0.365344	0.073	0.12	-0.047	0.00731239	1
F	SIK2	0.395093	0.069	0.047	0.022	0.00733872	1
F	TTC7B	0.113933	0.014	0.005	0.009	0.007356	1
F	TMEM39A	0.197841	0.034	0.065	-0.031	0.0074405	1
F	C6orf89	0.599666	0.138	0.216	-0.078	0.00750683	1
F	PIGC	0.387827	0.103	0.162	-0.059	0.00753222	1
F	SCCPDH	0.161381	0.047	0.084	-0.037	0.00762164	1
F	PXK	0.52296	0.115	0.09	0.025	0.00765344	1
F	EFCAB14	0.585051	0.154	0.239	-0.085	0.00774081	1
F	ZNF528	0.12272	0.014	0.037	-0.023	0.00776447	1
F	CNBP	0.745705	0.504	0.717	-0.213	0.00778686	1
F	ICE2	0.474534	0.099	0.156	-0.057	0.00784089	1
F	ICE1	0.368843	0.097	0.153	-0.056	0.00792182	1
F	PPM1F	0.215629	0.042	0.076	-0.034	0.00804167	1
F	GARS-DT	0.330327	0.055	0.095	-0.04	0.00822566	1
F	TCAF1	0.425356	0.113	0.176	-0.063	0.008305	1
F	TUBE1	0.249922	0.051	0.089	-0.038	0.00832474	1
F	ZNF595	0.119974	0.028	0.056	-0.028	0.0083451	1
F	GALC	0.25561	0.045	0.027	0.018	0.00843703	1
F	USP36	0.187768	0.045	0.081	-0.036	0.00845757	1
F	TRRAP	0.169971	0.04	0.073	-0.033	0.00846855	1
F	ZSCAN29	0.104981	0.016	0.039	-0.023	0.0084885	1
F	DYNC1H1	0.662084	0.245	0.389	-0.144	0.00852146	1
F	CCDC32	0.266322	0.067	0.111	-0.044	0.00860046	1
F	TMEM25	0.120648	0.03	0.059	-0.029	0.00864225	1
F	SLC25A32	0.143256	0.032	0.061	-0.029	0.00865022	1
F	ATP9B	0.2083	0.034	0.064	-0.03	0.0086514	1
F	CXorf56	0.124295	0.034	0.064	-0.03	0.00874192	1
F	RBL2	0.407951	0.105	0.163	-0.058	0.00878759	1
F	ANKRD13C	0.248085	0.053	0.091	-0.038	0.00881819	1
F	MARK4	0.115811	0.04	0.072	-0.032	0.0089468	1
F	TOR1AIP1	0.732186	0.164	0.144	0.02	0.00897347	1
F	OS9	0.711129	0.243	0.387	-0.144	0.00901068	1
F	AUTS2	0.375014	0.097	0.152	-0.055	0.00903642	1
F	RPGRIP1L	0.149131	0.03	0.059	-0.029	0.00907209	1
F	CACNA2D3	0.249493	0.042	0.024	0.018	0.00923986	1
F	FOXJ2	0.118507	0.028	0.056	-0.028	0.00928163	1
F	DDX5	0.583748	0.565	0.778	-0.213	0.0092936	1
F	MITF	0.266218	0.059	0.039	0.02	0.00931889	1
F	2024-03-06	0.542214	0.128	0.198	-0.07	0.00943346	1
F	DPY19L3	0.359322	0.043	0.026	0.017	0.00945124	1
F	DTWD1	0.464277	0.125	0.192	-0.067	0.00945912	1
F	HEY2	0.11378	0.024	0.012	0.012	0.00946018	1
F	EIF4A2	0.618018	0.399	0.686	-0.287	0.00947883	1
F	TOP3A	0.10125	0.02	0.044	-0.024	0.00949356	1
F	UBR3	0.256186	0.059	0.099	-0.04	0.00956321	1
F	HOXB3	0.406605	0.067	0.046	0.021	0.00957638	1
F	MMAA	0.13234	0.022	0.047	-0.025	0.00960048	1
F	ATXN7L3B	0.67596	0.198	0.306	-0.108	0.00963948	1
F	FOS	0.642563	0.563	0.861	-0.298	0.00964607	1
F	WDR35	0.212741	0.032	0.017	0.015	0.00967448	1
F	UNC119B	0.145361	0.022	0.047	-0.025	0.00971155	1
F	SSBP4	0.241562	0.101	0.155	-0.054	0.00972072	1
F	ZNF286A	0.164907	0.032	0.061	-0.029	0.00972657	1
F	TPST1	0.392072	0.073	0.051	0.022	0.00974997	1
F	MOK	0.129443	0.03	0.058	-0.028	0.00979758	1
F	WARS	0.405594	0.071	0.116	-0.045	0.00984769	1
F	TANC1	0.405904	0.103	0.16	-0.057	0.00986022	1
F	SMARCA1	0.518272	0.101	0.077	0.024	0.00988521	1
F	BET1L	0.14495	0.049	0.085	-0.036	0.00989331	1
F	CD27-AS1	0.205207	0.047	0.083	-0.036	0.00992677	1
F	LINC00987	0.10216	0.016	0.007	0.009	0.00992717	1
F	FOCAD	0.138256	0.03	0.058	-0.028	0.00993003	1
F	ZHX3	0.432865	0.085	0.062	0.023	0.0099949	1
GEp	SCGB3A1	7.88504	0.269	0.004	0.265	0	0
GEp	WFDC2	5.82556	0.394	0.007	0.387	0	0
GEp	CLU	3.7188	0.862	0.111	0.751	0	0
GEp	BPIFB1	3.47567	0.179	0.001	0.178	0	0
GEp	MMP7	2.95808	0.409	0.002	0.407	0	0
GEp	ZG16B	2.68285	0.259	0.008	0.251	0	0
GEp	AZGP1	2.64242	0.25	0.002	0.248	0	0
GEp	PIGR	2.35732	0.241	0.002	0.239	0	0
GEp	TCN1	2.09762	0.382	0.029	0.353	0	0
GEp	FOLR1	1.77649	0.34	0.004	0.336	0	0
GEp	MIA	1.67567	0.338	0.001	0.337	0	0
GEp	RARRES1	1.67557	0.211	0.004	0.207	0	0
GEp	KRT23	1.62678	0.412	0.031	0.381	0	0
GEp	FDCSP	1.46692	0.039	0	0.039	0	0
GEp	CLDN3	0.892087	0.142	0.002	0.14	0	0
GEp	DMBT1	0.706679	0.082	0	0.082	0	0
GEp	GLYATL2	0.531814	0.088	0.001	0.087	0	0
GEp	INHBA	0.465739	0.101	0	0.101	0	0
GEp	PEG10	0.42122	0.076	0.001	0.075	0	0
GEp	TAFA5	0.382733	0.112	0	0.112	0	0
GEp	C5orf46	0.357926	0.06	0.001	0.059	0	0
GEp	NRAD1	0.356848	0.084	0	0.084	0	0
GEp	PROM1	0.309461	0.056	0	0.056	0	0
GEp	SMPX	0.283764	0.039	0	0.039	0	0
GEp	PLEKHS1	0.275413	0.058	0	0.058	0	0
GEp	VTCN1	0.274504	0.063	0	0.063	0	0
GEp	AP000851.1	0.223933	0.035	0	0.035	0	0
GEp	TOX3	0.216297	0.049	0	0.049	0	0
GEp	GPR12	0.20533	0.041	0	0.041	0	0
GEp	SLC34A2	0.192438	0.043	0.001	0.042	0	0
GEp	PIP	0.157486	0.026	0	0.026	0	0
GEp	MSLN	0.749705	0.125	0.006	0.119	1.66431e-261	6.09152e-257
GEp	PPP1R9A	0.319657	0.056	0.001	0.055	1.04686e-258	3.8316e-254
GEp	FOXC1	1.11662	0.299	0.036	0.263	5.71355e-245	2.09122e-240
GEp	LURAP1L	0.327871	0.101	0.005	0.096	4.57268e-234	1.67365e-229
GEp	CXCL3	1.5691	0.224	0.024	0.2	7.01981e-210	2.56932e-205
GEp	CXCL1	1.66548	0.2	0.019	0.181	2.92986e-208	1.07236e-203
GEp	B3GALT5-AS1	0.257761	0.069	0.003	0.066	7.4877e-168	2.74057e-163
GEp	DEFB1	2.83141	0.743	0.392	0.351	1.84442e-167	6.75075e-163
GEp	DAPK1	0.353043	0.104	0.007	0.097	1.3567e-166	4.96567e-162
GEp	LTF	0.976064	0.129	0.01	0.119	6.65515e-165	2.43585e-160
GEp	SLIT3	0.152049	0.047	0.001	0.046	1.14884e-159	4.20487e-155
GEp	INHBB	0.157468	0.047	0.001	0.046	1.93953e-157	7.09889e-153
GEp	CHST9	0.69091	0.188	0.023	0.165	2.90299e-144	1.06252e-139
GEp	MT-ND3	1.42484	0.989	0.942	0.047	4.60372e-141	1.68501e-136
GEp	PAK3	0.153432	0.03	0.001	0.029	1.20572e-137	4.41304e-133
GEp	IRX1	0.371697	0.073	0.004	0.069	8.76691e-133	3.20878e-128
GEp	KANK4	0.183238	0.032	0.001	0.031	2.98068e-129	1.09096e-124
GEp	MLPH	0.428822	0.103	0.008	0.095	1.6458e-128	6.02379e-124
GEp	CP	0.202269	0.041	0.001	0.04	5.09342e-124	1.86424e-119
GEp	TSPAN1	0.42378	0.121	0.012	0.109	3.58642e-123	1.31267e-118
GEp	CCL28	1.65957	0.3	0.065	0.235	1.63067e-122	5.96843e-118
GEp	DDIT4L	0.115371	0.034	0.001	0.033	5.47922e-121	2.00545e-116
GEp	MARCKSL1	1.16689	0.362	0.092	0.27	9.74645e-121	3.5673e-116
GEp	ALG1L	0.182396	0.067	0.004	0.063	7.09046e-120	2.59518e-115
GEp	CXCL2	1.74715	0.263	0.051	0.212	1.54906e-117	5.6697e-113
GEp	CDH11	0.194913	0.047	0.002	0.045	9.62797e-114	3.52393e-109
GEp	RERG	0.537218	0.168	0.024	0.144	1.49398e-106	5.4681e-102
GEp	KRT14	2.03104	0.739	0.396	0.343	1.28198e-105	4.69219e-101
GEp	SOX4	1.92538	0.573	0.274	0.299	5.55498e-104	2.03318e-99
GEp	MGP	1.3966	0.132	0.016	0.116	8.24462e-104	3.01761e-99
GEp	PRR4	0.864482	0.101	0.01	0.091	1.09194e-97	3.9966e-93
GEp	MT-ND2	1.11658	0.959	0.898	0.061	2.92116e-95	1.06917e-90
GEp	FOS	0.993587	0.95	0.86	0.09	8.77519e-95	3.21181e-90
GEp	PMEPA1	0.659838	0.17	0.027	0.143	2.87072e-93	1.05071e-88
GEp	RBP1	1.4502	0.498	0.223	0.275	3.19353e-93	1.16886e-88
GEp	THBS1	1.108	0.155	0.023	0.132	1.87523e-92	6.86355e-88
GEp	SGCE	0.159439	0.028	0.001	0.027	6.20606e-92	2.27148e-87
GEp	MT-CYB	0.829795	0.985	0.952	0.033	1.53574e-91	5.62095e-87
GEp	ANPEP	0.186598	0.039	0.002	0.037	1.55532e-89	5.69262e-85
GEp	RPL34	0.632037	0.998	0.988	0.01	2.09018e-86	7.65027e-82
GEp	WIF1	0.149251	0.015	0	0.015	3.63497e-86	1.33044e-81
GEp	RHOBTB3	0.395166	0.11	0.013	0.097	1.25588e-85	4.59666e-81
GEp	SAT1	1.29566	0.843	0.757	0.086	2.8002e-82	1.0249e-77
GEp	SOX9-AS1	0.143343	0.041	0.002	0.039	1.6809e-81	6.15228e-77
GEp	ECRG4	0.537326	0.103	0.012	0.091	4.18737e-79	1.53262e-74
GEp	CRACR2B	0.376876	0.131	0.02	0.111	1.96473e-77	7.19109e-73
GEp	LBH	0.369614	0.155	0.026	0.129	5.95079e-74	2.17805e-69
GEp	TSC22D1	1.36051	0.569	0.324	0.245	8.37764e-73	3.0663e-68
GEp	SOX9	1.1443	0.302	0.097	0.205	2.38964e-72	8.74631e-68
GEp	CD81	1.14534	0.761	0.64	0.121	8.70447e-72	3.18592e-67
GEp	IER2	1.11895	0.838	0.781	0.057	3.22308e-71	1.17968e-66
GEp	KRT7	2.56111	0.382	0.153	0.229	6.35096e-71	2.32452e-66
GEp	CD63	0.949104	0.83	0.804	0.026	1.01122e-70	3.70118e-66
GEp	TXNIP	1.03753	0.724	0.52	0.204	7.53166e-69	2.75666e-64
GEp	SAA2	0.491211	0.088	0.011	0.077	9.81009e-69	3.59059e-64
GEp	SCGB2A2	0.217252	0.015	0	0.015	1.79973e-68	6.5872e-64
GEp	CDKN1C	0.903052	0.248	0.069	0.179	2.05628e-68	7.5262e-64
GEp	BHLHE41	0.643357	0.188	0.043	0.145	6.26796e-66	2.29414e-61
GEp	LGR6	0.182975	0.047	0.003	0.044	1.65277e-65	6.04929e-61
GEp	SAA1	1.03514	0.241	0.066	0.175	2.12231e-65	7.76788e-61
GEp	SAA4	0.163973	0.03	0.001	0.029	4.06049e-64	1.48618e-59
GEp	KRT19	0.790782	0.955	0.727	0.228	1.52351e-59	5.5762e-55
GEp	CXCL8	0.701884	0.138	0.027	0.111	3.83115e-59	1.40224e-54
GEp	LINC02677	0.170878	0.037	0.002	0.035	9.15969e-59	3.35254e-54
GEp	LOXL4	0.345745	0.056	0.006	0.05	8.40362e-56	3.07581e-51
GEp	LRRC26	1.004	0.147	0.032	0.115	1.94938e-55	7.13494e-51
GEp	CLDN11	0.123345	0.024	0.001	0.023	2.7988e-55	1.02439e-50
GEp	DNALI1	0.171444	0.035	0.002	0.033	6.44282e-55	2.35814e-50
GEp	RPL35A	0.457384	0.993	0.983	0.01	1.02484e-54	3.75101e-50
GEp	JUN	0.86746	0.892	0.805	0.087	1.10905e-54	4.05924e-50
GEp	ST6GAL1	0.271464	0.071	0.009	0.062	2.0264e-54	7.41683e-50
GEp	STATH	0.54846	0.015	0	0.015	2.62709e-54	9.6154e-50
GEp	IL6	0.136452	0.026	0.001	0.025	2.31088e-52	8.45806e-48
GEp	EEF1A1	0.422397	1	0.997	0.003	3.34358e-52	1.22379e-47
GEp	GPRC5C	0.588049	0.185	0.05	0.135	2.73124e-51	9.99661e-47
GEp	SCPEP1	1.27525	0.537	0.382	0.155	6.35072e-51	2.32443e-46
GEp	RPL30	0.422482	0.996	0.988	0.008	6.87691e-51	2.51702e-46
GEp	SOCS3	1.06549	0.319	0.127	0.192	2.39467e-50	8.76474e-46
GEp	TFF3	0.302453	0.043	0.004	0.039	6.34097e-50	2.32086e-45
GEp	SFRP1	0.781309	0.192	0.054	0.138	1.00264e-49	3.66976e-45
GEp	MT-ND4	0.60016	0.968	0.937	0.031	1.02596e-49	3.75511e-45
GEp	EGR1	1.2874	0.698	0.615	0.083	1.33522e-49	4.88704e-45
GEp	MT-ND1	0.634774	0.953	0.91	0.043	1.16643e-47	4.26924e-43
GEp	KIAA1324	0.219639	0.041	0.004	0.037	2.96655e-46	1.08579e-41
GEp	JUNB	0.660452	0.858	0.864	-0.006	3.66294e-46	1.34067e-41
GEp	CDK14	0.15519	0.037	0.003	0.034	6.08715e-46	2.22796e-41
GEp	RPS24	0.37513	0.996	0.992	0.004	3.43341e-45	1.25666e-40
GEp	FOXQ1	1.13133	0.453	0.27	0.183	4.69493e-44	1.71839e-39
GEp	ZFP36L1	0.914148	0.795	0.742	0.053	1.32518e-43	4.8503e-39
GEp	GPRC5A	0.711748	0.2	0.063	0.137	1.5093e-43	5.52418e-39
GEp	IER3	1.07851	0.724	0.646	0.078	2.04787e-43	7.49541e-39
GEp	MT-ATP6	0.578159	0.985	0.944	0.041	4.45767e-43	1.63155e-38
GEp	MTRNR2L8	1.10136	0.532	0.346	0.186	8.59617e-43	3.14628e-38
GEp	SLITRK6	0.505554	0.099	0.019	0.08	8.73083e-43	3.19557e-38
GEp	RUNX2	0.155629	0.054	0.006	0.048	1.92087e-42	7.03058e-38
GEp	PLAAT3	0.512295	0.121	0.027	0.094	2.06032e-42	7.54099e-38
GEp	CEBPD	1.33314	0.646	0.576	0.07	1.44518e-41	5.2895e-37
GEp	HES1	1.2952	0.657	0.574	0.083	1.48099e-41	5.42056e-37
GEp	RPL13	0.363814	1	0.995	0.005	1.58367e-41	5.7964e-37
GEp	SLC44A4	0.142836	0.03	0.002	0.028	1.84415e-41	6.74977e-37
GEp	RPS27	0.376494	1	0.988	0.012	2.4414e-41	8.93577e-37
GEp	SELENOM	0.569829	0.205	0.066	0.139	1.06032e-40	3.88087e-36
GEp	MT-CO3	0.491314	0.985	0.963	0.022	1.29164e-40	4.72753e-36
GEp	KRT8	1.29102	0.576	0.458	0.118	3.30771e-40	1.21065e-35
GEp	COMMD6	0.609242	0.819	0.8	0.019	1.21507e-38	4.44727e-34
GEp	TACSTD2	0.706908	0.841	0.8	0.041	3.07264e-38	1.12462e-33
GEp	RPL39	0.35299	0.996	0.99	0.006	6.86096e-38	2.51118e-33
GEp	JUND	0.616477	0.834	0.859	-0.025	1.77006e-37	6.47861e-33
GEp	RPL10	0.337919	1	0.994	0.006	2.12698e-37	7.78496e-33
GEp	RUNX1	0.799339	0.257	0.107	0.15	2.57205e-37	9.41396e-33
GEp	PFDN5	0.513923	0.912	0.92	-0.008	4.69708e-37	1.71918e-32
GEp	EPCAM	0.998428	0.315	0.158	0.157	4.43438e-36	1.62303e-31
GEp	NEDD9	0.470613	0.142	0.039	0.103	1.14392e-35	4.18686e-31
GEp	PRICKLE1	0.386717	0.114	0.028	0.086	6.45068e-35	2.36101e-30
GEp	FOSB	0.777661	0.728	0.694	0.034	7.31017e-35	2.6756e-30
GEp	CEBPB	1.13015	0.519	0.413	0.106	8.09828e-35	2.96405e-30
GEp	RPS21	0.397842	0.991	0.974	0.017	1.73517e-34	6.35088e-30
GEp	GLUL	0.891949	0.58	0.466	0.114	6.26784e-34	2.29409e-29
GEp	BPIFB2	0.659577	0.024	0.002	0.022	6.63216e-34	2.42744e-29
GEp	SNHG8	0.785649	0.743	0.719	0.024	7.16095e-34	2.62098e-29
GEp	NUPR1	1.08704	0.621	0.585	0.036	7.42405e-34	2.71728e-29
GEp	MUC5B	0.240923	0.03	0.003	0.027	2.23074e-33	8.16474e-29
GEp	VPS13C	0.290619	0.144	0.041	0.103	2.75228e-33	1.00736e-28
GEp	SMIM22	0.683438	0.175	0.061	0.114	2.93002e-33	1.07242e-28
GEp	KRT18	1.12636	0.644	0.634	0.01	1.32579e-32	4.85254e-28
GEp	HEY1	0.164004	0.039	0.005	0.034	2.45266e-32	8.97696e-28
GEp	GAS5	0.62655	0.823	0.765	0.058	2.9715e-32	1.0876e-27
GEp	MT-CO1	0.372671	0.989	0.972	0.017	4.3343e-32	1.5864e-27
GEp	ATF3	0.875018	0.703	0.618	0.085	8.96039e-32	3.27959e-27
GEp	RPL3	0.354437	0.994	0.986	0.008	3.11377e-31	1.13967e-26
GEp	DUSP1	0.632765	0.802	0.79	0.012	3.11969e-31	1.14184e-26
GEp	IGFBP7	0.304796	0.174	0.059	0.115	3.12254e-31	1.14288e-26
GEp	TPT1	0.233494	1	0.997	0.003	5.91089e-31	2.16344e-26
GEp	RPL37	0.314877	1	0.988	0.012	7.40413e-31	2.70999e-26
GEp	PRKAR2B	0.166766	0.049	0.007	0.042	1.54312e-30	5.64796e-26
GEp	RNF150	0.137873	0.037	0.004	0.033	1.92818e-30	7.05734e-26
GEp	INSR	0.248533	0.146	0.046	0.1	6.67509e-30	2.44315e-25
GEp	ZFP36	0.759836	0.757	0.764	-0.007	1.25876e-29	4.60718e-25
GEp	SBSPON	0.143447	0.041	0.005	0.036	1.30825e-29	4.78831e-25
GEp	PPP1R15A	0.952321	0.657	0.666	-0.009	1.72834e-29	6.32589e-25
GEp	MAML2	0.666557	0.198	0.079	0.119	2.6276e-29	9.61729e-25
GEp	C3	0.158199	0.05	0.008	0.042	4.71926e-29	1.7273e-24
GEp	AGR2	1.10833	0.192	0.076	0.116	5.29737e-29	1.93889e-24
GEp	PNRC1	0.740799	0.687	0.711	-0.024	5.87565e-29	2.15055e-24
GEp	RPL24	0.339394	0.994	0.975	0.019	1.59293e-28	5.83027e-24
GEp	PTPRU	0.107247	0.035	0.004	0.031	2.74704e-28	1.00544e-23
GEp	AGR3	0.12256	0.021	0.002	0.019	3.00191e-28	1.09873e-23
GEp	SLPI	3.5279	0.619	0.507	0.112	3.96455e-28	1.45107e-23
GEp	GMDS	1.04302	0.343	0.209	0.134	5.59347e-28	2.04727e-23
GEp	CD9	0.484672	0.907	0.86	0.047	6.58236e-28	2.40921e-23
GEp	RPL5	0.338351	0.994	0.965	0.029	2.05659e-27	7.52732e-23
GEp	UBB	0.561526	0.812	0.853	-0.041	3.83482e-27	1.40358e-22
GEp	NFKBIA	0.810791	0.69	0.701	-0.011	5.32563e-27	1.94923e-22
GEp	TEX9	0.517616	0.192	0.079	0.113	9.94404e-27	3.63962e-22
GEp	ALDH1A1	0.663885	0.25	0.121	0.129	2.38958e-26	8.7461e-22
GEp	TOB1	1.07833	0.5	0.435	0.065	2.49863e-26	9.14525e-22
GEp	ADIRF	0.423237	0.616	0.509	0.107	4.0586e-26	1.48549e-21
GEp	PRRX2	0.243697	0.069	0.015	0.054	6.0342e-26	2.20858e-21
GEp	RPS25	0.331639	0.991	0.976	0.015	8.24403e-26	3.0174e-21
GEp	FAU	0.285111	0.976	0.975	0.001	1.14308e-25	4.18377e-21
GEp	RPL31	0.399968	0.953	0.92	0.033	1.74076e-25	6.37135e-21
GEp	WDR72	0.105485	0.037	0.005	0.032	3.39308e-25	1.2419e-20
GEp	TBX3	0.344572	0.104	0.03	0.074	4.07634e-25	1.49198e-20
GEp	TOMM7	0.455061	0.854	0.864	-0.01	1.13323e-24	4.14772e-20
GEp	RPL38	0.361268	0.957	0.946	0.011	2.24746e-24	8.22594e-20
GEp	SORBS2	0.857718	0.231	0.114	0.117	2.59595e-24	9.50145e-20
GEp	SCGB2A1	0.393078	0.052	0.01	0.042	3.29227e-24	1.205e-19
GEp	RPL36A	0.33037	0.981	0.962	0.019	1.00601e-23	3.6821e-19
GEp	NFIB	0.9694	0.36	0.235	0.125	1.11773e-23	4.091e-19
GEp	RPL23	0.410687	0.942	0.917	0.025	2.02376e-23	7.40715e-19
GEp	SERTAD4-AS1	0.664685	0.149	0.056	0.093	2.35545e-23	8.62119e-19
GEp	ELF3	0.748782	0.534	0.444	0.09	4.25114e-23	1.55596e-18
GEp	CD14	0.486601	0.142	0.051	0.091	6.18181e-23	2.26261e-18
GEp	RPL41	0.241102	1	0.997	0.003	1.25304e-22	4.58627e-18
GEp	RPL9	0.2907	0.994	0.979	0.015	1.58907e-22	5.81615e-18
GEp	ITM2B	0.342025	0.92	0.923	-0.003	1.88778e-22	6.90946e-18
GEp	NKX3-1	0.119751	0.037	0.006	0.031	2.08933e-22	7.64716e-18
GEp	KCNN4	0.186287	0.052	0.01	0.042	3.22471e-22	1.18028e-17
GEp	S100A6	0.753309	0.927	0.948	-0.021	3.43201e-22	1.25615e-17
GEp	MT-CO2	0.293449	0.991	0.972	0.019	4.46326e-22	1.6336e-17
GEp	RHPN2	0.12977	0.041	0.007	0.034	4.48682e-22	1.64222e-17
GEp	ATP1B3	0.867232	0.66	0.677	-0.017	9.57447e-22	3.50435e-17
GEp	ATP1A1	0.850145	0.565	0.539	0.026	9.87156e-22	3.61309e-17
GEp	SCARA3	0.470269	0.129	0.046	0.083	1.07074e-21	3.91902e-17
GEp	RPS27A	0.273164	0.996	0.988	0.008	1.43996e-21	5.27038e-17
GEp	UQCRB	0.465716	0.868	0.885	-0.017	2.21982e-21	8.12475e-17
GEp	CRISPLD1	0.166826	0.062	0.014	0.048	2.25714e-21	8.26136e-17
GEp	PLPP2	0.864514	0.349	0.241	0.108	2.53029e-21	9.26112e-17
GEp	MALAT1	0.506407	0.938	0.935	0.003	2.81312e-21	1.02963e-16
GEp	G0S2	0.669189	0.127	0.045	0.082	3.63697e-21	1.33117e-16
GEp	CDC42EP3	0.258286	0.09	0.025	0.065	4.20364e-21	1.53857e-16
GEp	C19orf33	0.52544	0.78	0.807	-0.027	6.00952e-21	2.19955e-16
GEp	IRX2	0.699116	0.207	0.102	0.105	6.0592e-21	2.21773e-16
GEp	MT-ND5	0.482827	0.825	0.805	0.02	7.60496e-21	2.78349e-16
GEp	RPS4X	0.27769	0.994	0.988	0.006	1.11052e-20	4.06462e-16
GEp	PPP1R1B	0.182361	0.039	0.007	0.032	1.11059e-20	4.06488e-16
GEp	TMC5	0.209016	0.056	0.012	0.044	1.29828e-20	4.75184e-16
GEp	RPL15	0.25967	0.993	0.985	0.008	1.34517e-20	4.92347e-16
GEp	GABRP	0.552766	0.203	0.098	0.105	2.09672e-20	7.67421e-16
GEp	MT-ND4L	0.822294	0.558	0.512	0.046	4.05271e-20	1.48333e-15
GEp	HSP90AA1	0.398207	0.899	0.889	0.01	5.21539e-20	1.90888e-15
GEp	ID2	0.589418	0.313	0.185	0.128	5.63647e-20	2.063e-15
GEp	RPL21	0.287229	0.998	0.98	0.018	1.6625e-19	6.08491e-15
GEp	SYNE4	0.196453	0.054	0.012	0.042	2.42096e-19	8.86095e-15
GEp	MDK	0.71209	0.267	0.16	0.107	3.39555e-19	1.2428e-14
GEp	BTG2	0.711635	0.631	0.587	0.044	6.48347e-19	2.37302e-14
GEp	HEY2	0.135026	0.052	0.012	0.04	6.61479e-19	2.42108e-14
GEp	NR4A1	0.954417	0.388	0.277	0.111	8.60966e-19	3.15122e-14
GEp	LZTS3	0.116981	0.035	0.006	0.029	1.11575e-18	4.08374e-14
GEp	SLC4A11	0.280046	0.099	0.033	0.066	1.91863e-18	7.02239e-14
GEp	DDX5	0.454877	0.729	0.778	-0.049	2.7362e-18	1.00148e-13
GEp	FXYD3	0.465416	0.823	0.787	0.036	6.17641e-18	2.26063e-13
GEp	RPS9	0.262076	0.991	0.98	0.011	7.08284e-18	2.59239e-13
GEp	RPS3A	0.255338	0.996	0.987	0.009	7.98904e-18	2.92407e-13
GEp	CLDN4	1.10378	0.502	0.443	0.059	1.1755e-17	4.30246e-13
GEp	TNFSF10	0.878079	0.554	0.593	-0.039	2.49426e-17	9.12922e-13
GEp	APP	0.887465	0.388	0.294	0.094	3.23412e-17	1.18372e-12
GEp	CALM2	0.556999	0.718	0.758	-0.04	4.05669e-17	1.48479e-12
GEp	RPS6	0.261511	1	0.983	0.017	5.52571e-17	2.02246e-12
GEp	TMEM139	0.140431	0.034	0.006	0.028	5.87461e-17	2.15017e-12
GEp	FARP1	0.366424	0.108	0.04	0.068	6.58618e-17	2.41061e-12
GEp	CXCL6	0.105277	0.024	0.003	0.021	7.07699e-17	2.59025e-12
GEp	RPL10A	0.267747	0.989	0.965	0.024	8.25517e-17	3.02148e-12
GEp	RPS11	0.300103	0.957	0.95	0.007	9.1307e-17	3.34193e-12
GEp	SHANK2	0.118385	0.035	0.007	0.028	5.47393e-16	2.00351e-11
GEp	RPL6	0.243034	0.994	0.983	0.011	7.87908e-16	2.88382e-11
GEp	PIK3R3	0.11014	0.065	0.019	0.046	8.01325e-16	2.93293e-11
GEp	ZFAS1	0.43752	0.825	0.843	-0.018	9.107e-16	3.33325e-11
GEp	TMEM8B	0.193013	0.06	0.016	0.044	1.23201e-15	4.50927e-11
GEp	DEPP1	0.285562	0.056	0.015	0.041	1.25099e-15	4.57873e-11
GEp	RPL36AL	0.427759	0.856	0.905	-0.049	1.34804e-15	4.93397e-11
GEp	CFH	0.476037	0.162	0.079	0.083	1.614e-15	5.9074e-11
GEp	CACHD1	0.195992	0.078	0.025	0.053	2.62161e-15	9.59534e-11
GEp	FCGRT	0.576542	0.343	0.248	0.095	6.78607e-15	2.48377e-10
GEp	ARFGEF3	0.102748	0.026	0.004	0.022	7.32008e-15	2.67922e-10
GEp	RPS14	0.224467	1	0.99	0.01	7.34194e-15	2.68722e-10
GEp	B3GALT5	0.167876	0.071	0.022	0.049	1.14744e-14	4.19973e-10
GEp	RPS15A	0.215844	0.998	0.984	0.014	1.28487e-14	4.70274e-10
GEp	CIRBP	0.634012	0.66	0.738	-0.078	1.74155e-14	6.37424e-10
GEp	HOXA10	0.125549	0.03	0.005	0.025	1.88133e-14	6.88585e-10
GEp	SLC12A2	0.618224	0.125	0.055	0.07	1.93705e-14	7.0898e-10
GEp	BAMBI	0.255331	0.062	0.018	0.044	2.39522e-14	8.76673e-10
GEp	NUPR2	0.261904	0.069	0.022	0.047	2.64597e-14	9.68453e-10
GEp	PGM2L1	0.208785	0.073	0.024	0.049	3.10438e-14	1.13623e-09
GEp	TFCP2L1	0.617748	0.215	0.126	0.089	3.41584e-14	1.25023e-09
GEp	RPS23	0.23301	0.994	0.985	0.009	3.74474e-14	1.37061e-09
GEp	LINC00920	0.16688	0.045	0.011	0.034	4.618e-14	1.69023e-09
GEp	RPL26	0.23206	0.996	0.99	0.006	4.67554e-14	1.71129e-09
GEp	RPL12	0.238647	0.989	0.987	0.002	5.39278e-14	1.97381e-09
GEp	RPL37A	0.227983	0.998	0.982	0.016	7.16751e-14	2.62338e-09
GEp	RACK1	0.277915	0.97	0.965	0.005	9.19368e-14	3.36498e-09
GEp	CMTM7	0.164773	0.043	0.01	0.033	1.08667e-13	3.97732e-09
GEp	SSR4	0.585951	0.724	0.804	-0.08	1.51697e-13	5.55224e-09
GEp	RPL22	0.227353	0.976	0.966	0.01	2.36153e-13	8.64342e-09
GEp	NOP53	0.534291	0.664	0.718	-0.054	3.53215e-13	1.2928e-08
GEp	BBC3	0.254956	0.106	0.045	0.061	4.40113e-13	1.61086e-08
GEp	SCD5	0.227071	0.071	0.024	0.047	4.84511e-13	1.77336e-08
GEp	BEND7	0.151247	0.056	0.017	0.039	5.43198e-13	1.98816e-08
GEp	CCN2	0.234466	0.054	0.016	0.038	5.96845e-13	2.18451e-08
GEp	TCIM	0.130187	0.035	0.008	0.027	6.02239e-13	2.20426e-08
GEp	COL14A1	0.255749	0.06	0.018	0.042	6.81754e-13	2.49529e-08
GEp	AQP5	0.191319	0.03	0.006	0.024	7.05102e-13	2.58074e-08
GEp	EMC7	0.103928	0.224	0.456	-0.232	7.27594e-13	2.66307e-08
GEp	HOXA9	0.132799	0.041	0.01	0.031	7.95287e-13	2.91083e-08
GEp	PKP2	0.502597	0.136	0.066	0.07	8.44641e-13	3.09147e-08
GEp	TM4SF1	0.801136	0.55	0.584	-0.034	1.09789e-12	4.01838e-08
GEp	CARS	0.695896	0.254	0.173	0.081	1.1062e-12	4.0488e-08
GEp	LRMP	0.263533	0.08	0.03	0.05	1.16629e-12	4.26875e-08
GEp	EIF4A2	0.63267	0.603	0.685	-0.082	1.17723e-12	4.30878e-08
GEp	MEA1	0.118773	0.175	0.375	-0.2	1.41567e-12	5.1815e-08
GEp	CADM1	0.367654	0.106	0.046	0.06	1.50606e-12	5.51232e-08
GEp	TSHZ2	0.592013	0.226	0.144	0.082	1.57441e-12	5.76252e-08
GEp	EEF1D	0.263305	0.866	0.916	-0.05	2.36426e-12	8.65343e-08
GEp	FSTL1	0.213648	0.063	0.021	0.042	2.81798e-12	1.03141e-07
GEp	ADAM28	0.149116	0.037	0.009	0.028	2.91622e-12	1.06737e-07
GEp	RPL13A	0.218876	0.985	0.977	0.008	3.03193e-12	1.10972e-07
GEp	MYLPF	0.211424	0.062	0.02	0.042	5.25044e-12	1.92172e-07
GEp	PLAUR	0.466606	0.174	0.096	0.078	5.76848e-12	2.11132e-07
GEp	MSRB2	0.106381	0.218	0.43	-0.212	7.61549e-12	2.78735e-07
GEp	TMEM59	0.546105	0.668	0.769	-0.101	7.95994e-12	2.91342e-07
GEp	ZFYVE21	0.101448	0.187	0.388	-0.201	9.702e-12	3.55103e-07
GEp	CISD2	0.103196	0.162	0.346	-0.184	9.97333e-12	3.65034e-07
GEp	FMOD	0.125054	0.032	0.007	0.025	1.06231e-11	3.88816e-07
GEp	RPL36	0.204406	0.993	0.981	0.012	1.09801e-11	4.01883e-07
GEp	NR2F6	0.105372	0.175	0.365	-0.19	1.5636e-11	5.72293e-07
GEp	EXPH5	0.102231	0.144	0.311	-0.167	2.1102e-11	7.72355e-07
GEp	PHAX	0.105324	0.155	0.328	-0.173	2.27932e-11	8.34255e-07
GEp	SFT2D1	0.102786	0.2	0.4	-0.2	2.89243e-11	1.05866e-06
GEp	CTSL	0.368592	0.118	0.056	0.062	3.75485e-11	1.37431e-06
GEp	TIMP1	0.995005	0.349	0.28	0.069	4.09158e-11	1.49756e-06
GEp	PMPCB	0.112456	0.187	0.376	-0.189	4.26317e-11	1.56036e-06
GEp	F11R	0.100311	0.216	0.422	-0.206	5.5369e-11	2.02656e-06
GEp	DUSP23	0.116032	0.252	0.477	-0.225	5.93078e-11	2.17072e-06
GEp	PPP2CB	0.1648	0.185	0.376	-0.191	6.17003e-11	2.25829e-06
GEp	CLTC	0.134816	0.185	0.373	-0.188	6.25712e-11	2.29017e-06
GEp	PDGFA	0.391689	0.136	0.07	0.066	6.29558e-11	2.30425e-06
GEp	WTAP	0.103998	0.218	0.428	-0.21	8.14232e-11	2.98017e-06
GEp	IL1R2	0.807024	0.302	0.22	0.082	9.14539e-11	3.3473e-06
GEp	FAM177A1	0.106218	0.239	0.455	-0.216	1.04881e-10	3.83877e-06
GEp	PALLD	0.136194	0.099	0.236	-0.137	1.43962e-10	5.26917e-06
GEp	RPS13	0.189808	0.998	0.985	0.013	1.60478e-10	5.87365e-06
GEp	SNHG18	0.132216	0.103	0.242	-0.139	1.61351e-10	5.9056e-06
GEp	RPL14	0.195102	0.987	0.979	0.008	1.63366e-10	5.97938e-06
GEp	ELOF1	0.117033	0.125	0.275	-0.15	1.63535e-10	5.98556e-06
GEp	NACA	0.172533	0.985	0.98	0.005	1.78831e-10	6.54541e-06
GEp	PAWR	0.131827	0.194	0.387	-0.193	1.94894e-10	7.13333e-06
GEp	LARP7	0.105599	0.218	0.422	-0.204	2.0151e-10	7.37547e-06
GEp	BAIAP2	0.105723	0.207	0.405	-0.198	2.04274e-10	7.47664e-06
GEp	ZBTB7C	0.108922	0.138	0.294	-0.156	2.25618e-10	8.25786e-06
GEp	MRPL32	0.102472	0.235	0.446	-0.211	2.35799e-10	8.63047e-06
GEp	PRPSAP1	0.120114	0.151	0.315	-0.164	2.47663e-10	9.06471e-06
GEp	UFM1	0.126183	0.224	0.429	-0.205	2.56922e-10	9.40359e-06
GEp	LEPROT	0.163592	0.226	0.433	-0.207	2.78688e-10	1.02002e-05
GEp	TMEM205	0.103958	0.194	0.374	-0.18	3.09219e-10	1.13177e-05
GEp	HEBP1	0.115124	0.179	0.358	-0.179	3.2971e-10	1.20677e-05
GEp	ATP2A2	0.120582	0.179	0.355	-0.176	3.85288e-10	1.41019e-05
GEp	COA8	0.100824	0.233	0.443	-0.21	4.30406e-10	1.57533e-05
GEp	HOOK1	0.109593	0.099	0.229	-0.13	4.43748e-10	1.62416e-05
GEp	YIPF3	0.157852	0.233	0.441	-0.208	5.04614e-10	1.84694e-05
GEp	LARP6	0.128584	0.047	0.015	0.032	5.33007e-10	1.95086e-05
GEp	PITPNB	0.125543	0.187	0.368	-0.181	5.38274e-10	1.97014e-05
GEp	PARD3	0.111401	0.149	0.309	-0.16	7.02684e-10	2.57189e-05
GEp	FAM3D	0.68214	0.299	0.218	0.081	7.59498e-10	2.77984e-05
GEp	PPP4R2	0.122674	0.166	0.336	-0.17	8.2085e-10	3.00439e-05
GEp	NDUFB6	0.115221	0.304	0.537	-0.233	8.37385e-10	3.06491e-05
GEp	ISYNA1	0.317587	0.086	0.037	0.049	8.37832e-10	3.06655e-05
GEp	RPL29	0.185887	0.994	0.987	0.007	8.70929e-10	3.18769e-05
GEp	H3F3B	0.243934	0.927	0.946	-0.019	1.08527e-09	3.9722e-05
GEp	SPRY2	0.273013	0.101	0.047	0.054	1.15217e-09	4.21706e-05
GEp	ANKHD1	0.107116	0.159	0.32	-0.161	1.26288e-09	4.62227e-05
GEp	PLEKHH2	0.196448	0.058	0.021	0.037	1.39999e-09	5.12409e-05
GEp	CD2AP	0.114803	0.16	0.325	-0.165	1.52841e-09	5.59412e-05
GEp	AHR	0.526288	0.25	0.176	0.074	1.53375e-09	5.61369e-05
GEp	RHOB	0.781865	0.41	0.387	0.023	1.63484e-09	5.98368e-05
GEp	ARL1	0.110601	0.246	0.461	-0.215	1.65206e-09	6.04669e-05
GEp	PDGFC	0.296952	0.062	0.023	0.039	1.68521e-09	6.16802e-05
GEp	KRCC1	0.105604	0.147	0.298	-0.151	1.75634e-09	6.42838e-05
GEp	PLEKHH3	0.11012	0.114	0.249	-0.135	1.84692e-09	6.7599e-05
GEp	CISD1	0.102293	0.278	0.501	-0.223	1.97825e-09	7.24059e-05
GEp	DUSP8	0.112869	0.024	0.005	0.019	1.99144e-09	7.28888e-05
GEp	RREB1	0.14003	0.118	0.254	-0.136	2.01705e-09	7.38259e-05
GEp	KARS	0.123856	0.151	0.303	-0.152	2.27619e-09	8.33108e-05
GEp	TM2D2	0.121132	0.116	0.25	-0.134	2.28689e-09	8.37024e-05
GEp	RPL32	0.175059	0.994	0.993	0.001	2.36971e-09	8.67337e-05
GEp	MYADM	0.306433	0.187	0.113	0.074	2.488e-09	9.10633e-05
GEp	LMAN1	0.132643	0.302	0.533	-0.231	2.52588e-09	9.24496e-05
GEp	RHBDL2	0.108794	0.138	0.285	-0.147	2.97479e-09	0.00010888
GEp	NOSTRIN	0.120117	0.034	0.009	0.025	3.01151e-09	0.000110224
GEp	SNHG29	0.2066	0.946	0.89	0.056	3.04337e-09	0.00011139
GEp	DDX52	0.117937	0.157	0.313	-0.156	3.19986e-09	0.000117118
GEp	PTEN	0.182241	0.211	0.397	-0.186	3.26616e-09	0.000119545
GEp	CBY1	0.121916	0.093	0.216	-0.123	3.44315e-09	0.000126023
GEp	PAPPA	0.10905	0.026	0.006	0.02	3.6423e-09	0.000133312
GEp	TRIP11	0.148929	0.181	0.354	-0.173	3.67045e-09	0.000134342
GEp	ICK	0.134944	0.093	0.213	-0.12	3.75359e-09	0.000137385
GEp	RTN3	0.173674	0.261	0.483	-0.222	3.76498e-09	0.000137802
GEp	LDLR	0.110687	0.108	0.237	-0.129	3.91865e-09	0.000143426
GEp	RPS28	0.14987	0.994	0.991	0.003	3.93424e-09	0.000143997
GEp	BEX2	0.549446	0.205	0.137	0.068	4.06085e-09	0.000148631
GEp	BAG2	0.101615	0.028	0.007	0.021	4.13694e-09	0.000151416
GEp	CREG1	0.147086	0.218	0.412	-0.194	4.20452e-09	0.00015389
GEp	KLF4	0.654522	0.511	0.55	-0.039	4.24324e-09	0.000155307
GEp	TPD52	0.135266	0.248	0.451	-0.203	4.57851e-09	0.000167578
GEp	COPS2	0.10019	0.231	0.427	-0.196	4.67495e-09	0.000171108
GEp	SUCLA2	0.117386	0.159	0.316	-0.157	4.75796e-09	0.000174146
GEp	EFEMP2	0.162128	0.05	0.018	0.032	4.98779e-09	0.000182558
GEp	PLCB1	0.178881	0.063	0.025	0.038	5.10311e-09	0.000186779
GEp	ATL3	0.142599	0.147	0.297	-0.15	5.44586e-09	0.000199324
GEp	RDH10	0.484173	0.147	0.087	0.06	6.22785e-09	0.000227946
GEp	AF233439.1	0.167121	0.035	0.01	0.025	6.33119e-09	0.000231728
GEp	PART1	0.155862	0.067	0.173	-0.106	6.51183e-09	0.00023834
GEp	NANS	0.157191	0.209	0.396	-0.187	6.52542e-09	0.000238837
GEp	RPL27A	0.204958	0.978	0.96	0.018	6.82326e-09	0.000249738
GEp	ACOT13	0.139082	0.132	0.272	-0.14	7.52022e-09	0.000275247
GEp	FEM1B	0.136412	0.084	0.195	-0.111	7.68962e-09	0.000281448
GEp	ABHD5	0.142953	0.196	0.369	-0.173	7.76469e-09	0.000284195
GEp	CCNG1	0.10301	0.116	0.241	-0.125	8.26409e-09	0.000302474
GEp	BAD	0.187537	0.254	0.462	-0.208	8.30637e-09	0.000304021
GEp	ZBTB20	0.316711	0.129	0.07	0.059	8.39667e-09	0.000307326
GEp	NRBF2	0.154534	0.127	0.262	-0.135	9.11103e-09	0.000333473
GEp	GULP1	0.113782	0.065	0.167	-0.102	9.75269e-09	0.000356958
GEp	NNMT	0.14929	0.019	0.004	0.015	1.0183e-08	0.00037271
GEp	FZD7	0.201304	0.073	0.031	0.042	1.0305e-08	0.000377174
GEp	STX8	0.107417	0.16	0.314	-0.154	1.06519e-08	0.000389872
GEp	CDKN2AIP	0.114926	0.151	0.298	-0.147	1.07205e-08	0.000392379
GEp	JAG1	0.124579	0.185	0.344	-0.159	1.11894e-08	0.000409544
GEp	DCTN6	0.163525	0.168	0.327	-0.159	1.13641e-08	0.000415939
GEp	FMO2	0.633144	0.228	0.16	0.068	1.19991e-08	0.000439181
GEp	USP16	0.157426	0.198	0.374	-0.176	1.20019e-08	0.000439282
GEp	CHKA	0.162733	0.049	0.017	0.032	1.27107e-08	0.000465225
GEp	TNRC6A	0.102116	0.104	0.224	-0.12	1.31448e-08	0.000481114
GEp	ZNF511	0.127038	0.159	0.306	-0.147	1.38691e-08	0.000507623
GEp	OXR1	0.114989	0.168	0.322	-0.154	1.46916e-08	0.000537729
GEp	TNFRSF12A	0.557895	0.144	0.084	0.06	1.53404e-08	0.000561473
GEp	PFDN1	0.106583	0.207	0.382	-0.175	1.60629e-08	0.000587917
GEp	ABHD16A	0.116459	0.104	0.225	-0.121	1.60796e-08	0.000588529
GEp	TATDN1	0.112461	0.185	0.347	-0.162	1.62685e-08	0.000595444
GEp	CLDN1	0.817394	0.271	0.217	0.054	1.63453e-08	0.000598254
GEp	TP53TG1	0.133905	0.235	0.425	-0.19	1.65354e-08	0.000605214
GEp	PIN4	0.192345	0.229	0.423	-0.194	1.69689e-08	0.00062108
GEp	TSPYL1	0.108694	0.166	0.317	-0.151	1.72048e-08	0.000629711
GEp	HSP90AB1	0.27529	0.868	0.879	-0.011	1.93495e-08	0.000708209
GEp	LCN2	0.534927	0.424	0.363	0.061	1.95016e-08	0.000713779
GEp	ZBTB10	0.141288	0.043	0.014	0.029	2.02081e-08	0.000739635
GEp	RPN1	0.102275	0.136	0.272	-0.136	2.34355e-08	0.000857761
GEp	CAPRIN1	0.131778	0.207	0.379	-0.172	2.44156e-08	0.000893636
GEp	FAM114A1	0.10505	0.144	0.283	-0.139	2.45303e-08	0.000897835
GEp	NPPC	0.211919	0.056	0.021	0.035	2.60573e-08	0.000953725
GEp	RPL17	0.179943	0.994	0.982	0.012	2.78907e-08	0.00102083
GEp	SUMO3	0.14655	0.22	0.396	-0.176	2.88657e-08	0.00105651
GEp	CHDH	0.185476	0.041	0.014	0.027	2.91886e-08	0.00106833
GEp	RBM4	0.117955	0.274	0.494	-0.22	2.92133e-08	0.00106924
GEp	CDC5L	0.111489	0.192	0.354	-0.162	2.9963e-08	0.00109668
GEp	RHBDL1	0.135882	0.043	0.015	0.028	3.04498e-08	0.00111449
GEp	EGR3	0.495293	0.144	0.085	0.059	3.07356e-08	0.00112495
GEp	FRA10AC1	0.108538	0.125	0.254	-0.129	3.67789e-08	0.00134614
GEp	TMEM87A	0.116544	0.196	0.364	-0.168	3.94044e-08	0.00144224
GEp	RPS18	0.156011	0.998	0.996	0.002	3.95448e-08	0.00144738
GEp	PQBP1	0.128199	0.213	0.383	-0.17	4.13091e-08	0.00151195
GEp	SKAP2	0.176815	0.179	0.333	-0.154	4.34523e-08	0.0015904
GEp	ASPH	0.161435	0.207	0.377	-0.17	4.36347e-08	0.00159707
GEp	PLEKHA5	0.108281	0.129	0.258	-0.129	4.55108e-08	0.00166574
GEp	PRKAG2-AS1	0.339533	0.112	0.06	0.052	4.74875e-08	0.00173809
GEp	DNAJB6	0.1385	0.315	0.545	-0.23	4.79489e-08	0.00175498
GEp	FAIM	0.124511	0.123	0.249	-0.126	5.01026e-08	0.0018338
GEp	RPS5	0.170661	0.983	0.972	0.011	5.13985e-08	0.00188124
GEp	SUSD4	0.11161	0.134	0.268	-0.134	5.47527e-08	0.00200401
GEp	ARCN1	0.102196	0.138	0.271	-0.133	5.50514e-08	0.00201494
GEp	RBFOX2	0.143948	0.123	0.248	-0.125	5.6408e-08	0.00206459
GEp	KRT17	0.420671	0.368	0.306	0.062	5.81799e-08	0.00212944
GEp	IFNGR2	0.171334	0.17	0.321	-0.151	5.93597e-08	0.00217263
GEp	SRSF1	0.115258	0.175	0.325	-0.15	6.24524e-08	0.00228582
GEp	MED21	0.125007	0.185	0.338	-0.153	6.33223e-08	0.00231766
GEp	EDAR	0.161227	0.043	0.015	0.028	6.51927e-08	0.00238612
GEp	SDF2	0.135776	0.164	0.312	-0.148	7.3888e-08	0.00270437
GEp	CDC26	0.161037	0.22	0.396	-0.176	7.68067e-08	0.0028112
GEp	CENPV	0.12954	0.047	0.017	0.03	7.77204e-08	0.00284464
GEp	UAP1	0.137929	0.088	0.195	-0.107	7.94662e-08	0.00290854
GEp	C1D	0.162854	0.19	0.355	-0.165	8.03108e-08	0.00293946
GEp	DALRD3	0.102316	0.127	0.254	-0.127	8.03625e-08	0.00294135
GEp	SCNN1A	0.143454	0.116	0.237	-0.121	8.1809e-08	0.00299429
GEp	WASL	0.118468	0.211	0.378	-0.167	8.23696e-08	0.00301481
GEp	NFU1	0.11407	0.118	0.238	-0.12	8.41908e-08	0.00308147
GEp	MTIF3	0.113362	0.276	0.481	-0.205	8.4681e-08	0.00309941
GEp	CWC15	0.148481	0.3	0.525	-0.225	8.59354e-08	0.00314532
GEp	STARD10	0.137484	0.151	0.289	-0.138	8.7874e-08	0.00321627
GEp	CALML5	0.254604	0.099	0.208	-0.109	9.27345e-08	0.00339417
GEp	ZNF638	0.101357	0.142	0.273	-0.131	9.51051e-08	0.00348094
GEp	OARD1	0.151651	0.192	0.35	-0.158	9.61558e-08	0.0035194
GEp	SLC25A4	0.104416	0.153	0.29	-0.137	9.89524e-08	0.00362176
GEp	PAIP1	0.10942	0.198	0.36	-0.162	9.95137e-08	0.0036423
GEp	LARP1	0.102625	0.177	0.326	-0.149	1.00395e-07	0.00367457
GEp	THUMPD1	0.110765	0.16	0.302	-0.142	1.00606e-07	0.00368228
GEp	MRPL43	0.12119	0.28	0.484	-0.204	1.00626e-07	0.00368302
GEp	PDE4B	0.103472	0.056	0.022	0.034	1.08308e-07	0.0039642
GEp	PRKAR1A	0.218151	0.198	0.359	-0.161	1.1017e-07	0.00403231
GEp	PTPRA	0.12004	0.181	0.331	-0.15	1.16432e-07	0.00426153
GEp	ACBD3	0.150102	0.209	0.386	-0.177	1.17885e-07	0.00431472
GEp	METTL23	0.105919	0.153	0.289	-0.136	1.17963e-07	0.00431757
GEp	TRIP6	0.197784	0.254	0.45	-0.196	1.21015e-07	0.00442925
GEp	NONO	0.108337	0.235	0.411	-0.176	1.2243e-07	0.00448108
GEp	CCL20	1.00747	0.101	0.052	0.049	1.23014e-07	0.00450245
GEp	KHSRP	0.11828	0.116	0.231	-0.115	1.26899e-07	0.00464462
GEp	APCDD1	0.6242	0.261	0.206	0.055	1.29581e-07	0.00474278
GEp	MOCS2	0.202742	0.147	0.284	-0.137	1.30688e-07	0.0047833
GEp	TPM1	0.649982	0.198	0.141	0.057	1.30691e-07	0.00478343
GEp	CROT	0.10962	0.159	0.295	-0.136	1.37139e-07	0.00501943
GEp	ANXA3	0.79124	0.282	0.234	0.048	1.39126e-07	0.00509214
GEp	HES4	0.668576	0.31	0.267	0.043	1.44339e-07	0.00528294
GEp	RPS20	0.18011	0.931	0.912	0.019	1.73121e-07	0.00633641
GEp	MPST	0.109021	0.289	0.507	-0.218	1.80308e-07	0.00659946
GEp	HINT1	0.218008	0.882	0.896	-0.014	1.83967e-07	0.00673337
GEp	RBM27	0.133298	0.166	0.307	-0.141	1.98503e-07	0.00726542
GEp	IFNAR1	0.116693	0.162	0.301	-0.139	2.15542e-07	0.00788906
GEp	FOSL2	0.157209	0.218	0.387	-0.169	2.50345e-07	0.00916286
GEp	MED10	0.129822	0.229	0.41	-0.181	2.51195e-07	0.00919397
GEp	ELF2	0.12639	0.17	0.312	-0.142	2.56937e-07	0.00940414
GEp	CHMP1B	0.12081	0.187	0.335	-0.148	2.64418e-07	0.00967797
GEp	CCNL1	0.61139	0.448	0.449	-0.001	2.64557e-07	0.00968305
GEp	NIPBL	0.116423	0.179	0.324	-0.145	2.67116e-07	0.0097767
GEp	HAGH	0.104385	0.155	0.291	-0.136	2.84713e-07	0.0104208
GEp	SCARB2	0.131642	0.146	0.277	-0.131	2.96585e-07	0.0108553
GEp	VPS51	0.102329	0.194	0.348	-0.154	3.00672e-07	0.0110049
GEp	GCSH	0.152368	0.259	0.442	-0.183	3.06783e-07	0.0112286
GEp	MAP4K5	0.127397	0.116	0.229	-0.113	3.12638e-07	0.0114429
GEp	ALCAM	0.347825	0.149	0.094	0.055	3.15424e-07	0.0115448
GEp	ARFIP1	0.115303	0.119	0.236	-0.117	3.41067e-07	0.0124834
GEp	ARF4	0.123774	0.304	0.515	-0.211	3.41457e-07	0.0124977
GEp	ERCC1	0.106106	0.175	0.317	-0.142	3.59195e-07	0.0131469
GEp	OTUD6B-AS1	0.139657	0.185	0.332	-0.147	3.7603e-07	0.0137631
GEp	HOXC9	0.108183	0.035	0.012	0.023	3.92693e-07	0.014373
GEp	LGALS3BP	0.157338	0.274	0.471	-0.197	3.92837e-07	0.0143782
GEp	CDC73	0.131335	0.127	0.245	-0.118	4.06616e-07	0.0148826
GEp	GMPR	0.146063	0.034	0.011	0.023	4.08702e-07	0.0149589
GEp	HMG20B	0.135457	0.168	0.307	-0.139	4.10678e-07	0.0150312
GEp	BEND5	0.109236	0.019	0.004	0.015	4.13234e-07	0.0151248
GEp	VCL	0.168035	0.116	0.229	-0.113	4.18873e-07	0.0153312
GEp	PRDX3	0.152335	0.295	0.495	-0.2	4.21477e-07	0.0154265
GEp	GSTO2	0.215674	0.155	0.291	-0.136	4.23564e-07	0.0155029
GEp	LUC7L3	0.143231	0.282	0.479	-0.197	4.54936e-07	0.0166511
GEp	SEMA3C	0.124725	0.035	0.012	0.023	4.56461e-07	0.0167069
GEp	GLG1	0.127173	0.121	0.233	-0.112	4.99654e-07	0.0182878
GEp	PDCD7	0.125044	0.19	0.334	-0.144	5.39572e-07	0.0197489
GEp	RARB	0.201076	0.075	0.036	0.039	5.54247e-07	0.020286
GEp	DMAC2	0.103947	0.076	0.167	-0.091	5.88953e-07	0.0215563
GEp	MRFAP1L1	0.101583	0.09	0.186	-0.096	5.95673e-07	0.0218022
GEp	TNFRSF1A	0.175565	0.196	0.348	-0.152	6.12999e-07	0.0224364
GEp	TSPAN3	0.16674	0.132	0.252	-0.12	6.5466e-07	0.0239612
GEp	RABGGTB	0.1481	0.146	0.271	-0.125	6.57716e-07	0.0240731
GEp	SRSF8	0.11998	0.144	0.267	-0.123	6.58988e-07	0.0241196
GEp	PHLDA3	0.171759	0.269	0.458	-0.189	7.47818e-07	0.0273709
GEp	C22orf39	0.139491	0.142	0.263	-0.121	7.94339e-07	0.0290736
GEp	ZNF622	0.105208	0.121	0.233	-0.112	8.55861e-07	0.0313254
GEp	SMIM19	0.206668	0.239	0.418	-0.179	8.60535e-07	0.0314964
GEp	C1GALT1C1	0.135738	0.106	0.211	-0.105	8.76879e-07	0.0320946
GEp	YAP1	0.131668	0.138	0.258	-0.12	8.77298e-07	0.03211
GEp	SSR3	0.133412	0.338	0.565	-0.227	8.88451e-07	0.0325182
GEp	DTX4	0.115201	0.047	0.019	0.028	9.91783e-07	0.0363002
GEp	TMED7	0.212298	0.127	0.24	-0.113	1.05741e-06	0.0387023
GEp	AFDN	0.108845	0.187	0.324	-0.137	1.09178e-06	0.0399603
GEp	IFT43	0.118067	0.097	0.195	-0.098	1.12686e-06	0.0412442
GEp	UBE3A	0.135982	0.185	0.327	-0.142	1.15783e-06	0.0423776
GEp	DUSP6	0.272743	0.082	0.042	0.04	1.17981e-06	0.0431823
GEp	SRGAP3	0.331508	0.14	0.089	0.051	1.20561e-06	0.0441266
GEp	CDK2AP2	0.129752	0.231	0.396	-0.165	1.22282e-06	0.0447563
GEp	PPIL4	0.103735	0.132	0.245	-0.113	1.31106e-06	0.0479861
GEp	DHX30	0.109374	0.101	0.199	-0.098	1.31702e-06	0.0482042
GEp	REST	0.117546	0.187	0.327	-0.14	1.34877e-06	0.0493662
GEp	GGPS1	0.118099	0.099	0.197	-0.098	1.35104e-06	0.0494493
GEp	TRA2B	0.207107	0.271	0.458	-0.187	1.41639e-06	0.0518413
GEp	PDLIM3	0.300671	0.056	0.025	0.031	1.42588e-06	0.0521886
GEp	MKRN1	0.19261	0.172	0.307	-0.135	1.44658e-06	0.0529461
GEp	SETD5	0.104536	0.104	0.205	-0.101	1.44715e-06	0.0529673
GEp	UBXN6	0.110098	0.132	0.248	-0.116	1.45351e-06	0.0531998
GEp	SUDS3	0.147471	0.209	0.366	-0.157	1.46854e-06	0.0537502
GEp	INAVA	0.167896	0.104	0.207	-0.103	1.47472e-06	0.0539764
GEp	DHX15	0.108071	0.146	0.266	-0.12	1.51134e-06	0.0553166
GEp	LONP2	0.129764	0.123	0.231	-0.108	1.51638e-06	0.0555012
GEp	UBA6	0.108354	0.112	0.214	-0.102	1.53079e-06	0.0560286
GEp	IP6K2	0.14918	0.187	0.327	-0.14	1.54933e-06	0.0567069
GEp	CDK13	0.154047	0.127	0.238	-0.111	1.55481e-06	0.0569076
GEp	CLDN8	0.18351	0.06	0.027	0.033	1.57993e-06	0.057827
GEp	DYNC1I2	0.120639	0.306	0.503	-0.197	1.61115e-06	0.0589695
GEp	SRD5A3	0.148678	0.14	0.26	-0.12	1.63838e-06	0.0599662
GEp	HNRNPH3	0.163334	0.271	0.456	-0.185	1.73039e-06	0.0633339
GEp	ARL16	0.123013	0.153	0.277	-0.124	1.80482e-06	0.0660581
GEp	NSD3	0.155879	0.248	0.42	-0.172	1.81257e-06	0.0663417
GEp	TLE1	0.118676	0.056	0.132	-0.076	1.85842e-06	0.06802
GEp	DMAC1	0.168832	0.276	0.461	-0.185	1.92495e-06	0.0704551
GEp	KRTCAP2	0.414525	0.584	0.678	-0.094	1.94646e-06	0.0712426
GEp	ZRANB2	0.267987	0.239	0.414	-0.175	1.97635e-06	0.0723362
GEp	CHID1	0.104806	0.188	0.33	-0.142	2.00979e-06	0.0735605
GEp	SFPQ	0.120011	0.332	0.526	-0.194	2.02474e-06	0.0741077
GEp	C1orf52	0.120728	0.108	0.21	-0.102	2.03035e-06	0.074313
GEp	PUM1	0.137149	0.179	0.315	-0.136	2.03099e-06	0.0743362
GEp	RPL23A	0.163842	0.989	0.975	0.014	2.03347e-06	0.0744271
GEp	USE1	0.1412	0.162	0.29	-0.128	2.0545e-06	0.0751969
GEp	EML2	0.115468	0.132	0.245	-0.113	2.06194e-06	0.0754691
GEp	MED30	0.133598	0.118	0.221	-0.103	2.07871e-06	0.076083
GEp	GMCL1	0.10953	0.11	0.21	-0.1	2.10483e-06	0.077039
GEp	CSNK2A2	0.115882	0.142	0.258	-0.116	2.17976e-06	0.0797813
GEp	ESRRA	0.163514	0.211	0.364	-0.153	2.19183e-06	0.080223
GEp	MNAT1	0.137847	0.14	0.258	-0.118	2.38953e-06	0.0874594
GEp	PHF10	0.189859	0.118	0.224	-0.106	2.40465e-06	0.0880124
GEp	NCK1	0.133269	0.215	0.367	-0.152	2.45448e-06	0.0898363
GEp	ADD1	0.136964	0.131	0.24	-0.109	2.46185e-06	0.0901062
GEp	EEF1G	0.154543	0.931	0.939	-0.008	2.48381e-06	0.0909098
GEp	UFSP2	0.15294	0.147	0.266	-0.119	2.49451e-06	0.0913017
GEp	BOD1	0.132739	0.16	0.283	-0.123	2.49762e-06	0.0914156
GEp	NDUFA8	0.1583	0.287	0.481	-0.194	2.55281e-06	0.0934356
GEp	EEF2	0.239437	0.78	0.85	-0.07	2.69851e-06	0.0987683
GEp	KLF3	0.187472	0.272	0.467	-0.195	2.70874e-06	0.0991427
GEp	DHX8	0.109092	0.067	0.146	-0.079	2.77941e-06	0.101729
GEp	LRRC8A	0.12329	0.129	0.236	-0.107	2.86261e-06	0.104774
GEp	RPL7L1	0.162929	0.25	0.426	-0.176	2.92456e-06	0.107042
GEp	UGP2	0.25076	0.248	0.431	-0.183	2.93219e-06	0.107321
GEp	LSM8	0.156849	0.31	0.508	-0.198	3.05747e-06	0.111906
GEp	ATP5MC2	0.236187	0.802	0.872	-0.07	3.07265e-06	0.112462
GEp	TMEM98	0.459064	0.2	0.149	0.051	3.21969e-06	0.117844
GEp	TYW3	0.124477	0.172	0.3	-0.128	3.23101e-06	0.118258
GEp	BIRC3	0.262606	0.106	0.06	0.046	3.31802e-06	0.121443
GEp	OSBPL1A	0.143222	0.164	0.29	-0.126	3.33573e-06	0.122091
GEp	PIGP	0.167165	0.185	0.32	-0.135	3.42389e-06	0.125318
GEp	ANP32A	0.125073	0.3	0.499	-0.199	3.42411e-06	0.125326
GEp	LARS	0.142611	0.252	0.42	-0.168	3.42513e-06	0.125363
GEp	MLF1	0.29679	0.108	0.064	0.044	3.50735e-06	0.128373
GEp	ERGIC3	0.166785	0.278	0.465	-0.187	3.57305e-06	0.130777
GEp	GOSR1	0.137992	0.168	0.297	-0.129	3.66239e-06	0.134047
GEp	MKLN1	0.102549	0.084	0.17	-0.086	3.66321e-06	0.134077
GEp	AIG1	0.214378	0.235	0.405	-0.17	3.77321e-06	0.138103
GEp	GFER	0.115012	0.09	0.179	-0.089	3.79988e-06	0.139079
GEp	ATP6V1A	0.115134	0.125	0.231	-0.106	3.83558e-06	0.140386
GEp	DUSP4	0.205933	0.075	0.038	0.037	3.83683e-06	0.140432
GEp	MAT2A	0.217714	0.172	0.301	-0.129	3.84283e-06	0.140651
GEp	COPRS	0.157084	0.147	0.264	-0.117	3.89252e-06	0.14247
GEp	SMARCA2	0.133964	0.164	0.287	-0.123	4.13127e-06	0.151209
GEp	MPHOSPH8	0.133233	0.295	0.485	-0.19	4.13776e-06	0.151446
GEp	IER5L	0.632981	0.263	0.223	0.04	4.20008e-06	0.153727
GEp	C2orf49	0.128471	0.125	0.23	-0.105	4.2544e-06	0.155715
GEp	CTNNB1	0.811807	0.39	0.403	-0.013	4.32935e-06	0.158458
GEp	NSMCE4A	0.102052	0.136	0.247	-0.111	4.35544e-06	0.159414
GEp	CDC42BPB	0.113229	0.099	0.192	-0.093	4.39378e-06	0.160817
GEp	TLE4	0.12725	0.151	0.267	-0.116	4.44294e-06	0.162616
GEp	TOMM20	0.346108	0.659	0.751	-0.092	4.55882e-06	0.166857
GEp	SMIM4	0.126156	0.175	0.306	-0.131	4.58186e-06	0.167701
GEp	PGRMC1	0.156882	0.269	0.452	-0.183	4.59173e-06	0.168062
GEp	AKAP1	0.138891	0.108	0.206	-0.098	4.75205e-06	0.17393
GEp	GADD45B	0.750269	0.409	0.415	-0.006	4.7685e-06	0.174532
GEp	NDUFS4	0.152828	0.388	0.622	-0.234	4.95573e-06	0.181385
GEp	ACIN1	0.131673	0.17	0.295	-0.125	4.96134e-06	0.18159
GEp	MIR22HG	0.502199	0.187	0.139	0.048	5.15308e-06	0.188608
GEp	IFIT3	0.100808	0.019	0.07	-0.051	5.15623e-06	0.188723
GEp	HINT2	0.209749	0.226	0.383	-0.157	5.24121e-06	0.191833
GEp	CHD2	0.13446	0.17	0.294	-0.124	5.24229e-06	0.191873
GEp	RASD1	0.462504	0.119	0.075	0.044	5.2703e-06	0.192898
GEp	RBM23	0.111327	0.125	0.229	-0.104	5.28263e-06	0.19335
GEp	USP9X	0.162372	0.131	0.238	-0.107	5.38534e-06	0.197109
GEp	BAZ2B	0.121616	0.166	0.292	-0.126	5.42915e-06	0.198712
GEp	MTCH1	0.142442	0.338	0.56	-0.222	5.49923e-06	0.201277
GEp	NENF	0.187478	0.353	0.58	-0.227	5.51014e-06	0.201677
GEp	RPS7	0.125883	0.985	0.986	-0.001	5.54597e-06	0.202988
GEp	C4orf19	0.172888	0.047	0.02	0.027	5.5469e-06	0.203022
GEp	ZC3H14	0.112422	0.114	0.212	-0.098	5.81195e-06	0.212723
GEp	RAI14	0.246601	0.093	0.053	0.04	5.96828e-06	0.218445
GEp	EIF1	0.127292	0.961	0.971	-0.01	6.08154e-06	0.222591
GEp	TAOK3	0.125105	0.181	0.309	-0.128	6.24183e-06	0.228457
GEp	EGR2	0.195035	0.065	0.032	0.033	6.25993e-06	0.22912
GEp	BAG3	0.145167	0.205	0.351	-0.146	6.39648e-06	0.234117
GEp	MAT2B	0.105676	0.129	0.23	-0.101	6.39852e-06	0.234192
GEp	TMEM107	0.111399	0.088	0.173	-0.085	6.50443e-06	0.238069
GEp	SUPT16H	0.101313	0.222	0.362	-0.14	6.5413e-06	0.239418
GEp	SIL1	0.121009	0.116	0.215	-0.099	6.56027e-06	0.240112
GEp	ETNK1	0.137456	0.129	0.232	-0.103	6.94127e-06	0.254058
GEp	CDK5RAP3	0.126274	0.146	0.26	-0.114	6.96534e-06	0.254938
GEp	CCDC174	0.106048	0.108	0.202	-0.094	7.0837e-06	0.25927
GEp	PRKCSH	0.122851	0.159	0.277	-0.118	7.12551e-06	0.260801
GEp	TNC	0.254398	0.067	0.034	0.033	7.30054e-06	0.267207
GEp	CFI	0.169723	0.067	0.034	0.033	7.37413e-06	0.2699
GEp	MAN1A2	0.106626	0.149	0.265	-0.116	7.41326e-06	0.271333
GEp	GALNT3	0.180212	0.166	0.291	-0.125	7.45168e-06	0.272739
GEp	CNOT2	0.115756	0.183	0.314	-0.131	7.48352e-06	0.273904
GEp	ARID1B	0.160022	0.198	0.333	-0.135	7.57837e-06	0.277376
GEp	RPS15	0.128799	0.994	0.989	0.005	7.68491e-06	0.281275
GEp	MGST1	0.379653	0.58	0.6	-0.02	7.70922e-06	0.282165
GEp	HBP1	0.115681	0.17	0.293	-0.123	7.89093e-06	0.288816
GEp	RPS19BP1	0.107253	0.349	0.575	-0.226	8.00663e-06	0.293051
GEp	ADI1	0.106326	0.356	0.559	-0.203	8.12409e-06	0.29735
GEp	WEE1	0.101039	0.127	0.228	-0.101	8.26069e-06	0.302349
GEp	MYDGF	0.171306	0.289	0.475	-0.186	8.31291e-06	0.304261
GEp	ACTN1	0.175983	0.138	0.25	-0.112	8.34204e-06	0.305327
GEp	SERINC3	0.103052	0.185	0.317	-0.132	8.35099e-06	0.305655
GEp	ZMAT1	0.116188	0.03	0.01	0.02	8.63909e-06	0.316199
GEp	PCM1	0.166668	0.216	0.361	-0.145	8.7153e-06	0.318989
GEp	BTBD6	0.111611	0.172	0.298	-0.126	8.72313e-06	0.319275
GEp	DAP	0.119648	0.093	0.181	-0.088	8.78961e-06	0.321708
GEp	LAMP1	0.180967	0.332	0.538	-0.206	8.8641e-06	0.324435
GEp	EIF3E	0.27262	0.743	0.817	-0.074	9.06151e-06	0.33166
GEp	KIF5B	0.139715	0.306	0.499	-0.193	9.16326e-06	0.335385
GEp	CHMP5	0.107892	0.353	0.566	-0.213	9.22999e-06	0.337827
GEp	KDSR	0.15527	0.203	0.342	-0.139	9.34465e-06	0.342024
GEp	PCF11	0.130878	0.134	0.238	-0.104	9.48992e-06	0.347341
GEp	MAGEF1	0.110313	0.106	0.197	-0.091	9.73953e-06	0.356477
GEp	RPL7	0.164764	0.972	0.942	0.03	1.02208e-05	0.374091
GEp	ANKRD37	0.119949	0.194	0.321	-0.127	1.02406e-05	0.374815
GEp	BNIP3L	0.209263	0.241	0.406	-0.165	1.04349e-05	0.381926
GEp	DYNC1H1	0.217158	0.229	0.389	-0.16	1.0476e-05	0.383432
GEp	PAFAH1B2	0.11845	0.147	0.258	-0.111	1.07685e-05	0.39414
GEp	MBD4	0.111515	0.136	0.241	-0.105	1.09562e-05	0.401006
GEp	MARVELD2	0.128003	0.056	0.125	-0.069	1.09793e-05	0.401854
GEp	AC007906.2	0.274883	0.095	0.055	0.04	1.12194e-05	0.41064
GEp	GPX2	0.111812	0.19	0.317	-0.127	1.1388e-05	0.416813
GEp	OVOL1	0.116574	0.125	0.226	-0.101	1.16201e-05	0.425307
GEp	PLAAT4	0.387807	0.285	0.236	0.049	1.16782e-05	0.427434
GEp	ASPSCR1	0.100357	0.08	0.16	-0.08	1.19029e-05	0.435659
GEp	SRSF6	0.241005	0.166	0.287	-0.121	1.19883e-05	0.438785
GEp	SLC25A6	0.238605	0.795	0.84	-0.045	1.20747e-05	0.441944
GEp	ZBTB44	0.109397	0.112	0.204	-0.092	1.22064e-05	0.446767
GEp	SSPN	0.28466	0.11	0.067	0.043	1.22338e-05	0.447769
GEp	ATAD1	0.103153	0.114	0.208	-0.094	1.26062e-05	0.4614
GEp	IRF1	0.486127	0.308	0.269	0.039	1.27651e-05	0.467217
GEp	SEC63	0.129688	0.17	0.292	-0.122	1.28568e-05	0.470571
GEp	ALG5	0.202325	0.168	0.29	-0.122	1.29844e-05	0.475242
GEp	AMT	0.117084	0.035	0.014	0.021	1.30288e-05	0.476867
GEp	TMEM220	0.140038	0.088	0.17	-0.082	1.31228e-05	0.480306
GEp	KMT2C	0.104258	0.134	0.236	-0.102	1.32028e-05	0.483235
GEp	ANXA4	0.146776	0.282	0.467	-0.185	1.33575e-05	0.488896
GEp	TRA2A	0.204824	0.222	0.374	-0.152	1.36998e-05	0.501428
GEp	BCL7A	0.214026	0.097	0.057	0.04	1.44035e-05	0.527183
GEp	SHF	0.118954	0.045	0.019	0.026	1.45194e-05	0.531423
GEp	GNL1	0.134749	0.103	0.19	-0.087	1.4628e-05	0.535399
GEp	PJA2	0.1327	0.188	0.315	-0.127	1.46871e-05	0.537562
GEp	DYRK3	0.153821	0.058	0.028	0.03	1.47736e-05	0.54073
GEp	NOB1	0.110602	0.235	0.381	-0.146	1.48671e-05	0.54415
GEp	TMCO1	0.103406	0.351	0.556	-0.205	1.49676e-05	0.547831
GEp	COX4I1	0.189029	0.916	0.927	-0.011	1.51286e-05	0.553721
GEp	GNAQ	0.176565	0.134	0.238	-0.104	1.54033e-05	0.563777
GEp	ARGLU1	0.173731	0.313	0.508	-0.195	1.54056e-05	0.56386
GEp	SMIM10L1	0.122685	0.131	0.23	-0.099	1.58173e-05	0.578928
GEp	ZCRB1	0.157094	0.312	0.502	-0.19	1.6002e-05	0.585691
GEp	C5orf24	0.161598	0.159	0.274	-0.115	1.62882e-05	0.596165
GEp	C11orf1	0.210911	0.194	0.327	-0.133	1.68707e-05	0.617484
GEp	ZNF91	0.119962	0.097	0.182	-0.085	1.69941e-05	0.622002
GEp	PAPSS1	0.142116	0.166	0.285	-0.119	1.77003e-05	0.64785
GEp	SNHG9	0.195127	0.129	0.23	-0.101	1.77605e-05	0.650053
GEp	MYH14	0.104484	0.091	0.174	-0.083	1.78327e-05	0.652694
GEp	KRTCAP3	0.61817	0.321	0.3	0.021	1.79828e-05	0.658187
GEp	WBP1	0.134943	0.099	0.185	-0.086	1.8158e-05	0.6646
GEp	SP1	0.120589	0.104	0.194	-0.09	1.83343e-05	0.671054
GEp	TMEM47	0.154301	0.041	0.017	0.024	1.87893e-05	0.687707
GEp	ZNF292	0.174639	0.175	0.298	-0.123	1.88569e-05	0.69018
GEp	RERE	0.102483	0.116	0.209	-0.093	1.90612e-05	0.69766
GEp	FGD5-AS1	0.171344	0.149	0.258	-0.109	1.98372e-05	0.726062
GEp	CENPC	0.107682	0.14	0.243	-0.103	2.16858e-05	0.793722
GEp	POLR2I	0.112714	0.386	0.596	-0.21	2.31202e-05	0.846223
GEp	PHF14	0.119599	0.181	0.302	-0.121	2.35337e-05	0.861355
GEp	ECSIT	0.16482	0.142	0.246	-0.104	2.38549e-05	0.873113
GEp	STARD7	0.158067	0.132	0.232	-0.1	2.40423e-05	0.879971
GEp	ERLIN2	0.118964	0.076	0.151	-0.075	2.40608e-05	0.880651
GEp	ADNP	0.122625	0.147	0.251	-0.104	2.42617e-05	0.888001
GEp	UBE3C	0.189455	0.088	0.169	-0.081	2.43915e-05	0.892754
GEp	TET2	0.101192	0.095	0.178	-0.083	2.44897e-05	0.896349
GEp	SLC35A3	0.119602	0.114	0.205	-0.091	2.4708e-05	0.904339
GEp	RO60	0.147479	0.147	0.252	-0.105	2.51811e-05	0.921654
GEp	TIFA	0.128344	0.129	0.229	-0.1	2.53525e-05	0.927928
GEp	APPBP2	0.10036	0.076	0.15	-0.074	2.57918e-05	0.944005
GEp	SOX2	0.177393	0.271	0.437	-0.166	2.57919e-05	0.944009
GEp	EIF2S3	0.133749	0.347	0.55	-0.203	2.66983e-05	0.977184
GEp	SERINC5	0.162681	0.11	0.201	-0.091	2.69342e-05	0.985817
GEp	RABGAP1	0.152968	0.114	0.205	-0.091	2.69684e-05	0.98707
GEp	PARL	0.151689	0.175	0.297	-0.122	2.76069e-05	1
GEp	NAA35	0.107203	0.076	0.151	-0.075	2.76113e-05	1
GEp	TTF1	0.12205	0.088	0.166	-0.078	2.76825e-05	1
GEp	C12orf65	0.100889	0.129	0.224	-0.095	2.7733e-05	1
GEp	MED13	0.121903	0.093	0.175	-0.082	2.77747e-05	1
GEp	ECHDC1	0.117849	0.216	0.356	-0.14	2.81374e-05	1
GEp	PMAIP1	0.125579	0.343	0.527	-0.184	2.88664e-05	1
GEp	ST3GAL4	0.110485	0.037	0.093	-0.056	2.89396e-05	1
GEp	SLC6A14	0.103204	0.019	0.005	0.014	2.90275e-05	1
GEp	AMD1	0.109085	0.285	0.457	-0.172	2.91532e-05	1
GEp	SQSTM1	0.316356	0.614	0.706	-0.092	2.95908e-05	1
GEp	SUMF2	0.139415	0.196	0.325	-0.129	3.02583e-05	1
GEp	LGALSL	0.155651	0.106	0.194	-0.088	3.0447e-05	1
GEp	CCL2	0.281972	0.039	0.016	0.023	3.17199e-05	1
GEp	PGM1	0.133791	0.166	0.283	-0.117	3.2135e-05	1
GEp	ID4	0.365406	0.198	0.332	-0.134	3.32851e-05	1
GEp	RPL11	0.126757	0.998	0.99	0.008	3.32879e-05	1
GEp	ARID4B	0.112683	0.201	0.332	-0.131	3.33575e-05	1
GEp	SEC62	0.571052	0.496	0.58	-0.084	3.6142e-05	1
GEp	CBR3-AS1	0.110904	0.052	0.114	-0.062	3.62949e-05	1
GEp	BOLA3	0.107661	0.267	0.416	-0.149	3.87503e-05	1
GEp	SNHG1	0.156584	0.129	0.225	-0.096	4.00483e-05	1
GEp	RIPK4	0.167108	0.108	0.196	-0.088	4.11264e-05	1
GEp	UBE2E3	0.155731	0.248	0.404	-0.156	4.17473e-05	1
GEp	TMED1	0.111628	0.114	0.201	-0.087	4.44572e-05	1
GEp	PRPS2	0.108668	0.112	0.197	-0.085	4.50901e-05	1
GEp	BEX5	0.135097	0.047	0.022	0.025	4.57753e-05	1
GEp	FUT2	0.152805	0.067	0.135	-0.068	5.01445e-05	1
GEp	CCDC186	0.227834	0.201	0.336	-0.135	5.15688e-05	1
GEp	PHIP	0.169722	0.166	0.274	-0.108	5.20649e-05	1
GEp	TCF25	0.166457	0.351	0.562	-0.211	5.26339e-05	1
GEp	B4GALT5	0.131585	0.118	0.208	-0.09	5.33136e-05	1
GEp	TCEAL4	0.239974	0.312	0.502	-0.19	5.3442e-05	1
GEp	TANK	0.110326	0.159	0.265	-0.106	5.45855e-05	1
GEp	TTC19	0.147274	0.146	0.246	-0.1	5.57776e-05	1
GEp	DBNDD2	0.169409	0.19	0.314	-0.124	5.6147e-05	1
GEp	ARMCX2	0.125033	0.049	0.023	0.026	5.66483e-05	1
GEp	ZMIZ1	0.102874	0.088	0.163	-0.075	5.78533e-05	1
GEp	LTBP4	0.122606	0.119	0.207	-0.088	5.94855e-05	1
GEp	ARL14EP	0.108331	0.136	0.232	-0.096	6.14247e-05	1
GEp	EBLN3P	0.138963	0.112	0.197	-0.085	6.24813e-05	1
GEp	LITAF	0.436261	0.261	0.226	0.035	6.37113e-05	1
GEp	UPK1B	0.119373	0.03	0.012	0.018	6.52988e-05	1
GEp	WAC	0.188413	0.228	0.37	-0.142	6.71872e-05	1
GEp	GPBP1	0.176108	0.248	0.402	-0.154	6.78893e-05	1
GEp	RASSF7	0.132336	0.134	0.23	-0.096	6.78927e-05	1
GEp	GSTA1	0.302125	0.078	0.045	0.033	6.87683e-05	1
GEp	RAB4A	0.181421	0.31	0.495	-0.185	6.88383e-05	1
GEp	ZFAND1	0.227755	0.177	0.292	-0.115	6.89653e-05	1
GEp	CYSTM1	0.510691	0.218	0.179	0.039	6.91883e-05	1
GEp	ITFG1	0.150173	0.101	0.182	-0.081	6.92558e-05	1
GEp	LRATD1	0.183782	0.149	0.254	-0.105	7.01298e-05	1
GEp	MAFG	0.11755	0.118	0.205	-0.087	7.11345e-05	1
GEp	LIMS1	0.141227	0.259	0.415	-0.156	7.21587e-05	1
GEp	IER5	0.134461	0.235	0.378	-0.143	7.65766e-05	1
GEp	ARHGEF17	0.114683	0.028	0.011	0.017	7.85037e-05	1
GEp	PTP4A2	0.116264	0.265	0.421	-0.156	7.85363e-05	1
GEp	CTDSP2	0.1879	0.118	0.204	-0.086	7.86624e-05	1
GEp	B4GALT4	0.107746	0.065	0.13	-0.065	7.92455e-05	1
GEp	CKB	0.131141	0.179	0.286	-0.107	7.92999e-05	1
GEp	LRPAP1	0.232622	0.287	0.46	-0.173	8.00301e-05	1
GEp	NUB1	0.148614	0.168	0.278	-0.11	8.15951e-05	1
GEp	NOL7	0.155131	0.36	0.558	-0.198	8.22877e-05	1
GEp	NUDT4	0.480092	0.203	0.165	0.038	8.25969e-05	1
GEp	FTX	0.112919	0.114	0.196	-0.082	8.38668e-05	1
GEp	RBBP8	0.125359	0.14	0.232	-0.092	8.38711e-05	1
GEp	VAMP2	0.143371	0.215	0.345	-0.13	8.42791e-05	1
GEp	CRIP1	0.322231	0.539	0.574	-0.035	8.5613e-05	1
GEp	SELENOK	0.147949	0.343	0.543	-0.2	8.9818e-05	1
GEp	ITGAV	0.116	0.073	0.138	-0.065	9.03894e-05	1
GEp	EXOSC6	0.115112	0.119	0.206	-0.087	9.06596e-05	1
GEp	CTU1	0.102678	0.091	0.166	-0.075	9.22092e-05	1
GEp	CDK11B	0.131076	0.067	0.131	-0.064	9.23597e-05	1
GEp	AC020916.1	0.488416	0.45	0.466	-0.016	9.42519e-05	1
GEp	UBE2G2	0.144789	0.121	0.207	-0.086	9.68256e-05	1
GEp	TMED2	0.130936	0.36	0.565	-0.205	9.83003e-05	1
GEp	AEBP2	0.108971	0.103	0.181	-0.078	9.88477e-05	1
GEp	ASH1L	0.175205	0.188	0.305	-0.117	9.96946e-05	1
GEp	NEBL	0.198758	0.11	0.195	-0.085	0.000101296	1
GEp	LRRC42	0.104376	0.097	0.174	-0.077	0.00010154	1
GEp	PHF20L1	0.153039	0.183	0.299	-0.116	0.000102644	1
GEp	ESCO1	0.101382	0.099	0.176	-0.077	0.000103421	1
GEp	TLE3	0.1116	0.112	0.194	-0.082	0.000106116	1
GEp	CFAP97	0.128856	0.201	0.32	-0.119	0.000107559	1
GEp	ZBTB7B	0.129809	0.121	0.208	-0.087	0.000108834	1
GEp	SMIM20	0.116767	0.147	0.245	-0.098	0.000109518	1
GEp	HMGN1	0.192318	0.675	0.781	-0.106	0.000110137	1
GEp	WWP1	0.116466	0.099	0.175	-0.076	0.000111783	1
GEp	SUMO1	0.144727	0.396	0.63	-0.234	0.000112896	1
GEp	LSR	0.149488	0.157	0.26	-0.103	0.000113046	1
GEp	SLC39A7	0.110691	0.101	0.178	-0.077	0.000113239	1
GEp	RCN2	0.169052	0.282	0.443	-0.161	0.000115004	1
GEp	GINM1	0.169039	0.224	0.36	-0.136	0.000117146	1
GEp	LUZP1	0.129394	0.147	0.244	-0.097	0.000117166	1
GEp	MFSD14A	0.118684	0.082	0.151	-0.069	0.000117863	1
GEp	CCS	0.162916	0.172	0.282	-0.11	0.000117993	1
GEp	EHF	0.631229	0.491	0.596	-0.105	0.000120475	1
GEp	FGGY	0.117072	0.069	0.133	-0.064	0.000120843	1
GEp	PLCG2	0.162224	0.17	0.273	-0.103	0.000121025	1
GEp	TM9SF4	0.110363	0.103	0.181	-0.078	0.000121705	1
GEp	CX3CL1	0.278195	0.088	0.053	0.035	0.000125394	1
GEp	ANKRD9	0.143597	0.108	0.191	-0.083	0.00012708	1
GEp	CD164	0.209518	0.295	0.471	-0.176	0.000131711	1
GEp	MXI1	0.173706	0.172	0.283	-0.111	0.000136027	1
GEp	MRPS21	0.110615	0.427	0.639	-0.212	0.000136053	1
GEp	ROCK2	0.120319	0.129	0.217	-0.088	0.000138354	1
GEp	LAMP2	0.220452	0.289	0.463	-0.174	0.000143995	1
GEp	RNF130	0.35993	0.157	0.116	0.041	0.000145659	1
GEp	CCDC57	0.100219	0.099	0.173	-0.074	0.000151526	1
GEp	RPRD2	0.117334	0.106	0.185	-0.079	0.000154234	1
GEp	NPTN	0.240896	0.239	0.388	-0.149	0.000157986	1
GEp	TRAM1	0.174737	0.243	0.391	-0.148	0.000159111	1
GEp	CYP4X1	0.254598	0.114	0.077	0.037	0.000159938	1
GEp	FOXJ3	0.172884	0.062	0.121	-0.059	0.000162252	1
GEp	SPRY1	0.2378	0.177	0.135	0.042	0.000162782	1
GEp	SLC9A3R2	0.347549	0.166	0.126	0.04	0.000163627	1
GEp	CLK1	0.163262	0.209	0.332	-0.123	0.000166019	1
GEp	STAG2	0.123324	0.187	0.297	-0.11	0.000167827	1
GEp	ZNF148	0.13347	0.162	0.265	-0.103	0.000169722	1
GEp	RSF1	0.175782	0.228	0.362	-0.134	0.000170773	1
GEp	PRSS21	0.155559	0.045	0.022	0.023	0.000171005	1
GEp	PLD3	0.188537	0.155	0.255	-0.1	0.000176877	1
GEp	DNAJC3	0.173463	0.179	0.291	-0.112	0.000177356	1
GEp	TLE2	0.22049	0.084	0.051	0.033	0.000181293	1
GEp	GOLPH3	0.162752	0.119	0.203	-0.084	0.000181394	1
GEp	GPX4	0.231155	0.731	0.811	-0.08	0.000182569	1
GEp	RBBP4	0.143864	0.205	0.324	-0.119	0.000186944	1
GEp	AREG	0.339905	0.166	0.266	-0.1	0.000187032	1
GEp	CFAP298	0.168416	0.244	0.39	-0.146	0.000188888	1
GEp	IFI27L1	0.131357	0.129	0.215	-0.086	0.000189857	1
GEp	PARVA	0.104186	0.088	0.156	-0.068	0.00019936	1
GEp	OTUD4	0.100717	0.069	0.13	-0.061	0.000209575	1
GEp	CCDC28A	0.120101	0.103	0.177	-0.074	0.000210111	1
GEp	SPPL2A	0.125406	0.177	0.283	-0.106	0.000213639	1
GEp	C15orf61	0.151497	0.187	0.294	-0.107	0.000214749	1
GEp	SNUPN	0.170266	0.104	0.18	-0.076	0.000216418	1
GEp	EIF2A	0.173081	0.345	0.528	-0.183	0.000218282	1
GEp	RASSF6	0.398156	0.168	0.129	0.039	0.000224697	1
GEp	ALDH1A3	0.414576	0.106	0.07	0.036	0.000226157	1
GEp	GPRC5D-AS1	0.103437	0.056	0.111	-0.055	0.000232324	1
GEp	ETS2	0.127412	0.248	0.378	-0.13	0.000232609	1
GEp	CASK	0.100552	0.08	0.146	-0.066	0.000236123	1
GEp	CLN5	0.111805	0.09	0.158	-0.068	0.000241811	1
GEp	FAT2	0.142735	0.127	0.214	-0.087	0.000243615	1
GEp	TGIF1	0.526049	0.257	0.231	0.026	0.000246549	1
GEp	IL33	0.103958	0.028	0.011	0.017	0.000255611	1
GEp	FOXP1	0.609861	0.332	0.333	-0.001	0.000256615	1
GEp	SLC39A8	0.141376	0.03	0.013	0.017	0.000256832	1
GEp	CTSF	0.280136	0.08	0.049	0.031	0.000259884	1
GEp	CHD4	0.123149	0.226	0.352	-0.126	0.000261106	1
GEp	STK38	0.110298	0.11	0.188	-0.078	0.000262851	1
GEp	SH3PXD2B	0.120206	0.056	0.03	0.026	0.000272036	1
GEp	TMEM14B	0.169229	0.369	0.579	-0.21	0.000272875	1
GEp	ING2	0.159323	0.172	0.277	-0.105	0.000274207	1
GEp	B3GNT5	0.210077	0.108	0.186	-0.078	0.000279137	1
GEp	GFPT1	0.122709	0.084	0.15	-0.066	0.000285265	1
GEp	ATN1	0.164779	0.08	0.144	-0.064	0.000288187	1
GEp	MAGI2-AS3	0.115498	0.032	0.014	0.018	0.000292026	1
GEp	NUMB	0.113208	0.11	0.186	-0.076	0.00030276	1
GEp	RRP15	0.214191	0.149	0.242	-0.093	0.000305292	1
GEp	GGCX	0.231069	0.106	0.182	-0.076	0.000317065	1
GEp	PTK2	0.103908	0.11	0.184	-0.074	0.000317445	1
GEp	GOLGB1	0.252759	0.291	0.451	-0.16	0.000322927	1
GEp	GLI4	0.113973	0.095	0.164	-0.069	0.00034901	1
GEp	MTA1	0.127792	0.08	0.143	-0.063	0.000352674	1
GEp	ZNF644	0.18837	0.16	0.256	-0.096	0.000356888	1
GEp	MORN2	0.243865	0.127	0.212	-0.085	0.000366338	1
GEp	COX11	0.113092	0.121	0.199	-0.078	0.000380701	1
GEp	TMEM106B	0.178432	0.174	0.278	-0.104	0.000386483	1
GEp	BEX4	0.218126	0.211	0.332	-0.121	0.000387362	1
GEp	GRTP1	0.110788	0.11	0.184	-0.074	0.00039852	1
GEp	SNCA	0.233934	0.086	0.054	0.032	0.000409628	1
GEp	MYC	0.166179	0.252	0.381	-0.129	0.000415121	1
GEp	RCOR3	0.116405	0.104	0.176	-0.072	0.000427597	1
GEp	TMEM219	0.17143	0.354	0.564	-0.21	0.00043152	1
GEp	TMX4	0.149332	0.106	0.178	-0.072	0.000459891	1
GEp	LRRC75A	0.245327	0.228	0.342	-0.114	0.000461793	1
GEp	DTWD1	0.175974	0.116	0.192	-0.076	0.000462778	1
GEp	REEP3	0.2316	0.174	0.277	-0.103	0.000471453	1
GEp	HBEGF	0.640385	0.271	0.249	0.022	0.000471456	1
GEp	MDP1	0.118465	0.099	0.168	-0.069	0.000482302	1
GEp	TMEM99	0.216889	0.121	0.201	-0.08	0.000484142	1
GEp	ERLEC1	0.242295	0.181	0.288	-0.107	0.000484734	1
GEp	GADD45A	0.296028	0.244	0.383	-0.139	0.000488299	1
GEp	GBP2	0.122989	0.129	0.209	-0.08	0.000495561	1
GEp	IGFBP4	0.179104	0.17	0.131	0.039	0.000501845	1
GEp	SERP1	0.397892	0.58	0.732	-0.152	0.000502133	1
GEp	PIK3C2A	0.103233	0.09	0.153	-0.063	0.000519139	1
GEp	PPARGC1A	0.104156	0.026	0.011	0.015	0.000521464	1
GEp	ETFRF1	0.217705	0.183	0.291	-0.108	0.000521629	1
GEp	NOA1	0.155372	0.149	0.238	-0.089	0.00052387	1
GEp	B4GALT1	0.178638	0.183	0.287	-0.104	0.00053416	1
GEp	SEPHS2	0.161196	0.166	0.262	-0.096	0.000553708	1
GEp	KMT2E	0.197911	0.257	0.399	-0.142	0.00056439	1
GEp	HIGD2A	0.344442	0.58	0.695	-0.115	0.000578039	1
GEp	ZNF580	0.119346	0.123	0.2	-0.077	0.000581292	1
GEp	CCN1	0.545399	0.147	0.112	0.035	0.000582845	1
GEp	GOPC	0.262787	0.2	0.314	-0.114	0.00058364	1
GEp	RWDD1	0.119491	0.429	0.642	-0.213	0.000588912	1
GEp	ZNF280D	0.115038	0.099	0.166	-0.067	0.000588986	1
GEp	VEGFA	0.202624	0.088	0.151	-0.063	0.000592655	1
GEp	TCEAL8	0.199809	0.237	0.367	-0.13	0.000605511	1
GEp	SLC25A36	0.131276	0.172	0.267	-0.095	0.00060924	1
GEp	NFIX	0.218529	0.263	0.404	-0.141	0.000622215	1
GEp	MTMR1	0.101498	0.05	0.099	-0.049	0.000636522	1
GEp	LIME1	0.268755	0.241	0.204	0.037	0.0006489	1
GEp	ATRX	0.120636	0.261	0.397	-0.136	0.00065092	1
GEp	PHLDA2	0.574254	0.41	0.421	-0.011	0.000659685	1
GEp	PIK3R1	0.517641	0.269	0.247	0.022	0.000668376	1
GEp	TINAGL1	0.305558	0.101	0.068	0.033	0.000669729	1
GEp	JKAMP	0.132915	0.104	0.174	-0.07	0.000675957	1
GEp	FLYWCH2	0.194042	0.174	0.273	-0.099	0.000681564	1
GEp	PPIG	0.176658	0.364	0.547	-0.183	0.000681665	1
GEp	LINC01133	0.286179	0.164	0.261	-0.097	0.000700898	1
GEp	KIAA1143	0.168008	0.149	0.238	-0.089	0.000712856	1
GEp	WDFY1	0.113698	0.063	0.116	-0.053	0.000719461	1
GEp	ACYP2	0.182099	0.136	0.218	-0.082	0.000721474	1
GEp	NDFIP1	0.189213	0.274	0.431	-0.157	0.000721931	1
GEp	CD59	0.35561	0.558	0.606	-0.048	0.000732058	1
GEp	BAG1	0.553017	0.515	0.644	-0.129	0.000760753	1
GEp	DDIT3	0.60448	0.235	0.212	0.023	0.000775785	1
GEp	SLC25A37	0.134293	0.091	0.155	-0.064	0.000782551	1
GEp	AC005261.1	0.125464	0.09	0.152	-0.062	0.000786266	1
GEp	DNAJC4	0.182881	0.205	0.315	-0.11	0.000797351	1
GEp	SNX7	0.158304	0.146	0.233	-0.087	0.000803611	1
GEp	LMBRD1	0.173268	0.136	0.218	-0.082	0.000803792	1
GEp	IGBP1	0.270551	0.351	0.553	-0.202	0.000850346	1
GEp	NTN4	0.205108	0.063	0.038	0.025	0.000871467	1
GEp	USP22	0.128909	0.144	0.226	-0.082	0.000879448	1
GEp	TMEM150C	0.109109	0.041	0.021	0.02	0.000918731	1
GEp	MACF1	0.105966	0.138	0.215	-0.077	0.000941319	1
GEp	GPCPD1	0.113072	0.099	0.164	-0.065	0.000983907	1
GEp	BACE2	0.213731	0.153	0.245	-0.092	0.000999553	1
GEp	TMBIM4	0.132926	0.414	0.626	-0.212	0.00100116	1
GEp	NGRN	0.207989	0.222	0.345	-0.123	0.00100775	1
GEp	ITGB1	0.130096	0.332	0.488	-0.156	0.0010192	1
GEp	TM4SF1-AS1	0.174237	0.039	0.02	0.019	0.00102526	1
GEp	BRD8	0.146797	0.125	0.198	-0.073	0.00102844	1
GEp	TNFAIP2	0.306704	0.095	0.159	-0.064	0.00106081	1
GEp	BIRC6	0.154214	0.136	0.215	-0.079	0.00106331	1
GEp	GLCE	0.117115	0.091	0.153	-0.062	0.00111289	1
GEp	ARHGEF12	0.245021	0.17	0.267	-0.097	0.00111745	1
GEp	CD46	0.341813	0.315	0.498	-0.183	0.00112969	1
GEp	B3GNT2	0.123943	0.09	0.15	-0.06	0.00113276	1
GEp	ERO1B	0.135915	0.049	0.027	0.022	0.00113911	1
GEp	NUTM2B-AS1	0.115268	0.106	0.172	-0.066	0.00115069	1
GEp	SEC24A	0.112324	0.047	0.09	-0.043	0.00116742	1
GEp	SIM2	0.14913	0.104	0.17	-0.066	0.00118184	1
GEp	TSPAN31	0.191246	0.119	0.19	-0.071	0.0011981	1
GEp	STEAP4	0.261529	0.058	0.034	0.024	0.00120381	1
GEp	ZNF33B	0.107906	0.075	0.128	-0.053	0.0012223	1
GEp	CYP20A1	0.112851	0.104	0.169	-0.065	0.0012301	1
GEp	MYLIP	0.22617	0.119	0.192	-0.073	0.00123021	1
GEp	MBNL2	0.4766	0.226	0.201	0.025	0.00124967	1
GEp	SMIM14	0.253742	0.265	0.419	-0.154	0.00125134	1
GEp	AFF1	0.153055	0.114	0.185	-0.071	0.0012596	1
GEp	ARL4D	0.258275	0.207	0.319	-0.112	0.00128718	1
GEp	PHF11	0.154643	0.132	0.208	-0.076	0.00129267	1
GEp	IMMP2L	0.120157	0.082	0.137	-0.055	0.00129807	1
GEp	ATP8B1	0.127314	0.099	0.163	-0.064	0.00131817	1
GEp	SVBP	0.151509	0.146	0.225	-0.079	0.00132206	1
GEp	PYURF	0.103923	0.358	0.54	-0.182	0.00133171	1
GEp	RTN4	0.114895	0.472	0.691	-0.219	0.00137126	1
GEp	SYNJ2BP	0.137767	0.134	0.211	-0.077	0.00140374	1
GEp	LGALS8	0.152388	0.118	0.188	-0.07	0.00142164	1
GEp	SEC11C	0.306429	0.287	0.444	-0.157	0.00144126	1
GEp	ARFGEF2	0.126256	0.073	0.126	-0.053	0.00147788	1
GEp	B3GAT3	0.122283	0.103	0.166	-0.063	0.0014853	1
GEp	UNC50	0.234679	0.192	0.3	-0.108	0.00148876	1
GEp	ARSD	0.111172	0.086	0.143	-0.057	0.00151033	1
GEp	TRIM8	0.486763	0.211	0.188	0.023	0.0015827	1
GEp	VEGFB	0.173488	0.218	0.335	-0.117	0.00158334	1
GEp	FAM53C	0.133024	0.086	0.142	-0.056	0.0015856	1
GEp	USP33	0.176532	0.131	0.204	-0.073	0.00158715	1
GEp	BDH2	0.195117	0.149	0.233	-0.084	0.00159124	1
GEp	NBL1	0.299899	0.267	0.412	-0.145	0.00159329	1
GEp	VWA2	0.120423	0.034	0.017	0.017	0.00159699	1
GEp	ZSWIM7	0.261626	0.144	0.225	-0.081	0.00162682	1
GEp	WDYHV1	0.120303	0.062	0.11	-0.048	0.00167673	1
GEp	TXLNG	0.113434	0.095	0.155	-0.06	0.00167978	1
GEp	TRIM2	0.311489	0.134	0.102	0.032	0.00169941	1
GEp	BRD2	0.224275	0.28	0.423	-0.143	0.00171074	1
GEp	SKI	0.112538	0.058	0.103	-0.045	0.00172335	1
GEp	EPC1	0.171491	0.181	0.277	-0.096	0.00178186	1
GEp	TLE5	0.127031	0.431	0.664	-0.233	0.00179445	1
GEp	CCNB1IP1	0.129345	0.211	0.311	-0.1	0.0018432	1
GEp	KAT6B	0.174401	0.155	0.237	-0.082	0.00186502	1
GEp	TSKU	0.151976	0.078	0.132	-0.054	0.00188821	1
GEp	NRP2	0.194205	0.065	0.041	0.024	0.00189978	1
GEp	CENPW	0.442853	0.274	0.248	0.026	0.00195198	1
GEp	ZNF750	0.23374	0.22	0.338	-0.118	0.00198119	1
GEp	OCIAD1	0.148431	0.364	0.556	-0.192	0.00198482	1
GEp	IFIT2	0.296867	0.017	0.045	-0.028	0.00201489	1
GEp	GDF11	0.105042	0.037	0.019	0.018	0.00202974	1
GEp	ITGB4	0.476313	0.237	0.216	0.021	0.00203907	1
GEp	SPTAN1	0.189043	0.218	0.334	-0.116	0.00204223	1
GEp	PSEN1	0.167697	0.075	0.126	-0.051	0.0020487	1
GEp	VMP1	0.218266	0.345	0.519	-0.174	0.00206093	1
GEp	SRSF5	0.142734	0.401	0.595	-0.194	0.0020879	1
GEp	MIR200CHG	0.185224	0.086	0.058	0.028	0.00210986	1
GEp	MTSS1	0.176999	0.151	0.236	-0.085	0.00213259	1
GEp	NR2F2	0.257512	0.084	0.056	0.028	0.00219945	1
GEp	SERTAD1	0.643463	0.442	0.52	-0.078	0.00220632	1
GEp	NAALADL2	0.114584	0.043	0.024	0.019	0.00234714	1
GEp	CSAD	0.114211	0.047	0.087	-0.04	0.00238075	1
GEp	EAPP	0.294319	0.297	0.455	-0.158	0.0024227	1
GEp	TCEAL9	0.281037	0.216	0.327	-0.111	0.00245863	1
GEp	IGSF3	0.127455	0.11	0.175	-0.065	0.0025103	1
GEp	PTPRF	0.293173	0.263	0.403	-0.14	0.00253353	1
GEp	ZMYND11	0.158181	0.114	0.177	-0.063	0.00255357	1
GEp	CPE	0.171959	0.063	0.04	0.023	0.00255754	1
GEp	ARHGAP5	0.216529	0.271	0.411	-0.14	0.00256463	1
GEp	KBTBD3	0.102952	0.056	0.099	-0.043	0.0025687	1
GEp	TGOLN2	0.212975	0.19	0.284	-0.094	0.00258137	1
GEp	DNAJA1	0.424596	0.541	0.664	-0.123	0.00258588	1
GEp	AFMID	0.156468	0.084	0.137	-0.053	0.00258782	1
GEp	TAPBP	0.192214	0.256	0.378	-0.122	0.00259283	1
GEp	ADGRG1	0.179178	0.129	0.201	-0.072	0.0026253	1
GEp	WWTR1	0.149711	0.116	0.181	-0.065	0.00263366	1
GEp	ATP6V1G1	0.278012	0.629	0.771	-0.142	0.00269408	1
GEp	CALU	0.195534	0.123	0.192	-0.069	0.00270616	1
GEp	KAT8	0.125579	0.084	0.138	-0.054	0.00271614	1
GEp	ZNF664	0.140429	0.063	0.109	-0.046	0.00273297	1
GEp	SGPL1	0.134367	0.101	0.162	-0.061	0.00274307	1
GEp	GAA	0.110823	0.06	0.104	-0.044	0.0027613	1
GEp	PPARGC1B	0.145012	0.056	0.099	-0.043	0.00276708	1
GEp	SMIM1	0.161289	0.039	0.021	0.018	0.00277395	1
GEp	SURF1	0.222908	0.263	0.401	-0.138	0.00283174	1
GEp	MPC2	0.165418	0.362	0.536	-0.174	0.00283377	1
GEp	SEL1L	0.152974	0.084	0.137	-0.053	0.00287993	1
GEp	FBXW4	0.130146	0.084	0.137	-0.053	0.00288291	1
GEp	TC2N	0.154633	0.11	0.173	-0.063	0.00290167	1
GEp	ZNF827	0.118526	0.076	0.05	0.026	0.00292314	1
GEp	NUS1	0.128502	0.078	0.129	-0.051	0.00293798	1
GEp	NT5C3B	0.123228	0.14	0.212	-0.072	0.00294839	1
GEp	EFNA4	0.101441	0.101	0.16	-0.059	0.00303743	1
GEp	DMKN	0.13183	0.287	0.407	-0.12	0.00303774	1
GEp	AAMDC	0.29373	0.185	0.28	-0.095	0.00304225	1
GEp	TMEM50A	0.235619	0.396	0.615	-0.219	0.00307754	1
GEp	LINC00667	0.109606	0.106	0.165	-0.059	0.00309359	1
GEp	C18orf32	0.240973	0.291	0.447	-0.156	0.00318527	1
GEp	PTHLH	0.15684	0.056	0.034	0.022	0.0031876	1
GEp	IFT22	0.152098	0.101	0.159	-0.058	0.00320599	1
GEp	ADAM9	0.198313	0.09	0.144	-0.054	0.00331388	1
GEp	MAFA	0.103205	0.026	0.012	0.014	0.00338584	1
GEp	LPAR6	0.541597	0.3	0.306	-0.006	0.00339061	1
GEp	IRF6	0.301966	0.237	0.364	-0.127	0.00342798	1
GEp	GNA11	0.130445	0.078	0.129	-0.051	0.00343346	1
GEp	WAC-AS1	0.118856	0.108	0.168	-0.06	0.00346229	1
GEp	PDIA6	0.148865	0.418	0.6	-0.182	0.00353277	1
GEp	SPINT1-AS1	0.39931	0.244	0.374	-0.13	0.00359738	1
GEp	RCAN1	0.65372	0.11	0.083	0.027	0.00360782	1
GEp	RBM6	0.134736	0.114	0.176	-0.062	0.00362127	1
GEp	ANTXR1	0.140695	0.058	0.036	0.022	0.00362379	1
GEp	DEXI	0.11504	0.114	0.176	-0.062	0.0036341	1
GEp	RBBP5	0.11228	0.039	0.075	-0.036	0.00364204	1
GEp	RPL8	0.102527	0.993	0.988	0.005	0.003811	1
GEp	CYP27A1	0.139571	0.069	0.045	0.024	0.00396299	1
GEp	CALD1	0.186237	0.174	0.259	-0.085	0.00396992	1
GEp	RBM26	0.178986	0.175	0.262	-0.087	0.00401884	1
GEp	SMG1	0.170215	0.159	0.239	-0.08	0.0040913	1
GEp	HOOK2	0.252363	0.201	0.306	-0.105	0.00410149	1
GEp	SDCBP	0.28924	0.256	0.382	-0.126	0.00410306	1
GEp	COX7C	0.142098	0.881	0.91	-0.029	0.00412332	1
GEp	DYRK1A	0.113706	0.084	0.134	-0.05	0.00415762	1
GEp	ITSN1	0.117726	0.052	0.092	-0.04	0.00416817	1
GEp	DNAJB4	0.13551	0.099	0.155	-0.056	0.00418937	1
GEp	IGFBP6	0.242619	0.082	0.131	-0.049	0.00431337	1
GEp	RXYLT1	0.169482	0.118	0.181	-0.063	0.00434399	1
GEp	ZNF32	0.154223	0.138	0.206	-0.068	0.0044676	1
GEp	CIDEA	0.124434	0.045	0.026	0.019	0.00448477	1
GEp	SKP1	0.23957	0.687	0.821	-0.134	0.00450421	1
GEp	SPATS2L	0.259477	0.351	0.527	-0.176	0.00468544	1
GEp	CREBBP	0.178698	0.106	0.165	-0.059	0.00470152	1
GEp	EXOC4	0.152038	0.104	0.162	-0.058	0.0048105	1
GEp	SDC4	0.708299	0.315	0.34	-0.025	0.00483739	1
GEp	SCAF8	0.112979	0.05	0.088	-0.038	0.00487901	1
GEp	CCDC91	0.197335	0.159	0.238	-0.079	0.0049417	1
GEp	PTPN14	0.116333	0.09	0.139	-0.049	0.00504266	1
GEp	PACS1	0.102963	0.09	0.141	-0.051	0.00506563	1
GEp	LRATD2	0.134707	0.073	0.119	-0.046	0.00509727	1
GEp	MGST3	0.330403	0.59	0.69	-0.1	0.00515636	1
GEp	SNHG14	0.253789	0.088	0.062	0.026	0.00517522	1
GEp	DHRS3	0.336638	0.287	0.44	-0.153	0.00518054	1
GEp	CDKN1A	0.300572	0.241	0.362	-0.121	0.00521881	1
GEp	GRHL2	0.135068	0.112	0.17	-0.058	0.00539713	1
GEp	MCC	0.377487	0.151	0.127	0.024	0.00552315	1
GEp	GCC2	0.208062	0.205	0.301	-0.096	0.00557895	1
GEp	LY75	0.229284	0.084	0.059	0.025	0.00558848	1
GEp	RAD17	0.114393	0.086	0.135	-0.049	0.00560662	1
GEp	AKAP9	0.236292	0.362	0.541	-0.179	0.00564617	1
GEp	RSRP1	0.209113	0.386	0.584	-0.198	0.00565879	1
GEp	LAMA5	0.273356	0.121	0.094	0.027	0.00576153	1
GEp	NHS	0.106483	0.054	0.034	0.02	0.00576567	1
GEp	UNC93B1	0.109707	0.095	0.148	-0.053	0.00576574	1
GEp	STAG1	0.160181	0.118	0.178	-0.06	0.00582712	1
GEp	THAP2	0.130622	0.086	0.135	-0.049	0.00585359	1
GEp	TMEM45A	0.307143	0.129	0.102	0.027	0.00586225	1
GEp	STOM	0.115432	0.164	0.241	-0.077	0.00594178	1
GEp	AC036176.3	0.160151	0.121	0.182	-0.061	0.00599546	1
GEp	SH3YL1	0.321245	0.354	0.538	-0.184	0.00602531	1
GEp	SAT2	0.286403	0.271	0.399	-0.128	0.00603607	1
GEp	UBXN4	0.167547	0.409	0.608	-0.199	0.00607402	1
GEp	TIPARP	0.181168	0.19	0.28	-0.09	0.00636789	1
GEp	PACS2	0.112486	0.047	0.082	-0.035	0.00641938	1
GEp	SOS2	0.10995	0.101	0.155	-0.054	0.00642467	1
GEp	GTF2I	0.254024	0.384	0.583	-0.199	0.00643638	1
GEp	EIF3L	0.169518	0.382	0.569	-0.187	0.00651573	1
GEp	IRF9	0.135027	0.129	0.192	-0.063	0.0066152	1
GEp	SELENOW	0.301701	0.61	0.758	-0.148	0.00671246	1
GEp	CCSER2	0.212887	0.187	0.278	-0.091	0.00674868	1
GEp	COX17	0.182305	0.328	0.484	-0.156	0.00701484	1
GEp	MARCKS	0.201117	0.463	0.686	-0.223	0.00706609	1
GEp	SLC25A29	0.11028	0.101	0.154	-0.053	0.00725446	1
GEp	STK3	0.117047	0.063	0.104	-0.041	0.00733422	1
GEp	EIF3D	0.202028	0.444	0.668	-0.224	0.00737676	1
GEp	DCP1A	0.123242	0.084	0.131	-0.047	0.00739346	1
GEp	FNIP1	0.12176	0.08	0.126	-0.046	0.00743428	1
GEp	LPP	0.200836	0.157	0.232	-0.075	0.00743544	1
GEp	SOCS1	0.174815	0.119	0.092	0.027	0.00748798	1
GEp	SOX7	0.145579	0.099	0.153	-0.054	0.00751359	1
GEp	CLUAP1	0.369479	0.129	0.104	0.025	0.00753341	1
GEp	TOR1AIP1	0.125872	0.093	0.144	-0.051	0.00763124	1
GEp	LINC00665	0.117687	0.104	0.158	-0.054	0.00763864	1
GEp	METRN	0.179427	0.131	0.193	-0.062	0.00767169	1
GEp	STX16	0.175116	0.142	0.209	-0.067	0.0076806	1
GEp	HYAL2	0.140315	0.132	0.198	-0.066	0.00771657	1
GEp	KLF10	0.399561	0.207	0.19	0.017	0.00778212	1
GEp	OCIAD2	0.175791	0.315	0.461	-0.146	0.0079683	1
GEp	BBX	0.242817	0.2	0.29	-0.09	0.00798668	1
GEp	IFIT1	0.173898	0.039	0.07	-0.031	0.00803892	1
GEp	IL6ST	0.215426	0.164	0.241	-0.077	0.00820638	1
GEp	IRX5	0.117189	0.088	0.136	-0.048	0.00830679	1
GEp	EDN3	0.120335	0.056	0.036	0.02	0.00846394	1
GEp	S100A13	0.380303	0.343	0.524	-0.181	0.0085208	1
GEp	ACSL1	0.161479	0.099	0.152	-0.053	0.00854554	1
GEp	KCNMA1	0.117549	0.034	0.019	0.015	0.00858514	1
GEp	OBSL1	0.120403	0.054	0.034	0.02	0.00883948	1
GEp	TRUB1	0.107597	0.056	0.093	-0.037	0.00886939	1
GEp	MAP1LC3A	0.103916	0.11	0.16	-0.05	0.0088896	1
GEp	DDR1	0.262893	0.231	0.343	-0.112	0.00890882	1
GEp	N4BP2L2	0.259057	0.317	0.464	-0.147	0.00900659	1
GEp	LENG9	0.118174	0.047	0.08	-0.033	0.0090125	1
GEp	PON2	0.198861	0.134	0.2	-0.066	0.00909013	1
GEp	CTDSPL2	0.170453	0.095	0.145	-0.05	0.00924373	1
GEp	GABPB1-AS1	0.200858	0.132	0.194	-0.062	0.00926041	1
GEp	BTG3	0.531889	0.323	0.337	-0.014	0.00928489	1
GEp	FUS	0.1563	0.343	0.496	-0.153	0.00934043	1
GEp	SHPRH	0.156467	0.106	0.159	-0.053	0.0095527	1
GEp	PLEKHA3	0.144384	0.103	0.155	-0.052	0.00993447	1
GEp	SDCCAG8	0.200031	0.149	0.22	-0.071	0.00999724	1
P	RGS5	6.51994	0.897	0.006	0.891	0	0
P	IGFBP7	5.57981	0.929	0.058	0.871	0	0
P	CPE	4.79555	0.83	0.039	0.791	0	0
P	SPARC	4.45344	0.854	0.077	0.777	0	0
P	PDGFRB	4.30997	0.727	0.001	0.726	0	0
P	SPARCL1	4.23339	0.854	0.077	0.777	0	0
P	HIGD1B	4.1716	0.696	0.001	0.695	0	0
P	DCN	3.99628	0.747	0.019	0.728	0	0
P	COL1A2	3.97649	0.676	0.003	0.673	0	0
P	MGP	3.90995	0.656	0.015	0.641	0	0
P	MYL9	3.83499	0.704	0.041	0.663	0	0
P	COL3A1	3.68696	0.625	0.003	0.622	0	0
P	CARMN	3.65884	0.542	0.001	0.541	0	0
P	LHFPL6	3.60812	0.676	0.034	0.642	0	0
P	COX4I2	3.5907	0.601	0.001	0.6	0	0
P	FAM162B	3.57517	0.577	0.001	0.576	0	0
P	NR2F2	3.5516	0.664	0.056	0.608	0	0
P	ACTA2	3.37076	0.51	0.031	0.479	0	0
P	TAGLN	3.21079	0.375	0.01	0.365	0	0
P	PPP1R14A	3.07477	0.53	0.004	0.526	0	0
P	SOD3	3.06812	0.494	0.014	0.48	0	0
P	A2M	3.03731	0.585	0.027	0.558	0	0
P	COL6A2	2.91384	0.47	0.007	0.463	0	0
P	SERPING1	2.90199	0.51	0.026	0.484	0	0
P	MEF2C	2.87853	0.51	0.021	0.489	0	0
P	COL1A1	2.86575	0.336	0.011	0.325	0	0
P	COL4A2	2.81594	0.474	0.012	0.462	0	0
P	DLC1	2.77596	0.494	0.009	0.485	0	0
P	ARHGAP29	2.77489	0.502	0.028	0.474	0	0
P	GJC1	2.73162	0.427	0.002	0.425	0	0
P	COL6A1	2.72997	0.439	0.023	0.416	0	0
P	MCAM	2.70275	0.443	0.009	0.434	0	0
P	TBX2	2.69964	0.423	0.001	0.422	0	0
P	WFDC1	2.6921	0.419	0.001	0.418	0	0
P	ATP1A2	2.67468	0.395	0.001	0.394	0	0
P	CDH6	2.65504	0.423	0	0.423	0	0
P	ZEB2	2.6546	0.47	0.015	0.455	0	0
P	GUCY1A2	2.6385	0.375	0.001	0.374	0	0
P	DPYSL2	2.59535	0.486	0.037	0.449	0	0
P	ADGRF5	2.57708	0.439	0.008	0.431	0	0
P	ITGA1	2.5389	0.455	0.021	0.434	0	0
P	COL4A1	2.51499	0.399	0.011	0.388	0	0
P	MAP1B	2.47651	0.395	0.004	0.391	0	0
P	NR2F1	2.45644	0.372	0.012	0.36	0	0
P	C1QTNF1	2.44931	0.379	0.002	0.377	0	0
P	ABCC9	2.43115	0.344	0	0.344	0	0
P	LBH	2.41716	0.427	0.026	0.401	0	0
P	EBF1	2.41426	0.383	0.005	0.378	0	0
P	CCDC102B	2.38343	0.368	0.005	0.363	0	0
P	LAMA4	2.34822	0.383	0.012	0.371	0	0
P	SMOC2	2.33422	0.352	0.003	0.349	0	0
P	TESC	2.32904	0.395	0.009	0.386	0	0
P	ARHGEF17	2.30713	0.368	0.01	0.358	0	0
P	ITGA7	2.29911	0.352	0.002	0.35	0	0
P	FILIP1L	2.28464	0.375	0.018	0.357	0	0
P	GUCY1B1	2.26116	0.372	0.002	0.37	0	0
P	ADRA2A	2.24456	0.296	0	0.296	0	0
P	PLXDC1	2.22838	0.324	0.003	0.321	0	0
P	PMP22	2.22577	0.364	0.011	0.353	0	0
P	PRKAR2B	2.18892	0.356	0.007	0.349	0	0
P	EDNRA	2.16288	0.34	0.014	0.326	0	0
P	FRZB	2.13043	0.32	0.001	0.319	0	0
P	C11orf96	2.10497	0.296	0.006	0.29	0	0
P	RCAN2	2.06622	0.328	0.003	0.325	0	0
P	PCDH17	2.0605	0.253	0.008	0.245	0	0
P	MYLK	2.04873	0.372	0.015	0.357	0	0
P	CD36	2.04352	0.241	0.005	0.236	0	0
P	COL6A3	2.02174	0.233	0.005	0.228	0	0
P	TCIM	1.95128	0.273	0.008	0.265	0	0
P	THY1	1.94831	0.273	0.002	0.271	0	0
P	ATP1B2	1.89881	0.292	0.002	0.29	0	0
P	SLC38A11	1.88236	0.229	0	0.229	0	0
P	CYGB	1.87849	0.277	0.006	0.271	0	0
P	PCOLCE	1.87808	0.308	0.015	0.293	0	0
P	GUCY1A1	1.86002	0.285	0.004	0.281	0	0
P	PCDH18	1.85409	0.261	0.003	0.258	0	0
P	FERMT2	1.8218	0.3	0.008	0.292	0	0
P	MUSTN1	1.79446	0.186	0.003	0.183	0	0
P	EMX2	1.7778	0.229	0	0.229	0	0
P	PLAC9	1.77537	0.241	0.005	0.236	0	0
P	EGFLAM	1.7508	0.229	0.002	0.227	0	0
P	PLCB4	1.71075	0.241	0.002	0.239	0	0
P	P2RY14	1.64475	0.233	0.003	0.23	0	0
P	FOXS1	1.64325	0.217	0	0.217	0	0
P	NID1	1.64033	0.217	0.003	0.214	0	0
P	ADGRA2	1.62133	0.229	0.002	0.227	0	0
P	DDR2	1.62113	0.198	0.003	0.195	0	0
P	SEMA6D	1.61364	0.206	0.003	0.203	0	0
P	FXYD6	1.60336	0.225	0.004	0.221	0	0
P	WNT6	1.60263	0.198	0.003	0.195	0	0
P	GGT5	1.60112	0.225	0.005	0.22	0	0
P	GJA4	1.6004	0.245	0.002	0.243	0	0
P	LUM	1.59795	0.13	0.002	0.128	0	0
P	LAMA2	1.58907	0.182	0.002	0.18	0	0
P	LURAP1L	1.58609	0.233	0.004	0.229	0	0
P	CDH11	1.56277	0.194	0.002	0.192	0	0
P	CYSLTR2	1.52662	0.166	0.002	0.164	0	0
P	SLIT3	1.51729	0.174	0.001	0.173	0	0
P	TDO2	1.51294	0.217	0.002	0.215	0	0
P	NFATC4	1.51109	0.166	0.003	0.163	0	0
P	PLPPR4	1.49061	0.182	0.001	0.181	0	0
P	SEPTIN4	1.48071	0.209	0.005	0.204	0	0
P	PDE8B	1.47648	0.178	0.004	0.174	0	0
P	LAMC3	1.45532	0.142	0.001	0.141	0	0
P	EFHD1	1.44827	0.194	0.001	0.193	0	0
P	CHN1	1.42519	0.202	0.005	0.197	0	0
P	RNF150	1.42509	0.178	0.004	0.174	0	0
P	FN1	1.40659	0.111	0.002	0.109	0	0
P	ADAMTS5	1.3987	0.162	0	0.162	0	0
P	TRPC6	1.3618	0.17	0.002	0.168	0	0
P	CSPG4	1.35523	0.15	0	0.15	0	0
P	LGI4	1.35238	0.162	0	0.162	0	0
P	FOXF2	1.34047	0.174	0.001	0.173	0	0
P	PTGDR2	1.29749	0.154	0	0.154	0	0
P	LMOD1	1.29281	0.19	0	0.19	0	0
P	TWIST1	1.29186	0.17	0.002	0.168	0	0
P	NR2F2-AS1	1.2822	0.162	0	0.162	0	0
P	ADAM33	1.26591	0.111	0	0.111	0	0
P	KCNJ8	1.24152	0.158	0	0.158	0	0
P	EMX2OS	1.21809	0.15	0	0.15	0	0
P	AVPR1A	1.177	0.123	0	0.123	0	0
P	LINC01197	1.12927	0.142	0	0.142	0	0
P	PTH1R	1.12882	0.15	0	0.15	0	0
P	FRMD3	1.1161	0.15	0.001	0.149	0	0
P	RASD2	1.09148	0.123	0	0.123	0	0
P	TBX2-AS1	1.09146	0.134	0	0.134	0	0
P	C1QTNF7	1.08822	0.111	0.001	0.11	0	0
P	FMO3	1.07262	0.126	0.001	0.125	0	0
P	RGS4	1.066	0.103	0.001	0.102	0	0
P	HTR1F	1.05554	0.103	0	0.103	0	0
P	LRRC4B	1.05347	0.099	0	0.099	0	0
P	DENND2A	1.03179	0.111	0.001	0.11	0	0
P	DAAM2	1.03084	0.13	0.001	0.129	0	0
P	LDB3	1.02737	0.111	0	0.111	0	0
P	ASPN	1.02651	0.111	0.002	0.109	0	0
P	SLCO1C1	1.02624	0.123	0	0.123	0	0
P	SGIP1	1.02465	0.123	0	0.123	0	0
P	KCNE4	1.01085	0.103	0	0.103	0	0
P	HGF	0.99245	0.13	0.001	0.129	0	0
P	PRELP	0.989992	0.111	0.001	0.11	0	0
P	PDE3A	0.988835	0.123	0.001	0.122	0	0
P	LPL	0.967001	0.107	0.001	0.106	0	0
P	TMEM74B	0.964845	0.103	0.001	0.102	0	0
P	NRCAM	0.956427	0.103	0.001	0.102	0	0
P	SGCE	0.956155	0.107	0.001	0.106	0	0
P	PGM5	0.948062	0.126	0.002	0.124	0	0
P	LRRC32	0.936715	0.126	0.002	0.124	0	0
P	CDH19	0.922286	0.079	0	0.079	0	0
P	EPHA3	0.921957	0.111	0.001	0.11	0	0
P	F10	0.899519	0.107	0.001	0.106	0	0
P	ADCY5	0.863142	0.107	0.001	0.106	0	0
P	CD248	0.845357	0.107	0.001	0.106	0	0
P	RASL12	0.842046	0.119	0.001	0.118	0	0
P	REM1	0.833637	0.087	0	0.087	0	0
P	FHL5	0.830406	0.099	0	0.099	0	0
P	RERGL	0.829149	0.071	0	0.071	0	0
P	AC104083.1	0.8171	0.099	0.001	0.098	0	0
P	NKX6-1	0.813442	0.083	0.001	0.082	0	0
P	HRC	0.793629	0.075	0	0.075	0	0
P	DOK6	0.78496	0.095	0	0.095	0	0
P	KCNK3	0.775075	0.063	0	0.063	0	0
P	NID2	0.767805	0.095	0.001	0.094	0	0
P	NPY1R	0.761261	0.075	0	0.075	0	0
P	TEX41	0.748992	0.075	0	0.075	0	0
P	AC007406.3	0.747942	0.095	0	0.095	0	0
P	MRGPRF	0.745134	0.083	0.001	0.082	0	0
P	ADAMTSL3	0.744658	0.095	0.001	0.094	0	0
P	AGTR1	0.743987	0.075	0	0.075	0	0
P	ENPEP	0.742605	0.067	0	0.067	0	0
P	UNC5C	0.727445	0.075	0	0.075	0	0
P	OLFML1	0.720816	0.091	0.001	0.09	0	0
P	LIN7A	0.705559	0.091	0	0.091	0	0
P	LINGO1	0.698685	0.083	0	0.083	0	0
P	CA4	0.697667	0.067	0.001	0.066	0	0
P	EBF2	0.66856	0.059	0	0.059	0	0
P	CACNA1H	0.649853	0.059	0	0.059	0	0
P	KCNT2	0.627897	0.055	0	0.055	0	0
P	LINC00924	0.625754	0.063	0	0.063	0	0
P	RBPMS2	0.625407	0.091	0	0.091	0	0
P	ADCYAP1R1	0.623253	0.067	0	0.067	0	0
P	GFRA1	0.616151	0.067	0.001	0.066	0	0
P	AL590999.1	0.605833	0.047	0	0.047	0	0
P	ADGRD1	0.602068	0.063	0	0.063	0	0
P	NDNF	0.553612	0.067	0.001	0.066	0	0
P	HEYL	0.553248	0.071	0	0.071	0	0
P	SLC16A12	0.544165	0.063	0	0.063	0	0
P	SCN3A	0.53669	0.051	0	0.051	0	0
P	PXDNL	0.522659	0.059	0	0.059	0	0
P	GPR20	0.514161	0.055	0	0.055	0	0
P	AC018647.1	0.510915	0.047	0	0.047	0	0
P	TBX5	0.506918	0.043	0	0.043	0	0
P	SLC35F1	0.435869	0.043	0	0.043	0	0
P	CEND1	0.415564	0.047	0	0.047	0	0
P	COL9A1	0.400567	0.051	0	0.051	0	0
P	TRPC3	0.400273	0.051	0	0.051	0	0
P	CHRD	0.383371	0.047	0	0.047	0	0
P	LRCH2	0.376239	0.043	0	0.043	0	0
P	HMGCLL1	0.365952	0.036	0	0.036	0	0
P	AC005884.1	0.361162	0.036	0	0.036	0	0
P	SEMA5B	0.344536	0.02	0	0.02	0	0
P	PRR16	0.310692	0.036	0	0.036	0	0
P	OR51E1	0.304022	0.04	0	0.04	0	0
P	LINC00989	0.286384	0.028	0	0.028	0	0
P	LINC02172	0.273788	0.028	0	0.028	0	0
P	PGR	0.267549	0.036	0	0.036	0	0
P	TRPC4	0.26666	0.024	0	0.024	0	0
P	CBLN2	0.252702	0.016	0	0.016	0	0
P	STUM	0.234937	0.028	0	0.028	0	0
P	AC019270.1	0.23331	0.024	0	0.024	0	0
P	NR1H4	0.217056	0.024	0	0.024	0	0
P	AC090337.1	0.205582	0.02	0	0.02	0	0
P	AC100803.3	0.184253	0.024	0	0.024	0	0
P	AC024337.2	0.183064	0.016	0	0.016	0	0
P	AC026369.2	0.175594	0.016	0	0.016	0	0
P	AC097480.1	0.15807	0.012	0	0.012	0	0
P	PGM5P4-AS1	0.126389	0.02	0	0.02	0	0
P	LINC02674	0.110534	0.012	0	0.012	0	0
P	GNG11	1.88315	0.336	0.018	0.318	1.17514e-307	4.30114e-303
P	PLCE1	2.3207	0.368	0.023	0.345	1.20264e-306	4.40177e-302
P	AC106881.1	0.187283	0.024	0	0.024	1.85862e-305	6.80273e-301
P	ABCA8	1.04302	0.091	0.001	0.09	2.39218e-304	8.75563e-300
P	MXRA8	0.880815	0.083	0.001	0.082	1.17043e-303	4.2839e-299
P	PRKG1	1.5384	0.182	0.006	0.176	2.45823e-303	8.99736e-299
P	LSAMP	0.712239	0.059	0.001	0.058	4.23955e-303	1.55172e-298
P	PAG1	2.69776	0.391	0.026	0.365	5.40505e-300	1.9783e-295
P	AOC3	0.888016	0.115	0.002	0.113	7.80878e-300	2.85809e-295
P	TNFAIP6	0.568395	0.059	0.001	0.058	2.17504e-298	7.96086e-294
P	CNTN4	0.686976	0.083	0.001	0.082	1.55609e-296	5.69543e-292
P	ECM2	1.12826	0.142	0.004	0.138	2.15786e-288	7.89799e-284
P	SGCA	0.351722	0.043	0	0.043	3.73673e-282	1.36768e-277
P	PEAR1	1.09344	0.126	0.003	0.123	1.50133e-273	5.49502e-269
P	PTGIR	0.586369	0.063	0.001	0.062	3.99094e-272	1.46072e-267
P	PDE5A	1.67155	0.233	0.01	0.223	1.34739e-270	4.93156e-266
P	AL049646.1	0.124804	0.012	0	0.012	2.9751e-264	1.08892e-259
P	CRHR2	0.192895	0.016	0	0.016	7.79344e-264	2.85248e-259
P	CACNA1C	0.81002	0.083	0.001	0.082	3.20958e-256	1.17474e-251
P	LYPD1	1.27486	0.158	0.005	0.153	9.05978e-255	3.31597e-250
P	MEIS3	0.361571	0.036	0	0.036	2.2565e-249	8.25901e-245
P	FBN1	1.0394	0.107	0.002	0.105	3.31291e-249	1.21256e-244
P	DMD	1.73718	0.237	0.012	0.225	2.07929e-244	7.61041e-240
P	SCTR	0.247985	0.016	0	0.016	1.44493e-234	5.2886e-230
P	DPY19L2	0.837286	0.071	0.001	0.07	1.58632e-231	5.80608e-227
P	COL4A3	0.551495	0.047	0	0.047	2.01106e-231	7.36069e-227
P	ADAMTS12	0.346449	0.028	0	0.028	1.10663e-229	4.05037e-225
P	B4GALNT1	0.201753	0.02	0	0.02	4.3545e-227	1.59379e-222
P	STEAP4	2.7194	0.387	0.034	0.353	2.31533e-226	8.47435e-222
P	RUNX1T1	0.955059	0.119	0.003	0.116	7.14418e-226	2.61484e-221
P	PRRX1	1.70173	0.217	0.011	0.206	1.62669e-225	5.95384e-221
P	MAP1A	0.688269	0.075	0.001	0.074	1.74564e-225	6.38921e-221
P	CALHM5	0.409631	0.036	0	0.036	5.8242e-223	2.13171e-218
P	TCF21	0.525325	0.051	0.001	0.05	1.57311e-221	5.75774e-217
P	MOCS1	1.65492	0.233	0.013	0.22	2.89781e-221	1.06063e-216
P	DIPK1C	0.133247	0.012	0	0.012	2.33437e-216	8.54403e-212
P	VIM	2.21687	0.874	0.159	0.715	5.55286e-212	2.0324e-207
P	AC002480.1	0.206947	0.024	0	0.024	2.54177e-210	9.30314e-206
P	RBMS3	1.41226	0.206	0.01	0.196	3.51018e-208	1.28476e-203
P	LGALS1	3.16616	0.747	0.14	0.607	1.73057e-206	6.33404e-202
P	VSTM4	1.11577	0.15	0.006	0.144	6.39063e-206	2.33903e-201
P	DUXAP8	0.966996	0.091	0.002	0.089	3.11872e-204	1.14148e-199
P	DCHS2	0.234489	0.028	0	0.028	4.48202e-204	1.64046e-199
P	BGN	2.73933	0.494	0.062	0.432	3.36184e-203	1.23047e-198
P	AP000525.1	0.259932	0.028	0	0.028	7.26719e-201	2.65986e-196
P	ITIH5	1.47636	0.213	0.011	0.202	2.4963e-200	9.13672e-196
P	MRVI1	1.401	0.194	0.01	0.184	6.42622e-198	2.35206e-193
P	CALD1	4.3346	0.874	0.259	0.615	2.64696e-197	9.68812e-193
P	LRRC3B	0.243017	0.024	0	0.024	3.77722e-197	1.3825e-192
P	DACH1	0.628275	0.071	0.001	0.07	8.9887e-196	3.28996e-191
P	KLHL23	2.18753	0.34	0.03	0.31	5.71908e-194	2.09324e-189
P	CHSY3	0.353794	0.036	0	0.036	2.26259e-192	8.28132e-188
P	MSRB3	0.753494	0.126	0.004	0.122	1.22723e-190	4.49177e-186
P	AEBP1	0.919638	0.119	0.004	0.115	2.18079e-188	7.9819e-184
P	PIANP	0.180995	0.02	0	0.02	3.93233e-188	1.43927e-183
P	TNS2	1.48109	0.209	0.012	0.197	3.80086e-187	1.39115e-182
P	LINC02147	0.27849	0.032	0	0.032	5.36742e-184	1.96453e-179
P	LINC01141	0.148342	0.012	0	0.012	3.36759e-183	1.23257e-178
P	FXYD1	1.26234	0.158	0.007	0.151	9.53437e-183	3.48968e-178
P	FMOD	1.36919	0.158	0.007	0.151	2.4083e-181	8.81463e-177
P	COL14A1	2.01597	0.257	0.018	0.239	5.46241e-181	1.9993e-176
P	COL5A2	1.60669	0.213	0.013	0.2	1.10976e-178	4.06184e-174
P	ADCY3	2.63998	0.403	0.047	0.356	2.38631e-172	8.73414e-168
P	TRHDE-AS1	0.133444	0.012	0	0.012	3.643e-170	1.33337e-165
P	RHOJ	0.88392	0.103	0.003	0.1	1.09373e-168	4.00316e-164
P	PTP4A3	1.28811	0.19	0.011	0.179	8.56924e-166	3.13643e-161
P	PCSK2	0.373104	0.02	0	0.02	1.24844e-164	4.56941e-160
P	ZFP92	0.172813	0.02	0	0.02	1.36515e-160	4.9966e-156
P	S1PR3	1.58267	0.19	0.011	0.179	2.60358e-159	9.52937e-155
P	RGN	0.572317	0.071	0.002	0.069	6.031e-158	2.20741e-153
P	GRK3	1.44556	0.194	0.012	0.182	1.29571e-157	4.74243e-153
P	Z99289.3	0.467741	0.028	0	0.028	1.34411e-156	4.91958e-152
P	FAM13C	1.4291	0.229	0.017	0.212	1.62771e-153	5.9576e-149
P	NBEA	0.511777	0.055	0.001	0.054	6.73663e-153	2.46568e-148
P	PI15	0.271868	0.028	0	0.028	8.07274e-153	2.9547e-148
P	CFAP221	0.157937	0.016	0	0.016	6.31073e-151	2.30979e-146
P	AC087477.2	0.414508	0.036	0	0.036	1.01903e-149	3.72974e-145
P	AC021683.2	0.138484	0.012	0	0.012	5.43382e-149	1.98883e-144
P	SLC12A2	2.55313	0.407	0.055	0.352	7.83374e-149	2.86723e-144
P	AC009951.6	0.410287	0.032	0	0.032	5.89919e-148	2.15916e-143
P	FSTL1	1.81421	0.249	0.021	0.228	2.52361e-147	9.23667e-143
P	MGAT3	0.626583	0.059	0.001	0.058	1.91012e-145	6.99122e-141
P	JAM3	0.81662	0.099	0.003	0.096	4.16493e-145	1.52441e-140
P	NEXN	0.637768	0.075	0.002	0.073	3.03307e-144	1.11014e-139
P	COL5A1	1.00761	0.115	0.005	0.11	2.17334e-142	7.95465e-138
P	KCNK17	0.511882	0.04	0.001	0.039	5.83938e-142	2.13727e-137
P	TPM1	3.18254	0.613	0.14	0.473	1.50209e-141	5.4978e-137
P	MEOX2	0.259491	0.028	0	0.028	5.6252e-141	2.05888e-136
P	PREX2	0.933483	0.115	0.005	0.11	1.92462e-139	7.0443e-135
P	TMEM204	1.20177	0.17	0.01	0.16	3.91902e-139	1.4344e-134
P	PDE7B	0.81682	0.091	0.003	0.088	9.8778e-139	3.61537e-134
P	INMT	0.783931	0.067	0.002	0.065	1.38881e-131	5.08318e-127
P	NOTCH3	4.16126	0.719	0.23	0.489	1.44281e-131	5.28083e-127
P	AC100793.2	0.682691	0.075	0.002	0.073	4.92066e-130	1.80101e-125
P	ADAMTS10	0.572378	0.047	0.001	0.046	7.56043e-130	2.76719e-125
P	PIP5K1B	0.620297	0.067	0.002	0.065	1.06735e-126	3.90662e-122
P	HEPH	0.458657	0.051	0.001	0.05	1.18016e-126	4.31949e-122
P	PLP1	0.410539	0.012	0	0.012	1.39176e-125	5.09399e-121
P	RASGRP2	0.876235	0.111	0.005	0.106	3.31237e-125	1.21236e-120
P	ARID5A	1.40636	0.206	0.017	0.189	5.39558e-125	1.97484e-120
P	F2R	1.04637	0.15	0.009	0.141	7.79273e-124	2.85222e-119
P	AXL	1.58604	0.253	0.025	0.228	2.24294e-123	8.20937e-119
P	SSC5D	0.51216	0.055	0.001	0.054	9.83494e-123	3.59969e-118
P	ARHGAP42	1.92354	0.308	0.037	0.271	1.14604e-122	4.19464e-118
P	RFTN1	1.04096	0.146	0.009	0.137	1.18542e-122	4.33876e-118
P	SLC30A10	0.317143	0.02	0	0.02	6.24272e-122	2.2849e-117
P	CCL21	0.173093	0.024	0	0.024	4.08432e-121	1.4949e-116
P	GRM8	0.326636	0.032	0	0.032	6.03348e-121	2.20832e-116
P	AC106845.1	0.143786	0.016	0	0.016	8.40611e-121	3.07672e-116
P	COL18A1	2.98821	0.549	0.127	0.422	9.91538e-120	3.62913e-115
P	TIMP3	2.43402	0.332	0.044	0.288	2.19752e-118	8.04315e-114
P	COL5A3	2.21435	0.312	0.04	0.272	2.34018e-117	8.56528e-113
P	MFGE8	2.92107	0.514	0.112	0.402	2.5383e-117	9.29042e-113
P	PAMR1	0.830904	0.087	0.003	0.084	9.18404e-116	3.36145e-111
P	PLCL1	0.534371	0.055	0.001	0.054	4.01413e-115	1.46921e-110
P	TFPI	2.04607	0.36	0.054	0.306	5.91606e-115	2.16534e-110
P	SLC12A7	1.48434	0.158	0.011	0.147	1.29749e-114	4.74896e-110
P	NKD1	1.0619	0.115	0.006	0.109	1.79987e-111	6.58772e-107
P	SERPINF1	2.06616	0.32	0.043	0.277	1.52043e-110	5.56493e-106
P	KANK2	1.35992	0.213	0.02	0.193	7.07939e-109	2.59113e-104
P	MEG3	0.663416	0.051	0.001	0.05	1.22218e-108	4.47329e-104
P	MYO1B	2.63839	0.462	0.096	0.366	1.54004e-107	5.6367e-103
P	TPM2	2.98782	0.542	0.141	0.401	1.33745e-103	4.8952e-99
P	CASQ2	0.332257	0.028	0	0.028	3.05078e-103	1.11662e-98
P	TSPAN11	0.364084	0.028	0	0.028	3.23521e-103	1.18412e-98
P	DCLK3	0.171759	0.024	0	0.024	1.24581e-102	4.55981e-98
P	AKAP12	0.675948	0.059	0.002	0.057	6.29492e-102	2.304e-97
P	ADAMTS2	0.300217	0.043	0.001	0.042	9.76623e-102	3.57454e-97
P	ADAMTS9-AS2	0.47757	0.043	0.001	0.042	4.44824e-101	1.6281e-96
P	ADH1B	0.573429	0.047	0.001	0.046	1.02917e-100	3.76685e-96
P	PMEPA1	1.60529	0.241	0.027	0.214	2.15425e-100	7.88476e-96
P	COX7A1	1.87095	0.32	0.048	0.272	4.02771e-100	1.47418e-95
P	FLNC	0.338456	0.036	0.001	0.035	5.89461e-100	2.15749e-95
P	RERG	1.64948	0.225	0.024	0.201	1.56055e-99	5.71177e-95
P	SELENOM	2.1271	0.375	0.066	0.309	6.70887e-98	2.45551e-93
P	NEURL1B	2.0342	0.324	0.05	0.274	1.12604e-97	4.12143e-93
P	SLC6A1	1.64972	0.162	0.013	0.149	1.27069e-95	4.65085e-91
P	ZCCHC24	1.08032	0.13	0.009	0.121	2.05844e-95	7.53411e-91
P	TIMP1	3.57692	0.696	0.28	0.416	4.457e-95	1.63131e-90
P	GRK5	1.03485	0.154	0.012	0.142	1.11821e-94	4.09275e-90
P	ADAMTS4	0.556052	0.067	0.002	0.065	7.09794e-94	2.59792e-89
P	APCDD1	2.87865	0.605	0.206	0.399	1.16417e-90	4.26097e-86
P	INPP4B	1.99201	0.277	0.039	0.238	3.00806e-90	1.10098e-85
P	NDUFA4L2	3.54728	0.68	0.283	0.397	1.69643e-89	6.20912e-85
P	GABBR2	0.114382	0.012	0	0.012	1.43195e-88	5.24108e-84
P	PDE4C	0.680027	0.067	0.003	0.064	4.27876e-87	1.56607e-82
P	SDC2	1.07206	0.126	0.009	0.117	5.44844e-87	1.99418e-82
P	CRISPLD2	1.50276	0.166	0.015	0.151	7.00466e-87	2.56378e-82
P	KIRREL1	1.52138	0.186	0.019	0.167	2.81384e-86	1.02989e-81
P	AFF2	0.178044	0.024	0	0.024	1.01567e-85	3.71746e-81
P	PLXND1	1.13356	0.138	0.011	0.127	1.85121e-85	6.7756e-81
P	LINC00472	0.795998	0.083	0.004	0.079	3.61554e-85	1.32333e-80
P	TINAGL1	2.13153	0.356	0.068	0.288	5.64961e-85	2.06782e-80
P	FGF2	0.632043	0.071	0.003	0.068	8.5173e-85	3.11742e-80
P	B2M	1.52205	0.984	0.971	0.013	1.36385e-84	4.99182e-80
P	RIPOR2	1.14019	0.138	0.011	0.127	2.29468e-84	8.39876e-80
P	C1S	1.964	0.285	0.044	0.241	4.46276e-84	1.63342e-79
P	ZEB1	1.06534	0.15	0.013	0.137	3.01249e-83	1.1026e-78
P	NTM	0.642864	0.059	0.002	0.057	3.54463e-83	1.29737e-78
P	MYH11	1.19901	0.095	0.005	0.09	5.49719e-83	2.01203e-78
P	LGI1	0.127298	0.016	0	0.016	5.76634e-83	2.11054e-78
P	HEY2	0.920939	0.138	0.012	0.126	7.3416e-81	2.6871e-76
P	EHD2	2.30088	0.423	0.103	0.32	5.52336e-80	2.02161e-75
P	SYTL2	0.895284	0.123	0.009	0.114	1.19882e-79	4.3878e-75
P	STOM	3.00443	0.613	0.24	0.373	2.75543e-79	1.00852e-74
P	TCF4	2.87824	0.569	0.2	0.369	2.6224e-78	9.59825e-74
P	EVA1B	1.70209	0.296	0.051	0.245	3.49236e-78	1.27824e-73
P	SCN7A	0.73535	0.032	0.001	0.031	1.75214e-77	6.41299e-73
P	ZBTB20	2.28418	0.348	0.07	0.278	2.34056e-77	8.56668e-73
P	ANK2	0.599798	0.055	0.002	0.053	2.7154e-77	9.93865e-73
P	NCAM2	0.166757	0.012	0	0.012	3.20178e-77	1.17189e-72
P	F13A1	0.657072	0.075	0.004	0.071	5.68171e-77	2.07956e-72
P	RARRES2	1.75753	0.257	0.039	0.218	2.06662e-76	7.56403e-72
P	NR2F1-AS1	1.00447	0.123	0.01	0.113	2.78497e-76	1.01933e-71
P	BARX1	0.170497	0.016	0	0.016	1.40502e-75	5.14253e-71
P	BMP5	0.236885	0.016	0	0.016	1.41927e-75	5.19466e-71
P	SPRY4	0.75153	0.083	0.005	0.078	1.76903e-75	6.47483e-71
P	FILIP1	0.757124	0.091	0.005	0.086	2.04837e-75	7.49724e-71
P	RASSF4	1.02373	0.123	0.01	0.113	8.11065e-75	2.96858e-70
P	Z97200.1	0.220807	0.024	0	0.024	8.91066e-75	3.26139e-70
P	SYT11	0.66863	0.087	0.005	0.082	3.36958e-74	1.2333e-69
P	C2	0.731724	0.075	0.004	0.071	1.24087e-73	4.54171e-69
P	AC079822.1	0.116078	0.016	0	0.016	5.52789e-73	2.02326e-68
P	EPAS1	2.81742	0.538	0.187	0.351	1.03135e-72	3.77486e-68
P	TXNIP	2.55312	0.783	0.52	0.263	1.21473e-72	4.44604e-68
P	AL391807.1	0.227532	0.012	0	0.012	1.40578e-72	5.14528e-68
P	EMILIN1	0.418832	0.055	0.002	0.053	2.31654e-72	8.47877e-68
P	FKBP10	0.529342	0.055	0.002	0.053	5.03363e-72	1.84236e-67
P	NLGN4X	0.359214	0.032	0.001	0.031	5.05367e-72	1.84969e-67
P	MALAT1	2.26328	0.957	0.935	0.022	6.20912e-72	2.2726e-67
P	ISLR	0.296829	0.036	0.001	0.035	2.61572e-71	9.5738e-67
P	STARD9	0.700482	0.067	0.003	0.064	8.22793e-71	3.01151e-66
P	ISYNA1	1.57204	0.241	0.037	0.204	2.03979e-70	7.46584e-66
P	IFITM3	2.53728	0.783	0.574	0.209	7.0062e-70	2.56434e-65
P	PALM2-AKAP2	1.34704	0.174	0.02	0.154	7.76882e-70	2.84346e-65
P	FOXF1	0.504742	0.051	0.002	0.049	1.23227e-69	4.51022e-65
P	DPT	0.474614	0.036	0.001	0.035	2.46745e-69	9.0311e-65
P	EPS8	2.40422	0.455	0.134	0.321	2.52265e-69	9.23315e-65
P	FAM110B	0.34522	0.051	0.002	0.049	7.77031e-69	2.84401e-64
P	TNS1	1.96003	0.34	0.074	0.266	1.16982e-68	4.28165e-64
P	TMEM47	1.33189	0.158	0.017	0.141	2.36746e-68	8.66516e-64
P	CRMP1	0.831252	0.103	0.008	0.095	2.41269e-68	8.8307e-64
P	JPH4	0.152668	0.016	0	0.016	2.75622e-68	1.0088e-63
P	CLMN	1.74042	0.229	0.035	0.194	5.26039e-68	1.92535e-63
P	CADM3	0.300647	0.016	0	0.016	3.29181e-67	1.20484e-62
P	PEAK1	1.46755	0.202	0.028	0.174	1.14684e-66	4.19756e-62
P	SCARA5	0.113848	0.016	0	0.016	3.97188e-65	1.45375e-60
P	CORO2B	0.24355	0.02	0	0.02	1.8426e-64	6.74409e-60
P	SYN1	0.412075	0.032	0.001	0.031	2.58231e-64	9.4515e-60
P	GPR162	0.34755	0.036	0.001	0.035	3.571e-64	1.30702e-59
P	LAMC1	1.91674	0.273	0.051	0.222	6.00094e-64	2.1964e-59
P	KLF9	2.0499	0.316	0.068	0.248	1.59532e-63	5.83904e-59
P	APOD	2.71495	0.055	0.002	0.053	1.60757e-63	5.88387e-59
P	MSC	0.569648	0.067	0.004	0.063	2.12805e-63	7.78887e-59
P	FRY	1.18126	0.138	0.014	0.124	2.52625e-63	9.24632e-59
P	DSEL	1.23673	0.154	0.018	0.136	4.04101e-62	1.47905e-57
P	STARD13	1.1374	0.138	0.015	0.123	1.00309e-60	3.6714e-56
P	RFTN2	0.441707	0.047	0.002	0.045	1.66677e-60	6.10055e-56
P	MFAP4	0.957221	0.063	0.003	0.06	1.74764e-60	6.39653e-56
P	PGF	1.368	0.19	0.027	0.163	1.8401e-60	6.73494e-56
P	CFH	2.22416	0.332	0.079	0.253	2.02697e-60	7.41892e-56
P	ARHGAP15	0.849425	0.126	0.012	0.114	2.83217e-60	1.0366e-55
P	CNN1	0.128469	0.02	0	0.02	2.97084e-60	1.08736e-55
P	PRRT2	0.486413	0.047	0.002	0.045	5.43787e-60	1.99032e-55
P	ELAVL3	0.188298	0.012	0	0.012	5.60583e-60	2.05179e-55
P	SPRY1	2.09006	0.439	0.135	0.304	6.64881e-60	2.43353e-55
P	MATN3	0.392479	0.032	0.001	0.031	2.45709e-59	8.99318e-55
P	ECE1	1.75862	0.296	0.064	0.232	2.63807e-59	9.6556e-55
P	KIAA0040	1.60377	0.261	0.05	0.211	4.4287e-59	1.62095e-54
P	DCLK2	0.380422	0.043	0.002	0.041	4.59685e-59	1.68249e-54
P	KCNH1	0.204414	0.024	0.001	0.023	2.1856e-58	7.99952e-54
P	HAS2	0.294902	0.032	0.001	0.031	4.98141e-58	1.82325e-53
P	DEPP1	1.32204	0.134	0.015	0.119	1.94535e-57	7.12019e-53
P	APOLD1	1.33368	0.162	0.021	0.141	2.83143e-57	1.03633e-52
P	CBLN1	0.110001	0.012	0	0.012	3.80963e-57	1.39436e-52
P	ANXA6	1.20437	0.17	0.023	0.147	4.44486e-57	1.62686e-52
P	SYNE1	1.43257	0.186	0.027	0.159	2.10707e-56	7.7121e-52
P	SYDE1	0.507417	0.071	0.005	0.066	1.15351e-55	4.22195e-51
P	MASP1	0.190591	0.012	0	0.012	1.43175e-54	5.24037e-50
P	AC100803.4	0.163569	0.016	0	0.016	2.62393e-54	9.60385e-50
P	AGAP2	0.701755	0.087	0.007	0.08	6.07535e-54	2.22364e-49
P	ANO1	1.48976	0.221	0.04	0.181	6.96885e-54	2.55067e-49
P	LRRC8C	0.969788	0.115	0.012	0.103	4.84032e-53	1.77161e-48
P	APBB2	1.40276	0.209	0.036	0.173	6.10956e-53	2.23616e-48
P	MAP3K20	2.01396	0.379	0.114	0.265	7.74268e-53	2.8339e-48
P	CTSK	0.863068	0.103	0.01	0.093	9.63364e-53	3.52601e-48
P	CPM	1.48529	0.225	0.042	0.183	1.27349e-52	4.66112e-48
P	GREM2	0.345591	0.024	0.001	0.023	1.98414e-52	7.26216e-48
P	ETS1	1.32981	0.249	0.048	0.201	3.34711e-52	1.22508e-47
P	SNRK	2.22071	0.344	0.094	0.25	3.77814e-52	1.38284e-47
P	GPRC5B	1.13598	0.13	0.015	0.115	5.18326e-52	1.89712e-47
P	TRIB2	1.14278	0.162	0.023	0.139	1.15775e-51	4.23749e-47
P	FZD4	0.641172	0.079	0.006	0.073	2.26196e-51	8.27901e-47
P	SMTN	1.27943	0.178	0.027	0.151	2.32455e-51	8.5081e-47
P	CD163L1	0.257113	0.036	0.001	0.035	3.22112e-51	1.17896e-46
P	HOXB-AS1	1.05195	0.134	0.016	0.118	3.49731e-51	1.28005e-46
P	ITGB1	2.54394	0.68	0.488	0.192	5.70113e-51	2.08667e-46
P	FARP1	1.47717	0.217	0.04	0.177	9.8717e-51	3.61314e-46
P	GLIS3	0.431444	0.036	0.001	0.035	5.81896e-50	2.1298e-45
P	ANGPT2	1.08039	0.142	0.018	0.124	1.06266e-49	3.88944e-45
P	ARHGAP6	1.03742	0.142	0.019	0.123	3.90132e-49	1.42792e-44
P	ADAP2	1.12419	0.142	0.019	0.123	1.34796e-48	4.93366e-44
P	COL6A5	0.444746	0.024	0.001	0.023	1.5061e-48	5.51249e-44
P	EDIL3	1.56242	0.217	0.042	0.175	1.92464e-48	7.04439e-44
P	MCOLN3	0.654288	0.063	0.004	0.059	2.76614e-48	1.01244e-43
P	HS6ST3	0.318093	0.028	0.001	0.027	3.80889e-48	1.39409e-43
P	ARHGEF25	0.518097	0.059	0.004	0.055	5.41558e-48	1.98216e-43
P	COL4A4	0.674768	0.059	0.004	0.055	5.92135e-48	2.16727e-43
P	SPECC1	1.93612	0.352	0.106	0.246	1.17087e-47	4.28548e-43
P	ADIRF	2.09196	0.723	0.509	0.214	3.3002e-47	1.20791e-42
P	B3GAT1	0.117186	0.012	0	0.012	3.82919e-47	1.40152e-42
P	SOBP	0.301483	0.04	0.002	0.038	4.07028e-47	1.48976e-42
P	PDE2A	0.677642	0.059	0.004	0.055	2.45979e-46	9.00307e-42
P	RAI2	0.521488	0.051	0.003	0.048	3.68286e-46	1.34796e-41
P	LAMB2	1.81995	0.296	0.078	0.218	4.29673e-46	1.57265e-41
P	AL357054.4	0.47372	0.047	0.003	0.044	1.53032e-45	5.60112e-41
P	HIC1	0.822175	0.087	0.008	0.079	1.791e-45	6.55525e-41
P	PDE1A	0.753444	0.087	0.008	0.079	1.88194e-45	6.88808e-41
P	FHAD1	0.368936	0.032	0.001	0.031	2.29475e-45	8.399e-41
P	TGFB1I1	1.37346	0.209	0.041	0.168	2.87523e-45	1.05236e-40
P	PTN	3.13646	0.684	0.574	0.11	4.98501e-45	1.82456e-40
P	MEF2C-AS1	0.292379	0.024	0.001	0.023	8.16438e-45	2.98824e-40
P	MICU3	1.11591	0.115	0.014	0.101	1.86795e-44	6.83688e-40
P	GLT8D2	0.454288	0.04	0.002	0.038	7.22319e-44	2.64376e-39
P	CAV1	2.10538	0.573	0.313	0.26	1.06377e-43	3.89351e-39
P	C3orf70	0.333961	0.04	0.002	0.038	3.13798e-43	1.14853e-38
P	PABPC5	0.219025	0.02	0	0.02	3.7209e-43	1.36189e-38
P	CLIP3	0.268347	0.032	0.001	0.031	5.03166e-43	1.84164e-38
P	TMEM150C	1.09403	0.142	0.021	0.121	5.89574e-43	2.1579e-38
P	CDC42EP3	1.03744	0.158	0.025	0.133	2.22633e-42	8.1486e-38
P	GRID2	0.119322	0.012	0	0.012	3.05802e-42	1.11926e-37
P	HSPB7	0.145876	0.016	0	0.016	5.8209e-42	2.13051e-37
P	PTPRK	1.85769	0.285	0.078	0.207	8.53061e-42	3.12229e-37
P	RPS6KA2	1.1642	0.13	0.018	0.112	1.14666e-41	4.19688e-37
P	ENPP1	0.423837	0.04	0.002	0.038	1.44834e-41	5.30106e-37
P	AMPH	0.10856	0.012	0	0.012	1.61495e-41	5.91087e-37
P	CABP1	0.252581	0.032	0.001	0.031	4.19936e-41	1.53701e-36
P	ANTXR2	0.592337	0.071	0.006	0.065	4.27695e-41	1.56541e-36
P	EFEMP2	0.889433	0.126	0.018	0.108	6.38641e-41	2.33749e-36
P	VCAN	0.540375	0.032	0.001	0.031	7.47922e-41	2.73747e-36
P	PODN	0.330008	0.024	0.001	0.023	8.36056e-41	3.06005e-36
P	TMEM108	0.157025	0.016	0	0.016	5.50137e-40	2.01356e-35
P	TTN	0.846162	0.075	0.007	0.068	1.07668e-39	3.94076e-35
P	ADGRL2	1.5714	0.241	0.059	0.182	1.08673e-39	3.97752e-35
P	AKT3	1.02879	0.115	0.015	0.1	1.26575e-39	4.63278e-35
P	SOX5	0.656258	0.071	0.006	0.065	1.63667e-39	5.99037e-35
P	SEPTIN7	2.18618	0.711	0.695	0.016	1.76918e-39	6.47539e-35
P	TWIST2	0.305908	0.032	0.001	0.031	2.41857e-39	8.85221e-35
P	KLHL30	0.208291	0.024	0.001	0.023	2.84605e-39	1.04168e-34
P	PKIG	1.60729	0.245	0.062	0.183	6.86267e-39	2.51181e-34
P	HLA-B	1.60188	0.794	0.785	0.009	7.00242e-39	2.56295e-34
P	C20orf202	0.193638	0.028	0.001	0.027	7.08504e-39	2.59319e-34
P	PLAT	1.10139	0.162	0.029	0.133	1.18523e-38	4.33806e-34
P	IFITM2	1.92553	0.538	0.281	0.257	1.40851e-38	5.15528e-34
P	DTX3	1.1313	0.119	0.016	0.103	1.70157e-38	6.22791e-34
P	GPER1	0.589373	0.051	0.003	0.048	5.43343e-38	1.98869e-33
P	SYNPO2	1.72872	0.241	0.062	0.179	6.52877e-37	2.3896e-32
P	AC005856.1	0.377737	0.04	0.002	0.038	7.27022e-37	2.66097e-32
P	ITGA4	0.879109	0.134	0.021	0.113	1.31317e-36	4.80635e-32
P	FADS1	0.880019	0.103	0.013	0.09	2.42631e-36	8.88054e-32
P	TGFB2	0.607607	0.067	0.006	0.061	3.32002e-36	1.21516e-31
P	WTIP	1.03312	0.138	0.023	0.115	3.77904e-36	1.38317e-31
P	CACNA1D	1.08508	0.126	0.02	0.106	4.78755e-36	1.75229e-31
P	GPR4	0.350434	0.04	0.002	0.038	8.10154e-36	2.96524e-31
P	CACNB2	0.347092	0.036	0.002	0.034	1.70556e-35	6.24251e-31
P	OAF	1.49277	0.225	0.057	0.168	1.97385e-35	7.22449e-31
P	TMEM273	0.660739	0.071	0.007	0.064	7.31525e-35	2.67746e-30
P	RGS7BP	0.342954	0.032	0.002	0.03	3.96938e-34	1.45283e-29
P	RAB3IL1	0.194177	0.024	0.001	0.023	4.01896e-34	1.47098e-29
P	ITGA8	0.562412	0.051	0.004	0.047	5.88286e-34	2.15319e-29
P	C1R	2.09887	0.336	0.123	0.213	6.76952e-34	2.47771e-29
P	GEM	0.980308	0.142	0.025	0.117	7.90933e-34	2.89489e-29
P	GRIP2	0.365643	0.036	0.002	0.034	2.72102e-33	9.95919e-29
P	C7	0.428442	0.024	0.001	0.023	3.20135e-33	1.17173e-28
P	PXDN	0.427439	0.051	0.004	0.047	3.95949e-33	1.44921e-28
P	NPR2	0.17535	0.016	0	0.016	4.04621e-33	1.48095e-28
P	EPDR1	0.161348	0.016	0	0.016	7.3238e-33	2.68058e-28
P	FOXC2	0.152124	0.012	0	0.012	1.22412e-32	4.48039e-28
P	ARHGAP44	0.424427	0.051	0.004	0.047	4.26171e-32	1.55983e-27
P	ANGPTL1	0.420505	0.028	0.001	0.027	7.59428e-32	2.77958e-27
P	PTPRG	1.02324	0.123	0.02	0.103	7.6391e-32	2.79599e-27
P	SH3KBP1	0.97505	0.162	0.033	0.129	1.45808e-31	5.3367e-27
P	NRXN3	0.390567	0.036	0.002	0.034	1.5357e-31	5.62081e-27
P	COL6A6	0.188622	0.012	0	0.012	2.19459e-31	8.03242e-27
P	MPDZ	0.403069	0.047	0.004	0.043	2.32404e-31	8.5062e-27
P	DNM3OS	0.462043	0.036	0.002	0.034	3.24244e-31	1.18677e-26
P	PDK4	0.4478	0.055	0.005	0.05	3.69581e-31	1.35271e-26
P	KHDRBS3	1.14366	0.154	0.031	0.123	5.1333e-31	1.87884e-26
P	ABHD2	1.84532	0.316	0.117	0.199	6.10387e-31	2.23408e-26
P	NRXN1	0.401536	0.012	0	0.012	1.3313e-30	4.87268e-26
P	GPC4	0.694102	0.091	0.012	0.079	2.17067e-30	7.94488e-26
P	CSRP2	2.31914	0.625	0.537	0.088	2.39988e-30	8.78381e-26
P	MIR497HG	0.299299	0.047	0.004	0.043	2.57286e-30	9.41692e-26
P	CD63	1.79403	0.704	0.804	-0.1	2.67845e-30	9.80341e-26
P	UTRN	2.2159	0.415	0.202	0.213	3.05114e-30	1.11675e-25
P	CAMK2N1	1.4768	0.336	0.122	0.214	3.59383e-30	1.31538e-25
P	SLC7A2	1.6706	0.281	0.095	0.186	5.45185e-30	1.99543e-25
P	PDGFB	0.885203	0.095	0.013	0.082	6.92618e-30	2.53505e-25
P	CACNA2D1	0.719141	0.091	0.012	0.079	7.12797e-30	2.60891e-25
P	TTLL7	0.947871	0.103	0.016	0.087	7.44898e-30	2.7264e-25
P	FADS2	0.611185	0.063	0.006	0.057	1.23905e-29	4.53503e-25
P	OR7C1	0.13456	0.012	0	0.012	1.69803e-29	6.21497e-25
P	CECR2	0.396634	0.032	0.002	0.03	2.84689e-29	1.04199e-24
P	PLEKHA2	1.42597	0.194	0.049	0.145	2.96859e-29	1.08653e-24
P	SCARF2	0.197253	0.02	0.001	0.019	4.87946e-29	1.78593e-24
P	GAS6	2.32809	0.474	0.282	0.192	6.09684e-29	2.23151e-24
P	IL6	0.243118	0.028	0.001	0.027	1.02427e-28	3.74894e-24
P	FEZ1	0.397277	0.051	0.005	0.046	1.75515e-28	6.42401e-24
P	PLEKHH2	1.06701	0.119	0.021	0.098	1.9137e-28	7.00432e-24
P	GABRD	0.30264	0.032	0.002	0.03	1.91978e-28	7.02658e-24
P	CCDC3	1.81097	0.289	0.105	0.184	2.71474e-28	9.93622e-24
P	ACSS3	0.415322	0.04	0.003	0.037	2.92688e-28	1.07127e-23
P	MSC-AS1	0.629473	0.051	0.005	0.046	3.94624e-28	1.44436e-23
P	TIMP2	1.39019	0.34	0.13	0.21	6.51917e-28	2.38608e-23
P	ACVRL1	0.549485	0.067	0.008	0.059	1.07126e-27	3.92093e-23
P	AFAP1L2	1.41216	0.182	0.046	0.136	1.13793e-27	4.16494e-23
P	SCD5	1.04279	0.126	0.024	0.102	1.26495e-27	4.62983e-23
P	SHC2	0.364285	0.047	0.004	0.043	3.10812e-27	1.1376e-22
P	SH2D3C	0.770454	0.079	0.01	0.069	4.30667e-27	1.57628e-22
P	GPR176	0.114774	0.016	0	0.016	5.28741e-27	1.93525e-22
P	HSPB6	0.348662	0.04	0.003	0.037	5.42617e-27	1.98603e-22
P	RGS16	1.33189	0.174	0.043	0.131	7.78838e-27	2.85063e-22
P	ESAM	1.33284	0.213	0.062	0.151	1.26459e-26	4.62851e-22
P	PEG10	0.254457	0.024	0.001	0.023	1.90682e-26	6.97917e-22
P	LAMP5	0.194766	0.016	0.001	0.015	2.5166e-26	9.211e-22
P	ETV1	0.605752	0.083	0.012	0.071	2.6624e-26	9.74466e-22
P	PHLDB1	1.2267	0.17	0.042	0.128	2.70177e-26	9.88874e-22
P	CNTNAP1	0.369456	0.036	0.002	0.034	2.82168e-26	1.03276e-21
P	GJA5	0.222469	0.02	0.001	0.019	3.34739e-26	1.22518e-21
P	PLPP3	1.94441	0.241	0.079	0.162	5.05093e-26	1.84869e-21
P	ANGPT1	0.680004	0.075	0.01	0.065	5.14949e-26	1.88476e-21
P	PGGHG	0.819739	0.083	0.012	0.071	6.4355e-26	2.35546e-21
P	SCN4B	0.361528	0.047	0.004	0.043	1.00238e-25	3.6688e-21
P	CASC15	0.526027	0.04	0.003	0.037	1.5922e-25	5.82762e-21
P	RGL3	0.156193	0.012	0	0.012	1.63793e-25	5.995e-21
P	ZNF521	0.535418	0.047	0.004	0.043	2.30127e-25	8.42288e-21
P	TGFBR2	1.34675	0.229	0.072	0.157	2.41579e-25	8.84204e-21
P	DTNA	0.17655	0.024	0.001	0.023	2.55701e-25	9.35892e-21
P	TMEM14C	0.107508	0.19	0.656	-0.466	2.637e-25	9.65168e-21
P	CCDC8	0.190315	0.016	0.001	0.015	3.10469e-25	1.13635e-20
P	CD81	1.84706	0.644	0.64	0.004	3.8056e-25	1.39289e-20
P	TRPV2	0.460511	0.063	0.007	0.056	5.10113e-25	1.86707e-20
P	GRIA3	0.156496	0.012	0	0.012	5.37849e-25	1.96858e-20
P	PCDHA10	0.193687	0.016	0.001	0.015	6.10886e-25	2.2359e-20
P	PET100	0.104744	0.166	0.618	-0.452	7.03022e-25	2.57313e-20
P	SERPINH1	1.53081	0.245	0.084	0.161	9.79639e-25	3.58558e-20
P	CAVIN3	1.33952	0.233	0.077	0.156	1.23247e-24	4.51095e-20
P	DGKG	0.239205	0.024	0.001	0.023	1.64025e-24	6.00348e-20
P	ENOX1	0.184712	0.02	0.001	0.019	1.67248e-24	6.12145e-20
P	FLNA	2.10531	0.455	0.281	0.174	2.41331e-24	8.83297e-20
P	OLFML2B	0.265348	0.032	0.002	0.03	2.569e-24	9.40281e-20
P	ARHGEF40	0.420045	0.063	0.008	0.055	3.67066e-24	1.3435e-19
P	CD4	0.785738	0.099	0.017	0.082	4.90829e-24	1.79648e-19
P	RALY	0.182922	0.071	0.429	-0.358	5.66272e-24	2.07261e-19
P	CACHD1	0.972887	0.123	0.025	0.098	6.21819e-24	2.27592e-19
P	IFFO1	0.545098	0.04	0.003	0.037	7.96779e-24	2.91629e-19
P	KCNIP3	0.260902	0.016	0.001	0.015	8.08185e-24	2.95804e-19
P	CCM2L	0.318295	0.032	0.002	0.03	1.52898e-23	5.59621e-19
P	DCTN2	0.121234	0.123	0.518	-0.395	1.60066e-23	5.85859e-19
P	RCN3	0.292995	0.036	0.003	0.033	2.28165e-23	8.35106e-19
P	C17orf49	0.148278	0.087	0.453	-0.366	3.90362e-23	1.42876e-18
P	LINC00702	0.337058	0.04	0.003	0.037	4.02831e-23	1.4744e-18
P	CYTH3	1.15466	0.162	0.043	0.119	7.79572e-23	2.85331e-18
P	LINC00882	0.246071	0.028	0.002	0.026	9.90527e-23	3.62543e-18
P	ITGB3	0.182356	0.012	0	0.012	1.08142e-22	3.95811e-18
P	BATF2	0.125347	0.012	0	0.012	1.08236e-22	3.96156e-18
P	FRY-AS1	0.13675	0.016	0.001	0.015	1.14021e-22	4.1733e-18
P	COL12A1	0.900771	0.083	0.013	0.07	1.22046e-22	4.467e-18
P	HDLBP	0.122194	0.13	0.523	-0.393	1.26665e-22	4.63607e-18
P	VPS13C	1.13858	0.158	0.041	0.117	1.39072e-22	5.09018e-18
P	TMEM219	0.166189	0.15	0.564	-0.414	1.41504e-22	5.17921e-18
P	AC246817.1	0.184251	0.012	0	0.012	1.74092e-22	6.37193e-18
P	LYVE1	0.171809	0.012	0	0.012	1.75372e-22	6.4188e-18
P	PTK2	1.87182	0.36	0.184	0.176	1.81079e-22	6.62768e-18
P	NOSTRIN	0.406858	0.067	0.009	0.058	2.70143e-22	9.88749e-18
P	MRPL41	0.166116	0.162	0.587	-0.425	2.75375e-22	1.0079e-17
P	AC011407.1	0.126865	0.012	0	0.012	2.77773e-22	1.01668e-17
P	SEMA3A	0.118982	0.02	0.001	0.019	2.83309e-22	1.03694e-17
P	GNB3	0.152418	0.012	0	0.012	4.40775e-22	1.61328e-17
P	UBXN1	0.118495	0.213	0.674	-0.461	5.43571e-22	1.98953e-17
P	LZTS1	1.16238	0.162	0.044	0.118	5.62687e-22	2.05949e-17
P	ADGRL3	0.314111	0.032	0.002	0.03	6.1359e-22	2.2458e-17
P	MYH9	2.18809	0.502	0.372	0.13	6.13948e-22	2.24711e-17
P	NRIP2	0.264836	0.016	0.001	0.015	7.5204e-22	2.75254e-17
P	DNAJC19	0.170729	0.115	0.489	-0.374	8.0419e-22	2.94342e-17
P	CCDC141	0.145608	0.02	0.001	0.019	8.66127e-22	3.17011e-17
P	GRHPR	0.112115	0.126	0.513	-0.387	8.91826e-22	3.26417e-17
P	PRLR	0.985489	0.091	0.016	0.075	9.18667e-22	3.36241e-17
P	EPB41L2	1.62368	0.253	0.097	0.156	1.02233e-21	3.74182e-17
P	ZBTB38	1.87401	0.336	0.163	0.173	1.04156e-21	3.81222e-17
P	RPN2	0.101697	0.142	0.535	-0.393	1.19023e-21	4.35635e-17
P	FAT1	1.48251	0.257	0.101	0.156	1.24587e-21	4.56002e-17
P	DYNLRB1	0.164993	0.162	0.576	-0.414	1.2556e-21	4.5956e-17
P	CD302	1.25136	0.194	0.06	0.134	1.30418e-21	4.77344e-17
P	SERP2	0.306105	0.036	0.003	0.033	1.33863e-21	4.8995e-17
P	PLEKHG2	0.753801	0.083	0.014	0.069	1.34658e-21	4.92862e-17
P	TNXB	0.720588	0.047	0.005	0.042	1.36618e-21	5.00037e-17
P	PSMD4	0.153644	0.162	0.569	-0.407	1.39976e-21	5.12325e-17
P	RPS19BP1	0.224092	0.162	0.574	-0.412	1.47221e-21	5.38843e-17
P	MIR181A1HG	0.305447	0.036	0.003	0.033	1.50216e-21	5.49807e-17
P	CSNK2B	0.255817	0.174	0.594	-0.42	1.53188e-21	5.60685e-17
P	EIF4H	0.151344	0.154	0.558	-0.404	1.78905e-21	6.54811e-17
P	MOB4	0.225919	0.087	0.436	-0.349	1.88366e-21	6.89437e-17
P	RTF2	0.102955	0.115	0.482	-0.367	1.91468e-21	7.00792e-17
P	C2orf72	0.26847	0.024	0.001	0.023	1.91694e-21	7.01621e-17
P	ARL5A	0.108987	0.107	0.466	-0.359	3.43281e-21	1.25644e-16
P	CNRIP1	0.351419	0.043	0.004	0.039	4.01063e-21	1.46793e-16
P	ARHGDIB	1.42114	0.399	0.206	0.193	4.5077e-21	1.64986e-16
P	TRAPPC2L	0.133446	0.111	0.475	-0.364	4.92912e-21	1.80411e-16
P	METTL26	0.229074	0.111	0.472	-0.361	5.09998e-21	1.86664e-16
P	DNAJB6	0.135568	0.15	0.545	-0.395	5.40067e-21	1.9767e-16
P	RAB14	0.246773	0.178	0.602	-0.424	5.46859e-21	2.00156e-16
P	ITM2C	1.13508	0.19	0.059	0.131	5.88776e-21	2.15498e-16
P	EMC4	0.266383	0.111	0.473	-0.362	5.95513e-21	2.17964e-16
P	MAN1A1	0.85124	0.103	0.021	0.082	6.44381e-21	2.3585e-16
P	CTTN	0.154067	0.103	0.459	-0.356	6.89103e-21	2.52219e-16
P	HSPA1B	0.117759	0.15	0.539	-0.389	7.97173e-21	2.91773e-16
P	FABP4	0.469409	0.036	0.003	0.033	8.19898e-21	3.00091e-16
P	ADAMTS1	1.02947	0.095	0.018	0.077	8.72679e-21	3.19409e-16
P	C17orf82	0.151187	0.02	0.001	0.019	9.26668e-21	3.3917e-16
P	UBE2I	0.197548	0.19	0.616	-0.426	1.02535e-20	3.75288e-16
P	MRPL43	0.202266	0.119	0.484	-0.365	1.08212e-20	3.96067e-16
P	FBXW5	0.129135	0.099	0.447	-0.348	1.09804e-20	4.01894e-16
P	AP001528.1	0.304125	0.028	0.002	0.026	1.13523e-20	4.15506e-16
P	ABCA9	0.191519	0.016	0.001	0.015	1.15084e-20	4.2122e-16
P	SH3GLB1	0.124943	0.174	0.59	-0.416	1.31302e-20	4.80577e-16
P	SRP9	0.141479	0.209	0.65	-0.441	1.38357e-20	5.06401e-16
P	SSR3	0.125461	0.162	0.565	-0.403	1.39528e-20	5.10687e-16
P	PUF60	0.101132	0.107	0.462	-0.355	1.65984e-20	6.07519e-16
P	MORF4L2	0.14276	0.115	0.473	-0.358	1.98603e-20	7.26905e-16
P	MRPS7	0.148338	0.123	0.49	-0.367	2.09376e-20	7.66338e-16
P	RAB7A	0.2265	0.138	0.523	-0.385	2.39707e-20	8.77353e-16
P	SUPT4H1	0.176866	0.107	0.457	-0.35	2.4127e-20	8.83072e-16
P	PARM1	0.567947	0.063	0.009	0.054	2.5956e-20	9.50014e-16
P	COPB2	0.104127	0.079	0.407	-0.328	2.7299e-20	9.99172e-16
P	XRCC6	0.152009	0.178	0.584	-0.406	2.97736e-20	1.08974e-15
P	NSFL1C	0.150625	0.063	0.378	-0.315	2.98247e-20	1.09161e-15
P	WDR17	0.219469	0.02	0.001	0.019	3.12162e-20	1.14254e-15
P	RNF152	1.47574	0.213	0.076	0.137	3.24157e-20	1.18645e-15
P	SPRED1	1.2229	0.174	0.053	0.121	3.94682e-20	1.44457e-15
P	PDCD10	0.191951	0.142	0.525	-0.383	4.58648e-20	1.6787e-15
P	TUBA1A	1.91862	0.399	0.233	0.166	4.8936e-20	1.79111e-15
P	CAMLG	0.110304	0.115	0.462	-0.347	5.4936e-20	2.01071e-15
P	YIPF3	0.264865	0.099	0.441	-0.342	5.90971e-20	2.16301e-15
P	TRAPPC1	0.192666	0.162	0.561	-0.399	5.99574e-20	2.1945e-15
P	LINC02202	0.184145	0.012	0	0.012	6.06227e-20	2.21885e-15
P	KDELR2	0.168435	0.142	0.517	-0.375	6.35165e-20	2.32477e-15
P	PCDHB4	0.356454	0.032	0.003	0.029	6.43699e-20	2.356e-15
P	NFIC	0.361899	0.123	0.485	-0.362	7.44911e-20	2.72645e-15
P	LSM8	0.173775	0.138	0.508	-0.37	7.508e-20	2.748e-15
P	GTF2I	0.414152	0.174	0.583	-0.409	7.60495e-20	2.78349e-15
P	TMED10	0.144765	0.178	0.58	-0.402	8.01519e-20	2.93364e-15
P	LRRFIP2	0.1293	0.095	0.431	-0.336	8.19562e-20	2.99968e-15
P	SATB2-AS1	0.280594	0.032	0.003	0.029	8.72309e-20	3.19274e-15
P	RWDD1	0.125913	0.209	0.642	-0.433	8.78006e-20	3.21359e-15
P	PAPOLA	0.224108	0.17	0.571	-0.401	8.97547e-20	3.28511e-15
P	FKBP8	0.163742	0.17	0.574	-0.404	1.01137e-19	3.7017e-15
P	APPL1	0.160512	0.115	0.465	-0.35	1.13084e-19	4.139e-15
P	MVB12A	0.155042	0.091	0.421	-0.33	1.20098e-19	4.39569e-15
P	ANAPC5	0.10327	0.087	0.412	-0.325	1.20772e-19	4.42039e-15
P	CD47	0.132383	0.146	0.518	-0.372	1.25299e-19	4.58607e-15
P	CAPN2	0.170694	0.138	0.506	-0.368	1.25574e-19	4.59613e-15
P	UQCRC1	0.145562	0.162	0.555	-0.393	1.27396e-19	4.66282e-15
P	NDUFS2	0.162155	0.15	0.532	-0.382	1.33869e-19	4.89975e-15
P	AMD1	0.14979	0.111	0.457	-0.346	1.34158e-19	4.91033e-15
P	MAGI2-AS3	0.637283	0.079	0.014	0.065	1.37072e-19	5.01698e-15
P	CDC42BPA	1.32749	0.182	0.058	0.124	1.45904e-19	5.34022e-15
P	OIP5-AS1	0.145029	0.075	0.39	-0.315	1.5521e-19	5.68084e-15
P	OLFML2A	1.45359	0.182	0.058	0.124	1.63013e-19	5.96643e-15
P	SNX3	0.163535	0.241	0.7	-0.459	1.65703e-19	6.06491e-15
P	CAND2	0.362498	0.024	0.002	0.022	1.67937e-19	6.14665e-15
P	YY1	0.197159	0.162	0.552	-0.39	1.79881e-19	6.58382e-15
P	TCF15	0.396138	0.04	0.004	0.036	1.90582e-19	6.9755e-15
P	MAP3K13	0.113995	0.095	0.428	-0.333	2.10179e-19	7.69276e-15
P	PRRC2C	0.145956	0.202	0.622	-0.42	2.15972e-19	7.90479e-15
P	PYURF	0.107278	0.162	0.54	-0.378	2.28102e-19	8.34875e-15
P	AC092807.3	0.149563	0.016	0.001	0.015	2.38329e-19	8.72308e-15
P	HIP1	1.10508	0.142	0.038	0.104	2.38631e-19	8.73414e-15
P	PDCD6IP	0.125382	0.091	0.418	-0.327	2.38849e-19	8.74212e-15
P	HDDC2	0.134595	0.123	0.474	-0.351	2.67204e-19	9.77993e-15
P	TLE5	0.194787	0.221	0.664	-0.443	2.80112e-19	1.02524e-14
P	MTIF3	0.32304	0.123	0.481	-0.358	2.83374e-19	1.03718e-14
P	ZNHIT1	0.236024	0.202	0.624	-0.422	3.02695e-19	1.1079e-14
P	HLA-A	1.35247	0.684	0.763	-0.079	3.08521e-19	1.12922e-14
P	VPS26A	0.139566	0.099	0.433	-0.334	3.21578e-19	1.17701e-14
P	SRP72	0.307951	0.134	0.494	-0.36	3.27391e-19	1.19828e-14
P	FDFT1	0.150639	0.099	0.427	-0.328	3.77811e-19	1.38283e-14
P	NPAS3	0.156237	0.016	0.001	0.015	4.37596e-19	1.60165e-14
P	SIVA1	0.135728	0.17	0.552	-0.382	5.35509e-19	1.96002e-14
P	EIF5B	0.121466	0.178	0.573	-0.395	5.49565e-19	2.01146e-14
P	MAPRE2	1.08597	0.13	0.033	0.097	6.01832e-19	2.20277e-14
P	BRD7	0.164555	0.115	0.458	-0.343	6.08728e-19	2.22801e-14
P	MPLKIP	0.172455	0.103	0.434	-0.331	7.10202e-19	2.59941e-14
P	VCP	0.153861	0.142	0.507	-0.365	7.71728e-19	2.8246e-14
P	PHB2	0.128438	0.209	0.625	-0.416	8.04881e-19	2.94594e-14
P	CLSTN2	0.404908	0.024	0.002	0.022	8.56984e-19	3.13665e-14
P	SMIM7	0.19546	0.13	0.489	-0.359	8.58156e-19	3.14094e-14
P	UBE2N	0.289964	0.134	0.494	-0.36	9.0751e-19	3.32158e-14
P	VAPA	0.146951	0.245	0.708	-0.463	9.17249e-19	3.35722e-14
P	MMP24OS	0.137286	0.083	0.396	-0.313	1.06807e-18	3.90924e-14
P	LOXL2	0.194189	0.028	0.002	0.026	1.1403e-18	4.17361e-14
P	PHPT1	0.107696	0.229	0.67	-0.441	1.20741e-18	4.41924e-14
P	ESD	0.205205	0.17	0.551	-0.381	1.33537e-18	4.88758e-14
P	SLC2A3	0.949391	0.138	0.036	0.102	1.46182e-18	5.35042e-14
P	SRRM1	0.265808	0.213	0.643	-0.43	1.49139e-18	5.45865e-14
P	HNRNPA0	0.236358	0.142	0.501	-0.359	1.62577e-18	5.95049e-14
P	TCEA1	0.236996	0.198	0.6	-0.402	1.74929e-18	6.40256e-14
P	IDH3G	0.116394	0.115	0.452	-0.337	1.86353e-18	6.82072e-14
P	YME1L1	0.163458	0.099	0.425	-0.326	1.94326e-18	7.11251e-14
P	GNB2	0.139589	0.198	0.606	-0.408	2.05936e-18	7.53746e-14
P	STUB1	0.253014	0.19	0.591	-0.401	2.13819e-18	7.826e-14
P	ATG3	0.170903	0.091	0.405	-0.314	2.19219e-18	8.02365e-14
P	FAM106A	0.534091	0.043	0.005	0.038	2.22629e-18	8.14844e-14
P	ATRAID	0.118233	0.174	0.555	-0.381	2.28147e-18	8.35041e-14
P	REEP5	0.243467	0.19	0.581	-0.391	2.46124e-18	9.00837e-14
P	TSR3	0.112947	0.083	0.39	-0.307	2.46294e-18	9.01461e-14
P	SRP19	0.227522	0.126	0.471	-0.345	2.51278e-18	9.19701e-14
P	IK	0.293208	0.17	0.556	-0.386	2.57097e-18	9.41003e-14
P	SAR1B	0.159896	0.071	0.37	-0.299	2.75022e-18	1.00661e-13
P	ANO6	1.48465	0.209	0.078	0.131	3.27664e-18	1.19928e-13
P	SETBP1	0.876486	0.099	0.021	0.078	3.37462e-18	1.23514e-13
P	TWF1	0.234305	0.095	0.415	-0.32	3.44558e-18	1.26112e-13
P	ZFHX3	1.60477	0.261	0.115	0.146	3.58591e-18	1.31248e-13
P	KPNB1	0.161937	0.142	0.497	-0.355	4.25854e-18	1.55867e-13
P	EGR1	0.487526	0.213	0.616	-0.403	4.36995e-18	1.59944e-13
P	SLC25A11	0.245353	0.091	0.404	-0.313	4.59385e-18	1.6814e-13
P	C1orf21	0.234192	0.111	0.442	-0.331	4.70239e-18	1.72112e-13
P	SNRPC	0.247211	0.138	0.49	-0.352	4.81469e-18	1.76222e-13
P	SRI	0.22855	0.162	0.538	-0.376	4.90288e-18	1.7945e-13
P	PSMC4	0.14879	0.115	0.444	-0.329	5.72119e-18	2.09401e-13
P	COPS6	0.233142	0.162	0.53	-0.368	6.1751e-18	2.26015e-13
P	RAB1A	0.21076	0.115	0.45	-0.335	6.20195e-18	2.26998e-13
P	SYNM	0.664986	0.087	0.017	0.07	6.28206e-18	2.2993e-13
P	TGM2	0.18071	0.024	0.002	0.022	6.57136e-18	2.40518e-13
P	DNAJC7	0.174024	0.134	0.48	-0.346	6.63774e-18	2.42948e-13
P	ZFP36L1	1.64185	0.664	0.742	-0.078	6.66045e-18	2.43779e-13
P	KATNBL1	0.197838	0.083	0.385	-0.302	6.94737e-18	2.54281e-13
P	GOLGA2	0.114015	0.067	0.354	-0.287	8.22769e-18	3.01142e-13
P	IL1RAPL1	0.106569	0.012	0	0.012	8.58999e-18	3.14402e-13
P	UBE2V2	0.267932	0.115	0.445	-0.33	8.80073e-18	3.22116e-13
P	KLHL29	0.556727	0.063	0.01	0.053	9.05503e-18	3.31423e-13
P	DDX46	0.200082	0.142	0.487	-0.345	9.41074e-18	3.44443e-13
P	MT-ND3	0.774052	0.917	0.942	-0.025	9.49359e-18	3.47475e-13
P	TOX4	0.19549	0.079	0.376	-0.297	1.009e-17	3.69303e-13
P	GOLGA4	0.137515	0.17	0.543	-0.373	1.06956e-17	3.9147e-13
P	ACTR10	0.187149	0.091	0.401	-0.31	1.11028e-17	4.06372e-13
P	REX1BD	0.149141	0.15	0.511	-0.361	1.15323e-17	4.22095e-13
P	DYNC1I1	0.239294	0.024	0.002	0.022	1.28673e-17	4.70956e-13
P	CDC37	0.300005	0.166	0.537	-0.371	1.31414e-17	4.80989e-13
P	HINT2	0.138631	0.083	0.383	-0.3	1.3465e-17	4.92834e-13
P	PHLDB2	1.03896	0.13	0.035	0.095	1.41391e-17	5.17504e-13
P	TMTC1	0.458491	0.047	0.006	0.041	1.46961e-17	5.37891e-13
P	TMED9	0.164764	0.15	0.507	-0.357	1.50539e-17	5.50987e-13
P	CDC123	0.151015	0.091	0.395	-0.304	1.53094e-17	5.60341e-13
P	STK24	0.115596	0.119	0.442	-0.323	1.536e-17	5.62192e-13
P	BHMT2	0.131302	0.012	0	0.012	1.53881e-17	5.63219e-13
P	RASL11A	1.16853	0.162	0.052	0.11	1.55705e-17	5.69896e-13
P	SELENOS	0.143401	0.142	0.488	-0.346	1.56264e-17	5.7194e-13
P	RDX	0.109937	0.13	0.47	-0.34	1.63042e-17	5.96752e-13
P	SAMM50	0.100926	0.063	0.344	-0.281	1.63399e-17	5.98057e-13
P	C1orf54	0.826532	0.119	0.03	0.089	1.74314e-17	6.38005e-13
P	CSNK1A1	0.234991	0.245	0.691	-0.446	1.85531e-17	6.79062e-13
P	BAG3	0.16243	0.067	0.351	-0.284	1.87365e-17	6.85775e-13
P	NOSIP	0.102685	0.071	0.359	-0.288	1.8844e-17	6.89708e-13
P	PFDN2	0.107667	0.154	0.512	-0.358	1.93433e-17	7.07983e-13
P	MAF	0.124996	0.099	0.41	-0.311	1.98093e-17	7.25039e-13
P	SNF8	0.173321	0.138	0.482	-0.344	2.31229e-17	8.46321e-13
P	CBFA2T3	0.897882	0.115	0.029	0.086	2.45846e-17	8.99822e-13
P	ALCAM	1.52243	0.229	0.094	0.135	2.46836e-17	9.03444e-13
P	UFM1	0.36043	0.111	0.429	-0.318	2.50068e-17	9.15272e-13
P	POLR2H	0.164632	0.079	0.373	-0.294	2.50543e-17	9.17012e-13
P	GPX3	2.29412	0.352	0.205	0.147	2.5087e-17	9.18208e-13
P	MGAT4B	0.105264	0.063	0.344	-0.281	2.61241e-17	9.56167e-13
P	PGRMC2	0.118137	0.095	0.405	-0.31	2.6232e-17	9.60118e-13
P	PPP1R12B	1.6507	0.217	0.086	0.131	2.66289e-17	9.74644e-13
P	SELENOK	0.205573	0.17	0.543	-0.373	2.67136e-17	9.77746e-13
P	DZIP1	0.494969	0.051	0.007	0.044	2.69377e-17	9.85946e-13
P	PIN1	0.126703	0.115	0.439	-0.324	2.73887e-17	1.00246e-12
P	GFPT2	0.337341	0.036	0.004	0.032	2.78762e-17	1.0203e-12
P	RNF187	0.174926	0.099	0.407	-0.308	2.95679e-17	1.08222e-12
P	NECTIN1	0.145368	0.079	0.37	-0.291	3.00949e-17	1.1015e-12
P	EAPP	0.288187	0.123	0.455	-0.332	3.27508e-17	1.19871e-12
P	STX10	0.143849	0.063	0.341	-0.278	3.30541e-17	1.20981e-12
P	AXIN2	0.58913	0.059	0.009	0.05	3.47947e-17	1.27352e-12
P	PSMA1	0.214814	0.209	0.61	-0.401	3.60335e-17	1.31886e-12
P	EIF4G1	0.172633	0.091	0.394	-0.303	3.95133e-17	1.44623e-12
P	ALYREF	0.10354	0.063	0.34	-0.277	3.96617e-17	1.45166e-12
P	LINC01578	0.200491	0.166	0.531	-0.365	4.02294e-17	1.47244e-12
P	ZFP36	0.345032	0.308	0.764	-0.456	4.03423e-17	1.47657e-12
P	SSR1	0.207011	0.095	0.4	-0.305	4.14992e-17	1.51891e-12
P	SNX6	0.130062	0.194	0.585	-0.391	4.19803e-17	1.53652e-12
P	HM13	0.167301	0.123	0.451	-0.328	4.46719e-17	1.63503e-12
P	DARS	0.186472	0.115	0.434	-0.319	4.74065e-17	1.73512e-12
P	TSPAN8	0.650103	0.079	0.015	0.064	5.14209e-17	1.88206e-12
P	2024-03-07	0.18531	0.091	0.389	-0.298	5.14276e-17	1.8823e-12
P	AUXG01000058.1	0.70034	0.055	0.008	0.047	5.25243e-17	1.92244e-12
P	HLA-C	1.36253	0.676	0.77	-0.094	5.33796e-17	1.95375e-12
P	APOE	1.69427	0.166	0.054	0.112	5.52739e-17	2.02308e-12
P	GPAA1	0.26208	0.083	0.378	-0.295	5.86377e-17	2.1462e-12
P	CDK2AP2	0.125074	0.095	0.396	-0.301	5.9703e-17	2.18519e-12
P	MRPS26	0.127263	0.138	0.479	-0.341	6.06175e-17	2.21866e-12
P	CNNM2	0.791636	0.095	0.021	0.074	6.72391e-17	2.46102e-12
P	OTUB1	0.212207	0.079	0.369	-0.29	6.93457e-17	2.53812e-12
P	SLAIN2	0.198658	0.079	0.368	-0.289	7.09745e-17	2.59774e-12
P	TRIOBP	0.108537	0.071	0.354	-0.283	7.61604e-17	2.78755e-12
P	TPGS2	0.132404	0.075	0.361	-0.286	7.91499e-17	2.89697e-12
P	ARF3	0.191275	0.083	0.374	-0.291	8.12042e-17	2.97215e-12
P	MRPL55	0.119012	0.083	0.372	-0.289	8.18034e-17	2.99409e-12
P	SUCLG2	0.167475	0.099	0.401	-0.302	8.33052e-17	3.04905e-12
P	HIF3A	0.160712	0.016	0.001	0.015	8.47014e-17	3.10015e-12
P	STAMBP	0.104429	0.063	0.339	-0.276	8.58437e-17	3.14197e-12
P	FBXO9	0.159016	0.095	0.394	-0.299	8.80802e-17	3.22382e-12
P	SNX2	0.198721	0.115	0.428	-0.313	8.94649e-17	3.27451e-12
P	SARS	0.286067	0.138	0.476	-0.338	9.05158e-17	3.31297e-12
P	FAT4	0.315567	0.028	0.002	0.026	9.61458e-17	3.51903e-12
P	HACD3	0.105062	0.063	0.337	-0.274	9.88982e-17	3.61977e-12
P	CWC15	0.400688	0.162	0.525	-0.363	1.02892e-16	3.76596e-12
P	SCAF11	0.350545	0.166	0.525	-0.359	1.1706e-16	4.28451e-12
P	UBE2E3	0.121463	0.103	0.404	-0.301	1.2595e-16	4.60991e-12
P	PID1	0.405556	0.055	0.008	0.047	1.26745e-16	4.63899e-12
P	POLR2G	0.200567	0.099	0.399	-0.3	1.34683e-16	4.92952e-12
P	POLR2F	0.262656	0.146	0.488	-0.342	1.3625e-16	4.98689e-12
P	LAMTOR4	0.2119	0.237	0.664	-0.427	1.41437e-16	5.17672e-12
P	PLA2G12A	0.166612	0.063	0.336	-0.273	1.42449e-16	5.21377e-12
P	SMIM14	0.323142	0.107	0.419	-0.312	1.44089e-16	5.2738e-12
P	MRPS5	0.213478	0.111	0.423	-0.312	1.45403e-16	5.3219e-12
P	SVIL	0.228092	0.095	0.39	-0.295	1.49059e-16	5.45571e-12
P	GPM6B	1.39829	0.206	0.08	0.126	1.49779e-16	5.48207e-12
P	NUCB1	0.33402	0.13	0.459	-0.329	1.53935e-16	5.63418e-12
P	C11orf95	0.540691	0.063	0.011	0.052	1.59346e-16	5.83222e-12
P	FGF12	0.49668	0.055	0.008	0.047	1.65702e-16	6.06486e-12
P	FRG1	0.262445	0.091	0.387	-0.296	1.74875e-16	6.40062e-12
P	EXOC1	0.112125	0.055	0.32	-0.265	1.75773e-16	6.43346e-12
P	KCNB1	0.392452	0.032	0.003	0.029	1.76343e-16	6.45432e-12
P	POLR2K	0.224053	0.134	0.462	-0.328	1.78286e-16	6.52544e-12
P	ATF4	0.309882	0.182	0.555	-0.373	1.81187e-16	6.63163e-12
P	UBE2A	0.307094	0.13	0.46	-0.33	1.84681e-16	6.75949e-12
P	TMED2	0.202801	0.186	0.565	-0.379	1.87432e-16	6.8602e-12
P	CCNDBP1	0.135729	0.075	0.354	-0.279	1.94322e-16	7.11238e-12
P	CNN3	1.89304	0.411	0.285	0.126	1.97903e-16	7.24346e-12
P	PPIG	0.376146	0.178	0.547	-0.369	2.01851e-16	7.38794e-12
P	KRTCAP2	0.119531	0.253	0.678	-0.425	2.08762e-16	7.6409e-12
P	MTX1	0.143794	0.071	0.347	-0.276	2.39193e-16	8.75469e-12
P	KHDRBS1	0.211256	0.17	0.525	-0.355	2.43226e-16	8.90231e-12
P	EPRS	0.307144	0.111	0.418	-0.307	2.56561e-16	9.3904e-12
P	WIPI2	0.124443	0.083	0.366	-0.283	2.57971e-16	9.44199e-12
P	TMBIM4	0.303376	0.221	0.626	-0.405	2.61581e-16	9.57412e-12
P	MRPL23	0.109004	0.083	0.365	-0.282	2.64469e-16	9.67983e-12
P	AUP1	0.266045	0.111	0.422	-0.311	2.71975e-16	9.95456e-12
P	COMMD4	0.174756	0.083	0.368	-0.285	2.77759e-16	1.01662e-11
P	CCDC89	0.139512	0.012	0	0.012	2.81105e-16	1.02887e-11
