## Supplemental Tables for "Cellular and molecular dysregulation of the esophageal epithelium in systemic sclerosis" (part 2 of 3)

### Sheet: Table S4 (continued)
Table S4. Single-cell expression markers of cell types identified in the esophageal mucosa Single-cell-level gene expression was compared between each cell type and all other types using Seurat’s implementation of the Wilcoxon rank-sum test (FindMarkers()). Genes with mean log2FC<0.1 or expression in fewer than 0.01 of cells were excluded. P-values <4.9E-324 are shown as zeros. Log2FC, log(2) fold change; P_FDR, p-value corrected for false discovery rate. Prop. in, proportion of cells in cluster expressing gene; Prop. out, proportion of cells not in cluster expressing gene; En, endothelial; Ep, epithelial; F, fibroblasts; GEp, glandular epithelial; L, lymphoid; Mc, mast cells; My, myeloid; P, pericytes; SMc, smooth muscle cells; SMG submucosal glands.
P	RBCK1	0.193101	0.111	0.419	-0.308	2.81252e-16	1.02941e-11
P	P3H3	0.375408	0.04	0.005	0.035	2.93127e-16	1.07287e-11
P	MRPL33	0.319746	0.174	0.538	-0.364	3.13848e-16	1.14871e-11
P	RNF167	0.119107	0.067	0.335	-0.268	3.16735e-16	1.15928e-11
P	RTF1	0.278292	0.17	0.525	-0.355	3.19371e-16	1.16893e-11
P	DNAH11	0.489299	0.036	0.004	0.032	3.40211e-16	1.24521e-11
P	EIF3B	0.207489	0.083	0.365	-0.282	3.96882e-16	1.45263e-11
P	DDRGK1	0.155741	0.107	0.409	-0.302	4.024e-16	1.47282e-11
P	COA5	0.130652	0.059	0.322	-0.263	4.10924e-16	1.50402e-11
P	FOXD1	0.246131	0.024	0.002	0.022	4.13224e-16	1.51244e-11
P	PSMD1	0.209857	0.111	0.417	-0.306	4.17582e-16	1.52839e-11
P	MYCBP2	0.297312	0.138	0.47	-0.332	4.29329e-16	1.57139e-11
P	CDV3	0.215649	0.158	0.504	-0.346	4.34234e-16	1.58934e-11
P	NRBP1	0.212209	0.111	0.414	-0.303	4.39351e-16	1.60807e-11
P	FIBP	0.192298	0.115	0.42	-0.305	4.47802e-16	1.639e-11
P	CFD	0.272795	0.028	0.262	-0.234	5.04605e-16	1.8469e-11
P	IDH3B	0.24443	0.095	0.387	-0.292	5.06691e-16	1.85454e-11
P	MPZL1	0.108129	0.051	0.306	-0.255	5.45829e-16	1.99779e-11
P	THRAP3	0.294292	0.162	0.514	-0.352	5.54883e-16	2.03093e-11
P	GALNT16	0.178801	0.012	0	0.012	5.79085e-16	2.11951e-11
P	DUT	0.167721	0.198	0.563	-0.365	5.89753e-16	2.15856e-11
P	IER5	0.177655	0.091	0.378	-0.287	6.45898e-16	2.36405e-11
P	DOCK11	0.518358	0.063	0.011	0.052	6.65771e-16	2.43679e-11
P	TIPRL	0.281769	0.123	0.438	-0.315	6.71234e-16	2.45678e-11
P	SYNCRIP	0.16833	0.17	0.517	-0.347	6.93435e-16	2.53804e-11
P	TNFSF12	0.754796	0.126	0.035	0.091	7.16809e-16	2.62359e-11
P	ISL1	0.11702	0.012	0	0.012	7.32333e-16	2.68041e-11
P	MSRB2	0.228698	0.119	0.43	-0.311	7.54397e-16	2.76117e-11
P	WDR1	0.345896	0.107	0.405	-0.298	7.69902e-16	2.81792e-11
P	CNPY2	0.322466	0.174	0.528	-0.354	7.76709e-16	2.84283e-11
P	SYAP1	0.286565	0.146	0.481	-0.335	8.07186e-16	2.95438e-11
P	DAP3	0.148807	0.083	0.36	-0.277	9.07573e-16	3.32181e-11
P	HSPA2	0.257031	0.087	0.369	-0.282	9.45246e-16	3.45969e-11
P	NDUFB1	0.130303	0.273	0.71	-0.437	1.00025e-15	3.661e-11
P	MT-CYB	0.663311	0.937	0.952	-0.015	1.10482e-15	4.04377e-11
P	UBE2E1	0.223679	0.075	0.347	-0.272	1.10724e-15	4.05261e-11
P	POLR2A	0.322633	0.087	0.365	-0.278	1.16692e-15	4.27105e-11
P	KRR1	0.139167	0.115	0.414	-0.299	1.19526e-15	4.37476e-11
P	HNRNPD	0.280951	0.202	0.578	-0.376	1.21392e-15	4.44307e-11
P	MFAP1	0.13229	0.067	0.331	-0.264	1.23868e-15	4.5337e-11
P	MED21	0.137307	0.071	0.338	-0.267	1.33016e-15	4.86852e-11
P	MEST	1.03344	0.123	0.035	0.088	1.37002e-15	5.0144e-11
P	RAB5C	0.361049	0.142	0.471	-0.329	1.46486e-15	5.36152e-11
P	GGNBP2	0.276836	0.111	0.412	-0.301	1.5098e-15	5.52602e-11
P	N4BP1	0.15234	0.071	0.337	-0.266	1.55874e-15	5.70515e-11
P	SNRPB2	0.221409	0.15	0.483	-0.333	1.56137e-15	5.71479e-11
P	CD59	1.74521	0.581	0.605	-0.024	1.56894e-15	5.74249e-11
P	TMEM179B	0.177515	0.119	0.423	-0.304	1.57579e-15	5.76756e-11
P	TSPAN7	1.45782	0.213	0.089	0.124	1.58232e-15	5.79146e-11
P	EEA1	0.219086	0.115	0.418	-0.303	1.60531e-15	5.87558e-11
P	NUDT21	0.258132	0.071	0.335	-0.264	1.61519e-15	5.91176e-11
P	ADCY9	0.950168	0.111	0.029	0.082	1.63347e-15	5.97867e-11
P	ARF1	0.179356	0.253	0.679	-0.426	1.64948e-15	6.03724e-11
P	MT-ATP6	0.731228	0.945	0.944	0.001	1.66888e-15	6.10826e-11
P	EBAG9	0.100055	0.067	0.328	-0.261	1.73568e-15	6.35275e-11
P	WDR86	0.151823	0.016	0.001	0.015	1.9365e-15	7.08779e-11
P	ARHGAP5	0.201764	0.115	0.411	-0.296	2.04288e-15	7.47716e-11
P	RSBN1L	0.257047	0.095	0.379	-0.284	2.04659e-15	7.49072e-11
P	ATP6V0D1	0.284618	0.111	0.411	-0.3	2.04768e-15	7.49471e-11
P	MAX	0.254911	0.095	0.381	-0.286	2.11878e-15	7.75495e-11
P	NCOA4	0.294643	0.099	0.387	-0.288	2.23956e-15	8.19703e-11
P	MKRN1	0.251826	0.055	0.307	-0.252	2.25088e-15	8.23846e-11
P	AC007938.3	0.132637	0.012	0.001	0.011	2.26353e-15	8.28474e-11
P	PCSK1N	0.544278	0.047	0.007	0.04	2.42259e-15	8.86693e-11
P	CEBPZ	0.142999	0.115	0.41	-0.295	2.62892e-15	9.62212e-11
P	SELENOP	0.288872	0.217	0.607	-0.39	2.8467e-15	1.04192e-10
P	FBLIM1	1.1835	0.17	0.061	0.109	2.875e-15	1.05228e-10
P	NT5C	0.36138	0.166	0.51	-0.344	2.87636e-15	1.05278e-10
P	LINC01091	0.371974	0.04	0.005	0.035	2.94989e-15	1.07969e-10
P	ECRG4	0.675916	0.067	0.013	0.054	3.22542e-15	1.18054e-10
P	ERP44	0.299556	0.111	0.408	-0.297	3.28593e-15	1.20268e-10
P	EIF1B	0.193954	0.146	0.466	-0.32	3.59327e-15	1.31517e-10
P	HSD17B12	0.17646	0.107	0.395	-0.288	3.61644e-15	1.32365e-10
P	SLC12A4	0.773047	0.091	0.021	0.07	3.64033e-15	1.3324e-10
P	TSEN34	0.132441	0.087	0.36	-0.273	3.702e-15	1.35497e-10
P	XIST	2.47598	0.439	0.339	0.1	3.98812e-15	1.45969e-10
P	BEX4	0.102729	0.071	0.332	-0.261	4.05397e-15	1.48379e-10
P	PNN	0.219375	0.17	0.512	-0.342	4.08264e-15	1.49429e-10
P	STAU1	0.2915	0.138	0.452	-0.314	4.09878e-15	1.50019e-10
P	RRP7A	0.112139	0.04	0.274	-0.234	4.11186e-15	1.50498e-10
P	ACTR2	0.280997	0.198	0.567	-0.369	4.30181e-15	1.57451e-10
P	HES4	1.93742	0.391	0.267	0.124	4.31011e-15	1.57754e-10
P	PITPNB	0.170885	0.091	0.368	-0.277	4.34784e-15	1.59135e-10
P	PDHB	0.29311	0.111	0.406	-0.295	4.43668e-15	1.62387e-10
P	MLF2	0.350288	0.198	0.561	-0.363	4.70077e-15	1.72053e-10
P	ATP6V0B	0.344466	0.213	0.594	-0.381	4.74081e-15	1.73518e-10
P	LUC7L2	0.227916	0.126	0.427	-0.301	4.86934e-15	1.78223e-10
P	RBBP6	0.172673	0.083	0.352	-0.269	5.06507e-15	1.85387e-10
P	PTGES2	0.10122	0.063	0.316	-0.253	5.60181e-15	2.05032e-10
P	SATB2	0.280894	0.032	0.003	0.029	5.71613e-15	2.09216e-10
P	CLIP1	0.149617	0.071	0.33	-0.259	5.7293e-15	2.09698e-10
P	RTCB	0.206487	0.095	0.375	-0.28	6.32739e-15	2.31589e-10
P	CTSB	0.258687	0.221	0.604	-0.383	6.42605e-15	2.352e-10
P	MGMT	0.163179	0.142	0.456	-0.314	6.46305e-15	2.36554e-10
P	CRIPT	0.305862	0.087	0.358	-0.271	6.70741e-15	2.45498e-10
P	VGLL4	0.184933	0.103	0.387	-0.284	6.95712e-15	2.54637e-10
P	TDG	0.162204	0.055	0.3	-0.245	6.9594e-15	2.54721e-10
P	HSDL2	0.215825	0.079	0.344	-0.265	7.31345e-15	2.67679e-10
P	MLEC	0.151069	0.095	0.373	-0.278	7.34399e-15	2.68797e-10
P	MRPL28	0.138171	0.099	0.379	-0.28	7.37179e-15	2.69815e-10
P	ZNF326	0.134849	0.083	0.35	-0.267	8.13948e-15	2.97913e-10
P	CCDC124	0.244408	0.107	0.395	-0.288	8.20824e-15	3.0043e-10
P	XPA	0.184533	0.067	0.322	-0.255	8.27994e-15	3.03054e-10
P	RAB5A	0.191923	0.087	0.354	-0.267	8.45609e-15	3.09501e-10
P	SELENOF	0.302909	0.13	0.436	-0.306	8.54023e-15	3.12581e-10
P	VPS36	0.242961	0.138	0.449	-0.311	8.66665e-15	3.17208e-10
P	PDIA6	0.153871	0.221	0.6	-0.379	8.79981e-15	3.22082e-10
P	GPI	0.372939	0.142	0.454	-0.312	9.09233e-15	3.32788e-10
P	NDUFB7	0.133801	0.296	0.736	-0.44	9.16391e-15	3.35408e-10
P	TMEM87A	0.128748	0.091	0.364	-0.273	9.24359e-15	3.38325e-10
P	CUL3	0.205594	0.083	0.349	-0.266	9.38879e-15	3.43639e-10
P	GPS2	0.179508	0.103	0.386	-0.283	9.45777e-15	3.46164e-10
P	CAPZA2	0.387548	0.13	0.438	-0.308	9.6526e-15	3.53295e-10
P	ARL8B	0.340762	0.126	0.427	-0.301	9.67731e-15	3.54199e-10
P	MPG	0.290927	0.134	0.446	-0.312	1.02545e-14	3.75325e-10
P	SMARCB1	0.175396	0.071	0.327	-0.256	1.04308e-14	3.81778e-10
P	LAMTOR5	0.301707	0.237	0.639	-0.402	1.06857e-14	3.91108e-10
P	CAMTA1	0.28539	0.17	0.511	-0.341	1.07013e-14	3.91677e-10
P	ANXA7	0.195543	0.146	0.465	-0.319	1.08442e-14	3.9691e-10
P	CCDC59	0.287839	0.111	0.396	-0.285	1.10591e-14	4.04774e-10
P	WTAP	0.291669	0.126	0.427	-0.301	1.10762e-14	4.05399e-10
P	PSMF1	0.200252	0.103	0.384	-0.281	1.13775e-14	4.16429e-10
P	GPR63	0.419621	0.043	0.006	0.037	1.14017e-14	4.17314e-10
P	RAD50	0.290345	0.107	0.392	-0.285	1.1701e-14	4.28268e-10
P	GLIS2	0.445868	0.036	0.004	0.032	1.18012e-14	4.31937e-10
P	SAR1A	0.347134	0.095	0.371	-0.276	1.20239e-14	4.40086e-10
P	IFI27L2	0.111731	0.225	0.601	-0.376	1.21332e-14	4.44089e-10
P	CCN2	0.784136	0.075	0.016	0.059	1.34854e-14	4.9358e-10
P	ALDOA	0.162542	0.047	0.28	-0.233	1.38103e-14	5.05471e-10
P	TMCO1	0.338002	0.194	0.556	-0.362	1.38673e-14	5.07556e-10
P	DLG1	0.202153	0.059	0.302	-0.243	1.4266e-14	5.22148e-10
P	COL4A5	0.644482	0.067	0.013	0.054	1.47133e-14	5.38523e-10
P	CTNNB1	0.242217	0.115	0.403	-0.288	1.5073e-14	5.51686e-10
P	C1orf35	0.172306	0.087	0.352	-0.265	1.55019e-14	5.67387e-10
P	XRN2	0.109597	0.111	0.394	-0.283	1.55276e-14	5.68326e-10
P	ARL1	0.350899	0.142	0.461	-0.319	1.57982e-14	5.78232e-10
P	VAMP3	0.244273	0.111	0.396	-0.285	1.62589e-14	5.95092e-10
P	MTUS1	0.15358	0.075	0.329	-0.254	1.63295e-14	5.97676e-10
P	NDUFV3	0.369625	0.142	0.455	-0.313	1.66722e-14	6.10221e-10
P	AC019197.1	0.257437	0.032	0.003	0.029	1.67358e-14	6.12546e-10
P	ITGA2	0.150502	0.055	0.295	-0.24	1.68999e-14	6.18554e-10
P	PDS5A	0.21174	0.051	0.289	-0.238	1.70421e-14	6.23757e-10
P	PDGFA	1.32924	0.182	0.07	0.112	1.78129e-14	6.51969e-10
P	SNW1	0.283597	0.13	0.43	-0.3	1.87604e-14	6.86649e-10
P	ZNF711	0.745022	0.091	0.022	0.069	1.96291e-14	7.18445e-10
P	FASTK	0.1383	0.059	0.302	-0.243	1.98425e-14	7.26255e-10
P	C3orf18	0.260801	0.028	0.003	0.025	2.02504e-14	7.41184e-10
P	DNTTIP2	0.150084	0.075	0.329	-0.254	2.02934e-14	7.42759e-10
P	CHID1	0.21667	0.075	0.33	-0.255	2.05023e-14	7.50406e-10
P	GALNT18	0.82929	0.111	0.031	0.08	2.1042e-14	7.7016e-10
P	PLA2G4C	0.279276	0.024	0.002	0.022	2.11261e-14	7.73237e-10
P	SRP54	0.198035	0.063	0.308	-0.245	2.15289e-14	7.87979e-10
P	HTRA3	0.10849	0.012	0.001	0.011	2.17842e-14	7.97325e-10
P	MRPS14	0.235006	0.067	0.315	-0.248	2.32891e-14	8.52405e-10
P	TMSB4X	0.17059	0.787	0.905	-0.118	2.52275e-14	9.23352e-10
P	KDM5B	0.111688	0.071	0.322	-0.251	2.53e-14	9.26007e-10
P	SMIM30	0.183949	0.079	0.338	-0.259	2.55901e-14	9.36623e-10
P	LIMS2	0.367531	0.047	0.007	0.04	2.66138e-14	9.7409e-10
P	DHX36	0.188227	0.107	0.386	-0.279	2.69249e-14	9.85479e-10
P	RAD23A	0.250301	0.178	0.52	-0.342	2.69457e-14	9.86239e-10
P	CIAO1	0.210051	0.071	0.322	-0.251	2.80723e-14	1.02747e-09
P	ASAP1	1.5598	0.237	0.111	0.126	2.86138e-14	1.04729e-09
P	PSMA4	0.214135	0.221	0.598	-0.377	2.90292e-14	1.0625e-09
P	DCTN6	0.119533	0.075	0.327	-0.252	2.98952e-14	1.0942e-09
P	ARL16	0.12701	0.047	0.277	-0.23	3.03357e-14	1.11032e-09
P	BUB3	0.14235	0.123	0.411	-0.288	3.07165e-14	1.12426e-09
P	CFAP97	0.171677	0.071	0.32	-0.249	3.20073e-14	1.1715e-09
P	SF3A3	0.146612	0.063	0.304	-0.241	3.24083e-14	1.18618e-09
P	ENTPD1	0.751148	0.079	0.017	0.062	3.24175e-14	1.18651e-09
P	USP1	0.166938	0.059	0.3	-0.241	3.28162e-14	1.2011e-09
P	MIDN	0.288086	0.126	0.422	-0.296	3.31873e-14	1.21469e-09
P	ATP6V0E1	0.101997	0.308	0.75	-0.442	3.4562e-14	1.26501e-09
P	TMX2	0.13483	0.063	0.306	-0.243	3.52276e-14	1.28937e-09
P	USP14	0.177681	0.083	0.341	-0.258	3.5235e-14	1.28964e-09
P	YES1	0.118761	0.047	0.277	-0.23	3.5443e-14	1.29725e-09
P	MESD	0.194906	0.119	0.405	-0.286	3.65191e-14	1.33664e-09
P	TTC7B	0.453072	0.04	0.005	0.035	3.7102e-14	1.35797e-09
P	FAR1	0.1782	0.059	0.299	-0.24	3.7357e-14	1.3673e-09
P	PAIP1	0.177971	0.095	0.36	-0.265	3.73697e-14	1.36777e-09
P	NEGR1	0.332108	0.012	0.001	0.011	3.77132e-14	1.38034e-09
P	DNAJC1	0.160355	0.087	0.347	-0.26	3.77637e-14	1.38219e-09
P	RTN3	0.473605	0.158	0.483	-0.325	3.78435e-14	1.38511e-09
P	PRMT1	0.26242	0.174	0.506	-0.332	3.85597e-14	1.41132e-09
P	GNG12	0.407501	0.126	0.423	-0.297	4.09035e-14	1.49711e-09
P	PTEN	2.00311	0.462	0.396	0.066	4.53478e-14	1.65978e-09
P	NARS	0.237689	0.162	0.482	-0.32	4.57356e-14	1.67397e-09
P	PRKRA	0.112129	0.047	0.275	-0.228	4.81092e-14	1.76084e-09
P	DLD	0.106694	0.067	0.31	-0.243	4.82792e-14	1.76707e-09
P	PARL	0.105895	0.059	0.297	-0.238	4.84626e-14	1.77378e-09
P	SMC3	0.221942	0.126	0.416	-0.29	4.8944e-14	1.7914e-09
P	SRA1	0.172427	0.079	0.332	-0.253	4.99453e-14	1.82805e-09
P	MRPL2	0.195997	0.087	0.345	-0.258	5.02467e-14	1.83908e-09
P	CYB5R1	0.242721	0.079	0.331	-0.252	5.06099e-14	1.85237e-09
P	CALCOCO2	0.162241	0.126	0.413	-0.287	5.16304e-14	1.88972e-09
P	CCS	0.11185	0.051	0.282	-0.231	5.18905e-14	1.89925e-09
P	MAPK1IP1L	0.22301	0.063	0.302	-0.239	5.1895e-14	1.89941e-09
P	RCN2	0.349039	0.142	0.443	-0.301	5.20432e-14	1.90483e-09
P	SF3B3	0.153303	0.071	0.318	-0.247	5.21069e-14	1.90717e-09
P	UFD1	0.225394	0.142	0.447	-0.305	5.37855e-14	1.9686e-09
P	PIN4	0.340109	0.126	0.423	-0.297	5.44358e-14	1.99241e-09
P	DERL2	0.15438	0.067	0.31	-0.243	5.55824e-14	2.03437e-09
P	PSMG4	0.1313	0.055	0.286	-0.231	5.59123e-14	2.04645e-09
P	DNAJC15	0.277235	0.182	0.525	-0.343	5.61711e-14	2.05592e-09
P	SELENOT	0.342246	0.123	0.412	-0.289	5.70466e-14	2.08796e-09
P	NSMCE1	0.227531	0.099	0.368	-0.269	5.70927e-14	2.08965e-09
P	EMC2	0.300116	0.111	0.39	-0.279	5.79445e-14	2.12083e-09
P	NDUFA3	0.195692	0.217	0.588	-0.371	5.92079e-14	2.16707e-09
P	ILF3	0.350364	0.087	0.347	-0.26	6.36212e-14	2.3286e-09
P	FRMD4B	0.138106	0.043	0.265	-0.222	6.38003e-14	2.33515e-09
P	SEPTIN11	1.65384	0.296	0.167	0.129	6.75553e-14	2.47259e-09
P	ANAPC16	0.338862	0.269	0.683	-0.414	6.79458e-14	2.48688e-09
P	HLX	0.44513	0.036	0.004	0.032	6.90533e-14	2.52742e-09
P	TCEAL7	0.152918	0.024	0.002	0.022	7.03752e-14	2.5758e-09
P	FAM200B	0.112583	0.107	0.38	-0.273	7.30629e-14	2.67418e-09
P	TMEM109	0.180081	0.095	0.358	-0.263	7.3212e-14	2.67963e-09
P	RTL8A	0.261162	0.115	0.396	-0.281	7.45416e-14	2.7283e-09
P	WBP4	0.1859	0.075	0.321	-0.246	7.4836e-14	2.73907e-09
P	PFDN1	0.169154	0.107	0.382	-0.275	7.50673e-14	2.74754e-09
P	TMX1	0.227772	0.075	0.321	-0.246	7.66179e-14	2.80429e-09
P	TSN	0.205734	0.047	0.273	-0.226	7.67793e-14	2.8102e-09
P	SNAP29	0.11521	0.059	0.295	-0.236	7.70997e-14	2.82193e-09
P	CD164	0.536927	0.154	0.471	-0.317	7.78914e-14	2.8509e-09
P	AFG3L2	0.207004	0.095	0.358	-0.263	8.02301e-14	2.9365e-09
P	SDHA	0.163357	0.083	0.335	-0.252	8.22502e-14	3.01044e-09
P	AK6	0.202343	0.055	0.285	-0.23	8.40606e-14	3.0767e-09
P	SUCLA2	0.266175	0.071	0.316	-0.245	8.74742e-14	3.20164e-09
P	FAM210B	0.143686	0.075	0.322	-0.247	9.13579e-14	3.34379e-09
P	HNRNPC	0.218701	0.289	0.714	-0.425	9.13948e-14	3.34514e-09
P	TMEM126B	0.185669	0.055	0.286	-0.231	9.38855e-14	3.4363e-09
P	TRMT10C	0.276547	0.095	0.357	-0.262	9.51831e-14	3.4838e-09
P	PDLIM5	0.210546	0.115	0.392	-0.277	9.59003e-14	3.51005e-09
P	PWP1	0.220862	0.083	0.336	-0.253	9.63526e-14	3.5266e-09
P	TMEM176A	0.46697	0.047	0.007	0.04	9.81156e-14	3.59113e-09
P	TYW3	0.140615	0.063	0.3	-0.237	9.96681e-14	3.64795e-09
P	NSRP1	0.176148	0.115	0.391	-0.276	9.99482e-14	3.6582e-09
P	SPCS1	0.299052	0.285	0.727	-0.442	1.00181e-13	3.66673e-09
P	ISCU	0.357104	0.182	0.518	-0.336	1.02001e-13	3.73334e-09
P	BABAM1	0.140299	0.071	0.313	-0.242	1.02877e-13	3.76539e-09
P	SEC13	0.16186	0.051	0.279	-0.228	1.04078e-13	3.80935e-09
P	PTP4A2	0.312396	0.13	0.421	-0.291	1.04124e-13	3.81103e-09
P	DDX27	0.100435	0.067	0.306	-0.239	1.04643e-13	3.83003e-09
P	ANKRD11	0.376851	0.154	0.467	-0.313	1.04778e-13	3.83498e-09
P	BUD23	0.303613	0.095	0.355	-0.26	1.05079e-13	3.84601e-09
P	SLC25A4	0.129848	0.059	0.29	-0.231	1.09994e-13	4.02587e-09
P	CHMP1B	0.153151	0.083	0.335	-0.252	1.11761e-13	4.09056e-09
P	C18orf32	0.351295	0.142	0.447	-0.305	1.12748e-13	4.1267e-09
P	AAMP	0.253343	0.095	0.356	-0.261	1.13083e-13	4.13894e-09
P	SYNGR2	0.297755	0.107	0.381	-0.274	1.18319e-13	4.33061e-09
P	KCNQ4	0.21888	0.024	0.002	0.022	1.19739e-13	4.38256e-09
P	PFKL	0.271655	0.107	0.379	-0.272	1.23601e-13	4.52391e-09
P	MANBAL	0.114957	0.043	0.261	-0.218	1.2618e-13	4.6183e-09
P	SRSF5	0.329116	0.229	0.595	-0.366	1.30696e-13	4.78361e-09
P	FOXN3	0.17689	0.075	0.32	-0.245	1.41396e-13	5.17524e-09
P	CD44	0.314186	0.209	0.563	-0.354	1.45061e-13	5.30936e-09
P	ADAM12	0.352099	0.043	0.006	0.037	1.46361e-13	5.35697e-09
P	RRP36	0.145693	0.059	0.291	-0.232	1.57294e-13	5.75711e-09
P	SNRNP35	0.139007	0.059	0.29	-0.231	1.60264e-13	5.86581e-09
P	CYHR1	0.155782	0.071	0.312	-0.241	1.67171e-13	6.11862e-09
P	G3BP1	0.296006	0.142	0.441	-0.299	1.71861e-13	6.2903e-09
P	CDC40	0.15405	0.091	0.344	-0.253	1.9071e-13	6.98019e-09
P	COX17	0.291799	0.166	0.484	-0.318	1.91098e-13	6.99439e-09
P	MRPL19	0.360833	0.111	0.382	-0.271	1.9349e-13	7.08191e-09
P	DMAC2L	0.275893	0.055	0.281	-0.226	1.94853e-13	7.13181e-09
P	NUDT2	0.134863	0.063	0.295	-0.232	2.02479e-13	7.41093e-09
P	TBCB	0.215206	0.142	0.439	-0.297	2.03882e-13	7.46229e-09
P	OCIAD1	0.432917	0.202	0.556	-0.354	2.04144e-13	7.47188e-09
P	PIH1D1	0.289409	0.126	0.41	-0.284	2.06957e-13	7.57483e-09
P	RPAIN	0.294663	0.099	0.36	-0.261	2.10641e-13	7.70967e-09
P	MAML2	1.2345	0.19	0.079	0.111	2.12777e-13	7.78786e-09
P	TNFAIP8	0.112421	0.103	0.363	-0.26	2.14179e-13	7.83918e-09
P	LARP7	0.25207	0.134	0.422	-0.288	2.19045e-13	8.01725e-09
P	NPEPPS	0.369196	0.095	0.353	-0.258	2.24775e-13	8.22698e-09
P	RECK	0.476576	0.047	0.008	0.039	2.34042e-13	8.56618e-09
P	MAZ	0.180837	0.107	0.371	-0.264	2.35384e-13	8.61528e-09
P	ATP6V1E1	0.392892	0.142	0.44	-0.298	2.38084e-13	8.71412e-09
P	TAF11	0.17077	0.055	0.28	-0.225	2.45185e-13	8.97403e-09
P	JUNB	0.282095	0.403	0.864	-0.461	2.46582e-13	9.02514e-09
P	IMMT	0.198322	0.079	0.322	-0.243	2.51588e-13	9.20837e-09
P	SREK1	0.300936	0.075	0.317	-0.242	2.55929e-13	9.36727e-09
P	CKB	0.112514	0.059	0.286	-0.227	2.71235e-13	9.92749e-09
P	OLFML3	0.267742	0.04	0.006	0.034	2.77075e-13	1.01412e-08
P	RMND5A	0.110621	0.051	0.272	-0.221	2.80987e-13	1.02844e-08
P	ARPC5	0.173681	0.296	0.722	-0.426	2.87158e-13	1.05103e-08
P	SMARCE1	0.284963	0.134	0.422	-0.288	2.90703e-13	1.064e-08
P	DAD1	0.257897	0.296	0.731	-0.435	2.99973e-13	1.09793e-08
P	DDIT4L	0.182393	0.016	0.001	0.015	3.00418e-13	1.09956e-08
P	UBXN4	0.371164	0.233	0.608	-0.375	3.14139e-13	1.14978e-08
P	TBL1XR1	0.25563	0.095	0.351	-0.256	3.16732e-13	1.15927e-08
P	CEBPZOS	0.237424	0.075	0.315	-0.24	3.18625e-13	1.1662e-08
P	PHAX	0.169143	0.083	0.328	-0.245	3.32524e-13	1.21707e-08
P	DNASE2	0.184209	0.036	0.242	-0.206	3.33606e-13	1.22103e-08
P	TSFM	0.118382	0.063	0.293	-0.23	3.44687e-13	1.26159e-08
P	ZFAND6	0.191585	0.103	0.363	-0.26	3.51064e-13	1.28493e-08
P	PTBP1	0.254184	0.103	0.365	-0.262	3.58298e-13	1.31141e-08
P	SYF2	0.393497	0.221	0.589	-0.368	3.9378e-13	1.44128e-08
P	SKA2	0.137476	0.095	0.348	-0.253	3.97789e-13	1.45595e-08
P	EPN1	0.212228	0.095	0.347	-0.252	4.07546e-13	1.49166e-08
P	RBM4	0.498787	0.17	0.494	-0.324	4.18319e-13	1.53109e-08
P	RNPS1	0.176353	0.119	0.39	-0.271	4.18861e-13	1.53307e-08
P	CBX1	0.223059	0.075	0.313	-0.238	4.36919e-13	1.59917e-08
P	OXLD1	0.147592	0.051	0.27	-0.219	4.45419e-13	1.63028e-08
P	MED4	0.323984	0.134	0.421	-0.287	4.48073e-13	1.63999e-08
P	C12orf10	0.248151	0.095	0.348	-0.253	4.5179e-13	1.6536e-08
P	AKAP9	0.652662	0.198	0.541	-0.343	4.52655e-13	1.65676e-08
P	ELF2	0.212452	0.075	0.311	-0.236	4.56177e-13	1.66966e-08
P	STX12	0.150385	0.055	0.276	-0.221	4.6009e-13	1.68398e-08
P	DR1	0.194313	0.071	0.305	-0.234	4.78999e-13	1.75319e-08
P	HIPK2	0.144622	0.043	0.256	-0.213	4.80199e-13	1.75758e-08
P	HNRNPH2	0.246569	0.083	0.328	-0.245	5.05726e-13	1.85101e-08
P	PRMT2	0.400796	0.154	0.46	-0.306	5.07217e-13	1.85646e-08
P	TIAL1	0.309564	0.126	0.408	-0.282	5.08674e-13	1.8618e-08
P	CHTOP	0.108918	0.075	0.31	-0.235	5.17908e-13	1.8956e-08
P	PCDHB16	0.234546	0.02	0.002	0.018	5.24583e-13	1.92003e-08
P	PANK2	0.29493	0.047	0.262	-0.215	5.32174e-13	1.94781e-08
P	UPF3B	0.106312	0.047	0.262	-0.215	5.36204e-13	1.96256e-08
P	ATG12	0.144382	0.067	0.294	-0.227	5.47029e-13	2.00218e-08
P	DOCK4	0.778068	0.075	0.017	0.058	5.63238e-13	2.06151e-08
P	LRPPRC	0.140357	0.071	0.305	-0.234	6.02875e-13	2.20658e-08
P	IAH1	0.328238	0.107	0.369	-0.262	6.06952e-13	2.22151e-08
P	TM7SF3	0.135518	0.079	0.316	-0.237	6.08403e-13	2.22682e-08
P	FGFR1	0.566028	0.059	0.012	0.047	6.13176e-13	2.24429e-08
P	CDK5RAP3	0.177233	0.047	0.26	-0.213	6.29177e-13	2.30285e-08
P	NCBP2	0.156328	0.063	0.289	-0.226	6.41732e-13	2.3488e-08
P	MAPKAP1	0.172278	0.059	0.281	-0.222	6.54862e-13	2.39686e-08
P	SSB	0.311328	0.202	0.547	-0.345	6.57796e-13	2.4076e-08
P	SOGA3	0.140289	0.016	0.001	0.015	6.61345e-13	2.42059e-08
P	ZBTB10	0.626607	0.067	0.014	0.053	7.52249e-13	2.75331e-08
P	SRPK2	0.122168	0.059	0.281	-0.222	7.67904e-13	2.81061e-08
P	POP5	0.141656	0.071	0.303	-0.232	7.71081e-13	2.82223e-08
P	CCDC85B	0.186092	0.166	0.47	-0.304	7.73153e-13	2.82982e-08
P	SERPINI1	0.765654	0.095	0.026	0.069	7.86492e-13	2.87864e-08
P	LZIC	0.246917	0.091	0.338	-0.247	8.04051e-13	2.94291e-08
P	SMARCA2	0.132149	0.063	0.287	-0.224	8.31297e-13	3.04263e-08
P	OXR1	0.171146	0.083	0.322	-0.239	8.65924e-13	3.16937e-08
P	PNKD	0.345854	0.17	0.486	-0.316	8.69066e-13	3.18087e-08
P	HDAC2	0.217852	0.099	0.354	-0.255	8.93593e-13	3.27064e-08
P	BRIX1	0.111693	0.075	0.308	-0.233	9.71415e-13	3.55548e-08
P	MAN1C1	0.357627	0.047	0.008	0.039	9.74833e-13	3.56799e-08
P	ZNF385A	0.20333	0.059	0.28	-0.221	9.84874e-13	3.60474e-08
P	BMP8A	0.156291	0.016	0.001	0.015	1.00257e-12	3.6695e-08
P	ZCCHC9	0.100094	0.04	0.244	-0.204	1.02878e-12	3.76544e-08
P	ADD3	0.10672	0.043	0.251	-0.208	1.05046e-12	3.8448e-08
P	MT-CO3	0.553704	0.949	0.963	-0.014	1.0709e-12	3.9196e-08
P	HOTAIRM1	0.210822	0.087	0.329	-0.242	1.09155e-12	3.9952e-08
P	CDC42	0.154488	0.336	0.777	-0.441	1.11422e-12	4.07815e-08
P	CSF1	0.667015	0.099	0.028	0.071	1.12285e-12	4.10976e-08
P	USO1	0.333266	0.107	0.367	-0.26	1.16001e-12	4.24574e-08
P	AK3	0.412454	0.123	0.395	-0.272	1.1612e-12	4.2501e-08
P	PPP1R35	0.147633	0.067	0.291	-0.224	1.18382e-12	4.33288e-08
P	NOL7	0.384248	0.209	0.558	-0.349	1.21067e-12	4.43118e-08
P	CCDC47	0.249332	0.15	0.445	-0.295	1.22034e-12	4.46657e-08
P	MYEF2	0.312426	0.028	0.003	0.025	1.22742e-12	4.49249e-08
P	KITLG	1.44594	0.225	0.11	0.115	1.3005e-12	4.75997e-08
P	YIPF6	0.180156	0.063	0.284	-0.221	1.32701e-12	4.85697e-08
P	CCDC144A	0.630571	0.075	0.018	0.057	1.35134e-12	4.94604e-08
P	DAZAP2	0.472038	0.142	0.429	-0.287	1.40088e-12	5.12735e-08
P	CSDE1	0.301364	0.249	0.637	-0.388	1.44919e-12	5.30417e-08
P	ACACB	0.724234	0.063	0.013	0.05	1.47385e-12	5.39443e-08
P	SAT2	0.380124	0.126	0.399	-0.273	1.47722e-12	5.40678e-08
P	TMEM230	0.152977	0.119	0.38	-0.261	1.48823e-12	5.44705e-08
P	IQSEC1	0.899334	0.115	0.036	0.079	1.49294e-12	5.4643e-08
P	NDFIP1	0.367932	0.142	0.431	-0.289	1.5138e-12	5.54066e-08
P	TMPO	0.11197	0.103	0.348	-0.245	1.51788e-12	5.55561e-08
P	C22orf39	0.227024	0.051	0.263	-0.212	1.55777e-12	5.70158e-08
P	PDCD7	0.130678	0.091	0.333	-0.242	1.5973e-12	5.84629e-08
P	CXCL12	0.500588	0.04	0.006	0.034	1.67162e-12	6.11829e-08
P	YWHAQ	0.259855	0.273	0.674	-0.401	1.67718e-12	6.13866e-08
P	BRD2	0.524576	0.138	0.423	-0.285	1.74367e-12	6.38201e-08
P	CETN2	0.104907	0.079	0.311	-0.232	1.82614e-12	6.68384e-08
P	EMD	0.397163	0.071	0.298	-0.227	1.859e-12	6.80414e-08
P	EIF4A2	0.413445	0.277	0.686	-0.409	1.86174e-12	6.81417e-08
P	ARHGDIA	0.410023	0.174	0.485	-0.311	1.90293e-12	6.9649e-08
P	SCPEP1	0.322621	0.119	0.382	-0.263	1.9479e-12	7.1295e-08
P	TWF2	0.175101	0.087	0.324	-0.237	2.00701e-12	7.34587e-08
P	TMEM205	0.351626	0.115	0.374	-0.259	2.07909e-12	7.60966e-08
P	USP15	0.15078	0.079	0.31	-0.231	2.15855e-12	7.90051e-08
P	LARP1	0.320202	0.087	0.326	-0.239	2.17476e-12	7.95985e-08
P	MRPL35	0.277765	0.095	0.34	-0.245	2.20804e-12	8.08164e-08
P	SLU7	0.306574	0.083	0.318	-0.235	2.30671e-12	8.44279e-08
P	CDC42EP5	0.164136	0.063	0.282	-0.219	2.33617e-12	8.55062e-08
P	FYTTD1	0.302675	0.087	0.324	-0.237	2.34497e-12	8.58283e-08
P	RNF10	0.384755	0.099	0.347	-0.248	2.39547e-12	8.76766e-08
P	NONO	0.309052	0.134	0.411	-0.277	2.41336e-12	8.83314e-08
P	PAIP2	0.459256	0.202	0.541	-0.339	2.47101e-12	9.04413e-08
P	UBLCP1	0.182191	0.04	0.239	-0.199	2.47422e-12	9.05589e-08
P	DPP7	0.233251	0.15	0.435	-0.285	2.51844e-12	9.21774e-08
P	DDX18	0.272292	0.19	0.509	-0.319	2.54624e-12	9.31948e-08
P	AC105942.1	0.255918	0.028	0.003	0.025	2.56415e-12	9.38504e-08
P	RPA2	0.108672	0.067	0.285	-0.218	2.69137e-12	9.85069e-08
P	RAB1B	0.527308	0.142	0.43	-0.288	2.71178e-12	9.92539e-08
P	YIPF5	0.246134	0.067	0.288	-0.221	2.7286e-12	9.98694e-08
P	PPP2CB	0.371479	0.115	0.376	-0.261	2.78424e-12	1.01906e-07
P	LPP	1.84222	0.344	0.232	0.112	2.82201e-12	1.03288e-07
P	MTERF4	0.140507	0.063	0.28	-0.217	2.8534e-12	1.04437e-07
P	FBXO22	0.102133	0.04	0.238	-0.198	2.87068e-12	1.0507e-07
P	YTHDC1	0.420246	0.134	0.41	-0.276	3.31584e-12	1.21363e-07
P	TMEM189	0.132696	0.043	0.244	-0.201	3.32584e-12	1.21729e-07
P	RALGPS2	0.274899	0.055	0.265	-0.21	3.41158e-12	1.24867e-07
P	MPRIP	1.78807	0.336	0.224	0.112	3.43147e-12	1.25595e-07
P	SNAPIN	0.217195	0.063	0.279	-0.216	3.44004e-12	1.25909e-07
P	DHRS7	0.276205	0.15	0.437	-0.287	3.44703e-12	1.26165e-07
P	REV3L	1.59678	0.225	0.111	0.114	3.49445e-12	1.279e-07
P	ABT1	0.110454	0.051	0.256	-0.205	3.6154e-12	1.32327e-07
P	NCKAP5-AS2	0.181929	0.012	0.001	0.011	3.74622e-12	1.37116e-07
P	C15orf40	0.221675	0.063	0.278	-0.215	3.76253e-12	1.37712e-07
P	ZBTB7A	0.469946	0.178	0.489	-0.311	3.77659e-12	1.38227e-07
P	PTPN13	0.328898	0.067	0.287	-0.22	3.8054e-12	1.39281e-07
P	SUZ12	0.140427	0.071	0.293	-0.222	3.83878e-12	1.40503e-07
P	DNAJC8	0.465798	0.206	0.54	-0.334	3.84443e-12	1.4071e-07
P	GPRC5C	1.0286	0.138	0.05	0.088	3.86087e-12	1.41312e-07
P	IFI44L	0.556745	0.067	0.015	0.052	3.93021e-12	1.4385e-07
P	ARL6IP4	0.172401	0.3	0.725	-0.425	3.95239e-12	1.44661e-07
P	SLBP	0.131854	0.091	0.328	-0.237	3.95924e-12	1.44912e-07
P	PINK1	0.168169	0.067	0.287	-0.22	3.99685e-12	1.46289e-07
P	AHR	1.63824	0.296	0.176	0.12	4.15432e-12	1.52052e-07
P	PPP6C	0.202085	0.059	0.27	-0.211	4.17985e-12	1.52987e-07
P	PPP2R5A	0.243973	0.091	0.329	-0.238	4.22912e-12	1.5479e-07
P	HES1	0.201305	0.237	0.574	-0.337	4.24938e-12	1.55532e-07
P	ZNF511	0.183262	0.079	0.306	-0.227	4.30237e-12	1.57471e-07
P	PLPP1	1.14355	0.15	0.057	0.093	4.48179e-12	1.64038e-07
P	RBM27	0.237651	0.079	0.307	-0.228	4.73303e-12	1.73234e-07
P	RABL6	0.291495	0.099	0.343	-0.244	4.7373e-12	1.7339e-07
P	CDC5L	0.380979	0.107	0.354	-0.247	5.03164e-12	1.84163e-07
P	KPNA4	0.23604	0.099	0.342	-0.243	5.06867e-12	1.85518e-07
P	GPRIN3	0.607329	0.067	0.015	0.052	5.07073e-12	1.85594e-07
P	BICD2	0.214935	0.055	0.264	-0.209	5.086e-12	1.86153e-07
P	VEGFB	0.238621	0.095	0.335	-0.24	5.11918e-12	1.87367e-07
P	SSRP1	0.134858	0.087	0.32	-0.233	5.24026e-12	1.91799e-07
P	GOPC	0.232782	0.083	0.314	-0.231	5.29789e-12	1.93908e-07
P	FOSB	0.667573	0.292	0.694	-0.402	5.30842e-12	1.94294e-07
P	MED10	0.389111	0.138	0.41	-0.272	5.31383e-12	1.94492e-07
P	ASPH	0.456274	0.119	0.377	-0.258	5.36125e-12	1.96227e-07
P	GTF2F1	0.151922	0.067	0.284	-0.217	5.41139e-12	1.98062e-07
P	ESF1	0.228938	0.083	0.313	-0.23	5.41472e-12	1.98184e-07
P	LAP3	0.102156	0.099	0.34	-0.241	5.5878e-12	2.04519e-07
P	FXR1	0.460099	0.17	0.47	-0.3	5.66438e-12	2.07322e-07
P	GLO1	0.394436	0.158	0.448	-0.29	5.79642e-12	2.12155e-07
P	IFRD1	0.252026	0.059	0.27	-0.211	5.84486e-12	2.13928e-07
P	TRIM28	0.410347	0.111	0.362	-0.251	5.85449e-12	2.1428e-07
P	DDX1	0.321157	0.134	0.403	-0.269	6.17781e-12	2.26114e-07
P	SPTAN1	0.194431	0.095	0.334	-0.239	6.22624e-12	2.27887e-07
P	ANKHD1	0.315143	0.087	0.32	-0.233	6.26894e-12	2.29449e-07
P	NENF	0.335669	0.225	0.58	-0.355	6.55716e-12	2.39999e-07
P	ZFAND5	0.3196	0.15	0.431	-0.281	6.61467e-12	2.42104e-07
P	TSC22D4	0.165974	0.051	0.254	-0.203	6.61728e-12	2.42199e-07
P	RFXANK	0.322544	0.095	0.332	-0.237	7.03002e-12	2.57306e-07
P	VGLL3	0.330993	0.043	0.007	0.036	7.13558e-12	2.61169e-07
P	SEPTIN4-AS1	0.111171	0.016	0.001	0.015	7.38885e-12	2.70439e-07
P	KXD1	0.222592	0.075	0.296	-0.221	7.50962e-12	2.74859e-07
P	CS	0.179262	0.043	0.239	-0.196	7.56924e-12	2.77042e-07
P	CUL5	0.157927	0.055	0.261	-0.206	7.58244e-12	2.77525e-07
P	TRUB2	0.127302	0.055	0.259	-0.204	7.8068e-12	2.85737e-07
P	RBMX	0.288913	0.198	0.512	-0.314	8.09962e-12	2.96454e-07
P	FRA10AC1	0.144093	0.051	0.254	-0.203	8.10971e-12	2.96823e-07
P	CNN2	0.144591	0.083	0.308	-0.225	8.4529e-12	3.09385e-07
P	AIG1	0.513857	0.134	0.405	-0.271	8.54795e-12	3.12864e-07
P	ZCCHC10	0.107423	0.063	0.273	-0.21	8.89882e-12	3.25706e-07
P	ANAPC7	0.122093	0.051	0.252	-0.201	8.91539e-12	3.26312e-07
P	PDIA4	0.158781	0.051	0.253	-0.202	8.98279e-12	3.28779e-07
P	MORC3	0.148871	0.063	0.274	-0.211	8.99339e-12	3.29167e-07
P	RCSD1	0.538701	0.067	0.015	0.052	9.00281e-12	3.29512e-07
P	G3BP2	0.133252	0.111	0.357	-0.246	9.23286e-12	3.37932e-07
P	CLMP	0.171873	0.012	0.001	0.011	9.45334e-12	3.46002e-07
P	CD58	0.171048	0.04	0.231	-0.191	9.48925e-12	3.47316e-07
P	KLHDC2	0.251993	0.059	0.267	-0.208	9.74838e-12	3.56801e-07
P	CACUL1	0.125425	0.047	0.245	-0.198	9.99947e-12	3.65991e-07
P	ZFP91	0.355861	0.091	0.325	-0.234	1.0198e-11	3.73258e-07
P	ELAVL1	0.261066	0.063	0.272	-0.209	1.04238e-11	3.81522e-07
P	GOLPH3L	0.194517	0.028	0.209	-0.181	1.06122e-11	3.88415e-07
P	ABCA6	0.319979	0.024	0.002	0.022	1.11588e-11	4.08422e-07
P	UFSP2	0.102781	0.059	0.266	-0.207	1.11918e-11	4.09633e-07
P	WBP11	0.168711	0.075	0.293	-0.218	1.12622e-11	4.12209e-07
P	DYNLL2	0.168755	0.051	0.251	-0.2	1.13162e-11	4.14183e-07
P	RBM25	0.497941	0.202	0.529	-0.327	1.19183e-11	4.36222e-07
P	CYFIP1	0.339134	0.095	0.331	-0.236	1.21678e-11	4.45353e-07
P	NAPA	0.491148	0.146	0.426	-0.28	1.31156e-11	4.80044e-07
P	EGFR	0.336384	0.103	0.344	-0.241	1.35779e-11	4.96965e-07
P	IP6K2	0.268113	0.095	0.327	-0.232	1.42844e-11	5.22822e-07
P	VPS28	0.397973	0.281	0.676	-0.395	1.43402e-11	5.24867e-07
P	ZNF655	0.182612	0.083	0.307	-0.224	1.46699e-11	5.36933e-07
P	PPP1R2	0.27793	0.138	0.404	-0.266	1.50327e-11	5.50211e-07
P	CSNK2A2	0.350022	0.055	0.258	-0.203	1.53055e-11	5.60197e-07
P	ANP32E	0.13606	0.083	0.302	-0.219	1.53823e-11	5.63008e-07
P	ARPP19	0.247547	0.107	0.346	-0.239	1.58618e-11	5.80559e-07
P	SDF2	0.230632	0.087	0.312	-0.225	1.59682e-11	5.84453e-07
P	MXRA7	1.5669	0.289	0.174	0.115	1.61196e-11	5.89994e-07
P	NECTIN3	0.371505	0.04	0.006	0.034	1.6167e-11	5.91728e-07
P	PLSCR1	0.124282	0.067	0.277	-0.21	1.62432e-11	5.94517e-07
P	FLOT1	0.206541	0.091	0.32	-0.229	1.62945e-11	5.96395e-07
P	EIF1AX	0.30128	0.292	0.704	-0.412	1.67479e-11	6.12989e-07
P	RSRC2	0.578836	0.221	0.572	-0.351	1.70526e-11	6.24142e-07
P	RIT1	0.156838	0.063	0.27	-0.207	1.73195e-11	6.33911e-07
P	NCOR1	0.406112	0.134	0.4	-0.266	1.78577e-11	6.5361e-07
P	CRIP1	1.58614	0.561	0.574	-0.013	1.82673e-11	6.68601e-07
P	MRPS31	0.385021	0.107	0.348	-0.241	1.93007e-11	7.06426e-07
P	SLC43A1	0.362184	0.028	0.003	0.025	1.96768e-11	7.20191e-07
P	AC110285.5	0.110449	0.012	0.001	0.011	1.96793e-11	7.20281e-07
P	FUNDC2	0.393618	0.115	0.362	-0.247	1.97975e-11	7.24607e-07
P	PTOV1	0.100342	0.047	0.241	-0.194	2.01025e-11	7.3577e-07
P	KRCC1	0.360172	0.079	0.298	-0.219	2.01964e-11	7.39209e-07
P	USP16	0.42605	0.123	0.374	-0.251	2.07291e-11	7.58707e-07
P	CAB39	0.303122	0.059	0.262	-0.203	2.0789e-11	7.60899e-07
P	UBE2B	0.494682	0.229	0.571	-0.342	2.09065e-11	7.65197e-07
P	CLPTM1L	0.100307	0.051	0.247	-0.196	2.1442e-11	7.84799e-07
P	NEMF	0.435129	0.115	0.361	-0.246	2.18019e-11	7.9797e-07
P	PPIE	0.101072	0.063	0.267	-0.204	2.24001e-11	8.19867e-07
P	CD2BP2	0.202314	0.075	0.29	-0.215	2.26259e-11	8.28129e-07
P	CDC34	0.291472	0.059	0.262	-0.203	2.28738e-11	8.37203e-07
P	IFT20	0.105701	0.067	0.275	-0.208	2.30833e-11	8.44872e-07
P	NCBP2AS2	0.176065	0.079	0.297	-0.218	2.33782e-11	8.55664e-07
P	GOSR1	0.146001	0.079	0.297	-0.218	2.34092e-11	8.56801e-07
P	ZBTB46	0.209263	0.032	0.004	0.028	2.34577e-11	8.58575e-07
P	PPP1R12A	1.91167	0.431	0.371	0.06	2.42695e-11	8.88289e-07
P	DUBR	0.661858	0.067	0.016	0.051	2.43378e-11	8.90788e-07
P	FMC1	0.192823	0.071	0.282	-0.211	2.47512e-11	9.05917e-07
P	PRPF38B	0.263699	0.123	0.374	-0.251	2.51837e-11	9.21747e-07
P	FGFR1OP2	0.171299	0.079	0.294	-0.215	2.52816e-11	9.25332e-07
P	TCEAL8	0.308624	0.119	0.367	-0.248	2.53125e-11	9.26463e-07
P	RNMT	0.191199	0.095	0.323	-0.228	2.55718e-11	9.35952e-07
P	CUEDC2	0.259322	0.075	0.289	-0.214	2.60341e-11	9.52874e-07
P	EGFL6	1.84654	0.241	0.13	0.111	2.61975e-11	9.58856e-07
P	UBA1	0.592839	0.107	0.349	-0.242	2.67957e-11	9.80749e-07
P	ELOF1	0.157794	0.067	0.274	-0.207	2.69475e-11	9.86307e-07
P	FAM89B	0.185789	0.095	0.322	-0.227	2.69827e-11	9.87593e-07
P	HNRNPM	0.263327	0.253	0.602	-0.349	2.73525e-11	1.00113e-06
P	SIRT2	0.223816	0.04	0.225	-0.185	2.78424e-11	1.01906e-06
P	M6PR	0.159613	0.115	0.357	-0.242	2.85458e-11	1.04481e-06
P	CIR1	0.447118	0.154	0.432	-0.278	2.90807e-11	1.06438e-06
P	WDR46	0.118736	0.055	0.252	-0.197	2.95428e-11	1.0813e-06
P	KEAP1	0.208502	0.055	0.253	-0.198	3.06095e-11	1.12034e-06
P	NR3C2	0.540014	0.059	0.013	0.046	3.09123e-11	1.13142e-06
P	CLDND1	0.227827	0.115	0.357	-0.242	3.17995e-11	1.16389e-06
P	TSSC4	0.283047	0.075	0.287	-0.212	3.2624e-11	1.19407e-06
P	ADI1	0.339425	0.221	0.559	-0.338	3.2745e-11	1.1985e-06
P	HECTD1	0.40759	0.119	0.369	-0.25	3.3304e-11	1.21896e-06
P	ACIN1	0.220649	0.079	0.295	-0.216	3.34884e-11	1.22571e-06
P	SDF2L1	0.112204	0.099	0.327	-0.228	3.42026e-11	1.25185e-06
P	COMMD2	0.129607	0.067	0.272	-0.205	3.72631e-11	1.36387e-06
P	CTNNA1	0.49627	0.209	0.539	-0.33	3.73513e-11	1.36709e-06
P	KCNK6	0.312103	0.071	0.279	-0.208	3.77311e-11	1.381e-06
P	ANPEP	0.163564	0.02	0.002	0.018	3.78915e-11	1.38687e-06
P	PKN1	0.704238	0.087	0.024	0.063	3.97983e-11	1.45666e-06
P	PROCR	0.774598	0.087	0.025	0.062	4.09175e-11	1.49762e-06
P	ACAP2	0.392083	0.142	0.41	-0.268	4.19311e-11	1.53472e-06
P	DHPS	0.207411	0.087	0.304	-0.217	4.51058e-11	1.65092e-06
P	EIF2B5	0.109536	0.04	0.222	-0.182	4.67219e-11	1.71007e-06
P	SIKE1	0.234207	0.067	0.272	-0.205	4.7168e-11	1.7264e-06
P	CHCHD3	0.339009	0.075	0.287	-0.212	4.77408e-11	1.74736e-06
P	MAPK3	0.161423	0.079	0.292	-0.213	4.78523e-11	1.75144e-06
P	RCOR1	0.252372	0.067	0.271	-0.204	4.84967e-11	1.77503e-06
P	ARHGAP32	0.355401	0.059	0.257	-0.198	4.86714e-11	1.78142e-06
P	NDUFB10	0.151872	0.324	0.736	-0.412	5.17949e-11	1.89574e-06
P	PHYHIPL	0.108216	0.016	0.001	0.015	5.26772e-11	1.92804e-06
P	PCNP	0.561307	0.17	0.458	-0.288	5.41035e-11	1.98024e-06
P	OTUD6B-AS1	0.436595	0.103	0.332	-0.229	5.48264e-11	2.0067e-06
P	CSE1L	0.212364	0.047	0.235	-0.188	5.66591e-11	2.07378e-06
P	PTPN1	0.222274	0.067	0.268	-0.201	5.77554e-11	2.11391e-06
P	TMEM33	0.227297	0.063	0.263	-0.2	6.02192e-11	2.20408e-06
P	SPPL3	0.415917	0.087	0.306	-0.219	6.0677e-11	2.22084e-06
P	TM4SF1	0.427294	0.241	0.584	-0.343	6.07361e-11	2.223e-06
P	ERGIC2	0.444901	0.123	0.372	-0.249	6.18726e-11	2.2646e-06
P	BRD4	0.445302	0.107	0.341	-0.234	6.2092e-11	2.27263e-06
P	ARL2BP	0.334179	0.095	0.319	-0.224	6.47173e-11	2.36872e-06
P	SPRYD7	0.199541	0.051	0.241	-0.19	6.69421e-11	2.45015e-06
P	GSN	1.63719	0.534	0.56	-0.026	6.71407e-11	2.45742e-06
P	USE1	0.188854	0.079	0.29	-0.211	6.81011e-11	2.49257e-06
P	YIPF2	0.169996	0.047	0.234	-0.187	6.87896e-11	2.51777e-06
P	TRPT1	0.105601	0.043	0.226	-0.183	6.91733e-11	2.53181e-06
P	NELFCD	0.229839	0.067	0.269	-0.202	7.16846e-11	2.62373e-06
P	SPSB3	0.226239	0.107	0.337	-0.23	7.39183e-11	2.70548e-06
P	STARD8	0.177711	0.02	0.002	0.018	7.44031e-11	2.72323e-06
P	CADM1	0.958181	0.126	0.046	0.08	7.63895e-11	2.79593e-06
P	BCLAF1	0.525409	0.158	0.435	-0.277	7.64657e-11	2.79872e-06
P	URM1	0.178884	0.067	0.267	-0.2	7.91774e-11	2.89797e-06
P	MXI1	0.280127	0.075	0.283	-0.208	7.97052e-11	2.91729e-06
P	VPS4A	0.35322	0.067	0.269	-0.202	8.07873e-11	2.9569e-06
P	QDPR	0.122736	0.036	0.21	-0.174	8.24329e-11	3.01713e-06
P	NIPAL2	0.200687	0.043	0.225	-0.182	8.25502e-11	3.02142e-06
P	RCC2	0.159457	0.059	0.251	-0.192	8.55907e-11	3.1327e-06
P	GOLGA7	0.364561	0.083	0.296	-0.213	8.69527e-11	3.18256e-06
P	TSPYL1	0.328419	0.095	0.317	-0.222	8.83277e-11	3.23288e-06
P	PCBD2	0.13246	0.024	0.189	-0.165	8.97365e-11	3.28445e-06
P	RTL8C	0.321182	0.103	0.333	-0.23	9.04659e-11	3.31114e-06
P	TRNAU1AP	0.135072	0.055	0.245	-0.19	9.17156e-11	3.35688e-06
P	MVK	0.148816	0.024	0.189	-0.165	9.18352e-11	3.36126e-06
P	SFRP2	1.05697	0.02	0.002	0.018	9.18974e-11	3.36354e-06
P	DDX39B	0.447954	0.198	0.502	-0.304	9.214e-11	3.37242e-06
P	MAP3K4	0.111313	0.036	0.21	-0.174	9.32685e-11	3.41372e-06
P	LIX1L	0.73356	0.111	0.037	0.074	9.33171e-11	3.4155e-06
P	FHL1	0.679238	0.075	0.02	0.055	9.3425e-11	3.41945e-06
P	BMS1	0.275036	0.055	0.245	-0.19	9.34666e-11	3.42097e-06
P	LMO4	0.360436	0.213	0.527	-0.314	9.85673e-11	3.60766e-06
P	ASB8	0.143694	0.055	0.245	-0.19	1.00827e-10	3.69038e-06
P	C1QTNF2	0.4966	0.059	0.013	0.046	1.03859e-10	3.80134e-06
P	USP46	0.193433	0.032	0.203	-0.171	1.06121e-10	3.88412e-06
P	HSPA5	0.451047	0.241	0.579	-0.338	1.07446e-10	3.93263e-06
P	TMED4	0.517934	0.13	0.379	-0.249	1.0752e-10	3.93533e-06
P	CDK4	0.273429	0.103	0.328	-0.225	1.09222e-10	3.99764e-06
P	TADA3	0.219848	0.067	0.266	-0.199	1.09379e-10	4.00338e-06
P	CWC27	0.11124	0.047	0.229	-0.182	1.11319e-10	4.07438e-06
P	UBQLN1	0.233734	0.071	0.272	-0.201	1.14204e-10	4.17998e-06
P	HARS	0.184318	0.067	0.266	-0.199	1.17662e-10	4.30654e-06
P	PDE1C	0.145766	0.016	0.001	0.015	1.21339e-10	4.44113e-06
P	PRKAG1	0.114322	0.059	0.25	-0.191	1.25168e-10	4.58129e-06
P	RHOBTB3	0.473616	0.059	0.013	0.046	1.32626e-10	4.85424e-06
P	MYADM	1.21085	0.221	0.113	0.108	1.33458e-10	4.8847e-06
P	BST2	1.53414	0.34	0.232	0.108	1.34251e-10	4.91374e-06
P	KDM2A	0.257451	0.059	0.251	-0.192	1.37444e-10	5.03057e-06
P	MNAT1	0.167414	0.063	0.258	-0.195	1.37868e-10	5.0461e-06
P	SNRNP27	0.161623	0.055	0.242	-0.187	1.38728e-10	5.07758e-06
P	UROD	0.215871	0.055	0.242	-0.187	1.38734e-10	5.07782e-06
P	RAB21	0.304353	0.107	0.336	-0.229	1.40762e-10	5.15202e-06
P	TPR	0.412828	0.194	0.498	-0.304	1.41228e-10	5.16909e-06
P	VAPB	0.118817	0.032	0.201	-0.169	1.43513e-10	5.25272e-06
P	FAM120A	0.270662	0.115	0.348	-0.233	1.45175e-10	5.31354e-06
P	SC5D	0.170567	0.051	0.236	-0.185	1.45817e-10	5.33704e-06
P	TMEM59	0.263983	0.336	0.769	-0.433	1.49091e-10	5.45687e-06
P	ADARB2	0.352775	0.032	0.005	0.027	1.52872e-10	5.59528e-06
P	LRRC8A	0.233721	0.051	0.236	-0.185	1.52882e-10	5.59563e-06
P	CCSER2	0.347493	0.075	0.278	-0.203	1.53263e-10	5.60956e-06
P	DRG2	0.130913	0.043	0.22	-0.177	1.55419e-10	5.6885e-06
P	PPP4R2	0.316853	0.107	0.336	-0.229	1.57927e-10	5.78028e-06
P	BNIP3L	0.383033	0.146	0.406	-0.26	1.58228e-10	5.79129e-06
P	MT-ND4	0.561347	0.905	0.937	-0.032	1.6583e-10	6.06955e-06
P	LIMA1	0.379699	0.142	0.394	-0.252	1.67143e-10	6.11761e-06
P	MPDU1	0.14475	0.032	0.2	-0.168	1.67391e-10	6.12669e-06
P	DICER1	0.274343	0.075	0.278	-0.203	1.73702e-10	6.35767e-06
P	FAIM	0.198884	0.059	0.249	-0.19	1.74432e-10	6.38438e-06
P	FIS1	0.38983	0.281	0.668	-0.387	1.76783e-10	6.47044e-06
P	H2AFJ	0.105372	0.265	0.597	-0.332	1.77527e-10	6.49767e-06
P	STK25	0.312225	0.079	0.284	-0.205	1.77661e-10	6.50257e-06
P	SPTSSA	0.266232	0.15	0.409	-0.259	1.77744e-10	6.50561e-06
P	MT-ND1	0.740276	0.826	0.91	-0.084	1.78e-10	6.51497e-06
P	GNAI2	0.372232	0.19	0.475	-0.285	1.79717e-10	6.57782e-06
P	SRSF4	0.459127	0.15	0.414	-0.264	1.80855e-10	6.61949e-06
P	NTAN1	0.257579	0.071	0.27	-0.199	1.82815e-10	6.6912e-06
P	SDCBP	0.261097	0.134	0.382	-0.248	1.90947e-10	6.98887e-06
P	KIF5B	0.512196	0.194	0.499	-0.305	1.91248e-10	6.99985e-06
P	NUFIP2	0.24507	0.107	0.332	-0.225	1.92291e-10	7.03804e-06
P	NMT1	0.236339	0.111	0.338	-0.227	1.95513e-10	7.15598e-06
P	AL138828.1	0.132647	0.012	0.001	0.011	1.97065e-10	7.21277e-06
P	PGRMC1	0.50718	0.17	0.451	-0.281	2.00559e-10	7.34067e-06
P	DEF8	0.12972	0.047	0.227	-0.18	2.10042e-10	7.68776e-06
P	HNRNPH1	0.415301	0.225	0.547	-0.322	2.15111e-10	7.87328e-06
P	CPNE1	0.321526	0.119	0.354	-0.235	2.17934e-10	7.97661e-06
P	TRA2B	0.571766	0.174	0.458	-0.284	2.18571e-10	7.99992e-06
P	NDUFAF3	0.511583	0.15	0.411	-0.261	2.19766e-10	8.04364e-06
P	ABHD14B	0.298722	0.083	0.29	-0.207	2.20253e-10	8.06146e-06
P	UBXN6	0.253342	0.059	0.248	-0.189	2.2189e-10	8.12139e-06
P	DNAJB11	0.232215	0.079	0.282	-0.203	2.22003e-10	8.12555e-06
P	RETREG2	0.176904	0.047	0.226	-0.179	2.24746e-10	8.22592e-06
P	NFU1	0.162722	0.055	0.238	-0.183	2.26101e-10	8.27552e-06
P	MARCKS	0.392267	0.292	0.686	-0.394	2.28028e-10	8.34605e-06
P	CALR	0.225712	0.3	0.69	-0.39	2.28246e-10	8.35402e-06
P	HUWE1	0.198912	0.095	0.309	-0.214	2.29978e-10	8.41743e-06
P	UBE2J2	0.216653	0.091	0.304	-0.213	2.32027e-10	8.49242e-06
P	SMIM10	0.47941	0.055	0.012	0.043	2.37716e-10	8.70063e-06
P	ATP6AP1	0.435223	0.107	0.332	-0.225	2.38372e-10	8.72466e-06
P	PIK3CD	0.64183	0.063	0.015	0.048	2.42481e-10	8.87505e-06
P	TM2D1	0.251253	0.071	0.268	-0.197	2.43244e-10	8.90299e-06
P	SF3B1	0.559874	0.186	0.474	-0.288	2.4413e-10	8.93542e-06
P	GLRX5	0.65544	0.182	0.472	-0.29	2.48608e-10	9.09929e-06
P	CLK1	0.361954	0.107	0.332	-0.225	2.54472e-10	9.31392e-06
P	SF3B2	0.531039	0.162	0.431	-0.269	2.60372e-10	9.52986e-06
P	SNRNP70	0.660347	0.166	0.441	-0.275	2.666e-10	9.75784e-06
P	TINF2	0.112384	0.04	0.211	-0.171	2.67983e-10	9.80844e-06
P	MAP2	1.07838	0.13	0.05	0.08	2.68354e-10	9.82204e-06
P	RFNG	0.173151	0.04	0.211	-0.171	2.87906e-10	1.05377e-05
P	STRN	0.179492	0.067	0.26	-0.193	2.92941e-10	1.07219e-05
P	C7orf50	0.293185	0.107	0.33	-0.223	2.97459e-10	1.08873e-05
P	IFITM1	1.13733	0.186	0.087	0.099	2.98343e-10	1.09196e-05
P	ILKAP	0.159314	0.043	0.216	-0.173	2.99068e-10	1.09462e-05
P	PPP4R3B	0.34788	0.079	0.282	-0.203	3.02356e-10	1.10665e-05
P	RBM7	0.314403	0.051	0.232	-0.181	3.05154e-10	1.11689e-05
P	SLC35F5	0.133807	0.051	0.231	-0.18	3.10227e-10	1.13546e-05
P	GPBP1	0.431023	0.146	0.402	-0.256	3.11729e-10	1.14096e-05
P	LDHB	0.119778	0.281	0.629	-0.348	3.16357e-10	1.1579e-05
P	SLC35F6	0.132225	0.04	0.21	-0.17	3.18084e-10	1.16422e-05
P	SDHAF2	0.315299	0.063	0.252	-0.189	3.18227e-10	1.16474e-05
P	CETN3	0.136516	0.036	0.203	-0.167	3.19237e-10	1.16844e-05
P	MX1	0.243915	0.075	0.272	-0.197	3.27386e-10	1.19827e-05
P	CHORDC1	0.208453	0.075	0.274	-0.199	3.28317e-10	1.20167e-05
P	LAMB1	1.32425	0.138	0.055	0.083	3.34852e-10	1.22559e-05
P	GNAS	0.788114	0.676	0.879	-0.203	3.425e-10	1.25358e-05
P	CFAP36	0.142764	0.067	0.257	-0.19	3.43319e-10	1.25658e-05
P	STK19	0.270883	0.047	0.224	-0.177	3.48629e-10	1.27602e-05
P	A1BG-AS1	0.336808	0.032	0.005	0.027	3.60577e-10	1.31975e-05
P	MT-ND2	0.796202	0.787	0.898	-0.111	3.62208e-10	1.32572e-05
P	STXBP3	0.122306	0.051	0.23	-0.179	3.63761e-10	1.3314e-05
P	C8orf76	0.16646	0.04	0.209	-0.169	3.6555e-10	1.33795e-05
P	SSBP3	0.300314	0.063	0.252	-0.189	3.70623e-10	1.35652e-05
P	INTS6	0.340598	0.091	0.301	-0.21	3.71327e-10	1.35909e-05
P	TMEM120A	0.134096	0.043	0.216	-0.173	3.80554e-10	1.39287e-05
P	CRCP	0.128348	0.051	0.23	-0.179	3.83551e-10	1.40383e-05
P	MAN1A2	0.316964	0.071	0.265	-0.194	3.87705e-10	1.41904e-05
P	DYNC1LI1	0.278193	0.099	0.314	-0.215	3.89777e-10	1.42662e-05
P	CFDP1	0.621714	0.174	0.453	-0.279	3.96948e-10	1.45287e-05
P	SVIP	0.270524	0.059	0.244	-0.185	4.05216e-10	1.48313e-05
P	SPCS3	0.492731	0.174	0.453	-0.279	4.10232e-10	1.50149e-05
P	CBX5	0.410388	0.13	0.372	-0.242	4.11127e-10	1.50476e-05
P	HNRNPL	0.387301	0.119	0.347	-0.228	4.17432e-10	1.52784e-05
P	KLF6	0.144575	0.304	0.648	-0.344	4.18783e-10	1.53279e-05
P	CPSF6	0.216244	0.067	0.258	-0.191	4.24237e-10	1.55275e-05
P	CSK	0.303405	0.079	0.278	-0.199	4.28275e-10	1.56753e-05
P	SNAP23	0.118424	0.047	0.222	-0.175	4.3251e-10	1.58303e-05
P	DESI2	0.312853	0.075	0.273	-0.198	4.35759e-10	1.59492e-05
P	SNRNP40	0.315759	0.083	0.285	-0.202	4.42596e-10	1.61995e-05
P	HAGH	0.30239	0.087	0.291	-0.204	4.56587e-10	1.67116e-05
P	CERT1	0.421048	0.087	0.293	-0.206	4.61454e-10	1.68897e-05
P	SMARCD3	0.519151	0.067	0.017	0.05	4.65324e-10	1.70313e-05
P	MSL3	0.227365	0.047	0.222	-0.175	4.77298e-10	1.74696e-05
P	AHCYL1	0.350629	0.13	0.371	-0.241	4.77777e-10	1.74871e-05
P	CNP	0.295058	0.063	0.249	-0.186	4.79121e-10	1.75363e-05
P	KDSR	0.333562	0.115	0.342	-0.227	4.79862e-10	1.75634e-05
P	ZCCHC17	0.276407	0.091	0.299	-0.208	4.8379e-10	1.77072e-05
P	RUFY1	0.177103	0.051	0.229	-0.178	4.89183e-10	1.79046e-05
P	AHNAK	0.143623	0.364	0.773	-0.409	5.04154e-10	1.84525e-05
P	GAPVD1	0.169613	0.051	0.227	-0.176	5.0771e-10	1.85827e-05
P	NOL8	0.112332	0.043	0.214	-0.171	5.35462e-10	1.95984e-05
P	CLCN3	0.271062	0.075	0.269	-0.194	5.40445e-10	1.97808e-05
P	BSCL2	0.333998	0.087	0.292	-0.205	5.41655e-10	1.98251e-05
P	ADCY6	0.927765	0.107	0.037	0.07	5.42759e-10	1.98655e-05
P	RAB11B	0.317138	0.103	0.32	-0.217	5.55683e-10	2.03385e-05
P	MRFAP1	0.476551	0.265	0.616	-0.351	5.57511e-10	2.04055e-05
P	UBE3A	0.40154	0.107	0.327	-0.22	5.58783e-10	2.0452e-05
P	NIPSNAP2	0.441731	0.107	0.327	-0.22	5.69633e-10	2.08491e-05
P	EXOC3	0.163969	0.051	0.227	-0.176	5.69747e-10	2.08533e-05
P	NR1H2	0.186955	0.071	0.263	-0.192	5.76259e-10	2.10917e-05
P	FRMD6	0.442085	0.103	0.322	-0.219	5.78323e-10	2.11672e-05
P	SBNO1	0.202933	0.055	0.235	-0.18	6.0199e-10	2.20334e-05
P	MLLT10	0.22538	0.047	0.22	-0.173	6.04679e-10	2.21319e-05
P	RALB	0.158458	0.055	0.234	-0.179	6.08953e-10	2.22883e-05
P	TRAPPC2B	0.109809	0.043	0.212	-0.169	6.52912e-10	2.38972e-05
P	HRH2	0.186923	0.024	0.003	0.021	6.64554e-10	2.43233e-05
P	CHCHD10	0.258547	0.3	0.664	-0.364	6.67549e-10	2.4433e-05
P	NQO2	0.321525	0.087	0.288	-0.201	6.88795e-10	2.52106e-05
P	ZNF431	0.131325	0.055	0.233	-0.178	7.01692e-10	2.56826e-05
P	DEK	0.265786	0.289	0.64	-0.351	7.05035e-10	2.5805e-05
P	MBD4	0.208441	0.059	0.241	-0.182	7.26515e-10	2.65912e-05
P	MAFG	0.167432	0.04	0.205	-0.165	7.56788e-10	2.76992e-05
P	CHST2	0.174459	0.024	0.003	0.021	7.69904e-10	2.81793e-05
P	SZRD1	0.382882	0.111	0.333	-0.222	7.70862e-10	2.82143e-05
P	EMC9	0.157621	0.04	0.204	-0.164	7.88978e-10	2.88774e-05
P	TTC3	0.461655	0.154	0.409	-0.255	7.99277e-10	2.92543e-05
P	STX7	0.496046	0.091	0.298	-0.207	8.16149e-10	2.98719e-05
P	SLC16A4	0.428718	0.04	0.007	0.033	8.24739e-10	3.01863e-05
P	SUGT1	0.675935	0.194	0.482	-0.288	8.33947e-10	3.05233e-05
P	HDGFL2	0.116976	0.04	0.204	-0.164	8.36896e-10	3.06312e-05
P	GPBP1L1	0.270482	0.079	0.275	-0.196	8.40975e-10	3.07805e-05
P	NRDC	0.326376	0.115	0.338	-0.223	8.46072e-10	3.09671e-05
P	FAM114A1	0.466675	0.083	0.283	-0.2	8.69766e-10	3.18343e-05
P	PRPF19	0.125547	0.059	0.239	-0.18	8.99984e-10	3.29403e-05
P	LAMP1	0.572298	0.221	0.538	-0.317	9.00212e-10	3.29486e-05
P	RRAGA	0.435961	0.13	0.367	-0.237	9.13968e-10	3.34521e-05
P	PRKDC	0.429421	0.206	0.502	-0.296	9.74913e-10	3.56828e-05
P	ZNF207	0.57323	0.194	0.482	-0.288	9.85664e-10	3.60763e-05
P	FBXO32	0.107518	0.051	0.223	-0.172	9.87998e-10	3.61617e-05
P	UBE2D1	0.19667	0.067	0.251	-0.184	9.88672e-10	3.61864e-05
P	MEG8	0.194568	0.02	0.002	0.018	1.00653e-09	3.68398e-05
P	ACBD6	0.184141	0.079	0.272	-0.193	1.00886e-09	3.69252e-05
P	FCHO2	0.296445	0.055	0.232	-0.177	1.01701e-09	3.72234e-05
P	LSM10	0.13858	0.067	0.252	-0.185	1.0237e-09	3.74684e-05
P	NFYC	0.23022	0.051	0.225	-0.174	1.02673e-09	3.75793e-05
P	RRAD	1.53018	0.281	0.177	0.104	1.03084e-09	3.77297e-05
P	RBM42	0.459174	0.091	0.296	-0.205	1.05848e-09	3.87415e-05
P	NDUFA5	0.56586	0.233	0.556	-0.323	1.07165e-09	3.92235e-05
P	UBTF	0.377418	0.103	0.314	-0.211	1.07817e-09	3.94621e-05
P	ITGBL1	0.265119	0.02	0.002	0.018	1.08083e-09	3.95595e-05
P	NFASC	1.20421	0.13	0.052	0.078	1.08126e-09	3.95751e-05
P	KIAA1143	0.223492	0.059	0.238	-0.179	1.10149e-09	4.03156e-05
P	AGAP1	1.12396	0.134	0.054	0.08	1.10402e-09	4.04083e-05
P	CTBS	0.132406	0.055	0.23	-0.175	1.11701e-09	4.08837e-05
P	RASSF8-AS1	0.284708	0.036	0.006	0.03	1.12561e-09	4.11985e-05
P	LRRC41	0.128149	0.043	0.209	-0.166	1.12835e-09	4.12986e-05
P	NUP50	0.137809	0.055	0.23	-0.175	1.13599e-09	4.15783e-05
P	LARP4	0.252087	0.059	0.238	-0.179	1.14415e-09	4.18769e-05
P	PPIP5K2	0.182076	0.043	0.209	-0.166	1.15027e-09	4.21009e-05
P	ATP6V1A	0.190255	0.055	0.231	-0.176	1.15888e-09	4.2416e-05
P	EWSR1	0.47966	0.107	0.321	-0.214	1.17951e-09	4.31713e-05
P	ASL	0.323744	0.079	0.273	-0.194	1.20181e-09	4.39875e-05
P	CAMK1	0.614854	0.087	0.027	0.06	1.20735e-09	4.41902e-05
P	ZNF618	0.752804	0.083	0.025	0.058	1.27595e-09	4.67012e-05
P	JMJD8	0.236009	0.055	0.23	-0.175	1.28635e-09	4.70819e-05
P	ZFAND2B	0.329076	0.071	0.258	-0.187	1.32868e-09	4.86309e-05
P	PTCH1	0.630839	0.075	0.021	0.054	1.3422e-09	4.9126e-05
P	PSMB4	0.480953	0.221	0.531	-0.31	1.35472e-09	4.95841e-05
P	QTRT1	0.121608	0.043	0.208	-0.165	1.35883e-09	4.97347e-05
P	CEP85L	0.414542	0.059	0.014	0.045	1.38111e-09	5.055e-05
P	SNX1	0.326405	0.091	0.293	-0.202	1.39832e-09	5.11798e-05
P	GCLM	0.350844	0.087	0.286	-0.199	1.40927e-09	5.15807e-05
P	RAB3D	0.229582	0.043	0.208	-0.165	1.42197e-09	5.20457e-05
P	ABCD3	0.108894	0.04	0.201	-0.161	1.44859e-09	5.30198e-05
P	POLR3GL	0.157028	0.079	0.269	-0.19	1.45383e-09	5.32116e-05
P	CALM3	0.514229	0.178	0.45	-0.272	1.52936e-09	5.59762e-05
P	CNOT2	0.343002	0.103	0.314	-0.211	1.55432e-09	5.68896e-05
P	TCF25	0.61883	0.237	0.562	-0.325	1.5678e-09	5.7383e-05
P	CAPRIN1	0.398332	0.138	0.379	-0.241	1.58516e-09	5.80185e-05
P	SLC22A17	0.458125	0.051	0.011	0.04	1.60649e-09	5.87991e-05
P	CHRAC1	0.206026	0.067	0.248	-0.181	1.60756e-09	5.88382e-05
P	BAZ2B	0.30303	0.091	0.292	-0.201	1.60832e-09	5.8866e-05
P	PALLD	0.46901	0.059	0.236	-0.177	1.6581e-09	6.0688e-05
P	ZNF770	0.408997	0.091	0.292	-0.201	1.6589e-09	6.07175e-05
P	PKN2	0.573996	0.142	0.386	-0.244	1.67223e-09	6.12052e-05
P	C1QTNF4	0.218286	0.024	0.003	0.021	1.67646e-09	6.13602e-05
P	PCBP2	0.469585	0.292	0.676	-0.384	1.68093e-09	6.15237e-05
P	PEX13	0.109922	0.036	0.193	-0.157	1.68492e-09	6.16698e-05
P	STT3B	0.275323	0.079	0.27	-0.191	1.69409e-09	6.20053e-05
P	TRIM13	0.251342	0.067	0.249	-0.182	1.72324e-09	6.30724e-05
P	MIF4GD	0.18673	0.047	0.213	-0.166	1.76796e-09	6.4709e-05
P	UBA3	0.286061	0.043	0.207	-0.164	1.83694e-09	6.72338e-05
P	UBE2Z	0.216196	0.059	0.233	-0.174	1.84565e-09	6.75525e-05
P	WDR41	0.172853	0.055	0.227	-0.172	1.8773e-09	6.87111e-05
P	GIGYF2	0.301259	0.063	0.242	-0.179	1.88332e-09	6.89312e-05
P	SLC1A2	0.114411	0.012	0.001	0.011	1.88346e-09	6.89365e-05
P	PRSS12	0.756097	0.079	0.024	0.055	1.9107e-09	6.99335e-05
P	RAB5B	0.255099	0.071	0.256	-0.185	1.92652e-09	7.05126e-05
P	NIPA2	0.201643	0.043	0.206	-0.163	1.97964e-09	7.24568e-05
P	EIF4EBP2	0.398872	0.099	0.304	-0.205	1.98462e-09	7.2639e-05
P	PPP4R3A	0.152646	0.055	0.225	-0.17	2.02429e-09	7.40911e-05
P	KLHL21	0.153841	0.028	0.177	-0.149	2.04102e-09	7.47034e-05
P	UBE2J1	0.265886	0.075	0.262	-0.187	2.08294e-09	7.62377e-05
P	C12orf65	0.120335	0.055	0.224	-0.169	2.09468e-09	7.66673e-05
P	C2CD2	1.15049	0.15	0.066	0.084	2.09941e-09	7.68404e-05
P	NUDT9	0.145871	0.059	0.234	-0.175	2.16295e-09	7.91661e-05
P	TOM1L2	0.232514	0.04	0.199	-0.159	2.1701e-09	7.94279e-05
P	AFTPH	0.143532	0.047	0.212	-0.165	2.18648e-09	8.00274e-05
P	SPOP	0.439742	0.095	0.295	-0.2	2.19452e-09	8.03214e-05
P	PCDHB15	0.154946	0.012	0.001	0.011	2.20898e-09	8.0851e-05
P	CBR4	0.112166	0.036	0.191	-0.155	2.21066e-09	8.09122e-05
P	QPRT	0.287152	0.04	0.007	0.033	2.24742e-09	8.22579e-05
P	PRSS23	0.739631	0.099	0.033	0.066	2.26264e-09	8.28148e-05
P	CNBP	0.452216	0.32	0.717	-0.397	2.27362e-09	8.32167e-05
P	AKIP1	0.142246	0.032	0.183	-0.151	2.28739e-09	8.37209e-05
P	DCUN1D1	0.188059	0.067	0.246	-0.179	2.33952e-09	8.56287e-05
P	CTDNEP1	0.420791	0.13	0.359	-0.229	2.46261e-09	9.01339e-05
P	KIF1C	0.180288	0.063	0.24	-0.177	2.4839e-09	9.09131e-05
P	YPEL5	0.452075	0.138	0.369	-0.231	2.50283e-09	9.16061e-05
P	TCERG1	0.333005	0.059	0.233	-0.174	2.56136e-09	9.37484e-05
P	TAOK3	0.359752	0.103	0.309	-0.206	2.57992e-09	9.44277e-05
P	DHX15	0.314169	0.079	0.266	-0.187	2.60341e-09	9.52874e-05
P	TMEM242	0.14883	0.079	0.265	-0.186	2.62927e-09	9.62338e-05
P	OSBPL8	0.438625	0.182	0.451	-0.269	2.68593e-09	9.83079e-05
P	TGS1	0.323751	0.075	0.259	-0.184	2.68647e-09	9.83276e-05
P	TPRG1L	0.348255	0.063	0.239	-0.176	2.76932e-09	0.00010136
P	NABP2	0.10554	0.032	0.182	-0.15	2.77666e-09	0.000101629
P	ATF7	0.282008	0.079	0.267	-0.188	2.88499e-09	0.000105593
P	SLC25A36	0.227428	0.079	0.267	-0.188	2.88817e-09	0.00010571
P	CCL19	0.316792	0.024	0.003	0.021	2.90924e-09	0.000106481
P	TUBG1	0.159858	0.036	0.189	-0.153	3.07007e-09	0.000112368
P	LRRN3	0.246633	0.028	0.004	0.024	3.07638e-09	0.000112599
P	OS9	0.554608	0.146	0.387	-0.241	3.08098e-09	0.000112767
P	ANKLE2	0.190784	0.055	0.224	-0.169	3.09616e-09	0.000113323
P	CDC73	0.226777	0.067	0.245	-0.178	3.13233e-09	0.000114647
P	PAM	1.01728	0.13	0.053	0.077	3.16779e-09	0.000115944
P	OPA1	0.287594	0.043	0.203	-0.16	3.23441e-09	0.000118382
P	DYNC1LI2	0.498425	0.146	0.387	-0.241	3.27341e-09	0.00011981
P	NSD3	0.442895	0.166	0.42	-0.254	3.27357e-09	0.000119816
P	SLC30A9	0.168668	0.04	0.196	-0.156	3.28237e-09	0.000120138
P	SMIM20	0.139453	0.067	0.245	-0.178	3.28821e-09	0.000120352
P	ANXA11	0.271549	0.253	0.561	-0.308	3.32736e-09	0.000121785
P	SMAD3	0.308847	0.059	0.23	-0.171	3.33868e-09	0.000122199
P	MDM2	0.18393	0.055	0.222	-0.167	3.39966e-09	0.000124431
P	TMEM176B	0.726071	0.047	0.01	0.037	3.40298e-09	0.000124552
P	ISCA1	0.297201	0.079	0.264	-0.185	3.43394e-09	0.000125686
P	SMAD2	0.187835	0.067	0.243	-0.176	3.49563e-09	0.000127944
P	HNRNPUL2	0.314089	0.091	0.284	-0.193	3.51839e-09	0.000128777
P	SBDS	0.563098	0.253	0.588	-0.335	3.54443e-09	0.00012973
P	COIL	0.118666	0.055	0.223	-0.168	3.60722e-09	0.000132028
P	SH3PXD2A	0.310826	0.107	0.312	-0.205	3.66123e-09	0.000134005
P	FHL2	0.118631	0.095	0.288	-0.193	3.69086e-09	0.000135089
P	YPEL3	0.342425	0.138	0.365	-0.227	3.7825e-09	0.000138443
P	HGS	0.277996	0.047	0.209	-0.162	3.78365e-09	0.000138486
P	TFDP2	0.265735	0.075	0.259	-0.184	3.80488e-09	0.000139262
P	AHDC1	0.278206	0.043	0.202	-0.159	3.90296e-09	0.000142852
P	FBRS	0.199165	0.04	0.194	-0.154	3.9659e-09	0.000145156
P	ZHX1	0.419344	0.115	0.33	-0.215	4.0784e-09	0.000149273
P	U2AF2	0.157291	0.043	0.201	-0.158	4.10115e-09	0.000150106
P	THUMPD3	0.150787	0.071	0.249	-0.178	4.18341e-09	0.000153117
P	PLPBP	0.109007	0.059	0.229	-0.17	4.19752e-09	0.000153633
P	RAB6A	0.433837	0.099	0.3	-0.201	4.36091e-09	0.000159614
P	RRP15	0.107751	0.067	0.242	-0.175	4.37817e-09	0.000160245
P	GOLGB1	0.501912	0.182	0.451	-0.269	4.52074e-09	0.000165464
P	DCTN1	0.107093	0.051	0.214	-0.163	4.55818e-09	0.000166834
P	ATXN7L3B	0.348096	0.103	0.306	-0.203	4.63013e-09	0.000169468
P	LEF1	0.716743	0.091	0.03	0.061	4.64764e-09	0.000170108
P	UBE2L6	0.127321	0.055	0.219	-0.164	4.84068e-09	0.000177174
P	NDUFB8	0.303644	0.312	0.688	-0.376	5.03238e-09	0.00018419
P	FAM120AOS	0.297499	0.079	0.264	-0.185	5.04238e-09	0.000184556
P	PAF1	0.106044	0.028	0.172	-0.144	5.04353e-09	0.000184598
P	MCRS1	0.20193	0.055	0.221	-0.166	5.09986e-09	0.00018666
P	LCAT	0.261881	0.036	0.006	0.03	5.1382e-09	0.000188063
P	ANKRD17	0.388377	0.079	0.263	-0.184	5.19553e-09	0.000190161
P	UROS	0.293185	0.067	0.242	-0.175	5.25996e-09	0.00019252
P	RNF20	0.111222	0.036	0.185	-0.149	5.32382e-09	0.000194857
P	ANTKMT	0.358801	0.107	0.311	-0.204	5.37989e-09	0.000196909
P	DPM3	0.401497	0.154	0.396	-0.242	5.42153e-09	0.000198433
P	FAF2	0.162391	0.051	0.213	-0.162	5.46759e-09	0.000200119
P	RUSC1	0.420401	0.063	0.234	-0.171	5.5038e-09	0.000201445
P	TPPP3	1.02846	0.178	0.087	0.091	5.54314e-09	0.000202885
P	CD151	0.629922	0.186	0.457	-0.271	5.75285e-09	0.00021056
P	NOTCH2	0.121541	0.032	0.178	-0.146	5.86558e-09	0.000214686
P	C17orf58	0.174886	0.016	0.149	-0.133	5.87309e-09	0.000214961
P	ZFC3H1	0.216499	0.063	0.234	-0.171	5.887e-09	0.00021547
P	GATAD1	0.246517	0.055	0.219	-0.164	6.09248e-09	0.000222991
P	HAT1	0.387011	0.079	0.262	-0.183	6.1243e-09	0.000224156
P	SUMF2	0.522611	0.115	0.325	-0.21	6.15057e-09	0.000225117
P	BRI3	0.412864	0.312	0.704	-0.392	6.17049e-09	0.000225846
P	MDFIC	0.130034	0.04	0.191	-0.151	6.17257e-09	0.000225922
P	WDR82	0.389513	0.083	0.269	-0.186	6.22698e-09	0.000227914
P	U2SURP	0.435387	0.178	0.439	-0.261	6.3802e-09	0.000233522
P	ELP5	0.121183	0.047	0.205	-0.158	6.4034e-09	0.000234371
P	VEZT	0.253479	0.059	0.227	-0.168	6.43036e-09	0.000235357
P	OGN	0.363958	0.012	0.001	0.011	6.47205e-09	0.000236884
P	RNF114	0.130212	0.079	0.259	-0.18	6.49e-09	0.00023754
P	USP8	0.437554	0.119	0.33	-0.211	6.53619e-09	0.000239231
P	CALM2	1.15854	0.601	0.758	-0.157	6.73491e-09	0.000246504
P	VCAM1	0.325055	0.032	0.005	0.027	6.74214e-09	0.000246769
P	CCDC186	0.543529	0.123	0.336	-0.213	6.76303e-09	0.000247534
P	CAND1	0.195113	0.079	0.261	-0.182	6.79403e-09	0.000248668
P	CRBN	0.3532	0.087	0.275	-0.188	6.82924e-09	0.000249957
P	RPS6KB1	0.166149	0.02	0.155	-0.135	6.84376e-09	0.000250488
P	NOC3L	0.239322	0.075	0.253	-0.178	7.07211e-09	0.000258846
P	AP2A1	0.131189	0.055	0.218	-0.163	7.1254e-09	0.000260797
P	SMC1A	0.225773	0.087	0.27	-0.183	7.17346e-09	0.000262556
P	UPF2	0.42996	0.087	0.274	-0.187	7.24692e-09	0.000265245
P	PCMTD1	0.455345	0.138	0.366	-0.228	7.43915e-09	0.00027228
P	FUBP1	0.204117	0.055	0.218	-0.163	7.58999e-09	0.000277801
P	ZNF330	0.200559	0.059	0.224	-0.165	7.62951e-09	0.000279248
P	RALGDS	0.175378	0.047	0.204	-0.157	7.64839e-09	0.000279939
P	TMEM167B	0.205973	0.051	0.211	-0.16	7.80249e-09	0.000285579
P	ELOA	0.120096	0.051	0.21	-0.159	7.86298e-09	0.000287793
P	RPP38	0.281107	0.059	0.225	-0.166	7.91655e-09	0.000289754
P	SRSF8	0.366416	0.083	0.267	-0.184	8.09993e-09	0.000296466
P	VARS	0.152734	0.024	0.162	-0.138	8.27632e-09	0.000302922
P	SEMA4B	0.234489	0.059	0.225	-0.166	8.32173e-09	0.000304584
P	CDC42EP1	0.289667	0.071	0.246	-0.175	8.39915e-09	0.000307417
P	IFI16	0.432178	0.229	0.525	-0.296	8.43231e-09	0.000308631
P	JUN	0.471315	0.443	0.805	-0.362	8.7429e-09	0.000319999
P	DEGS1	0.261972	0.13	0.348	-0.218	8.85064e-09	0.000323942
P	VKORC1L1	0.152098	0.04	0.189	-0.149	9.10173e-09	0.000333132
P	ITGA11	0.123818	0.016	0.002	0.014	9.13214e-09	0.000334246
P	TEAD2	0.519564	0.055	0.014	0.041	9.1657e-09	0.000335474
P	E2F4	0.119121	0.036	0.182	-0.146	9.34545e-09	0.000342053
P	NTMT1	0.317778	0.067	0.238	-0.171	9.4144e-09	0.000344577
P	ZNF106	0.434232	0.115	0.321	-0.206	9.59858e-09	0.000351318
P	AKT1	0.22745	0.055	0.217	-0.162	9.63949e-09	0.000352815
P	UBA5	0.125688	0.047	0.203	-0.156	9.66776e-09	0.00035385
P	C1orf52	0.131265	0.051	0.21	-0.159	9.68538e-09	0.000354495
P	ASCC3	0.251561	0.067	0.238	-0.171	9.81362e-09	0.000359188
P	TAP1	0.162549	0.043	0.195	-0.152	9.85241e-09	0.000360608
P	CNOT6L	0.259214	0.083	0.263	-0.18	9.92357e-09	0.000363213
P	PLEKHA5	0.460345	0.079	0.258	-0.179	9.99684e-09	0.000365894
P	IGFBP5	1.14401	0.071	0.241	-0.17	1.01113e-08	0.000370085
P	ANAPC13	0.265649	0.071	0.243	-0.172	1.02096e-08	0.000373683
P	PHF20L1	0.35172	0.103	0.299	-0.196	1.03485e-08	0.000378766
P	REST	0.413208	0.119	0.327	-0.208	1.03703e-08	0.000379562
P	HPS1	0.116282	0.032	0.174	-0.142	1.04227e-08	0.000381482
P	JOSD1	0.102172	0.051	0.208	-0.157	1.05742e-08	0.000387025
P	ILRUN	0.11646	0.036	0.181	-0.145	1.08836e-08	0.000398351
P	CENPC	0.233873	0.071	0.243	-0.172	1.11203e-08	0.000407016
P	SLC35C2	0.186233	0.051	0.208	-0.157	1.13686e-08	0.000416101
P	CDYL	0.21548	0.051	0.209	-0.158	1.14196e-08	0.000417967
P	NPTN	0.753723	0.15	0.388	-0.238	1.1426e-08	0.000418205
P	LYRM4	0.33013	0.055	0.216	-0.161	1.14583e-08	0.000419387
P	NDUFB2	0.128301	0.344	0.724	-0.38	1.15568e-08	0.000422989
P	DYNLT3	0.409181	0.158	0.395	-0.237	1.15803e-08	0.00042385
P	PRCC	0.15182	0.04	0.187	-0.147	1.19474e-08	0.000437287
P	RHOT2	0.220204	0.032	0.174	-0.142	1.19714e-08	0.000438166
P	RSRC1	0.355858	0.091	0.278	-0.187	1.19818e-08	0.000438547
P	SMU1	0.507723	0.095	0.286	-0.191	1.20263e-08	0.000440174
P	PPP3CA	0.126083	0.043	0.194	-0.151	1.22574e-08	0.000448634
P	GAMT	0.240986	0.075	0.249	-0.174	1.23667e-08	0.000452635
P	ATXN3	0.332116	0.059	0.223	-0.164	1.24111e-08	0.000454259
P	UBA6	0.330308	0.055	0.214	-0.159	1.25923e-08	0.000460889
P	AMFR	0.171859	0.04	0.187	-0.147	1.30361e-08	0.000477135
P	LRRC17	0.228089	0.02	0.002	0.018	1.30974e-08	0.000479377
P	RAD21	0.467343	0.17	0.414	-0.244	1.33813e-08	0.00048977
P	VPS72	0.132619	0.047	0.201	-0.154	1.34722e-08	0.000493097
P	LRRC34	0.218249	0.016	0.002	0.014	1.38559e-08	0.000507138
P	APTX	0.107697	0.047	0.2	-0.153	1.40929e-08	0.000515815
P	USP3	0.247276	0.055	0.214	-0.159	1.45123e-08	0.000531166
P	CRELD2	0.214812	0.059	0.221	-0.162	1.45149e-08	0.00053126
P	HSPBP1	0.251676	0.043	0.193	-0.15	1.45693e-08	0.000533252
P	TJP1	1.96594	0.411	0.386	0.025	1.48137e-08	0.000542195
P	CEBPD	0.757081	0.257	0.577	-0.32	1.58757e-08	0.000581067
P	OTULIN	0.126568	0.043	0.192	-0.149	1.64034e-08	0.000600379
P	CLPX	0.30156	0.067	0.234	-0.167	1.6462e-08	0.000602524
P	TMEM222	0.170705	0.043	0.193	-0.15	1.64792e-08	0.000603154
P	GTF3C1	0.394581	0.079	0.256	-0.177	1.65073e-08	0.000604184
P	PTTG1IP	0.493778	0.15	0.383	-0.233	1.66442e-08	0.000609195
P	HSCB	0.200642	0.04	0.185	-0.145	1.68261e-08	0.000615853
P	LCOR	0.154996	0.047	0.199	-0.152	1.69465e-08	0.00062026
P	NXPH3	0.136267	0.012	0.001	0.011	1.69985e-08	0.000622163
P	PLAAT3	0.508624	0.083	0.027	0.056	1.70441e-08	0.00062383
P	SSTR2	0.286221	0.02	0.002	0.018	1.71731e-08	0.000628552
P	WBP2	0.508402	0.087	0.269	-0.182	1.72132e-08	0.000630022
P	RAP1A	0.404732	0.162	0.396	-0.234	1.76295e-08	0.000645258
P	MACO1	0.238932	0.055	0.213	-0.158	1.77459e-08	0.000649519
P	COPS7A	0.395134	0.083	0.262	-0.179	1.80909e-08	0.000662144
P	RBM26	0.494651	0.083	0.262	-0.179	1.83554e-08	0.000671827
P	NT5C3B	0.136073	0.055	0.212	-0.157	1.8397e-08	0.000673349
P	CLPTM1	0.406229	0.091	0.274	-0.183	1.84093e-08	0.000673797
P	CXXC5	0.157417	0.04	0.185	-0.145	1.84676e-08	0.000675933
P	RABGEF1	0.168643	0.032	0.171	-0.139	1.8486e-08	0.000676606
P	B3GNT2	1.58881	0.241	0.149	0.092	1.85067e-08	0.000677362
P	CLN3	0.232467	0.051	0.206	-0.155	1.86694e-08	0.000683317
P	RNASEH1	0.213976	0.051	0.205	-0.154	1.91757e-08	0.00070185
P	WDR26	0.202723	0.059	0.218	-0.159	1.93157e-08	0.000706972
P	AP1G1	0.274433	0.063	0.225	-0.162	1.93857e-08	0.000709537
P	SMIM29	0.118927	0.051	0.204	-0.153	1.93944e-08	0.000709855
P	TTC19	0.238635	0.075	0.246	-0.171	1.94005e-08	0.000710079
P	XPO1	0.500694	0.142	0.366	-0.224	1.95493e-08	0.000715524
P	RNF5	0.404691	0.095	0.281	-0.186	1.9578e-08	0.000716576
P	CLDN1	0.244135	0.059	0.218	-0.159	2.03957e-08	0.000746503
P	SAP30BP	0.279757	0.075	0.247	-0.172	2.05184e-08	0.000750993
P	IPO5	0.159858	0.063	0.224	-0.161	2.06399e-08	0.00075544
P	YAF2	0.206699	0.047	0.198	-0.151	2.07758e-08	0.000760414
P	MCM3	0.110137	0.051	0.202	-0.151	2.08885e-08	0.000764541
P	POLDIP3	0.24415	0.036	0.177	-0.141	2.09633e-08	0.000767279
P	ELK3	0.143383	0.047	0.197	-0.15	2.11262e-08	0.000773238
P	SYS1	0.246956	0.051	0.204	-0.153	2.13883e-08	0.000782833
P	DAXX	0.112239	0.043	0.191	-0.148	2.14065e-08	0.000783499
P	CDC37L1	0.169674	0.047	0.197	-0.15	2.17254e-08	0.00079517
P	SEMA5A	1.40544	0.198	0.108	0.09	2.20711e-08	0.000807825
P	SCYL1	0.112373	0.032	0.169	-0.137	2.20853e-08	0.000808345
P	IGFBP4	1.34868	0.225	0.131	0.094	2.21051e-08	0.000809069
P	FAAP20	0.510864	0.15	0.378	-0.228	2.25834e-08	0.000826574
P	SGCB	1.06874	0.166	0.082	0.084	2.29066e-08	0.000838404
P	CTCF	0.361122	0.095	0.278	-0.183	2.31005e-08	0.000845502
P	KLF13	0.291516	0.095	0.277	-0.182	2.3518e-08	0.000860782
P	ARIH2	0.258615	0.059	0.218	-0.159	2.35499e-08	0.000861951
P	AP2M1	0.54759	0.281	0.635	-0.354	2.35531e-08	0.000862068
P	PABPN1	0.591539	0.134	0.351	-0.217	2.38047e-08	0.000871276
P	PCGF5	0.17056	0.043	0.19	-0.147	2.38696e-08	0.000873651
P	UNC50	0.499316	0.107	0.3	-0.193	2.39932e-08	0.000878174
P	H1F0	0.377243	0.119	0.321	-0.202	2.41539e-08	0.000884058
P	FBXW11	0.274379	0.079	0.25	-0.171	2.46342e-08	0.000901635
P	ITCH	0.102545	0.051	0.203	-0.152	2.47853e-08	0.000907167
P	LMAN1	0.515944	0.233	0.532	-0.299	2.53472e-08	0.000927734
P	ATL2	0.29384	0.051	0.204	-0.153	2.54078e-08	0.000929951
P	MCFD2	0.496991	0.103	0.295	-0.192	2.56352e-08	0.000938274
P	NCOA3	0.353743	0.063	0.225	-0.162	2.57645e-08	0.000943008
P	SGSM3	0.218259	0.047	0.197	-0.15	2.59408e-08	0.000949458
P	CCDC174	0.179336	0.051	0.202	-0.151	2.61499e-08	0.000957113
P	CLOCK	0.233657	0.059	0.217	-0.158	2.62178e-08	0.000959597
P	STX5	0.253038	0.051	0.203	-0.152	2.65633e-08	0.000972243
P	KIN	0.175528	0.043	0.189	-0.146	2.73117e-08	0.000999637
P	DBP	0.223749	0.063	0.223	-0.16	2.73322e-08	0.00100039
P	SREBF1	0.261331	0.055	0.209	-0.154	2.75388e-08	0.00100795
P	DLAT	0.102516	0.036	0.175	-0.139	2.78531e-08	0.00101945
P	SCAMP3	0.15959	0.032	0.168	-0.136	2.88992e-08	0.00105774
P	MMP11	0.157706	0.02	0.002	0.018	2.98489e-08	0.0010925
P	CHD3	0.292412	0.067	0.23	-0.163	2.9924e-08	0.00109525
P	POLR2B	0.271594	0.055	0.209	-0.154	3.00407e-08	0.00109952
P	TMEM251	0.116558	0.036	0.175	-0.139	3.0096e-08	0.00110154
P	JARID2	0.181583	0.043	0.188	-0.145	3.06914e-08	0.00112334
P	PRPF18	0.130624	0.04	0.181	-0.141	3.1161e-08	0.00114053
P	DIMT1	0.176641	0.063	0.222	-0.159	3.14998e-08	0.00115292
P	DDX54	0.281648	0.075	0.242	-0.167	3.18641e-08	0.00116626
P	PTGDS	1.26451	0.043	0.01	0.033	3.23428e-08	0.00118378
P	DHX9	0.29643	0.107	0.298	-0.191	3.23428e-08	0.00118378
P	YIPF4	0.56245	0.119	0.32	-0.201	3.2561e-08	0.00119176
P	PPP1R10	0.529376	0.146	0.369	-0.223	3.28267e-08	0.00120149
P	ACTR1A	0.429436	0.083	0.258	-0.175	3.30002e-08	0.00120784
P	LRBA	0.107144	0.04	0.181	-0.141	3.30398e-08	0.00120929
P	ZFAND3	0.208619	0.051	0.202	-0.151	3.30843e-08	0.00121092
P	CWC25	0.244139	0.055	0.209	-0.154	3.40444e-08	0.00124606
P	GRK2	0.130026	0.063	0.22	-0.157	3.41692e-08	0.00125063
P	NPTXR	0.104426	0.012	0.001	0.011	3.46789e-08	0.00126928
P	TERF2IP	0.537696	0.174	0.418	-0.244	3.47503e-08	0.0012719
P	AGPAT3	0.305545	0.043	0.188	-0.145	3.4824e-08	0.00127459
P	SLK	0.499301	0.178	0.428	-0.25	3.48513e-08	0.00127559
P	PLXNB2	0.381903	0.071	0.236	-0.165	3.48935e-08	0.00127714
P	TNFRSF1A	0.439793	0.134	0.348	-0.214	3.49567e-08	0.00127945
P	CWC22	0.20043	0.059	0.214	-0.155	3.49576e-08	0.00127948
P	SFSWAP	0.163711	0.067	0.229	-0.162	3.50404e-08	0.00128251
P	PSMB9	0.141333	0.123	0.316	-0.193	3.52906e-08	0.00129167
P	RIMS3	0.324917	0.028	0.005	0.023	3.5353e-08	0.00129395
P	UFL1	0.654273	0.146	0.371	-0.225	3.57917e-08	0.00131001
P	PRDM2	0.296358	0.083	0.255	-0.172	3.65242e-08	0.00133682
P	BNIP3	0.123749	0.071	0.231	-0.16	3.68576e-08	0.00134903
P	HMCES	0.238222	0.063	0.222	-0.159	3.6861e-08	0.00134915
P	FBXO7	0.252599	0.071	0.236	-0.165	3.71919e-08	0.00136126
P	DDB1	0.344096	0.071	0.236	-0.165	3.72988e-08	0.00136517
P	SLC25A13	0.151414	0.04	0.18	-0.14	3.73029e-08	0.00136532
P	DIP2B	0.16981	0.024	0.152	-0.128	3.75773e-08	0.00137537
P	PRPF4B	0.606685	0.186	0.441	-0.255	3.81985e-08	0.0013981
P	MFSD10	0.343704	0.111	0.304	-0.193	3.8326e-08	0.00140277
P	ZKSCAN1	0.400612	0.107	0.298	-0.191	3.84444e-08	0.0014071
P	NDUFAF1	0.103752	0.024	0.151	-0.127	3.86512e-08	0.00141467
P	TES	0.252968	0.051	0.201	-0.15	3.86766e-08	0.0014156
P	SGTA	0.120541	0.043	0.187	-0.144	3.86911e-08	0.00141613
P	SLC35E3	0.149122	0.036	0.173	-0.137	3.9469e-08	0.0014446
P	SNAPC5	0.151075	0.04	0.18	-0.14	3.99262e-08	0.00146134
P	UTP3	0.201208	0.047	0.194	-0.147	3.99355e-08	0.00146168
P	CTU1	0.112056	0.032	0.166	-0.134	3.99595e-08	0.00146256
P	CPQ	0.81872	0.115	0.046	0.069	4.02107e-08	0.00147175
P	EIF2B4	0.139947	0.04	0.18	-0.14	4.05394e-08	0.00148378
P	SREBF2	0.314816	0.071	0.235	-0.164	4.05655e-08	0.00148474
P	LARP1B	0.147311	0.047	0.193	-0.146	4.09143e-08	0.0014975
P	FMR1	0.177642	0.04	0.179	-0.139	4.10005e-08	0.00150066
P	TBX3	0.847828	0.087	0.03	0.057	4.12802e-08	0.0015109
P	CD46	0.735815	0.213	0.498	-0.285	4.1723e-08	0.0015271
P	OPTN	0.454456	0.182	0.429	-0.247	4.22533e-08	0.00154651
P	EIF2B3	0.160264	0.043	0.187	-0.144	4.24523e-08	0.0015538
P	AARSD1	0.285452	0.051	0.199	-0.148	4.24886e-08	0.00155512
P	OSGEP	0.135358	0.047	0.192	-0.145	4.32369e-08	0.00158252
P	OSBPL1A	0.484721	0.103	0.29	-0.187	4.34788e-08	0.00159137
P	TMEM43	0.44627	0.083	0.254	-0.171	4.3619e-08	0.0015965
P	ZNHIT6	0.162912	0.047	0.193	-0.146	4.37991e-08	0.00160309
P	USP7	0.552594	0.099	0.282	-0.183	4.39576e-08	0.00160889
P	RNF170	0.220329	0.04	0.179	-0.139	4.39981e-08	0.00161037
P	RBM33	0.294353	0.059	0.213	-0.154	4.4194e-08	0.00161754
P	FBXW2	0.238786	0.043	0.186	-0.143	4.43132e-08	0.00162191
P	EIF2AK4	0.148859	0.063	0.22	-0.157	4.51209e-08	0.00165147
P	NAT10	0.104437	0.008	0.122	-0.114	4.52339e-08	0.00165561
P	SVBP	0.256899	0.067	0.225	-0.158	4.61219e-08	0.00168811
P	LINC02397	0.177051	0.012	0.001	0.011	4.63436e-08	0.00169622
P	PHF14	0.438451	0.111	0.302	-0.191	4.73769e-08	0.00173404
P	CARM1	0.11083	0.032	0.165	-0.133	4.81545e-08	0.0017625
P	UCKL1	0.201025	0.04	0.179	-0.139	4.88056e-08	0.00178633
P	UBE4A	0.124229	0.032	0.164	-0.132	4.89651e-08	0.00179217
P	PPP2R5E	0.626388	0.115	0.311	-0.196	4.92955e-08	0.00180426
P	PNPT1	0.156049	0.024	0.15	-0.126	5.09586e-08	0.00186514
P	NIT1	0.181956	0.036	0.171	-0.135	5.10686e-08	0.00186916
P	PRCD	0.127478	0.012	0.001	0.011	5.20944e-08	0.00190671
P	PLS3	0.720862	0.198	0.464	-0.266	5.23079e-08	0.00191452
P	SUPT5H	0.268843	0.063	0.22	-0.157	5.3048e-08	0.00194161
P	ALG14	0.105553	0.036	0.17	-0.134	5.48727e-08	0.0020084
P	FLYWCH2	0.396084	0.095	0.273	-0.178	5.53195e-08	0.00202475
P	CHD2	0.392236	0.107	0.294	-0.187	5.54622e-08	0.00202997
P	RELL1	1.21174	0.198	0.11	0.088	5.57522e-08	0.00204059
P	SYNE3	0.260462	0.032	0.006	0.026	5.65241e-08	0.00206884
P	ACAT1	0.314574	0.099	0.28	-0.181	5.66034e-08	0.00207174
P	BRWD1	0.367544	0.067	0.225	-0.158	5.91905e-08	0.00216643
P	PAFAH1B1	0.63893	0.19	0.444	-0.254	5.94747e-08	0.00217684
P	RPA1	0.216689	0.043	0.184	-0.141	5.98587e-08	0.00219089
P	RTL8B	0.141922	0.028	0.156	-0.128	6.07096e-08	0.00222203
P	LOXL3	0.157648	0.016	0.002	0.014	6.1595e-08	0.00225444
P	DMAP1	0.113335	0.036	0.17	-0.134	6.16845e-08	0.00225771
P	GMCL1	0.191747	0.059	0.21	-0.151	6.20908e-08	0.00227258
P	SELENOI	0.111781	0.024	0.149	-0.125	6.2174e-08	0.00227563
P	TMEM220	0.114972	0.036	0.17	-0.134	6.39331e-08	0.00234001
P	LTBR	0.310326	0.079	0.245	-0.166	6.42643e-08	0.00235214
P	MAP2K4	0.155873	0.036	0.17	-0.134	6.54674e-08	0.00239617
P	AC007541.1	0.228285	0.028	0.005	0.023	6.57615e-08	0.00240694
P	ARFGAP2	0.343784	0.087	0.259	-0.172	6.59051e-08	0.00241219
P	SNAPC1	0.161168	0.047	0.19	-0.143	6.60875e-08	0.00241887
P	ANKRD12	0.603527	0.241	0.538	-0.297	6.64601e-08	0.0024325
P	NOLC1	0.110034	0.063	0.216	-0.153	6.73516e-08	0.00246514
P	MTDH	0.463577	0.304	0.65	-0.346	6.90458e-08	0.00252714
P	MAP1LC3A	1.31494	0.249	0.16	0.089	6.99415e-08	0.00255993
P	DENND5A	0.492195	0.063	0.019	0.044	7.12307e-08	0.00260712
P	PUM1	0.50699	0.119	0.314	-0.195	7.20815e-08	0.00263826
P	HBP1	0.411951	0.107	0.293	-0.186	7.21862e-08	0.00264209
P	WAPL	0.337114	0.075	0.237	-0.162	7.28419e-08	0.00266609
P	LDB2	0.409533	0.051	0.013	0.038	7.32653e-08	0.00268158
P	LGMN	0.398591	0.059	0.21	-0.151	7.3893e-08	0.00270456
P	HNRNPR	0.493321	0.233	0.518	-0.285	7.46372e-08	0.0027318
P	SNHG9	0.132216	0.071	0.23	-0.159	7.49305e-08	0.00274253
P	TCEAL9	0.427434	0.126	0.327	-0.201	7.68937e-08	0.00281439
P	MARVELD1	0.709593	0.091	0.033	0.058	7.89844e-08	0.00289091
P	D2HGDH	0.142541	0.032	0.161	-0.129	7.97227e-08	0.00291793
P	RORA	0.394677	0.079	0.243	-0.164	8.00535e-08	0.00293004
P	PCYT1A	0.19029	0.04	0.174	-0.134	8.03403e-08	0.00294054
P	TBC1D10A	0.122318	0.032	0.161	-0.129	8.05546e-08	0.00294838
P	CSNK1G1	0.104213	0.024	0.147	-0.123	8.06512e-08	0.00295191
P	ERCC5	0.161929	0.059	0.209	-0.15	8.12724e-08	0.00297465
P	PCID2	0.234037	0.051	0.196	-0.145	8.14524e-08	0.00298124
P	THAP11	0.226472	0.047	0.189	-0.142	8.22101e-08	0.00300897
P	KCTD20	0.213502	0.071	0.23	-0.159	8.31866e-08	0.00304471
P	NUP54	0.217175	0.071	0.228	-0.157	8.44128e-08	0.00308959
P	TBCC	0.339611	0.055	0.203	-0.148	8.44764e-08	0.00309192
P	RNF13	0.517243	0.119	0.31	-0.191	8.5928e-08	0.00314505
P	DHX32	0.208832	0.036	0.168	-0.132	8.59281e-08	0.00314505
P	PIK3R3	0.461239	0.063	0.019	0.044	8.61202e-08	0.00315209
P	ITPR2	0.425298	0.107	0.292	-0.185	8.72633e-08	0.00319392
P	RXRA	0.534925	0.111	0.3	-0.189	8.73836e-08	0.00319833
P	SMC5	0.397796	0.083	0.249	-0.166	8.81393e-08	0.00322599
P	NR4A1	0.741886	0.099	0.277	-0.178	8.91142e-08	0.00326167
P	MPV17	0.228922	0.067	0.222	-0.155	9.05466e-08	0.0033141
P	PRRT1	0.213037	0.028	0.005	0.023	9.1807e-08	0.00336023
P	PAGR1	0.39083	0.079	0.242	-0.163	9.22796e-08	0.00337753
P	ZNF660	0.194074	0.016	0.002	0.014	9.38214e-08	0.00343396
P	TAPBP	0.493724	0.158	0.378	-0.22	9.50595e-08	0.00347927
P	SNHG18	0.341561	0.079	0.242	-0.163	9.50813e-08	0.00348007
P	DHRS4-AS1	0.134592	0.024	0.146	-0.122	9.63863e-08	0.00352784
P	RAB39B	0.131189	0.016	0.002	0.014	9.80801e-08	0.00358983
P	ACYP1	0.201019	0.059	0.208	-0.149	9.86525e-08	0.00361078
P	DIS3	0.431612	0.067	0.222	-0.155	1.00231e-07	0.00366856
P	ZNF277	0.21016	0.047	0.188	-0.141	1.01455e-07	0.00371335
P	UBAP2L	0.348715	0.063	0.215	-0.152	1.04185e-07	0.00381326
P	SLC26A2	0.362606	0.063	0.215	-0.152	1.04532e-07	0.00382597
P	TET1	0.525438	0.063	0.019	0.044	1.04741e-07	0.00383362
P	AIP	0.206857	0.095	0.265	-0.17	1.04758e-07	0.00383424
P	ERRFI1	0.153412	0.028	0.152	-0.124	1.05519e-07	0.0038621
P	CST3	0.665492	0.605	0.766	-0.161	1.05826e-07	0.00387334
P	REV1	0.351932	0.063	0.215	-0.152	1.07241e-07	0.00392511
P	ERH	0.432651	0.289	0.628	-0.339	1.09521e-07	0.00400858
P	TNFAIP2	0.129415	0.032	0.159	-0.127	1.09693e-07	0.00401487
P	CGGBP1	0.339915	0.115	0.302	-0.187	1.09897e-07	0.00402233
P	COPS8	0.360751	0.075	0.234	-0.159	1.09945e-07	0.0040241
P	PCCB	0.261438	0.043	0.18	-0.137	1.10044e-07	0.00402771
P	LTBP4	0.491594	0.059	0.207	-0.148	1.10579e-07	0.0040473
P	HBS1L	0.244992	0.055	0.201	-0.146	1.11437e-07	0.0040787
P	RHOQ	0.874201	0.13	0.059	0.071	1.13305e-07	0.00414706
P	PGP	0.209856	0.063	0.214	-0.151	1.14222e-07	0.00418066
P	B3GALNT2	0.104861	0.036	0.165	-0.129	1.14532e-07	0.00419198
P	OLFM2	0.912711	0.13	0.059	0.071	1.15827e-07	0.00423938
P	FBXO8	0.103305	0.04	0.173	-0.133	1.17122e-07	0.0042868
P	VTI1A	0.121829	0.024	0.144	-0.12	1.21144e-07	0.00443399
P	TBRG1	0.33796	0.063	0.214	-0.151	1.22782e-07	0.00449396
P	TDRD3	0.101162	0.036	0.165	-0.129	1.24417e-07	0.00455377
P	MFN2	0.100098	0.036	0.165	-0.129	1.24751e-07	0.004566
P	SNX16	0.17837	0.032	0.158	-0.126	1.25624e-07	0.00459796
P	CTNNBL1	0.270836	0.075	0.232	-0.157	1.26029e-07	0.00461279
P	CLDN10	0.71216	0.095	0.036	0.059	1.27097e-07	0.00465187
P	ZMYND8	0.354248	0.071	0.228	-0.157	1.27242e-07	0.00465719
P	EIF4G3	0.287596	0.071	0.226	-0.155	1.28277e-07	0.00469506
P	TLK2	0.158542	0.032	0.158	-0.126	1.28516e-07	0.0047038
P	TP53	0.31437	0.059	0.207	-0.148	1.28678e-07	0.00470973
P	SSH2	0.306353	0.043	0.179	-0.136	1.28853e-07	0.00471614
P	MXD4	0.449675	0.134	0.337	-0.203	1.29042e-07	0.00472307
P	SLC44A1	0.442108	0.095	0.268	-0.173	1.29756e-07	0.0047492
P	B3GALT4	0.169559	0.043	0.179	-0.136	1.31497e-07	0.00481291
P	NOL11	0.358483	0.063	0.213	-0.15	1.33594e-07	0.00488969
P	GEMIN6	0.148025	0.043	0.179	-0.136	1.35084e-07	0.0049442
P	WDR47	0.114423	0.024	0.144	-0.12	1.37427e-07	0.00502995
P	MAP3K7CL	0.478669	0.051	0.014	0.037	1.39095e-07	0.00509102
P	ADAM10	0.235154	0.067	0.219	-0.152	1.39667e-07	0.00511194
P	CHD4	0.468887	0.142	0.352	-0.21	1.40122e-07	0.00512862
P	SEC61A1	0.380863	0.075	0.233	-0.158	1.40501e-07	0.00514249
P	STAU2	0.274143	0.047	0.186	-0.139	1.42319e-07	0.00520903
P	C19orf25	0.224897	0.055	0.199	-0.144	1.42909e-07	0.00523061
P	INKA2	0.690777	0.091	0.034	0.057	1.45663e-07	0.00533143
P	HDHD5	0.163565	0.04	0.171	-0.131	1.46187e-07	0.0053506
P	SEH1L	0.15318	0.028	0.15	-0.122	1.48338e-07	0.00542933
P	LIN7C	0.358365	0.083	0.247	-0.164	1.48465e-07	0.00543398
P	RAB3GAP1	0.26018	0.055	0.199	-0.144	1.49316e-07	0.00546512
P	GSTM5	0.167281	0.016	0.002	0.014	1.49509e-07	0.00547219
P	OSBP	0.211348	0.051	0.192	-0.141	1.51064e-07	0.00552911
P	EPN2	0.833692	0.154	0.375	-0.221	1.51173e-07	0.00553309
P	BDH2	0.500261	0.075	0.233	-0.158	1.51582e-07	0.00554806
P	POR	0.386802	0.095	0.267	-0.172	1.52135e-07	0.00556828
P	SLC35A3	0.240305	0.059	0.205	-0.146	1.54951e-07	0.00567135
P	SRSF11	0.622595	0.257	0.569	-0.312	1.55143e-07	0.0056784
P	SCNM1	0.310069	0.055	0.198	-0.143	1.56501e-07	0.0057281
P	WDR45	0.239896	0.075	0.232	-0.157	1.58208e-07	0.00579058
P	ZMAT5	0.118889	0.028	0.15	-0.122	1.58551e-07	0.00580314
P	CBX4	0.105656	0.04	0.171	-0.131	1.60061e-07	0.00585839
P	PPP2R1A	0.785826	0.166	0.397	-0.231	1.61099e-07	0.00589639
P	PPM1K	0.177171	0.063	0.211	-0.148	1.62232e-07	0.00593785
P	WAC	0.493073	0.154	0.37	-0.216	1.62576e-07	0.00595045
P	NOL10	0.296661	0.036	0.163	-0.127	1.6326e-07	0.00597547
P	LUZP1	0.335421	0.083	0.243	-0.16	1.63403e-07	0.0059807
P	BAG6	0.403667	0.091	0.259	-0.168	1.64056e-07	0.00600463
P	SWAP70	0.176725	0.04	0.17	-0.13	1.66693e-07	0.00610113
P	LBR	0.307617	0.079	0.238	-0.159	1.67948e-07	0.00614708
P	RGL2	0.16039	0.04	0.169	-0.129	1.68377e-07	0.00616277
P	LACTB	0.112447	0.043	0.177	-0.134	1.68775e-07	0.00617733
P	GUSB	0.190257	0.059	0.204	-0.145	1.70262e-07	0.00623178
P	ITGB1BP1	0.520222	0.15	0.361	-0.211	1.74215e-07	0.00637643
P	NAAA	0.202274	0.043	0.177	-0.134	1.7647e-07	0.00645899
P	SSBP2	0.392145	0.095	0.265	-0.17	1.78875e-07	0.006547
P	GNAQ	0.34848	0.079	0.238	-0.159	1.80132e-07	0.006593
P	USP53	0.31845	0.059	0.204	-0.145	1.80579e-07	0.00660939
P	NUP42	0.160489	0.047	0.184	-0.137	1.82492e-07	0.00667938
P	PHKB	0.49588	0.091	0.26	-0.169	1.83121e-07	0.0067024
P	HNRNPUL1	0.528828	0.134	0.336	-0.202	1.85082e-07	0.0067742
P	HEIH	0.201016	0.04	0.17	-0.13	1.85504e-07	0.00678965
P	SNHG32	0.273158	0.107	0.282	-0.175	1.88227e-07	0.00688928
P	HDHD2	0.189641	0.04	0.169	-0.129	1.89946e-07	0.00695222
P	ACTB	0.260197	0.897	0.973	-0.076	1.89981e-07	0.00695348
P	RNF214	0.132891	0.02	0.134	-0.114	1.9135e-07	0.00700359
P	KLF10	0.17503	0.051	0.19	-0.139	1.91934e-07	0.00702497
P	PHF20	0.325921	0.087	0.249	-0.162	1.9346e-07	0.00708081
P	SPCS2	0.561363	0.324	0.7	-0.376	1.93616e-07	0.00708654
P	STK39	0.121357	0.043	0.176	-0.133	1.93685e-07	0.00708908
P	RPN1	0.42077	0.099	0.272	-0.173	1.96364e-07	0.00718711
P	YTHDC2	0.187398	0.043	0.176	-0.133	1.97082e-07	0.00721339
P	MMP2	0.673793	0.028	0.005	0.023	1.98506e-07	0.00726553
P	FAM204A	0.662862	0.17	0.397	-0.227	1.99852e-07	0.00731478
P	TCEAL4	0.478539	0.229	0.502	-0.273	2.01083e-07	0.00735985
P	PARP4	0.335992	0.063	0.21	-0.147	2.01146e-07	0.00736213
P	HTT	0.181035	0.032	0.155	-0.123	2.03463e-07	0.00744696
P	GDF11	0.394372	0.063	0.019	0.044	2.09137e-07	0.00765462
P	YAP1	0.450927	0.091	0.258	-0.167	2.14831e-07	0.00786303
P	PIGC	0.198835	0.036	0.162	-0.126	2.1501e-07	0.00786958
P	TRPS1	0.202713	0.063	0.21	-0.147	2.17635e-07	0.00796565
P	ARFGAP3	0.167	0.047	0.182	-0.135	2.18909e-07	0.0080123
P	AKAP8L	0.20514	0.047	0.182	-0.135	2.1937e-07	0.00802918
P	WASL	0.548578	0.158	0.378	-0.22	2.20953e-07	0.00808712
P	DDX50	0.325956	0.087	0.249	-0.162	2.22049e-07	0.00812723
P	APOOL	0.168814	0.043	0.175	-0.132	2.22467e-07	0.00814251
P	ANAPC10	0.160823	0.043	0.175	-0.132	2.24712e-07	0.00822467
P	MAF1	0.842793	0.166	0.392	-0.226	2.24805e-07	0.0082281
P	P4HA2	0.161021	0.024	0.141	-0.117	2.26387e-07	0.008286
P	ARCN1	0.460052	0.099	0.271	-0.172	2.28164e-07	0.00835102
P	TOPORS	0.46734	0.063	0.21	-0.147	2.30132e-07	0.00842306
P	CYTH2	0.324485	0.075	0.23	-0.155	2.34063e-07	0.00856693
P	LARP4B	0.163359	0.043	0.175	-0.132	2.38974e-07	0.0087467
P	CEBPB	0.667329	0.178	0.413	-0.235	2.49296e-07	0.00912447
P	TAF7	0.668352	0.158	0.377	-0.219	2.49593e-07	0.00913537
P	ETFDH	0.301148	0.047	0.182	-0.135	2.53456e-07	0.00927673
P	LSG1	0.125554	0.04	0.168	-0.128	2.54958e-07	0.00933172
P	RUFY2	0.132149	0.028	0.147	-0.119	2.57409e-07	0.00942143
P	CCNK	0.293769	0.055	0.195	-0.14	2.58557e-07	0.00946346
P	CYBRD1	1.03315	0.13	0.061	0.069	2.6465e-07	0.00968646
P	TMF1	0.411883	0.111	0.29	-0.179	2.64983e-07	0.00969864
P	DCLK1	0.215543	0.024	0.004	0.02	2.65283e-07	0.00970962
P	AEBP2	0.211541	0.047	0.181	-0.134	2.69055e-07	0.00984769
P	ARMC1	0.240114	0.075	0.228	-0.153	2.72698e-07	0.00998103
P	EXOC7	0.281808	0.055	0.194	-0.139	2.7375e-07	0.0100195
P	CHURC1	0.554858	0.3	0.646	-0.346	2.76903e-07	0.0101349
P	ARFIP1	0.428272	0.079	0.235	-0.156	2.77593e-07	0.0101602
P	KIF1BP	0.254495	0.04	0.167	-0.127	2.77704e-07	0.0101643
P	REEP3	0.468143	0.103	0.277	-0.174	2.82061e-07	0.0103237
P	SLC35D2	0.135189	0.032	0.153	-0.121	2.82227e-07	0.0103298
P	ZNF32	0.208931	0.063	0.206	-0.143	2.83741e-07	0.0103852
P	CRIM1	1.37466	0.202	0.119	0.083	2.83832e-07	0.0103885
P	TMEM107	0.104085	0.043	0.173	-0.13	2.8454e-07	0.0104145
P	RHOT1	0.213561	0.043	0.174	-0.131	2.87118e-07	0.0105088
P	ZFPM1	0.35407	0.071	0.222	-0.151	2.87767e-07	0.0105325
P	PRTG	0.100954	0.012	0.001	0.011	2.88405e-07	0.0105559
P	NBEAL1	0.523077	0.13	0.323	-0.193	2.88904e-07	0.0105742
P	ABCA5	0.256199	0.051	0.187	-0.136	2.9028e-07	0.0106246
P	ZNF583	0.263538	0.036	0.008	0.028	2.90542e-07	0.0106341
P	CSNK2A1	0.686949	0.174	0.403	-0.229	2.94222e-07	0.0107688
P	GPS1	0.404602	0.071	0.221	-0.15	2.95239e-07	0.010806
P	UBN1	0.173928	0.051	0.186	-0.135	3.00339e-07	0.0109927
P	GRINA	0.184327	0.063	0.207	-0.144	3.02064e-07	0.0110558
P	SERINC5	0.262274	0.059	0.201	-0.142	3.02431e-07	0.0110693
P	DDIT3	0.1562	0.067	0.212	-0.145	3.04424e-07	0.0111422
P	GATAD2A	0.219491	0.043	0.173	-0.13	3.12547e-07	0.0114395
P	LINC02731	0.115144	0.012	0.001	0.011	3.12664e-07	0.0114438
P	ALDH16A1	0.286306	0.059	0.201	-0.142	3.16877e-07	0.011598
P	TRAF3IP2	0.113131	0.028	0.145	-0.117	3.16912e-07	0.0115993
P	TIMM29	0.264365	0.043	0.173	-0.13	3.20253e-07	0.0117216
P	ARID1A	0.444776	0.107	0.28	-0.173	3.20737e-07	0.0117393
P	GOSR2	0.242195	0.043	0.173	-0.13	3.22308e-07	0.0117968
P	AKTIP	0.232378	0.043	0.173	-0.13	3.22735e-07	0.0118124
P	CBX7	0.645334	0.087	0.032	0.055	3.22803e-07	0.0118149
P	SNRPN	0.208076	0.075	0.225	-0.15	3.23247e-07	0.0118312
P	API5	0.362014	0.079	0.234	-0.155	3.25256e-07	0.0119047
P	EPB41L4A	0.121419	0.02	0.131	-0.111	3.26374e-07	0.0119456
P	TRPC1	0.39182	0.032	0.006	0.026	3.27794e-07	0.0119976
P	RIC8A	0.220579	0.047	0.179	-0.132	3.34735e-07	0.0122516
P	MRM2	0.296314	0.051	0.186	-0.135	3.40153e-07	0.0124499
P	TRIM56	0.332044	0.067	0.213	-0.146	3.47316e-07	0.0127121
P	GAS2L1	0.129053	0.043	0.172	-0.129	3.48994e-07	0.0127735
P	GTF3C5	0.116217	0.036	0.158	-0.122	3.49094e-07	0.0127772
P	ATF6B	0.112576	0.055	0.192	-0.137	3.50903e-07	0.0128434
P	TNKS2	0.374525	0.071	0.22	-0.149	3.51718e-07	0.0128732
P	FKBP2	0.107766	0.024	0.137	-0.113	3.56055e-07	0.013032
P	ZDHHC16	0.104575	0.028	0.144	-0.116	3.69715e-07	0.013532
P	PPP2R2D	0.180349	0.043	0.171	-0.128	3.70714e-07	0.0135685
P	GNPTG	0.348281	0.067	0.212	-0.145	3.72743e-07	0.0136427
P	TMEM30B	0.114255	0.032	0.151	-0.119	3.73987e-07	0.0136883
P	RELCH	0.165833	0.04	0.165	-0.125	3.74195e-07	0.0136959
P	SCARF1	0.363952	0.032	0.006	0.026	3.80932e-07	0.0139425
P	TNPO3	0.260177	0.043	0.171	-0.128	3.83138e-07	0.0140232
P	CCDC91	0.260396	0.083	0.238	-0.155	3.83647e-07	0.0140419
P	ZNF787	0.16257	0.043	0.171	-0.128	3.8379e-07	0.0140471
P	DTWD1	0.222678	0.055	0.192	-0.137	3.87555e-07	0.0141849
P	BTBD2	0.246147	0.04	0.165	-0.125	3.97415e-07	0.0145458
P	GART	0.210139	0.063	0.205	-0.142	3.99914e-07	0.0146373
P	BDP1	0.363223	0.107	0.278	-0.171	4.00378e-07	0.0146542
P	WDR36	0.135661	0.047	0.178	-0.131	4.0551e-07	0.0148421
P	TMEM123	0.752528	0.202	0.452	-0.25	4.16449e-07	0.0152425
P	SKIL	0.123306	0.032	0.15	-0.118	4.19261e-07	0.0153454
P	EGLN2	0.258623	0.055	0.191	-0.136	4.21294e-07	0.0154198
P	PDIA3	0.549818	0.289	0.62	-0.331	4.23154e-07	0.0154878
P	GORASP2	0.469087	0.111	0.286	-0.175	4.23634e-07	0.0155054
P	PPP3R1	0.11775	0.043	0.171	-0.128	4.28176e-07	0.0156717
P	SPTY2D1	0.267021	0.067	0.212	-0.145	4.30629e-07	0.0157614
P	ADNP	0.333498	0.091	0.251	-0.16	4.32832e-07	0.0158421
P	SHISA5	0.452243	0.126	0.312	-0.186	4.33236e-07	0.0158569
P	TPM4	0.326453	0.316	0.651	-0.335	4.38651e-07	0.0160551
P	THAP7	0.20716	0.047	0.177	-0.13	4.38692e-07	0.0160566
P	KIAA1191	0.1956	0.051	0.184	-0.133	4.3987e-07	0.0160997
P	ETNK1	0.375	0.079	0.232	-0.153	4.58637e-07	0.0167866
P	YWHAH	0.239274	0.178	0.396	-0.218	4.61182e-07	0.0168797
P	PAFAH1B2	0.372441	0.095	0.258	-0.163	4.62196e-07	0.0169169
P	NPLOC4	0.119188	0.047	0.177	-0.13	4.62907e-07	0.0169428
P	RTN4RL2	0.308909	0.028	0.005	0.023	4.73046e-07	0.0173139
P	IDE	0.219077	0.032	0.15	-0.118	4.73671e-07	0.0173368
P	CLK3	0.189757	0.028	0.143	-0.115	4.74677e-07	0.0173736
P	SRSF10	0.677483	0.209	0.466	-0.257	4.76516e-07	0.017441
P	PCF11	0.450345	0.083	0.238	-0.155	4.89791e-07	0.0179268
P	WDR13	0.429047	0.123	0.305	-0.182	4.90444e-07	0.0179507
P	GTF2E2	0.313782	0.071	0.216	-0.145	5.00643e-07	0.018324
P	TBC1D23	0.324506	0.055	0.19	-0.135	5.04524e-07	0.0184661
P	TRIM38	0.424251	0.075	0.224	-0.149	5.04527e-07	0.0184662
P	ABCF1	0.61419	0.154	0.362	-0.208	5.05006e-07	0.0184837
P	TBC1D20	0.214371	0.047	0.176	-0.129	5.05468e-07	0.0185006
P	GAK	0.169987	0.051	0.182	-0.131	5.07317e-07	0.0185683
P	NSF	0.264315	0.043	0.169	-0.126	5.08697e-07	0.0186188
P	UBL4A	0.27895	0.055	0.191	-0.136	5.09116e-07	0.0186341
P	DNAJB2	0.352668	0.063	0.204	-0.141	5.26461e-07	0.019269
P	GGCX	0.362697	0.051	0.182	-0.131	5.31491e-07	0.0194531
P	MYO6	0.319342	0.115	0.288	-0.173	5.32106e-07	0.0194756
P	RB1CC1	0.678468	0.146	0.35	-0.204	5.36763e-07	0.0196461
P	UXS1	0.137443	0.043	0.169	-0.126	5.39693e-07	0.0197533
P	SDF4	0.618425	0.134	0.326	-0.192	5.4104e-07	0.0198026
P	FAM172A	0.337343	0.059	0.196	-0.137	5.48153e-07	0.0200629
P	TMEM199	0.111791	0.028	0.142	-0.114	5.48686e-07	0.0200825
P	ZNF33A	0.286419	0.071	0.216	-0.145	5.52644e-07	0.0202273
P	ATMIN	0.295018	0.067	0.21	-0.143	5.53043e-07	0.0202419
P	HNRNPK	0.343184	0.36	0.759	-0.399	5.57257e-07	0.0203962
P	PHF10	0.38333	0.075	0.224	-0.149	5.67218e-07	0.0207608
P	ZFR	0.517607	0.099	0.265	-0.166	5.71389e-07	0.0209134
P	ITPRIP	0.163937	0.024	0.134	-0.11	5.74239e-07	0.0210177
P	TMEM69	0.252454	0.04	0.161	-0.121	5.76773e-07	0.0211105
P	CPSF2	0.184337	0.051	0.182	-0.131	5.8543e-07	0.0214273
P	MTF2	0.152963	0.036	0.155	-0.119	5.8559e-07	0.0214332
P	ZNF428	0.283146	0.126	0.307	-0.181	5.90036e-07	0.0215959
P	IQGAP1	0.664329	0.261	0.559	-0.298	5.9757e-07	0.0218717
P	LGR4	0.109449	0.028	0.141	-0.113	5.99035e-07	0.0219253
P	TOP2B	0.347374	0.111	0.282	-0.171	5.99212e-07	0.0219318
P	DCP2	0.162656	0.047	0.175	-0.128	5.99425e-07	0.0219396
P	HDAC5	0.211655	0.059	0.195	-0.136	6.01121e-07	0.0220016
P	EMC10	0.328948	0.099	0.264	-0.165	6.0393e-07	0.0221044
P	USP48	0.486498	0.099	0.264	-0.165	6.07976e-07	0.0222525
P	WAC-AS1	0.145956	0.043	0.168	-0.125	6.13272e-07	0.0224464
P	MAGT1	0.398524	0.079	0.229	-0.15	6.19863e-07	0.0226876
P	DDX23	0.153655	0.047	0.174	-0.127	6.24997e-07	0.0228755
P	SGPL1	0.232683	0.04	0.162	-0.122	6.25442e-07	0.0228918
P	MKKS	0.219237	0.047	0.175	-0.128	6.26187e-07	0.0229191
P	RBM28	0.22769	0.059	0.195	-0.136	6.2925e-07	0.0230312
P	NELFA	0.275506	0.047	0.175	-0.128	6.29527e-07	0.0230413
P	SURF6	0.106326	0.043	0.168	-0.125	6.3094e-07	0.023093
P	C2orf49	0.285798	0.079	0.23	-0.151	6.3196e-07	0.0231304
P	ZCCHC7	0.15374	0.047	0.175	-0.128	6.36113e-07	0.0232824
P	DCAF7	0.383976	0.083	0.234	-0.151	6.45482e-07	0.0236253
P	EFNB1	0.164753	0.02	0.126	-0.106	6.62306e-07	0.0242411
P	TMEM115	0.187126	0.036	0.154	-0.118	6.63976e-07	0.0243022
P	SFT2D2	0.321084	0.083	0.234	-0.151	6.72629e-07	0.0246189
P	RNF180	0.509021	0.051	0.015	0.036	6.74189e-07	0.024676
P	TACC1	1.65207	0.34	0.287	0.053	6.78766e-07	0.0248435
P	TMBIM6	0.390913	0.379	0.782	-0.403	6.81515e-07	0.0249441
P	GINM1	0.55191	0.154	0.36	-0.206	6.83692e-07	0.0250238
P	MYO19	0.136058	0.024	0.133	-0.109	6.84217e-07	0.025043
P	THUMPD1	0.59008	0.123	0.302	-0.179	6.92663e-07	0.0253521
P	IFNGR1	0.479061	0.115	0.289	-0.174	7.01386e-07	0.0256714
P	CHD8	0.343321	0.063	0.2	-0.137	7.02118e-07	0.0256982
P	NUP98	0.245125	0.032	0.147	-0.115	7.11855e-07	0.0260546
P	MBOAT7	0.282963	0.04	0.161	-0.121	7.12274e-07	0.0260699
P	TGFB3	0.300226	0.032	0.007	0.025	7.1239e-07	0.0260742
P	SP100	0.278217	0.126	0.307	-0.181	7.1396e-07	0.0261316
P	SLMAP	0.409639	0.071	0.215	-0.144	7.18602e-07	0.0263016
P	CTDSPL	0.441157	0.123	0.305	-0.182	7.23581e-07	0.0264838
P	NKIRAS2	0.102485	0.036	0.153	-0.117	7.33657e-07	0.0268526
P	SETD3	0.191201	0.055	0.187	-0.132	7.39349e-07	0.0270609
P	CYLD	0.132898	0.059	0.192	-0.133	7.42197e-07	0.0271652
P	MAP9	0.489657	0.079	0.029	0.05	7.47287e-07	0.0273515
P	GDF7	0.314738	0.024	0.004	0.02	7.51449e-07	0.0275038
P	DHX8	0.130766	0.032	0.146	-0.114	7.63769e-07	0.0279547
P	DDI2	0.214639	0.059	0.194	-0.135	7.68451e-07	0.0281261
P	ZNF414	0.188014	0.02	0.125	-0.105	7.78079e-07	0.0284785
P	KAT5	0.234244	0.047	0.174	-0.127	7.80119e-07	0.0285531
P	BFAR	0.121763	0.051	0.18	-0.129	7.89488e-07	0.028896
P	CCZ1	0.216462	0.04	0.16	-0.12	7.91055e-07	0.0289534
P	ASH2L	0.118605	0.036	0.153	-0.117	7.978e-07	0.0292003
P	VPS26B	0.153001	0.036	0.153	-0.117	8.01496e-07	0.0293356
P	AQR	0.229612	0.043	0.167	-0.124	8.05503e-07	0.0294822
P	C3orf38	0.143511	0.036	0.153	-0.117	8.15372e-07	0.0298434
P	RNF135	0.196548	0.051	0.179	-0.128	8.16535e-07	0.029886
P	SRSF6	0.397757	0.115	0.287	-0.172	8.18906e-07	0.0299728
P	MAP4	0.566553	0.154	0.358	-0.204	8.2774e-07	0.0302961
P	SLC11A2	0.156791	0.024	0.132	-0.108	8.35258e-07	0.0305713
P	OMA1	0.286881	0.036	0.153	-0.117	8.50888e-07	0.0311433
P	RBBP4	0.630704	0.134	0.324	-0.19	8.53496e-07	0.0312388
P	SECISBP2	0.374156	0.071	0.213	-0.142	8.5882e-07	0.0314337
P	HSPA1A	0.339503	0.356	0.69	-0.334	8.65089e-07	0.0316631
P	DVL1	0.101992	0.032	0.146	-0.114	8.68296e-07	0.0317805
P	RSBN1	0.223376	0.067	0.206	-0.139	8.83513e-07	0.0323375
P	IGFBP2	1.45793	0.534	0.655	-0.121	9.01608e-07	0.0329998
P	HNRNPA3	0.305936	0.379	0.75	-0.371	9.051e-07	0.0331276
P	HECA	0.131775	0.047	0.172	-0.125	9.06072e-07	0.0331631
P	SF3A1	0.292591	0.067	0.207	-0.14	9.07226e-07	0.0332054
P	CDK11B	0.109639	0.024	0.131	-0.107	9.11476e-07	0.0333609
P	NUMB	0.318575	0.055	0.186	-0.131	9.14827e-07	0.0334836
P	RBM10	0.198982	0.043	0.166	-0.123	9.16903e-07	0.0335596
P	NREP	1.05948	0.162	0.088	0.074	9.27667e-07	0.0339536
P	TMEM9	0.121598	0.04	0.158	-0.118	9.3134e-07	0.034088
P	EXOSC6	0.222416	0.067	0.206	-0.139	9.42482e-07	0.0344958
P	YIPF1	0.124402	0.024	0.131	-0.107	9.44096e-07	0.0345549
P	PRPF6	0.574189	0.158	0.364	-0.206	9.51091e-07	0.0348109
P	CYBC1	0.192994	0.04	0.158	-0.118	9.65856e-07	0.0353513
P	MAT2B	0.22583	0.083	0.23	-0.147	9.67879e-07	0.0354253
P	ABCF2	0.163033	0.036	0.152	-0.116	9.79747e-07	0.0358597
P	FTSJ3	0.174327	0.028	0.138	-0.11	9.81918e-07	0.0359392
P	CANX	0.693761	0.257	0.552	-0.295	9.82596e-07	0.035964
P	FKBP7	0.48222	0.059	0.019	0.04	9.82803e-07	0.0359716
P	TERF1	0.39057	0.091	0.246	-0.155	9.87067e-07	0.0361276
P	RIPOR3	0.172431	0.012	0.001	0.011	9.89388e-07	0.0362126
P	ZNF781	0.195262	0.02	0.003	0.017	1.00253e-06	0.0366935
P	BATF3	0.202863	0.024	0.004	0.02	1.00584e-06	0.0368146
P	UNC5B	0.120312	0.016	0.117	-0.101	1.01253e-06	0.0370595
P	TM9SF1	0.432025	0.083	0.233	-0.15	1.01253e-06	0.0370595
P	PSPC1	0.225482	0.04	0.158	-0.118	1.02038e-06	0.0373468
P	ZC3H14	0.293764	0.071	0.212	-0.141	1.02285e-06	0.0374372
P	EXOSC9	0.242523	0.043	0.165	-0.122	1.02329e-06	0.0374533
P	CRNKL1	0.183446	0.059	0.192	-0.133	1.03304e-06	0.0378102
P	DDX6	0.683486	0.174	0.394	-0.22	1.03404e-06	0.037847
P	LAPTM4A	1.37298	0.538	0.711	-0.173	1.03554e-06	0.0379017
P	FAM114A2	0.153447	0.02	0.123	-0.103	1.03921e-06	0.0380361
P	GSTM4	0.208613	0.047	0.172	-0.125	1.04881e-06	0.0383874
P	VEGFA	0.154335	0.036	0.151	-0.115	1.05751e-06	0.038706
P	PHF3	0.511535	0.126	0.303	-0.177	1.05778e-06	0.0387156
P	NUB1	0.37662	0.111	0.278	-0.167	1.06641e-06	0.0390315
P	SUCO	0.226272	0.047	0.171	-0.124	1.07067e-06	0.0391876
P	SPAG8	0.15803	0.012	0.001	0.011	1.07343e-06	0.0392886
P	COPB1	0.644152	0.162	0.371	-0.209	1.08342e-06	0.0396543
P	RAP1B	0.497789	0.225	0.485	-0.26	1.08755e-06	0.0398055
P	LRIG3	0.137059	0.024	0.13	-0.106	1.0902e-06	0.0399026
P	PEA15	0.338558	0.091	0.244	-0.153	1.11475e-06	0.0408009
P	TMEM200B	0.265599	0.028	0.005	0.023	1.11649e-06	0.0408647
P	PGGT1B	0.113992	0.036	0.151	-0.115	1.12048e-06	0.0410108
P	PPIL4	0.344535	0.091	0.245	-0.154	1.12085e-06	0.0410241
P	AAMDC	0.434786	0.111	0.28	-0.169	1.12128e-06	0.0410399
P	FBXO11	0.148259	0.043	0.163	-0.12	1.12598e-06	0.0412121
P	PIAS1	0.508039	0.071	0.212	-0.141	1.14981e-06	0.0420843
P	TCN2	0.161014	0.02	0.003	0.017	1.15072e-06	0.0421176
P	C6orf62	0.662523	0.134	0.317	-0.183	1.17318e-06	0.0429395
P	PARD6G	0.378566	0.075	0.218	-0.143	1.17441e-06	0.0429845
P	ALS2CL	0.104309	0.028	0.137	-0.109	1.20826e-06	0.0442234
P	DNM1L	0.402906	0.099	0.259	-0.16	1.21529e-06	0.0444809
P	CRYAB	0.561096	0.13	0.307	-0.177	1.21877e-06	0.0446081
P	SNX9	0.215281	0.083	0.228	-0.145	1.24496e-06	0.0455669
P	CHD7	0.117301	0.02	0.122	-0.102	1.24505e-06	0.04557
P	HMGN4	0.208476	0.067	0.203	-0.136	1.24615e-06	0.0456103
P	CAP1	0.609618	0.261	0.548	-0.287	1.26232e-06	0.0462023
P	AP3D1	0.463873	0.067	0.205	-0.138	1.26318e-06	0.0462337
P	R3HDM2	0.454634	0.087	0.237	-0.15	1.26395e-06	0.046262
P	IFT74	0.301979	0.055	0.184	-0.129	1.2647e-06	0.0462894
P	CYB5R4	0.123113	0.028	0.136	-0.108	1.27447e-06	0.0466469
P	SCAND1	0.606989	0.261	0.555	-0.294	1.3029e-06	0.0476873
P	SLC38A2	1.76572	0.458	0.513	-0.055	1.30862e-06	0.0478968
P	VCL	1.58918	0.292	0.228	0.064	1.31832e-06	0.0482518
P	TARDBP	0.465499	0.115	0.284	-0.169	1.32324e-06	0.0484319
P	MPPE1	0.122918	0.032	0.143	-0.111	1.32481e-06	0.0484892
P	ELP2	0.190151	0.047	0.17	-0.123	1.33114e-06	0.0487209
P	MFN1	0.417651	0.063	0.197	-0.134	1.33671e-06	0.0489248
P	INO80	0.289977	0.043	0.163	-0.12	1.3413e-06	0.049093
P	ST5	1.34662	0.206	0.129	0.077	1.35962e-06	0.0497633
P	IFT57	0.456837	0.091	0.244	-0.153	1.3683e-06	0.0500812
P	AFF4	0.579692	0.115	0.285	-0.17	1.37007e-06	0.050146
P	ZNF292	0.537726	0.123	0.298	-0.175	1.38335e-06	0.050632
P	CAPN7	0.199385	0.043	0.163	-0.12	1.38393e-06	0.0506533
P	B4GALT7	0.139096	0.036	0.149	-0.113	1.38613e-06	0.0507338
P	ZNF33B	0.121828	0.024	0.128	-0.104	1.39496e-06	0.0510571
P	ZRANB2	0.728156	0.186	0.413	-0.227	1.40326e-06	0.0513606
P	LRPAP1	0.799496	0.213	0.46	-0.247	1.41074e-06	0.0516344
P	CSNK1D	0.401584	0.095	0.25	-0.155	1.4156e-06	0.0518125
P	COPG1	0.263644	0.047	0.17	-0.123	1.41814e-06	0.0519052
P	AP5M1	0.140504	0.043	0.163	-0.12	1.42836e-06	0.0522794
P	AL450384.2	0.235944	0.02	0.003	0.017	1.43546e-06	0.0525394
P	CNOT9	0.132339	0.032	0.142	-0.11	1.43969e-06	0.0526941
P	GNL3L	0.17969	0.028	0.135	-0.107	1.44634e-06	0.0529374
P	ZNF800	0.246723	0.059	0.189	-0.13	1.44716e-06	0.0529677
P	DCAF6	0.21481	0.051	0.176	-0.125	1.45449e-06	0.0532357
P	ERICH1	0.218822	0.059	0.189	-0.13	1.46572e-06	0.0536468
P	HMGXB4	0.466169	0.091	0.244	-0.153	1.46881e-06	0.0537599
P	CRTC3	0.91634	0.142	0.073	0.069	1.4872e-06	0.054433
P	CANT1	0.193075	0.04	0.156	-0.116	1.4919e-06	0.054605
P	ZNF217	0.270703	0.051	0.176	-0.125	1.51912e-06	0.0556013
P	MTREX	0.375157	0.059	0.189	-0.13	1.53459e-06	0.0561675
P	FAM3C	0.569085	0.123	0.295	-0.172	1.53537e-06	0.056196
P	UBE3C	0.241589	0.047	0.169	-0.122	1.54313e-06	0.05648
P	DDX41	0.196772	0.043	0.161	-0.118	1.5435e-06	0.0564937
P	CHMP6	0.195909	0.043	0.161	-0.118	1.55162e-06	0.0567909
P	TMEM63B	0.204969	0.028	0.135	-0.107	1.56771e-06	0.0573798
P	EXOC4	0.176154	0.043	0.162	-0.119	1.56776e-06	0.0573816
P	AQP1	0.179798	0.055	0.017	0.038	1.57559e-06	0.0576681
P	TLCD5	0.527571	0.075	0.028	0.047	1.61868e-06	0.0592452
P	EPC1	0.567241	0.111	0.277	-0.166	1.61915e-06	0.0592626
P	RBM14	0.12841	0.024	0.128	-0.104	1.62022e-06	0.0593016
P	MDP1	0.123667	0.047	0.168	-0.121	1.62457e-06	0.0594608
P	SLC2A4	0.170734	0.02	0.003	0.017	1.62809e-06	0.0595896
P	SERGEF	0.107626	0.028	0.133	-0.105	1.65079e-06	0.0604207
P	RIOK2	0.156886	0.04	0.155	-0.115	1.65792e-06	0.0606815
P	SNRNP200	0.364046	0.099	0.255	-0.156	1.66424e-06	0.0609128
P	NKAPD1	0.258746	0.075	0.214	-0.139	1.67603e-06	0.0613444
P	MYO1D	0.173339	0.043	0.162	-0.119	1.7129e-06	0.0626938
P	GOLT1B	0.173392	0.043	0.161	-0.118	1.71561e-06	0.062793
P	PBRM1	0.511363	0.123	0.296	-0.173	1.72189e-06	0.0630229
P	TMEM94	1.11385	0.119	0.056	0.063	1.7596e-06	0.0644031
P	EML4	0.262909	0.079	0.22	-0.141	1.81432e-06	0.0664059
P	RNASEK	0.381453	0.399	0.813	-0.414	1.82311e-06	0.0667275
P	PHF11	0.404217	0.071	0.208	-0.137	1.86903e-06	0.0684082
P	TRIP11	0.722553	0.154	0.354	-0.2	1.8725e-06	0.0685354
P	UBE4B	0.139911	0.047	0.167	-0.12	1.87637e-06	0.0686771
P	TOB2	0.358927	0.075	0.214	-0.139	1.88664e-06	0.0690529
P	SLC20A2	0.405868	0.071	0.207	-0.136	1.893e-06	0.0692857
P	ALKBH3	0.242258	0.04	0.154	-0.114	1.90078e-06	0.0695704
P	ARL5B	0.218909	0.036	0.147	-0.111	1.94813e-06	0.0713033
P	CUL4B	0.29314	0.047	0.168	-0.121	1.9572e-06	0.0716355
P	TNFAIP1	0.113111	0.024	0.126	-0.102	1.95782e-06	0.071658
P	RRP1B	0.1564	0.055	0.18	-0.125	1.96293e-06	0.0718453
P	CDKN2D	0.127784	0.04	0.153	-0.113	1.96475e-06	0.0719117
P	TASOR	0.134982	0.051	0.174	-0.123	2.03447e-06	0.0744637
P	PLD3	0.463459	0.099	0.255	-0.156	2.05483e-06	0.0752089
P	TSEN15	0.101241	0.028	0.132	-0.104	2.12492e-06	0.0777742
P	TRAPPC2	0.18479	0.032	0.139	-0.107	2.14476e-06	0.0785004
P	POSTN	0.204797	0.016	0.002	0.014	2.16491e-06	0.0792381
P	MEAK7	0.176413	0.024	0.126	-0.102	2.16792e-06	0.0793482
P	GATM	0.408684	0.063	0.194	-0.131	2.21595e-06	0.081106
P	PBX1	0.723611	0.123	0.294	-0.171	2.24507e-06	0.0821718
P	SPAST	0.129878	0.02	0.118	-0.098	2.24529e-06	0.0821798
P	EIF2B2	0.483159	0.071	0.206	-0.135	2.26918e-06	0.0830541
P	CSNK1G3	0.123914	0.051	0.173	-0.122	2.28057e-06	0.0834712
P	MMUT	0.357248	0.051	0.173	-0.122	2.287e-06	0.0837065
P	ZBTB43	0.230323	0.047	0.166	-0.119	2.30769e-06	0.0844638
P	ARL2	0.677469	0.217	0.465	-0.248	2.33357e-06	0.0854112
P	VPS41	0.138094	0.047	0.166	-0.119	2.33443e-06	0.0854424
P	TOP1MT	0.157548	0.02	0.118	-0.098	2.35562e-06	0.086218
P	ERLEC1	0.628667	0.119	0.288	-0.169	2.36874e-06	0.0866984
P	NECTIN2	0.387194	0.075	0.213	-0.138	2.38246e-06	0.0872006
P	AC108488.1	0.142712	0.024	0.004	0.02	2.38621e-06	0.0873377
P	CSNK1G2	0.295917	0.071	0.206	-0.135	2.39339e-06	0.0876006
P	TAGLN2	0.257882	0.368	0.714	-0.346	2.39964e-06	0.0878292
P	RP9	0.127294	0.036	0.145	-0.109	2.42793e-06	0.0888646
P	PLCG2	1.93217	0.324	0.273	0.051	2.43816e-06	0.0892392
P	TRIP4	0.243105	0.036	0.146	-0.11	2.47651e-06	0.0906427
P	ARL8A	0.305115	0.063	0.192	-0.129	2.49428e-06	0.0912931
P	WDR12	0.243384	0.055	0.178	-0.123	2.49463e-06	0.0913061
P	FAM50A	0.528809	0.087	0.232	-0.145	2.50222e-06	0.0915836
P	SCAPER	0.122587	0.024	0.125	-0.101	2.51691e-06	0.0921213
P	ODR4	0.125821	0.036	0.145	-0.109	2.52361e-06	0.0923668
P	EFCAB14	0.502335	0.091	0.239	-0.148	2.52469e-06	0.092406
P	TPGS1	0.403234	0.107	0.265	-0.158	2.53768e-06	0.0928816
P	MPHOSPH8	0.80396	0.225	0.484	-0.259	2.53787e-06	0.0928887
P	GFM1	0.18356	0.04	0.152	-0.112	2.54104e-06	0.0930045
P	IWS1	0.274956	0.059	0.186	-0.127	2.58121e-06	0.0944747
P	FBXO25	0.135409	0.047	0.164	-0.117	2.62689e-06	0.096147
P	SRPX	0.468852	0.051	0.016	0.035	2.62753e-06	0.0961702
P	RFC1	0.547965	0.166	0.367	-0.201	2.63511e-06	0.0964477
P	SYNJ2BP	0.365368	0.075	0.211	-0.136	2.64277e-06	0.0967279
P	PLEKHM2	0.377368	0.051	0.172	-0.121	2.66117e-06	0.0974015
P	IMPACT	0.230691	0.055	0.179	-0.124	2.67556e-06	0.0979282
P	WDFY3	1.06809	0.158	0.088	0.07	2.6758e-06	0.097937
P	COPA	0.363706	0.111	0.271	-0.16	2.68685e-06	0.0983412
P	CNOT4	0.5223	0.103	0.26	-0.157	2.68966e-06	0.0984443
P	PINX1	0.13211	0.036	0.145	-0.109	2.69898e-06	0.0987854
P	CREB3	0.107591	0.04	0.152	-0.112	2.70623e-06	0.0990506
P	CDK5RAP2	0.127357	0.032	0.138	-0.106	2.71397e-06	0.0993341
P	ZADH2	0.238897	0.059	0.185	-0.126	2.71583e-06	0.099402
P	OSBPL9	0.272327	0.055	0.178	-0.123	2.71877e-06	0.0995098
P	SMARCD1	0.254846	0.055	0.178	-0.123	2.72988e-06	0.0999164
P	CSTF3	0.22317	0.047	0.165	-0.118	2.77042e-06	0.1014
P	KHSRP	0.367106	0.087	0.231	-0.144	2.79136e-06	0.102166
P	PIGX	0.335434	0.059	0.185	-0.126	2.8758e-06	0.105257
P	R3HDM1	0.143673	0.04	0.151	-0.111	2.96716e-06	0.108601
P	PRR5	0.1248	0.02	0.117	-0.097	2.9719e-06	0.108775
P	ARL14EP	0.430725	0.087	0.232	-0.145	2.98036e-06	0.109084
P	PPP6R2	0.239021	0.051	0.171	-0.12	3.02174e-06	0.110599
P	AFF1	0.30773	0.059	0.185	-0.126	3.02341e-06	0.11066
P	CCDC130	0.207545	0.036	0.144	-0.108	3.03497e-06	0.111083
P	ARSA	0.21376	0.036	0.143	-0.107	3.06994e-06	0.112363
P	DNMT1	0.211567	0.095	0.24	-0.145	3.07328e-06	0.112485
P	NET1	0.542471	0.107	0.266	-0.159	3.09797e-06	0.113389
P	PSMB10	0.376369	0.134	0.307	-0.173	3.11612e-06	0.114053
P	TUBGCP2	0.62241	0.099	0.25	-0.151	3.1167e-06	0.114074
P	LSS	0.132891	0.016	0.109	-0.093	3.12434e-06	0.114354
P	SS18	0.497969	0.087	0.23	-0.143	3.12924e-06	0.114533
P	NAA35	0.244788	0.04	0.151	-0.111	3.16126e-06	0.115705
P	FADD	0.135611	0.032	0.137	-0.105	3.22064e-06	0.117879
P	TMED5	0.248127	0.071	0.204	-0.133	3.22785e-06	0.118143
P	DCAF5	0.385924	0.051	0.171	-0.12	3.27161e-06	0.119744
P	SAP30	0.301923	0.055	0.176	-0.121	3.30781e-06	0.121069
P	EGLN1	0.369978	0.075	0.21	-0.135	3.30951e-06	0.121131
P	PCDH7	0.259017	0.04	0.15	-0.11	3.35842e-06	0.122922
P	ICE2	0.124111	0.043	0.156	-0.113	3.36594e-06	0.123197
P	MAN1B1	0.227347	0.055	0.177	-0.122	3.38819e-06	0.124011
P	MAGEF1	0.296451	0.067	0.197	-0.13	3.44028e-06	0.125918
P	CEP164	0.130216	0.02	0.116	-0.096	3.44556e-06	0.126111
P	GUCD1	0.107294	0.032	0.136	-0.104	3.45044e-06	0.12629
P	GK5	0.103576	0.02	0.115	-0.095	3.49004e-06	0.127739
P	TRIM27	0.111185	0.032	0.136	-0.104	3.56266e-06	0.130397
P	TAB2	0.23448	0.04	0.15	-0.11	3.5752e-06	0.130856
P	C11orf58	0.634355	0.332	0.689	-0.357	3.59448e-06	0.131562
P	LAS1L	0.268414	0.043	0.156	-0.113	3.59707e-06	0.131656
P	CREBRF	1.48958	0.221	0.148	0.073	3.62012e-06	0.1325
P	ARFGEF1	0.429733	0.071	0.203	-0.132	3.62445e-06	0.132659
P	RCHY1	0.122623	0.032	0.136	-0.104	3.68625e-06	0.134921
P	VPS37A	0.331462	0.059	0.182	-0.123	3.70641e-06	0.135658
P	SENP6	0.485284	0.13	0.304	-0.174	3.70986e-06	0.135785
P	CAPZB	0.513181	0.316	0.655	-0.339	3.7153e-06	0.135984
P	RECQL	0.498095	0.087	0.23	-0.143	3.73728e-06	0.136788
P	EXOC6B	0.140378	0.028	0.129	-0.101	3.75251e-06	0.137346
P	DEXI	0.374908	0.055	0.176	-0.121	3.80553e-06	0.139286
P	EXTL3	0.843796	0.087	0.036	0.051	3.8196e-06	0.139801
P	ENDOV	0.106425	0.024	0.122	-0.098	3.82188e-06	0.139885
P	NGRN	0.64707	0.154	0.345	-0.191	3.82291e-06	0.139922
P	WWP1	0.205671	0.055	0.175	-0.12	3.8343e-06	0.140339
P	YPEL4	0.137459	0.012	0.001	0.011	3.8382e-06	0.140482
P	RAF1	0.357653	0.071	0.202	-0.131	3.85938e-06	0.141257
P	DNAAF2	0.146709	0.028	0.129	-0.101	3.86309e-06	0.141393
P	RASA3	0.178333	0.024	0.004	0.02	3.90981e-06	0.143103
P	CPSF4	0.129381	0.024	0.122	-0.098	3.91163e-06	0.14317
P	ATG4B	0.255083	0.043	0.156	-0.113	3.96285e-06	0.145044
P	PSMD5	0.108119	0.04	0.149	-0.109	3.96834e-06	0.145245
P	MSH2	0.136827	0.032	0.134	-0.102	4.03531e-06	0.147696
P	USF2	0.699334	0.107	0.263	-0.156	4.04362e-06	0.148001
P	ATP6V1C1	0.263386	0.036	0.142	-0.106	4.09928e-06	0.150038
P	CCM2	0.193918	0.051	0.168	-0.117	4.16777e-06	0.152544
P	NUP62	0.188457	0.047	0.161	-0.114	4.16897e-06	0.152588
P	MARK3	0.530783	0.083	0.222	-0.139	4.1733e-06	0.152747
P	MINDY1	0.131901	0.024	0.121	-0.097	4.20242e-06	0.153813
P	MOSPD1	0.306028	0.043	0.155	-0.112	4.22424e-06	0.154612
P	ZNF410	0.164217	0.024	0.121	-0.097	4.23229e-06	0.154906
P	GABPB1-AS1	0.235119	0.067	0.194	-0.127	4.35063e-06	0.159237
P	BCAP29	0.706409	0.17	0.376	-0.206	4.36778e-06	0.159865
P	TTC37	0.659161	0.111	0.268	-0.157	4.37576e-06	0.160157
P	KIAA1109	1.57601	0.206	0.133	0.073	4.43348e-06	0.16227
P	DNAAF5	0.119579	0.016	0.107	-0.091	4.48905e-06	0.164304
P	SH2B3	0.329029	0.036	0.009	0.027	4.49297e-06	0.164447
P	AC073475.1	0.121711	0.012	0.001	0.011	4.53672e-06	0.166048
P	SLC25A24	0.309494	0.071	0.2	-0.129	4.53714e-06	0.166064
P	CDIPT	0.501381	0.091	0.235	-0.144	4.59892e-06	0.168325
P	RB1	0.440129	0.103	0.254	-0.151	4.64048e-06	0.169846
P	CPEB4	0.280919	0.067	0.195	-0.128	4.70142e-06	0.172077
P	AC108863.2	0.201397	0.028	0.006	0.022	4.71418e-06	0.172544
P	SPATS2	0.141313	0.036	0.14	-0.104	4.71802e-06	0.172684
P	ITPR1	1.09435	0.142	0.076	0.066	4.71917e-06	0.172727
P	GOLGA5	0.101209	0.043	0.154	-0.111	4.72972e-06	0.173113
P	PTPA	0.533768	0.095	0.24	-0.145	4.80752e-06	0.17596
P	ADGRG6	0.368809	0.063	0.188	-0.125	4.91188e-06	0.17978
P	FAM91A1	0.257672	0.032	0.134	-0.102	4.94448e-06	0.180973
P	BAG4	0.117635	0.028	0.127	-0.099	5.05641e-06	0.18507
P	PDXDC1	0.362688	0.059	0.181	-0.122	5.05709e-06	0.185094
P	WDFY2	0.387834	0.079	0.213	-0.134	5.08468e-06	0.186104
P	ARIH1	0.495656	0.071	0.201	-0.13	5.09874e-06	0.186619
P	TAF1B	0.201539	0.047	0.16	-0.113	5.1004e-06	0.18668
P	TM9SF4	0.375569	0.059	0.181	-0.122	5.13748e-06	0.188037
P	RAB35	0.225506	0.04	0.147	-0.107	5.14374e-06	0.188266
P	NES	0.442452	0.043	0.012	0.031	5.19034e-06	0.189972
P	TNRC6C	0.946065	0.115	0.055	0.06	5.20713e-06	0.190586
P	APMAP	0.231445	0.051	0.167	-0.116	5.23882e-06	0.191746
P	RABEP1	0.224945	0.051	0.167	-0.116	5.32769e-06	0.194999
P	TM9SF3	0.711857	0.209	0.447	-0.238	5.33212e-06	0.195161
P	SRRT	0.151946	0.067	0.191	-0.124	5.34607e-06	0.195671
P	AL139383.1	0.445146	0.036	0.009	0.027	5.34995e-06	0.195814
P	TRIM33	0.491642	0.067	0.194	-0.127	5.37352e-06	0.196676
P	TLE4	0.527725	0.111	0.267	-0.156	5.40985e-06	0.198006
P	DHX16	0.129482	0.028	0.126	-0.098	5.4414e-06	0.199161
P	APIP	0.391641	0.083	0.219	-0.136	5.4463e-06	0.19934
P	TOR1A	0.124045	0.036	0.14	-0.104	5.47618e-06	0.200434
P	BCL2	0.906362	0.115	0.055	0.06	5.48259e-06	0.200668
P	MAP7D1	0.213842	0.055	0.173	-0.118	5.48714e-06	0.200835
P	CARD6	0.101328	0.024	0.119	-0.095	5.51898e-06	0.202
P	HERC2	0.426256	0.075	0.206	-0.131	5.5352e-06	0.202594
P	VRK3	0.125886	0.024	0.119	-0.095	5.57533e-06	0.204063
P	APPL2	0.253667	0.04	0.147	-0.107	5.62727e-06	0.205964
P	NFYB	0.341822	0.087	0.224	-0.137	5.63168e-06	0.206125
P	SMAP2	0.122746	0.043	0.152	-0.109	5.63608e-06	0.206286
P	AKT2	0.47295	0.067	0.194	-0.127	5.6377e-06	0.206346
P	JAG1	1.94032	0.364	0.344	0.02	5.71188e-06	0.209061
P	MAP3K5	0.194988	0.016	0.105	-0.089	5.74389e-06	0.210232
P	SURF4	0.706855	0.142	0.321	-0.179	5.75657e-06	0.210696
P	HIVEP1	0.10312	0.02	0.112	-0.092	5.79278e-06	0.212022
P	VPS26C	0.184574	0.04	0.146	-0.106	5.81731e-06	0.212919
P	KAT7	0.128682	0.043	0.152	-0.109	5.82203e-06	0.213092
P	MRFAP1L1	0.402638	0.063	0.186	-0.123	5.85993e-06	0.214479
P	VIRMA	0.215234	0.043	0.153	-0.11	5.88611e-06	0.215437
P	UBE2Q1	0.312624	0.063	0.185	-0.122	5.89449e-06	0.215744
P	MIPEP	0.221584	0.024	0.119	-0.095	5.89726e-06	0.215846
P	AIDA	0.459133	0.095	0.239	-0.144	5.95395e-06	0.21792
P	WDR75	0.255075	0.043	0.152	-0.109	6.01607e-06	0.220194
P	WDR78	0.127576	0.02	0.003	0.017	6.04278e-06	0.221172
P	MRE11	0.219102	0.04	0.146	-0.106	6.14618e-06	0.224956
P	CDC23	0.120798	0.028	0.126	-0.098	6.15508e-06	0.225282
P	IST1	0.517222	0.107	0.258	-0.151	6.17154e-06	0.225884
P	USP9X	0.48913	0.095	0.238	-0.143	6.19199e-06	0.226633
P	GPC3	0.213515	0.016	0.002	0.014	6.20683e-06	0.227176
P	HIPK1	0.257459	0.059	0.179	-0.12	6.22957e-06	0.228009
P	STARD7	0.420019	0.091	0.232	-0.141	6.24762e-06	0.228669
P	IBTK	0.307831	0.055	0.172	-0.117	6.26193e-06	0.229193
P	PLOD2	0.189978	0.043	0.152	-0.109	6.35075e-06	0.232444
P	MAPK8	0.102383	0.036	0.139	-0.103	6.39232e-06	0.233965
P	PIGT	0.22458	0.079	0.21	-0.131	6.39266e-06	0.233978
P	TLN1	1.4698	0.364	0.334	0.03	6.43627e-06	0.235574
P	SMG1	0.634702	0.095	0.239	-0.144	6.44246e-06	0.2358
P	THOC2	0.608539	0.134	0.304	-0.17	6.45379e-06	0.236215
P	PNPLA2	0.416461	0.059	0.179	-0.12	6.46208e-06	0.236519
P	TBC1D5	0.160121	0.047	0.158	-0.111	6.49742e-06	0.237812
P	ZNF480	0.153002	0.04	0.145	-0.105	6.50611e-06	0.23813
P	RNF220	0.161966	0.032	0.132	-0.1	6.57369e-06	0.240604
P	WASF2	0.512318	0.348	0.714	-0.366	6.57463e-06	0.240638
P	TSPAN5	0.556983	0.103	0.251	-0.148	6.59761e-06	0.241479
P	PGAM5	0.110363	0.024	0.118	-0.094	6.66877e-06	0.244084
P	GALNT11	0.487252	0.071	0.198	-0.127	6.72474e-06	0.246132
P	ACER3	0.122009	0.036	0.138	-0.102	6.73358e-06	0.246456
P	CLN5	0.243392	0.047	0.158	-0.111	6.77678e-06	0.248037
P	IFIH1	0.10434	0.028	0.125	-0.097	6.82173e-06	0.249682
P	SPG7	0.409342	0.067	0.192	-0.125	6.83545e-06	0.250184
P	MSH6	0.147004	0.043	0.151	-0.108	6.8521e-06	0.250794
P	PBX2	0.21672	0.02	0.111	-0.091	6.9101e-06	0.252917
P	GNL1	0.320038	0.067	0.19	-0.123	7.04492e-06	0.257851
P	FGD5-AS1	0.609716	0.107	0.258	-0.151	7.14609e-06	0.261554
P	XIAP	0.571683	0.107	0.258	-0.151	7.16924e-06	0.262401
P	FNBP4	0.591005	0.087	0.225	-0.138	7.20793e-06	0.263818
P	HSF1	0.380676	0.067	0.191	-0.124	7.21145e-06	0.263946
P	MON1B	0.186507	0.028	0.124	-0.096	7.23478e-06	0.2648
P	ANKRD13D	0.26749	0.067	0.191	-0.124	7.30507e-06	0.267373
P	KLHDC8B	0.559971	0.083	0.218	-0.135	7.38688e-06	0.270367
P	AC027644.3	0.315775	0.051	0.165	-0.114	7.4209e-06	0.271612
P	ERC1	0.203716	0.059	0.177	-0.118	7.47684e-06	0.27366
P	TPP2	0.306979	0.051	0.164	-0.113	7.55657e-06	0.276578
P	ALG2	0.156298	0.028	0.124	-0.096	7.68567e-06	0.281303
P	MRGBP	0.190059	0.028	0.124	-0.096	7.69653e-06	0.281701
P	PPP1R15B	0.154087	0.04	0.144	-0.104	7.71105e-06	0.282232
P	UBE2W	0.311949	0.051	0.164	-0.113	7.76816e-06	0.284322
P	ALKAL2	0.146118	0.016	0.002	0.014	7.77618e-06	0.284616
P	ZNF830	0.262211	0.047	0.157	-0.11	7.79263e-06	0.285218
P	NNT	0.176185	0.032	0.131	-0.099	7.82445e-06	0.286383
P	SNTB1	0.448977	0.063	0.023	0.04	7.8428e-06	0.287054
P	GPATCH8	0.393383	0.087	0.223	-0.136	7.84731e-06	0.287219
P	ATP2B4	1.54943	0.257	0.192	0.065	7.86528e-06	0.287877
P	MIER1	0.553812	0.158	0.343	-0.185	7.87101e-06	0.288087
P	NUP188	0.125552	0.024	0.117	-0.093	7.90007e-06	0.28915
P	MYO15B	0.538303	0.04	0.011	0.029	7.91778e-06	0.289799
P	RING1	0.123981	0.04	0.144	-0.104	7.93867e-06	0.290563
P	OTUD4	0.184953	0.032	0.13	-0.098	7.95326e-06	0.291097
P	PPP2R3A	0.14761	0.024	0.117	-0.093	7.96657e-06	0.291584
P	MGAT5	0.814641	0.099	0.045	0.054	8.06633e-06	0.295236
P	NFX1	0.245873	0.04	0.144	-0.104	8.13098e-06	0.297602
P	NFATC2IP	0.274944	0.075	0.202	-0.127	8.3172e-06	0.304418
P	LAPTM4B	0.354527	0.134	0.296	-0.162	8.31738e-06	0.304424
P	CALHM2	0.364235	0.047	0.014	0.033	8.32818e-06	0.30482
P	AZI2	0.387933	0.087	0.224	-0.137	8.36761e-06	0.306263
P	HYI	0.266015	0.063	0.182	-0.119	8.42217e-06	0.30826
P	RSRP1	0.752872	0.285	0.584	-0.299	8.51143e-06	0.311527
P	APTR	0.213905	0.028	0.122	-0.094	8.54608e-06	0.312795
P	TPBG	0.170988	0.036	0.137	-0.101	8.56299e-06	0.313414
P	IRF2BP2	0.626429	0.146	0.323	-0.177	8.57387e-06	0.313812
P	AC090409.1	0.437332	0.04	0.011	0.029	8.63333e-06	0.315988
P	TIMM44	0.355786	0.075	0.203	-0.128	8.765e-06	0.320808
P	ESCO1	0.283823	0.059	0.176	-0.117	8.81708e-06	0.322714
P	CCL2	1.0624	0.051	0.016	0.035	8.82627e-06	0.32305
P	PRR14L	0.212425	0.051	0.163	-0.112	8.8444e-06	0.323714
P	PRKCSH	0.588008	0.119	0.277	-0.158	8.88409e-06	0.325167
P	GPN2	0.111259	0.02	0.109	-0.089	8.89497e-06	0.325565
P	RNF115	0.392679	0.087	0.222	-0.135	9.0249e-06	0.33032
P	MAP3K2	0.580762	0.099	0.241	-0.142	9.24725e-06	0.338458
P	KIF16B	0.232026	0.04	0.143	-0.103	9.25753e-06	0.338835
P	PARD3	0.701145	0.138	0.309	-0.171	9.38476e-06	0.343492
P	CFB	0.224743	0.032	0.129	-0.097	9.39689e-06	0.343935
P	FOXO3	0.495432	0.083	0.216	-0.133	9.41119e-06	0.344459
P	GPANK1	0.153692	0.043	0.149	-0.106	9.4574e-06	0.34615
P	RSF1	0.723004	0.17	0.362	-0.192	9.47953e-06	0.34696
P	SNTB2	0.394774	0.083	0.214	-0.131	9.49592e-06	0.34756
P	ZNF394	0.122589	0.04	0.142	-0.102	9.55632e-06	0.349771
P	MAP4K5	0.4584	0.091	0.229	-0.138	9.56671e-06	0.350151
P	ANKRD54	0.12808	0.024	0.115	-0.091	9.63894e-06	0.352795
P	C6orf226	0.231034	0.036	0.136	-0.1	9.97806e-06	0.365207
P	MBNL3	0.176935	0.024	0.115	-0.091	9.97933e-06	0.365254
P	SEC14L1	0.229135	0.059	0.175	-0.116	1.0001e-05	0.366046
P	MAATS1	0.109516	0.012	0.001	0.011	1.00151e-05	0.366563
P	EIF1AD	0.142322	0.016	0.101	-0.085	1.01847e-05	0.372772
P	PANK3	0.30932	0.055	0.169	-0.114	1.02416e-05	0.374851
P	HUS1	0.257141	0.047	0.156	-0.109	1.03925e-05	0.380377
P	FRMD8	0.103537	0.024	0.115	-0.091	1.04184e-05	0.381324
P	CTSA	0.704295	0.138	0.31	-0.172	1.04374e-05	0.382018
P	SRPRA	0.521507	0.107	0.254	-0.147	1.04603e-05	0.382858
P	CZIB	0.518556	0.123	0.282	-0.159	1.05685e-05	0.386817
P	SPON2	0.452065	0.099	0.24	-0.141	1.0579e-05	0.387204
P	CELF1	0.638361	0.107	0.255	-0.148	1.06468e-05	0.389682
P	RTN4	0.578537	0.336	0.691	-0.355	1.07074e-05	0.391901
P	LRIF1	0.106504	0.028	0.122	-0.094	1.07159e-05	0.392214
P	TAF13	0.166408	0.036	0.135	-0.099	1.07517e-05	0.393523
P	ANKRD26	0.112651	0.036	0.135	-0.099	1.07549e-05	0.393642
P	LNPK	0.287868	0.071	0.194	-0.123	1.0763e-05	0.393936
P	ATP10D	0.317498	0.067	0.188	-0.121	1.08106e-05	0.39568
P	CMTM6	0.650234	0.15	0.33	-0.18	1.09192e-05	0.399652
P	NFKBIL1	0.310826	0.063	0.181	-0.118	1.09241e-05	0.399831
P	WIPF2	0.508619	0.087	0.221	-0.134	1.10122e-05	0.403057
P	PRRC1	0.376764	0.051	0.162	-0.111	1.10326e-05	0.403804
P	INPP5K	0.131377	0.024	0.115	-0.091	1.11208e-05	0.407031
P	PCYOX1	0.833866	0.162	0.353	-0.191	1.12015e-05	0.409986
P	SEPHS1	0.384081	0.059	0.175	-0.116	1.12283e-05	0.410968
P	ALDH1A1	0.430381	0.028	0.121	-0.093	1.13187e-05	0.414277
P	UNC119	0.139126	0.028	0.121	-0.093	1.13659e-05	0.416002
P	SAMD4B	0.293197	0.067	0.187	-0.12	1.15304e-05	0.422023
P	CUX1	0.623683	0.115	0.268	-0.153	1.16222e-05	0.425383
P	SAMD8	0.221668	0.032	0.128	-0.096	1.16956e-05	0.428071
P	AL589843.1	0.215036	0.024	0.005	0.019	1.17989e-05	0.43185
P	BMP2K	0.173379	0.024	0.114	-0.09	1.18537e-05	0.433856
P	CBX6	1.08807	0.154	0.088	0.066	1.19239e-05	0.436426
P	SGK3	0.154626	0.04	0.14	-0.1	1.19746e-05	0.438282
P	GNAI1	1.56425	0.273	0.214	0.059	1.20905e-05	0.442524
P	CYREN	0.171777	0.032	0.128	-0.096	1.22125e-05	0.446989
P	PEX6	0.154905	0.028	0.121	-0.093	1.23268e-05	0.451173
P	CDK19	0.100535	0.024	0.114	-0.09	1.24102e-05	0.454225
P	THOC1	0.241507	0.043	0.147	-0.104	1.24622e-05	0.456128
P	TRAFD1	0.347888	0.04	0.141	-0.101	1.24781e-05	0.456713
P	AC023157.3	0.170944	0.028	0.12	-0.092	1.25623e-05	0.459791
P	RPRD1A	0.270737	0.04	0.14	-0.1	1.2568e-05	0.460001
P	CCDC127	0.214004	0.036	0.134	-0.098	1.26682e-05	0.463668
P	BNIP2	0.522082	0.103	0.247	-0.144	1.28474e-05	0.47023
P	STT3A	0.206568	0.043	0.147	-0.104	1.30287e-05	0.476864
P	GULP1	0.399733	0.055	0.167	-0.112	1.31102e-05	0.479848
P	RLF	0.165553	0.036	0.134	-0.098	1.3145e-05	0.48112
P	ACSL3	0.712147	0.138	0.308	-0.17	1.31705e-05	0.482055
P	PIGS	0.227312	0.051	0.16	-0.109	1.32193e-05	0.483839
P	ATF7IP	0.527517	0.107	0.252	-0.145	1.33086e-05	0.487108
P	ANKRA2	0.104413	0.02	0.106	-0.086	1.33766e-05	0.489599
P	STX18	0.350825	0.059	0.173	-0.114	1.36148e-05	0.498316
P	B4GALT3	0.163331	0.032	0.127	-0.095	1.36208e-05	0.498534
P	RBM15B	0.122756	0.043	0.146	-0.103	1.3669e-05	0.500301
P	NDST1	0.131611	0.024	0.113	-0.089	1.42688e-05	0.522251
P	FUS	0.654103	0.249	0.496	-0.247	1.43512e-05	0.525269
P	NMD3	0.29029	0.067	0.186	-0.119	1.4355e-05	0.525409
P	RHOBTB1	0.229121	0.02	0.004	0.016	1.44915e-05	0.530405
P	TRIM25	0.310147	0.055	0.166	-0.111	1.44937e-05	0.530486
P	PCBP1-AS1	0.232416	0.036	0.133	-0.097	1.49097e-05	0.54571
P	GALT	0.172377	0.016	0.098	-0.082	1.53973e-05	0.563557
P	COQ10B	0.268573	0.071	0.191	-0.12	1.55124e-05	0.567771
P	VPS53	0.148104	0.04	0.139	-0.099	1.55415e-05	0.568833
P	SEC24B	0.121398	0.02	0.105	-0.085	1.55485e-05	0.569092
P	ZC3H18	0.303065	0.059	0.172	-0.113	1.55923e-05	0.570695
P	TBC1D15	0.235586	0.063	0.177	-0.114	1.56019e-05	0.571044
P	LMO7-AS1	0.151654	0.02	0.004	0.016	1.56918e-05	0.574335
P	DOCK6	0.921307	0.107	0.052	0.055	1.58589e-05	0.580451
P	DHX30	0.517863	0.075	0.199	-0.124	1.58681e-05	0.580787
P	DDX19A	0.188055	0.016	0.098	-0.082	1.6019e-05	0.586311
P	ZNF780A	0.110191	0.024	0.112	-0.088	1.60429e-05	0.587187
P	NPRL2	0.213506	0.032	0.126	-0.094	1.60626e-05	0.587907
P	RPRD2	0.32214	0.067	0.185	-0.118	1.6068e-05	0.588106
P	FXN	0.1219	0.024	0.112	-0.088	1.61009e-05	0.589311
P	KLHDC10	0.294287	0.047	0.152	-0.105	1.63137e-05	0.597097
P	ARL6IP5	0.514764	0.312	0.618	-0.306	1.63642e-05	0.598947
P	ATP2B1	0.239819	0.067	0.182	-0.115	1.64449e-05	0.601899
P	SRSF1	0.735052	0.15	0.325	-0.175	1.65329e-05	0.605119
P	TMEM106B	0.688736	0.123	0.278	-0.155	1.65936e-05	0.607341
P	SRFBP1	0.44083	0.095	0.23	-0.135	1.66414e-05	0.609093
P	KCNQ1OT1	0.152634	0.036	0.132	-0.096	1.67306e-05	0.612358
P	ID4	0.788867	0.154	0.332	-0.178	1.69119e-05	0.618992
P	FTSJ1	0.191832	0.036	0.132	-0.096	1.70161e-05	0.622808
P	EID1	1.40231	0.49	0.606	-0.116	1.71093e-05	0.626218
P	SCYL2	0.285234	0.063	0.177	-0.114	1.71659e-05	0.628291
P	ANTXR1	0.748887	0.083	0.036	0.047	1.73923e-05	0.636574
P	MEGF9	0.200032	0.04	0.138	-0.098	1.7531e-05	0.641652
P	GAREM1	0.211288	0.028	0.118	-0.09	1.76067e-05	0.644424
P	CASP7	0.267392	0.032	0.125	-0.093	1.7618e-05	0.644837
P	LTBP3	0.797484	0.138	0.306	-0.168	1.77126e-05	0.648299
P	ZDHHC21	0.279134	0.051	0.158	-0.107	1.77309e-05	0.648969
P	CC2D1A	0.101717	0.032	0.124	-0.092	1.77547e-05	0.649839
P	CEP78	0.102608	0.016	0.098	-0.082	1.77629e-05	0.650139
P	SLC9A9	0.296609	0.036	0.132	-0.096	1.80126e-05	0.659281
P	LUC7L3	0.821551	0.233	0.479	-0.246	1.80265e-05	0.659789
P	KPNA1	0.248116	0.047	0.151	-0.104	1.81445e-05	0.664106
P	ING4	0.167577	0.047	0.15	-0.103	1.81906e-05	0.665793
P	TTC9C	0.158109	0.032	0.125	-0.093	1.82418e-05	0.667669
P	AP3S2	0.189373	0.032	0.125	-0.093	1.8276e-05	0.668918
P	ZMYM2	0.440077	0.067	0.184	-0.117	1.82921e-05	0.669508
P	FAM126B	0.202047	0.028	0.118	-0.09	1.83702e-05	0.672366
P	NDUFA13	0.150408	0.451	0.841	-0.39	1.8433e-05	0.674668
P	C6orf89	0.420017	0.087	0.216	-0.129	1.86655e-05	0.683177
P	NUMA1	0.653363	0.115	0.264	-0.149	1.87016e-05	0.684497
P	BOD1L1	0.754582	0.186	0.386	-0.2	1.87047e-05	0.684612
P	YY1AP1	0.355071	0.055	0.164	-0.109	1.88079e-05	0.688386
P	LINC01184	0.323701	0.063	0.177	-0.114	1.88697e-05	0.690648
P	GGA1	0.302511	0.063	0.176	-0.113	1.91767e-05	0.701886
P	FADS3	0.546579	0.059	0.021	0.038	1.9231e-05	0.703874
P	PARP9	0.137992	0.047	0.151	-0.104	1.9294e-05	0.706181
P	CDK9	0.275914	0.043	0.144	-0.101	1.94262e-05	0.711017
P	TRIM4	0.223387	0.04	0.138	-0.098	1.96036e-05	0.71751
P	CERS6	0.535655	0.095	0.23	-0.135	1.96124e-05	0.717835
P	FBXO45	0.218479	0.028	0.118	-0.09	1.96288e-05	0.718435
P	LIMS1	0.646801	0.202	0.415	-0.213	1.96499e-05	0.719205
P	MEI1	0.1497	0.02	0.004	0.016	1.99106e-05	0.728747
P	STK11	0.281972	0.067	0.183	-0.116	2.04196e-05	0.747377
P	PPP1R8	0.246384	0.04	0.137	-0.097	2.0477e-05	0.74948
P	C6orf47	0.165212	0.047	0.15	-0.103	2.04934e-05	0.750079
P	LINC02381	0.814822	0.099	0.047	0.052	2.06504e-05	0.755825
P	RCOR3	0.538022	0.063	0.176	-0.113	2.12131e-05	0.776422
P	STX2	0.417267	0.059	0.022	0.037	2.12879e-05	0.779157
P	ZMYM1	0.165337	0.032	0.124	-0.092	2.14202e-05	0.784001
P	EHMT2	0.160273	0.04	0.137	-0.097	2.16714e-05	0.793195
P	MTA1	0.32176	0.043	0.143	-0.1	2.17987e-05	0.797854
P	PMS2	0.140942	0.028	0.117	-0.089	2.187e-05	0.800464
P	FBXL3	0.42666	0.075	0.195	-0.12	2.20252e-05	0.806144
P	SPIDR	0.157522	0.028	0.117	-0.089	2.21117e-05	0.809312
P	HEXIM1	0.34596	0.087	0.215	-0.128	2.21452e-05	0.810535
P	SMTNL2	0.14312	0.012	0.002	0.01	2.23887e-05	0.81945
P	CAMK2G	0.253566	0.036	0.13	-0.094	2.25678e-05	0.826003
P	RAB34	0.457233	0.115	0.262	-0.147	2.26346e-05	0.82845
P	CCDC112	0.307719	0.055	0.163	-0.108	2.29806e-05	0.841112
P	ARSD	0.332843	0.043	0.143	-0.1	2.32623e-05	0.851424
P	CLTC	0.767332	0.178	0.373	-0.195	2.32749e-05	0.851886
P	RAP2C	0.214315	0.032	0.123	-0.091	2.33319e-05	0.85397
P	MID1IP1	0.317747	0.071	0.189	-0.118	2.33809e-05	0.855764
P	NCSTN	0.319217	0.043	0.143	-0.1	2.35273e-05	0.861122
P	ARHGEF1	0.339342	0.036	0.129	-0.093	2.35494e-05	0.861933
P	NNMT	0.177832	0.02	0.004	0.016	2.36657e-05	0.866188
P	CEPT1	0.243743	0.028	0.116	-0.088	2.37385e-05	0.868855
P	PRDM4	0.162281	0.02	0.102	-0.082	2.37389e-05	0.868867
P	BBS7	0.191156	0.032	0.123	-0.091	2.37493e-05	0.869249
P	H1FX	0.734693	0.269	0.53	-0.261	2.39601e-05	0.876964
P	TEFM	0.192143	0.04	0.136	-0.096	2.39791e-05	0.877657
P	AAGAB	0.12201	0.028	0.116	-0.088	2.41068e-05	0.882332
P	MR1	0.115275	0.024	0.109	-0.085	2.41745e-05	0.884809
P	PPIL2	0.268497	0.032	0.123	-0.091	2.42508e-05	0.887602
P	HIF1A	0.771771	0.182	0.382	-0.2	2.44777e-05	0.895909
P	C6orf120	0.135478	0.028	0.116	-0.088	2.46398e-05	0.90184
P	KRI1	0.134202	0.024	0.109	-0.085	2.46946e-05	0.903847
P	MED29	0.50764	0.079	0.202	-0.123	2.47319e-05	0.905211
P	RBM39	0.607479	0.336	0.68	-0.344	2.47944e-05	0.907498
P	MYO1E	0.214081	0.047	0.149	-0.102	2.5174e-05	0.921394
P	R3HCC1	0.165224	0.055	0.161	-0.106	2.51833e-05	0.921734
P	CREB1	0.437254	0.083	0.208	-0.125	2.54115e-05	0.930086
P	RBMXL1	0.189282	0.051	0.155	-0.104	2.5427e-05	0.930655
P	WWOX	0.169679	0.032	0.122	-0.09	2.55917e-05	0.936683
P	CYB5B	0.565728	0.119	0.267	-0.148	2.56342e-05	0.938238
P	ARPIN	0.251004	0.051	0.155	-0.104	2.56659e-05	0.939399
P	SDHAF1	0.197717	0.047	0.148	-0.101	2.60955e-05	0.955121
P	AAAS	0.176193	0.036	0.129	-0.093	2.64747e-05	0.969001
P	NUTM2A-AS1	0.473227	0.079	0.201	-0.122	2.6515e-05	0.970477
P	DOK4	0.131451	0.024	0.109	-0.085	2.65457e-05	0.971598
P	SLC39A3	0.418843	0.059	0.168	-0.109	2.66781e-05	0.976444
P	SCRN2	0.214891	0.04	0.134	-0.094	2.70986e-05	0.991837
P	GBGT1	0.326776	0.04	0.012	0.028	2.73605e-05	1
P	NLGN2	0.206042	0.024	0.005	0.019	2.82506e-05	1
P	TRMT5	0.155992	0.028	0.114	-0.086	2.83866e-05	1
P	SFPQ	0.713785	0.261	0.526	-0.265	2.84149e-05	1
P	SLC10A3	0.119422	0.036	0.128	-0.092	2.84779e-05	1
P	FBXL5	0.581669	0.099	0.233	-0.134	2.87323e-05	1
P	AC006333.2	0.144075	0.032	0.122	-0.09	2.88283e-05	1
P	USP47	0.693151	0.111	0.254	-0.143	2.8847e-05	1
P	NCLN	0.285251	0.036	0.128	-0.092	2.89707e-05	1
P	FAM234A	0.395109	0.079	0.2	-0.121	2.90108e-05	1
P	TUSC1	0.308161	0.075	0.193	-0.118	2.9164e-05	1
P	CDK12	0.537627	0.099	0.233	-0.134	2.93674e-05	1
P	SPTBN1	1.60201	0.3	0.256	0.044	2.96876e-05	1
P	MT-CO1	0.304771	0.968	0.972	-0.004	2.97487e-05	1
P	PELP1	0.129691	0.036	0.128	-0.092	3.00932e-05	1
P	CLK4	0.149384	0.043	0.14	-0.097	3.01108e-05	1
P	UTP4	0.117233	0.028	0.114	-0.086	3.03785e-05	1
P	PEX19	0.176112	0.043	0.141	-0.098	3.05054e-05	1
P	XPC	0.249876	0.067	0.18	-0.113	3.05915e-05	1
P	PTCD3	0.486319	0.075	0.193	-0.118	3.08618e-05	1
P	MSANTD3	0.165764	0.028	0.114	-0.086	3.09247e-05	1
P	ORC2	0.124672	0.02	0.101	-0.081	3.09436e-05	1
P	GBA	0.150068	0.024	0.108	-0.084	3.0957e-05	1
P	ANKRD49	0.277024	0.04	0.134	-0.094	3.13744e-05	1
P	SNHG14	1.03275	0.119	0.062	0.057	3.13962e-05	1
P	CDK13	0.435868	0.103	0.238	-0.135	3.15895e-05	1
P	NSL1	0.308096	0.095	0.225	-0.13	3.16988e-05	1
P	B3GAT3	0.265705	0.059	0.166	-0.107	3.21035e-05	1
P	SLC44A2	0.428229	0.091	0.219	-0.128	3.21346e-05	1
P	ARMC8	0.139396	0.036	0.127	-0.091	3.22805e-05	1
P	USP4	0.210352	0.051	0.153	-0.102	3.24053e-05	1
P	SLC35A4	0.317892	0.051	0.154	-0.103	3.2534e-05	1
P	THUMPD3-AS1	0.503827	0.115	0.257	-0.142	3.25499e-05	1
P	KIAA2013	0.330432	0.067	0.179	-0.112	3.25914e-05	1
P	SPSB1	0.245007	0.04	0.133	-0.093	3.27255e-05	1
P	SART3	0.164195	0.036	0.127	-0.091	3.27866e-05	1
P	CAB39L	0.444462	0.051	0.154	-0.103	3.28933e-05	1
P	GATC	0.117466	0.032	0.12	-0.088	3.32694e-05	1
P	SPATA5L1	0.110772	0.016	0.093	-0.077	3.3417e-05	1
P	LRP3	0.201975	0.02	0.004	0.016	3.35895e-05	1
P	CTSL	0.785044	0.111	0.056	0.055	3.36549e-05	1
P	MIR22HG	0.174072	0.043	0.14	-0.097	3.36999e-05	1
P	ADPGK	0.104227	0.02	0.1	-0.08	3.37486e-05	1
P	CCDC66	0.361611	0.055	0.159	-0.104	3.47774e-05	1
P	GTF3C3	0.113995	0.032	0.119	-0.087	3.49327e-05	1
P	ACADSB	0.203747	0.024	0.107	-0.083	3.50106e-05	1
P	THAP1	0.139714	0.036	0.126	-0.09	3.50348e-05	1
P	PDZD8	0.45175	0.071	0.186	-0.115	3.5045e-05	1
P	DDAH2	0.473713	0.115	0.257	-0.142	3.51297e-05	1
P	ASXL2	0.257666	0.043	0.14	-0.097	3.51511e-05	1
P	HLA-E	0.464389	0.387	0.759	-0.372	3.5264e-05	1
P	2024-03-02	0.411096	0.067	0.179	-0.112	3.52793e-05	1
P	RRNAD1	0.135815	0.02	0.1	-0.08	3.556e-05	1
P	MCC	0.226543	0.036	0.127	-0.091	3.57409e-05	1
P	SCAP	0.159103	0.028	0.113	-0.085	3.60225e-05	1
P	ILF3-DT	0.214035	0.043	0.139	-0.096	3.61269e-05	1
P	NMB	0.100685	0.02	0.1	-0.08	3.62517e-05	1
P	DGCR2	0.235658	0.032	0.12	-0.088	3.63033e-05	1
P	RRBP1	0.867989	0.194	0.396	-0.202	3.6456e-05	1
P	FAS	0.178491	0.04	0.133	-0.093	3.65242e-05	1
P	POGK	0.171824	0.032	0.12	-0.088	3.65739e-05	1
P	CCND3	0.117219	0.055	0.157	-0.102	3.67228e-05	1
P	PTPN14	0.257865	0.043	0.139	-0.096	3.6725e-05	1
P	ZSWIM7	0.522166	0.095	0.225	-0.13	3.69324e-05	1
P	MTFR1	0.156479	0.036	0.126	-0.09	3.74345e-05	1
P	ILK	0.572123	0.115	0.258	-0.143	3.77887e-05	1
P	VAV2	0.355219	0.055	0.02	0.035	3.84266e-05	1
P	LSM14B	0.11727	0.032	0.119	-0.087	3.84325e-05	1
P	PTPN11	0.405057	0.095	0.223	-0.128	3.84967e-05	1
P	SEPTIN1	0.144234	0.055	0.157	-0.102	3.85635e-05	1
P	BTG1	0.226222	0.372	0.704	-0.332	3.86093e-05	1
P	PHRF1	0.10933	0.028	0.113	-0.085	3.89141e-05	1
P	ZBTB11	0.299168	0.047	0.146	-0.099	3.89289e-05	1
P	RGS11	0.238147	0.028	0.007	0.021	3.9021e-05	1
P	RANBP2	0.4445	0.095	0.223	-0.128	3.97729e-05	1
P	AUTS2	0.39173	0.051	0.152	-0.101	3.9822e-05	1
P	ATP7A	0.149695	0.024	0.105	-0.081	4.05053e-05	1
P	ZSWIM6	0.146877	0.028	0.112	-0.084	4.06583e-05	1
P	CALCOCO1	0.211089	0.04	0.132	-0.092	4.10957e-05	1
P	LINC02693	0.359648	0.036	0.01	0.026	4.14587e-05	1
P	RBM23	0.500906	0.099	0.228	-0.129	4.20606e-05	1
P	AASDH	0.272768	0.055	0.157	-0.102	4.2115e-05	1
P	RRAS2	0.188542	0.032	0.119	-0.087	4.23587e-05	1
P	TCF20	0.155829	0.032	0.119	-0.087	4.28823e-05	1
P	PDE12	0.256721	0.04	0.132	-0.092	4.34171e-05	1
P	INTS1	0.345421	0.043	0.138	-0.095	4.36951e-05	1
P	IL1RL1	0.127814	0.012	0.002	0.01	4.38992e-05	1
P	NELFB	0.413411	0.075	0.19	-0.115	4.40558e-05	1
P	SLC25A25	0.177607	0.028	0.112	-0.084	4.44609e-05	1
P	IFNAR1	0.505704	0.142	0.301	-0.159	4.45426e-05	1
P	CENPP	0.278285	0.036	0.125	-0.089	4.49536e-05	1
P	PPP3CB	0.207223	0.055	0.157	-0.102	4.55236e-05	1
P	RNF4	0.237497	0.043	0.138	-0.095	4.56106e-05	1
P	CCDC88A	0.950556	0.142	0.082	0.06	4.5956e-05	1
P	KCNS3	0.526844	0.083	0.037	0.046	4.62363e-05	1
P	SGF29	0.127674	0.036	0.125	-0.089	4.65634e-05	1
P	YLPM1	0.225384	0.036	0.124	-0.088	4.69229e-05	1
P	PLXNB1	0.126348	0.028	0.111	-0.083	4.7125e-05	1
P	PDE4A	0.325888	0.028	0.007	0.021	4.7539e-05	1
P	TRAM1	0.786953	0.194	0.391	-0.197	4.76295e-05	1
P	HMGXB3	0.128623	0.024	0.104	-0.08	4.80848e-05	1
P	ZNF146	0.205432	0.055	0.157	-0.102	4.81699e-05	1
P	TRAPPC10	0.180755	0.047	0.144	-0.097	4.82557e-05	1
P	TIMM21	0.212003	0.04	0.131	-0.091	4.8258e-05	1
P	XRCC1	0.11974	0.02	0.097	-0.077	4.84221e-05	1
P	CPSF7	0.157286	0.036	0.124	-0.088	4.91629e-05	1
P	ZBTB16	0.300278	0.028	0.007	0.021	4.95382e-05	1
P	RYBP	0.347008	0.071	0.182	-0.111	4.9684e-05	1
P	PPIB	0.277845	0.411	0.772	-0.361	5.03168e-05	1
P	MYOF	0.627496	0.134	0.29	-0.156	5.09967e-05	1
P	PDSS2	0.118741	0.028	0.11	-0.082	5.12025e-05	1
P	UPF1	0.393028	0.067	0.176	-0.109	5.24085e-05	1
P	PRRC2A	0.381419	0.075	0.187	-0.112	5.3182e-05	1
P	MFSD14C	0.170168	0.036	0.124	-0.088	5.3251e-05	1
P	CENPB	0.166229	0.059	0.162	-0.103	5.34646e-05	1
P	NTN4	0.737025	0.083	0.038	0.045	5.41123e-05	1
P	DIO2	0.152158	0.028	0.11	-0.082	5.43984e-05	1
P	PTPN23	0.128411	0.02	0.097	-0.077	5.55306e-05	1
P	IKBKG	0.142654	0.032	0.117	-0.085	5.56417e-05	1
P	ADGRE5	0.502716	0.067	0.027	0.04	5.70248e-05	1
P	OAS3	0.135543	0.024	0.103	-0.079	5.74983e-05	1
P	SORBS3	1.44648	0.206	0.145	0.061	5.76584e-05	1
P	TRAPPC6B	0.250127	0.051	0.149	-0.098	5.77768e-05	1
P	GPATCH2	0.191893	0.047	0.143	-0.096	5.77829e-05	1
P	ITGB5	0.368016	0.055	0.156	-0.101	5.78981e-05	1
P	GTF2A1	0.383837	0.063	0.169	-0.106	5.81172e-05	1
P	CTBP2	0.563788	0.103	0.233	-0.13	5.84463e-05	1
P	FIGN	0.339773	0.032	0.009	0.023	5.9386e-05	1
P	C11orf68	0.214061	0.04	0.129	-0.089	6.01334e-05	1
P	LCORL	0.248094	0.032	0.116	-0.084	6.01672e-05	1
P	NSMCE4A	0.510182	0.111	0.246	-0.135	6.02179e-05	1
P	TNKS1BP1	0.488262	0.083	0.201	-0.118	6.02667e-05	1
P	KRIT1	0.628078	0.107	0.24	-0.133	6.07181e-05	1
P	ZNF462	0.107971	0.043	0.136	-0.093	6.07232e-05	1
P	CRAT	0.459774	0.043	0.136	-0.093	6.11627e-05	1
P	DNM2	0.545469	0.095	0.219	-0.124	6.12416e-05	1
P	BTRC	0.162132	0.024	0.103	-0.079	6.32395e-05	1
P	SKP1	0.237731	0.423	0.821	-0.398	6.33029e-05	1
P	CAMKMT	0.116226	0.016	0.089	-0.073	6.33353e-05	1
P	KMT5B	0.464648	0.083	0.2	-0.117	6.45344e-05	1
P	USP22	0.392219	0.099	0.226	-0.127	6.48226e-05	1
P	CDC27	0.455629	0.087	0.206	-0.119	6.50713e-05	1
P	COX11	0.257439	0.083	0.199	-0.116	6.51069e-05	1
P	UBALD1	0.110867	0.024	0.102	-0.078	6.57266e-05	1
P	SOS2	0.344217	0.055	0.155	-0.1	6.60792e-05	1
P	CEP95	0.224563	0.036	0.122	-0.086	6.61674e-05	1
P	INIP	0.243895	0.055	0.154	-0.099	6.62796e-05	1
P	FOXK2	0.229599	0.036	0.122	-0.086	6.66183e-05	1
P	CREM	0.240787	0.055	0.153	-0.098	6.6802e-05	1
P	SOS1	0.35323	0.055	0.155	-0.1	6.70917e-05	1
P	FARS2	0.373702	0.047	0.142	-0.095	6.7137e-05	1
P	HERPUD1	0.664926	0.198	0.396	-0.198	6.76477e-05	1
P	MTO1	0.124997	0.016	0.088	-0.072	6.76558e-05	1
P	BCAR1	0.918941	0.138	0.081	0.057	6.77377e-05	1
P	ZBTB41	0.102081	0.016	0.088	-0.072	6.83417e-05	1
P	KIAA0100	0.345872	0.059	0.161	-0.102	6.86635e-05	1
P	TMEM8A	0.147915	0.032	0.115	-0.083	6.94779e-05	1
P	LGALSL	0.438096	0.079	0.193	-0.114	6.95703e-05	1
P	EXOSC10	0.299897	0.059	0.161	-0.102	7.01246e-05	1
P	NAP1L1	0.262101	0.364	0.674	-0.31	7.0688e-05	1
P	IL17RC	0.225946	0.043	0.134	-0.091	7.07165e-05	1
P	RDH11	0.399361	0.095	0.218	-0.123	7.10418e-05	1
P	AL627171.2	0.220468	0.04	0.128	-0.088	7.17823e-05	1
P	STAG2	0.548531	0.142	0.297	-0.155	7.18216e-05	1
P	PNPLA6	0.142757	0.024	0.102	-0.078	7.19035e-05	1
P	STAMBPL1	0.70103	0.071	0.03	0.041	7.27893e-05	1
P	GYG1	0.322623	0.055	0.154	-0.099	7.29956e-05	1
P	ATP6AP2	0.791699	0.249	0.494	-0.245	7.38744e-05	1
P	HNMT	0.291373	0.055	0.154	-0.099	7.41451e-05	1
P	MIA3	0.430651	0.091	0.211	-0.12	7.54151e-05	1
P	ARMT1	0.218559	0.047	0.141	-0.094	7.61496e-05	1
P	UTP20	0.104726	0.024	0.101	-0.077	7.63114e-05	1
P	TP53I13	0.216337	0.067	0.171	-0.104	7.64736e-05	1
P	PDPK1	0.433917	0.071	0.18	-0.109	7.64979e-05	1
P	EHD3	0.178738	0.036	0.121	-0.085	7.6994e-05	1
P	UBE3B	0.199649	0.04	0.127	-0.087	7.77917e-05	1
P	CRYZL1	0.410211	0.051	0.147	-0.096	7.81325e-05	1
P	CLN6	0.112793	0.036	0.12	-0.084	7.86204e-05	1
P	EPC2	0.135187	0.032	0.114	-0.082	7.88214e-05	1
P	GADD45A	0.70017	0.19	0.382	-0.192	7.89369e-05	1
P	GLA	0.137077	0.04	0.127	-0.087	7.91374e-05	1
P	SAMD5	0.247411	0.032	0.114	-0.082	7.94814e-05	1
P	LINC00467	0.155697	0.028	0.108	-0.08	8.0492e-05	1
P	EPHA2	0.482141	0.091	0.211	-0.12	8.1345e-05	1
P	DYM	0.201647	0.047	0.14	-0.093	8.14529e-05	1
P	OGDH	0.395093	0.079	0.192	-0.113	8.20927e-05	1
P	LIPA	0.267608	0.055	0.152	-0.097	8.20994e-05	1
P	HNRNPH3	0.709127	0.233	0.456	-0.223	8.24622e-05	1
P	STK38L	0.139008	0.036	0.12	-0.084	8.28361e-05	1
P	INO80E	0.291561	0.051	0.146	-0.095	8.39997e-05	1
P	NUP214	0.351206	0.043	0.133	-0.09	8.40085e-05	1
P	ARAF	0.142711	0.028	0.107	-0.079	8.4571e-05	1
P	XPOT	0.196738	0.043	0.133	-0.09	8.46216e-05	1
P	PRRC2B	0.667608	0.103	0.231	-0.128	8.47833e-05	1
P	POLR2J3	0.458434	0.099	0.223	-0.124	8.52956e-05	1
P	MEPCE	0.190458	0.04	0.127	-0.087	8.536e-05	1
P	TTF1	0.43039	0.063	0.166	-0.103	8.54087e-05	1
P	LYSMD3	0.134807	0.028	0.107	-0.079	8.68683e-05	1
P	PPM1L	1.13856	0.123	0.068	0.055	8.84216e-05	1
P	BSDC1	0.392303	0.051	0.146	-0.095	8.88355e-05	1
P	AL451165.2	0.138662	0.02	0.093	-0.073	8.94531e-05	1
P	AC118549.1	0.108762	0.04	0.126	-0.086	8.97729e-05	1
P	DTNBP1	0.133285	0.04	0.126	-0.086	8.99757e-05	1
P	MAP4K3-DT	0.555314	0.091	0.211	-0.12	9.04463e-05	1
P	KLF12	0.409714	0.036	0.011	0.025	9.05295e-05	1
P	CUL1	0.375404	0.079	0.19	-0.111	9.0683e-05	1
P	DGKH	1.16503	0.166	0.107	0.059	9.117e-05	1
P	RESF1	0.300693	0.083	0.195	-0.112	9.19331e-05	1
P	ELMOD2	0.181121	0.04	0.126	-0.086	9.21565e-05	1
P	RANBP3	0.150606	0.028	0.106	-0.078	9.29741e-05	1
P	FANCF	0.239073	0.024	0.1	-0.076	9.32166e-05	1
P	NSUN2	0.102665	0.028	0.106	-0.078	9.33612e-05	1
P	FBLN5	0.292596	0.016	0.003	0.013	9.35517e-05	1
P	TCOF1	0.27491	0.04	0.126	-0.086	9.39277e-05	1
P	KLHDC3	0.473677	0.095	0.217	-0.122	9.47194e-05	1
P	PLEKHH3	0.598254	0.115	0.249	-0.134	9.47356e-05	1
P	MINDY2	0.498065	0.103	0.229	-0.126	9.52582e-05	1
P	IFT52	0.121671	0.032	0.113	-0.081	9.64185e-05	1
P	SCAF1	0.168319	0.036	0.119	-0.083	9.66408e-05	1
P	ZNF644	0.62412	0.119	0.256	-0.137	9.68381e-05	1
P	ADORA2B	0.108695	0.024	0.099	-0.075	9.69112e-05	1
P	SETD4	0.116567	0.024	0.099	-0.075	9.69518e-05	1
P	WRAP73	0.106506	0.024	0.099	-0.075	9.72083e-05	1
P	SCAMP1	0.434869	0.075	0.183	-0.108	9.77207e-05	1
P	XPO6	0.216488	0.04	0.126	-0.086	9.79469e-05	1
P	NEU1	0.376518	0.063	0.164	-0.101	9.94745e-05	1
P	CNOT10	0.165156	0.032	0.112	-0.08	9.9483e-05	1
P	ZNF506	0.189908	0.04	0.126	-0.086	9.9939e-05	1
P	METTL15	0.265101	0.024	0.099	-0.075	0.00010088	1
P	ZNF641	0.750056	0.091	0.044	0.047	0.000102143	1
P	ATXN2L	0.305675	0.051	0.145	-0.094	0.000102185	1
P	FAM199X	0.186364	0.047	0.138	-0.091	0.000102319	1
P	CIZ1	0.282102	0.055	0.151	-0.096	0.000102526	1
P	MAGI2	0.458496	0.055	0.021	0.034	0.000103932	1
P	GOLPH3	0.468378	0.087	0.203	-0.116	0.000104188	1
P	DYNC2H1	0.645384	0.079	0.036	0.043	0.000105251	1
P	XRCC4	0.131733	0.028	0.105	-0.077	0.000105781	1
P	PPWD1	0.17673	0.047	0.138	-0.091	0.000106509	1
P	MAPKAPK2	0.288857	0.055	0.151	-0.096	0.000107829	1
P	BPTF	0.812885	0.206	0.407	-0.201	0.000108596	1
P	UCK1	0.155865	0.032	0.112	-0.08	0.000108955	1
P	RNF41	0.19119	0.028	0.105	-0.077	0.000109248	1
P	ZNF143	0.212937	0.036	0.118	-0.082	0.000111277	1
P	SYVN1	0.329839	0.043	0.131	-0.088	0.00011145	1
P	ARMC6	0.154376	0.036	0.118	-0.082	0.000113606	1
P	ARHGAP35	0.307931	0.059	0.156	-0.097	0.000113937	1
P	KLHL7	0.266959	0.032	0.112	-0.08	0.000114419	1
P	RSU1	0.508144	0.111	0.24	-0.129	0.000115041	1
P	C5orf51	0.134725	0.043	0.131	-0.088	0.000115284	1
P	RNF111	0.147495	0.028	0.105	-0.077	0.000117374	1
P	CHMP7	0.104734	0.012	0.078	-0.066	0.000117919	1
P	SIPA1	0.334743	0.075	0.182	-0.107	0.000118418	1
P	APPBP2	0.410884	0.055	0.15	-0.095	0.000119649	1
P	ZNF518A	0.330488	0.059	0.156	-0.097	0.000121356	1
P	TCP11L2	0.157641	0.04	0.124	-0.084	0.000121466	1
P	USP25	0.292267	0.043	0.131	-0.088	0.000122257	1
P	TCTN3	0.236612	0.028	0.105	-0.077	0.000122536	1
P	TMEM259	0.80247	0.138	0.287	-0.149	0.000122599	1
P	TNS3	0.820271	0.115	0.063	0.052	0.000123145	1
P	MED18	0.130914	0.016	0.084	-0.068	0.000123433	1
P	NXN	0.40447	0.063	0.162	-0.099	0.000123758	1
P	FOXK1	0.111079	0.028	0.104	-0.076	0.00012382	1
P	MYNN	0.197545	0.036	0.117	-0.081	0.000124187	1
P	PTGFRN	0.167706	0.047	0.137	-0.09	0.000126666	1
P	TMEM65	0.253041	0.047	0.137	-0.09	0.000126768	1
P	GCN1	0.140995	0.032	0.111	-0.079	0.000127059	1
P	RAB28	0.178444	0.028	0.104	-0.076	0.000128618	1
P	BRD9	0.284743	0.063	0.162	-0.099	0.000128628	1
P	CCDC32	0.242659	0.032	0.111	-0.079	0.000128827	1
P	HELQ	0.116001	0.02	0.091	-0.071	0.000129656	1
P	ITFG1	0.644288	0.075	0.182	-0.107	0.000129864	1
P	SCRN1	0.892159	0.115	0.063	0.052	0.000130636	1
P	AC097376.3	0.145228	0.028	0.103	-0.075	0.000130758	1
P	OSBPL11	0.272934	0.051	0.143	-0.092	0.000130786	1
P	NUP153	0.321143	0.051	0.143	-0.092	0.000131293	1
P	NUDT16	0.21749	0.047	0.136	-0.089	0.000131755	1
P	EXT1	0.214958	0.032	0.111	-0.079	0.000132949	1
P	HCG11	0.105653	0.02	0.091	-0.071	0.000133017	1
P	SPPL2A	0.570787	0.138	0.283	-0.145	0.000133566	1
P	C5orf15	0.389707	0.055	0.149	-0.094	0.000133893	1
P	AJUBA	0.203563	0.032	0.11	-0.078	0.000135664	1
P	PLEC	0.672566	0.158	0.32	-0.162	0.000136069	1
P	SNRNP48	0.211167	0.04	0.123	-0.083	0.000136072	1
P	ZNF148	0.59207	0.126	0.265	-0.139	0.000137111	1
P	PNPLA8	0.519295	0.087	0.201	-0.114	0.000137427	1
P	HERPUD2	0.336528	0.055	0.148	-0.093	0.000140613	1
P	MSI2	0.194508	0.051	0.142	-0.091	0.000140763	1
P	RNASEH2C	0.794769	0.198	0.392	-0.194	0.000142664	1
P	DPP9	0.149093	0.036	0.116	-0.08	0.000142843	1
P	CEP170B	0.17191	0.016	0.083	-0.067	0.00014609	1
P	PROS1	0.97717	0.142	0.087	0.055	0.000146437	1
P	SYMPK	0.138568	0.024	0.097	-0.073	0.000147229	1
P	ZNF226	0.205748	0.036	0.116	-0.08	0.000147812	1
P	AC022126.1	0.109513	0.012	0.002	0.01	0.000147951	1
P	ABTB1	0.787892	0.103	0.054	0.049	0.000148005	1
P	HIST2H2AC	0.324622	0.067	0.166	-0.099	0.000148358	1
P	COX6C	0.112601	0.498	0.851	-0.353	0.000148829	1
P	WDR6	0.230959	0.04	0.123	-0.083	0.000148844	1
P	PARN	0.224156	0.036	0.116	-0.08	0.00014916	1
P	SLC41A3	0.154025	0.032	0.109	-0.077	0.000149518	1
P	KDM3B	0.161789	0.036	0.116	-0.08	0.00015068	1
P	TNPO1	0.55348	0.111	0.238	-0.127	0.000151295	1
P	FUBP3	0.25522	0.051	0.141	-0.09	0.000155946	1
P	DNAJC3	0.704012	0.142	0.291	-0.149	0.00015656	1
P	CTBP1	0.426134	0.103	0.224	-0.121	0.000156811	1
P	NSUN6	0.10186	0.032	0.109	-0.077	0.000157356	1
P	MROH1	0.254621	0.024	0.096	-0.072	0.000157901	1
P	WARS	0.177542	0.036	0.116	-0.08	0.000160236	1
P	KDM5A	0.586077	0.13	0.271	-0.141	0.000160749	1
P	TBC1D1	0.540036	0.083	0.039	0.044	0.000161063	1
P	THAP6	0.148039	0.028	0.102	-0.074	0.000161658	1
P	MCPH1	0.19369	0.04	0.122	-0.082	0.000162877	1
P	IPO9	0.220743	0.032	0.109	-0.077	0.000163188	1
P	IREB2	0.256332	0.047	0.135	-0.088	0.00016586	1
P	PYCR2	0.280696	0.059	0.153	-0.094	0.000166118	1
P	PLCL2	0.131757	0.028	0.007	0.021	0.000167456	1
P	CYTOR	0.825636	0.178	0.117	0.061	0.000168442	1
P	TMEM161B	0.175226	0.036	0.115	-0.079	0.000168474	1
P	TMEM80	0.342939	0.051	0.141	-0.09	0.000168484	1
P	FANCL	0.11466	0.028	0.102	-0.074	0.000169171	1
P	ZNF720	0.351371	0.055	0.147	-0.092	0.00016988	1
P	RCE1	0.237747	0.028	0.102	-0.074	0.00017134	1
P	FYN	0.288759	0.063	0.026	0.037	0.000171673	1
P	IRF3	0.485052	0.111	0.236	-0.125	0.000172195	1
P	ACKR3	0.851511	0.111	0.061	0.05	0.000172412	1
P	PDLIM2	0.82577	0.213	0.42	-0.207	0.000173401	1
P	BCAM	1.05451	0.209	0.152	0.057	0.000173713	1
P	NUP58	0.23095	0.043	0.128	-0.085	0.000173759	1
P	NUTM2B-AS1	0.387052	0.071	0.172	-0.101	0.000175069	1
P	MCMBP	0.470864	0.075	0.179	-0.104	0.00017572	1
P	SAPCD1	0.189028	0.024	0.006	0.018	0.000176227	1
P	NCAPH2	0.149297	0.036	0.114	-0.078	0.000177133	1
P	OGFOD3	0.504973	0.079	0.185	-0.106	0.000179225	1
P	CPEB2	0.126782	0.028	0.102	-0.074	0.000180043	1
P	MAPK1	0.782302	0.142	0.291	-0.149	0.000180924	1
P	UBXN2A	0.476296	0.091	0.204	-0.113	0.000180965	1
P	BRD1	0.349724	0.059	0.152	-0.093	0.000182324	1
P	CHM	0.167627	0.051	0.14	-0.089	0.0001824	1
P	DLG2	0.112344	0.012	0.075	-0.063	0.000183146	1
P	AAK1	0.608959	0.13	0.268	-0.138	0.000184132	1
P	RNGTT	0.111958	0.028	0.101	-0.073	0.000184304	1
P	MLH1	0.170142	0.032	0.108	-0.076	0.000187171	1
P	DDX59	0.228602	0.032	0.108	-0.076	0.0001882	1
P	INSIG2	0.150687	0.024	0.095	-0.071	0.000190405	1
P	CHD1	0.390405	0.087	0.197	-0.11	0.000190608	1
P	PCCA	0.303354	0.04	0.121	-0.081	0.000190861	1
P	SLC5A3	0.136649	0.04	0.12	-0.08	0.000192812	1
P	KLHDC4	0.110997	0.02	0.087	-0.067	0.00019292	1
P	VPS45	0.111572	0.024	0.095	-0.071	0.000193633	1
P	TSPAN31	0.350458	0.083	0.19	-0.107	0.000193913	1
P	UBR5	0.448511	0.071	0.172	-0.101	0.000194386	1
P	ETV6	0.330644	0.051	0.14	-0.089	0.000195901	1
P	FCGRT	0.186076	0.123	0.249	-0.126	0.000196477	1
P	NEDD4L	0.113709	0.036	0.114	-0.078	0.000197568	1
P	ELP3	0.191519	0.02	0.088	-0.068	0.000197632	1
P	BAZ1B	0.527499	0.111	0.236	-0.125	0.000197765	1
P	NDE1	0.182484	0.028	0.101	-0.073	0.000197913	1
P	RPRD1B	0.225996	0.028	0.101	-0.073	0.000198636	1
P	TATDN3	0.121946	0.028	0.1	-0.072	0.000200495	1
P	ASNSD1	0.286064	0.047	0.133	-0.086	0.000201234	1
P	FBXO28	0.149507	0.036	0.114	-0.078	0.000202454	1
P	AMDHD2	0.153627	0.02	0.088	-0.068	0.00020286	1
P	NTHL1	0.459662	0.103	0.223	-0.12	0.000203797	1
P	CPT1C	0.243545	0.028	0.008	0.02	0.00020416	1
P	STON1	0.491698	0.051	0.02	0.031	0.000207029	1
P	FAM98B	0.37355	0.051	0.14	-0.089	0.000207546	1
P	KCTD7	0.455828	0.04	0.013	0.027	0.000207753	1
P	AC005261.1	0.42763	0.059	0.152	-0.093	0.000208315	1
P	ARHGEF12	1.42948	0.296	0.266	0.03	0.000210465	1
P	ARL3	0.732905	0.142	0.287	-0.145	0.000214741	1
P	DNAJC10	1.19439	0.194	0.138	0.056	0.0002151	1
P	LDOC1	0.12892	0.02	0.087	-0.067	0.000215187	1
P	PSEN1	0.317172	0.043	0.126	-0.083	0.00021566	1
P	RNF40	0.218991	0.04	0.12	-0.08	0.000217444	1
P	TBK1	0.171898	0.047	0.132	-0.085	0.000219073	1
P	CEP295	0.103267	0.028	0.1	-0.072	0.000219407	1
P	HELZ	0.20031	0.047	0.132	-0.085	0.0002201	1
P	ORC5	0.129306	0.012	0.073	-0.061	0.000221305	1
P	SEC24C	0.253987	0.051	0.139	-0.088	0.000221484	1
P	IRAK3	0.408457	0.047	0.018	0.029	0.000221964	1
P	NCBP3	0.426196	0.091	0.202	-0.111	0.000224857	1
P	OGFR	0.283862	0.059	0.151	-0.092	0.000226106	1
P	PEX1	0.27331	0.043	0.126	-0.083	0.000226351	1
P	DKK3	1.12659	0.154	0.098	0.056	0.000227641	1
P	BEX3	0.716991	0.245	0.476	-0.231	0.00022796	1
P	NUDT7	0.131483	0.032	0.106	-0.074	0.000229891	1
P	HYOU1	0.181372	0.028	0.1	-0.072	0.000230773	1
P	ZNF766	0.153447	0.024	0.093	-0.069	0.000231848	1
P	RBM18	0.388245	0.063	0.158	-0.095	0.000231907	1
P	MFSD12	0.163779	0.032	0.106	-0.074	0.000234022	1
P	THAP5	0.130116	0.043	0.125	-0.082	0.000235102	1
P	GLT8D1	0.257141	0.055	0.144	-0.089	0.000235749	1
P	NLE1	0.152901	0.02	0.087	-0.067	0.000237513	1
P	OTUD5	0.240884	0.055	0.144	-0.089	0.000238412	1
P	DDX5	0.972168	0.573	0.778	-0.205	0.00024034	1
P	C2orf69	0.127998	0.024	0.093	-0.069	0.000240601	1
P	ARFGEF2	0.355964	0.043	0.126	-0.083	0.000240993	1
P	C16orf58	0.188047	0.032	0.106	-0.074	0.00024113	1
P	SUGP2	0.358398	0.063	0.157	-0.094	0.000242937	1
P	SKI	0.965894	0.158	0.103	0.055	0.000243227	1
P	CCDC117	0.14077	0.028	0.099	-0.071	0.000245347	1
P	DVL3	0.402811	0.051	0.138	-0.087	0.000246219	1
P	RRM2B	0.100995	0.02	0.086	-0.066	0.000246706	1
P	ANKRD10-IT1	0.160924	0.02	0.004	0.016	0.000247003	1
P	WRNIP1	0.354068	0.067	0.163	-0.096	0.000247018	1
P	SDE2	0.188032	0.024	0.093	-0.069	0.000247208	1
P	STPG1	0.176473	0.012	0.072	-0.06	0.000251738	1
P	GPALPP1	0.473041	0.055	0.144	-0.089	0.000252629	1
P	TAF6	0.140514	0.032	0.106	-0.074	0.000255014	1
P	ITM2B	0.452519	0.759	0.924	-0.165	0.000255665	1
P	SMG6	0.309668	0.059	0.15	-0.091	0.000257734	1
P	HERC4	0.541889	0.075	0.176	-0.101	0.000258964	1
P	ZNF652	0.114246	0.055	0.143	-0.088	0.000259539	1
P	SP1	0.392193	0.087	0.194	-0.107	0.000259918	1
P	TPRA1	0.283103	0.04	0.118	-0.078	0.000260155	1
P	ARID4B	0.71072	0.17	0.332	-0.162	0.000260284	1
P	PPM1B	0.224904	0.04	0.118	-0.078	0.000261366	1
P	ICMT	0.455867	0.087	0.195	-0.108	0.000262175	1
P	APC	0.47986	0.095	0.208	-0.113	0.000262552	1
P	RAPGEF2	0.767512	0.095	0.049	0.046	0.000262607	1
P	ZNF91	0.347726	0.079	0.182	-0.103	0.000262615	1
P	SIN3A	0.131862	0.036	0.112	-0.076	0.000263205	1
P	PPP2R3C	0.195084	0.055	0.143	-0.088	0.000265779	1
P	PLCB1	0.579052	0.059	0.025	0.034	0.000266297	1
P	DCAF8	0.469388	0.091	0.2	-0.109	0.000268221	1
P	SUPT6H	0.445112	0.095	0.207	-0.112	0.000268702	1
P	ZC3H13	0.778811	0.186	0.361	-0.175	0.00026891	1
P	SPNS1	0.234916	0.059	0.149	-0.09	0.000270692	1
P	TMED7	0.514225	0.115	0.24	-0.125	0.000272328	1
P	PUS3	0.154207	0.028	0.099	-0.071	0.00027573	1
P	NT5DC2	0.76647	0.182	0.354	-0.172	0.00027721	1
P	PLCD3	0.109515	0.02	0.085	-0.065	0.000279719	1
P	VPS13A	0.332621	0.055	0.143	-0.088	0.000280517	1
P	ABCD4	0.237158	0.04	0.118	-0.078	0.00028056	1
P	ALKBH5	0.388676	0.071	0.168	-0.097	0.000281274	1
P	SCAMP4	0.334296	0.059	0.149	-0.09	0.000281878	1
P	DMXL2	0.403073	0.047	0.018	0.029	0.00028322	1
P	COQ6	0.111285	0.024	0.092	-0.068	0.000283728	1
P	CHPF	0.240582	0.028	0.098	-0.07	0.000285532	1
P	SBNO2	0.153268	0.028	0.098	-0.07	0.000288658	1
P	AKAP1	0.493869	0.095	0.206	-0.111	0.000291782	1
P	GMFG	0.394506	0.13	0.072	0.058	0.000292261	1
P	PON2	0.414304	0.091	0.2	-0.109	0.000292556	1
P	DCAF16	0.101109	0.02	0.085	-0.065	0.000295063	1
P	LY96	0.339074	0.055	0.022	0.033	0.000296171	1
P	USP38	0.198118	0.036	0.111	-0.075	0.000297198	1
P	MAP3K7	0.177891	0.024	0.091	-0.067	0.000298919	1
P	TMEM248	0.621439	0.126	0.257	-0.131	0.00029908	1
P	NEPRO	0.227138	0.043	0.124	-0.081	0.000301321	1
P	TYW1	0.141073	0.016	0.078	-0.062	0.000305017	1
P	LPIN3	0.111792	0.016	0.078	-0.062	0.000308911	1
P	FAM171A1	0.656803	0.063	0.028	0.035	0.000311737	1
P	PRPF8	0.788683	0.15	0.299	-0.149	0.000312293	1
P	SLC31A1	0.273836	0.043	0.123	-0.08	0.000315704	1
P	ARID5B	0.678779	0.198	0.381	-0.183	0.000317368	1
P	RIPK1	0.226393	0.04	0.117	-0.077	0.00032047	1
P	TADA2A	0.107356	0.02	0.084	-0.064	0.000320737	1
P	RFX1	0.256026	0.04	0.117	-0.077	0.000322142	1
P	JKAMP	0.554051	0.075	0.174	-0.099	0.000324097	1
P	WDR11	0.218513	0.043	0.123	-0.08	0.000324782	1
P	HTRA1	0.678688	0.087	0.044	0.043	0.000325071	1
P	VHL	0.145447	0.032	0.104	-0.072	0.000326089	1
P	PCNT	0.29055	0.028	0.097	-0.069	0.000331082	1
P	MBD6	0.230196	0.043	0.122	-0.079	0.000331316	1
P	APP	1.23542	0.316	0.294	0.022	0.000333502	1
P	FBLN1	0.933869	0.111	0.228	-0.117	0.000334854	1
P	IL4R	0.174687	0.047	0.129	-0.082	0.00033521	1
P	LEMD2	0.207782	0.032	0.104	-0.072	0.00033552	1
P	LRRC40	0.104663	0.028	0.097	-0.069	0.000336228	1
P	ATL3	0.654126	0.15	0.297	-0.147	0.00033813	1
P	DGLUCY	0.295643	0.043	0.123	-0.08	0.000338496	1
P	WDFY1	0.158209	0.04	0.116	-0.076	0.000340906	1
P	RAP2A	0.441872	0.067	0.16	-0.093	0.00034236	1
P	RASA2	0.121661	0.036	0.11	-0.074	0.000342388	1
P	WLS	0.715569	0.138	0.277	-0.139	0.00034405	1
P	KPNA6	0.509987	0.087	0.192	-0.105	0.000344392	1
P	MIR100HG	0.382001	0.036	0.012	0.024	0.000346545	1
P	TMEM185A	0.16023	0.028	0.097	-0.069	0.00034817	1
P	COG3	0.159436	0.02	0.084	-0.064	0.000349949	1
P	NUDCD1	0.194394	0.036	0.11	-0.074	0.000350455	1
P	ECPAS	0.314232	0.059	0.148	-0.089	0.000352254	1
P	NHLRC3	0.236283	0.04	0.116	-0.076	0.000352786	1
P	CPSF1	0.149891	0.016	0.077	-0.061	0.000359334	1
P	CBLL1	0.145255	0.032	0.103	-0.071	0.000359931	1
P	KIAA0319L	0.295544	0.055	0.141	-0.086	0.000361355	1
P	LINC00672	0.194579	0.028	0.008	0.02	0.000364652	1
P	FBH1	0.191427	0.047	0.128	-0.081	0.000365293	1
P	H1FX-AS1	0.190475	0.024	0.006	0.018	0.000365576	1
P	PARG	0.106806	0.024	0.09	-0.066	0.000366648	1
P	GBP2	0.448301	0.099	0.209	-0.11	0.000371154	1
P	EPHX1	0.885999	0.261	0.505	-0.244	0.000372991	1
P	GTPBP3	0.112292	0.032	0.103	-0.071	0.000375033	1
P	NAA30	0.147126	0.032	0.103	-0.071	0.000376326	1
P	PCGF3	0.279109	0.043	0.122	-0.079	0.000381108	1
P	CDC42BPB	0.458138	0.087	0.192	-0.105	0.000382359	1
P	NSD1	0.696568	0.119	0.244	-0.125	0.000383799	1
P	RNF139	0.231124	0.047	0.128	-0.081	0.000386627	1
P	MMGT1	0.257026	0.055	0.14	-0.085	0.000388156	1
P	NXPE3	0.210987	0.036	0.012	0.024	0.000390062	1
P	VASP	0.608079	0.142	0.279	-0.137	0.000390486	1
P	HIRIP3	0.165559	0.047	0.128	-0.081	0.000391042	1
P	HEATR5A	0.200564	0.036	0.109	-0.073	0.000399956	1
P	AHCYL2	0.108418	0.02	0.083	-0.063	0.000401421	1
P	GREM1	0.160688	0.012	0.002	0.01	0.000403911	1
P	USP40	0.245934	0.043	0.121	-0.078	0.000404173	1
P	RNF216	0.268324	0.047	0.127	-0.08	0.000406795	1
P	TM2D3	0.34879	0.083	0.184	-0.101	0.000408351	1
P	SIAE	0.13862	0.02	0.083	-0.063	0.00040937	1
P	FBXO4	0.143679	0.032	0.102	-0.07	0.000410825	1
P	MTHFD2	0.334459	0.055	0.14	-0.085	0.000412809	1
P	CFLAR	0.710783	0.166	0.319	-0.153	0.00041317	1
P	FAM43A	0.162457	0.02	0.082	-0.062	0.000415385	1
P	ZNF721	0.311354	0.079	0.176	-0.097	0.00041824	1
P	MIR29B2CHG	0.633721	0.063	0.028	0.035	0.00042041	1
P	LINC00667	0.411223	0.071	0.165	-0.094	0.000422031	1
P	ST7-AS1	0.200677	0.02	0.005	0.015	0.000422947	1
P	MOGS	0.279877	0.028	0.096	-0.068	0.000424691	1
P	HOXA4	0.165453	0.02	0.082	-0.062	0.000430578	1
P	TBC1D2B	0.645632	0.103	0.057	0.046	0.000434462	1
P	AGPAT5	0.336367	0.075	0.17	-0.095	0.000437594	1
P	TRMT13	0.248336	0.047	0.127	-0.08	0.000441844	1
P	WDR73	0.305963	0.043	0.12	-0.077	0.000452893	1
P	KCNC4	0.5143	0.059	0.026	0.033	0.00045299	1
P	C12orf76	0.133881	0.036	0.107	-0.071	0.000454318	1
P	CIC	0.199862	0.02	0.082	-0.062	0.000462172	1
P	LRRC57	0.255478	0.04	0.114	-0.074	0.000463013	1
P	GTPBP2	0.145557	0.024	0.088	-0.064	0.000463867	1
P	TMEM168	0.288323	0.055	0.139	-0.084	0.000465609	1
P	XPNPEP3	0.104482	0.028	0.095	-0.067	0.000466112	1
P	PATL1	0.196911	0.028	0.094	-0.066	0.000472941	1
P	MON2	0.237371	0.04	0.114	-0.074	0.000482675	1
P	TSGA10	0.144208	0.012	0.068	-0.056	0.000486124	1
P	NCBP1	0.183111	0.024	0.088	-0.064	0.00048857	1
P	BAIAP2L1	0.443	0.067	0.158	-0.091	0.000489512	1
P	KAT2A	0.107672	0.016	0.074	-0.058	0.000490834	1
P	IGSF8	0.128572	0.043	0.119	-0.076	0.000499565	1
P	FAM168A	0.647455	0.087	0.045	0.042	0.00051424	1
P	ACTR1B	0.400988	0.083	0.182	-0.099	0.000515304	1
P	RO60	0.565592	0.126	0.252	-0.126	0.000515747	1
P	PDK2	0.226472	0.055	0.138	-0.083	0.000517667	1
P	HERC3	0.132493	0.028	0.094	-0.066	0.000518292	1
P	AC090517.2	0.161834	0.012	0.002	0.01	0.000519821	1
P	ZNF451	0.488126	0.063	0.151	-0.088	0.000520131	1
P	ANKRD50	0.949244	0.119	0.071	0.048	0.000520416	1
P	TRMT1	0.213504	0.036	0.107	-0.071	0.000523493	1
P	PPFIBP1	0.714784	0.158	0.307	-0.149	0.000525107	1
P	CLU	0.417256	0.04	0.112	-0.072	0.000529543	1
P	OGA	0.659722	0.123	0.246	-0.123	0.0005301	1
P	BX284668.5	0.121439	0.04	0.113	-0.073	0.00053177	1
P	TMEM39B	0.20671	0.02	0.081	-0.061	0.000531862	1
P	SUPV3L1	0.131896	0.028	0.093	-0.065	0.000540058	1
P	NDUFS1	0.953547	0.178	0.343	-0.165	0.000540364	1
P	MDN1	0.174948	0.028	0.094	-0.066	0.000544362	1
P	KIFAP3	0.430505	0.087	0.187	-0.1	0.0005444	1
P	PLAU	0.225551	0.024	0.087	-0.063	0.000546234	1
P	LENG1	0.286723	0.047	0.125	-0.078	0.000548702	1
P	TDRD1	0.121664	0.012	0.002	0.01	0.000549876	1
P	ZNF639	0.294349	0.043	0.119	-0.076	0.000551349	1
P	ZNF44	0.120983	0.02	0.08	-0.06	0.000553106	1
P	UBP1	0.278564	0.047	0.125	-0.078	0.000553566	1
P	CNBD2	0.103119	0.02	0.08	-0.06	0.000556873	1
P	HPS6	0.144033	0.024	0.087	-0.063	0.00055787	1
P	SUPT20H	0.414827	0.067	0.155	-0.088	0.000561507	1
P	SNAP47	0.215213	0.036	0.106	-0.07	0.000562265	1
P	PHACTR2	0.537925	0.162	0.305	-0.143	0.000565081	1
P	PSMA3-AS1	0.626644	0.095	0.2	-0.105	0.000565654	1
P	XRN1	0.564088	0.087	0.186	-0.099	0.000566795	1
P	ZBTB1	0.337345	0.051	0.131	-0.08	0.000568615	1
P	SNX15	0.221452	0.051	0.131	-0.08	0.000570185	1
P	SLC39A9	0.294032	0.032	0.1	-0.068	0.000570224	1
P	POLR3B	0.142401	0.02	0.08	-0.06	0.000578017	1
P	BUD13	0.152629	0.024	0.087	-0.063	0.000585722	1
P	WWTR1	0.390018	0.083	0.181	-0.098	0.000588735	1
P	ZDHHC18	0.108406	0.028	0.093	-0.065	0.000589299	1
P	ST3GAL4	0.197046	0.028	0.093	-0.065	0.000589644	1
P	IGF1R	0.486077	0.059	0.144	-0.085	0.000591191	1
P	NSUN4	0.171351	0.016	0.073	-0.057	0.000595884	1
P	SLC39A1	0.552068	0.142	0.276	-0.134	0.000596741	1
P	TEAD3	0.201046	0.02	0.08	-0.06	0.00059761	1
P	SERPINB6	1.40027	0.348	0.36	-0.012	0.000597733	1
P	CYSTM1	1.22264	0.225	0.179	0.046	0.000598145	1
P	ANKRD29	0.232143	0.036	0.106	-0.07	0.00060126	1
P	ASH1L	0.725091	0.158	0.305	-0.147	0.000604577	1
P	ING5	0.362481	0.051	0.13	-0.079	0.000605927	1
P	RBM48	0.101624	0.02	0.08	-0.06	0.000608503	1
P	MAGED1	0.260144	0.04	0.112	-0.072	0.000609908	1
P	PELI1	0.425828	0.099	0.203	-0.104	0.000613162	1
P	DYNC1H1	0.810317	0.206	0.389	-0.183	0.00061581	1
P	ZNF562	0.399075	0.063	0.149	-0.086	0.000617808	1
P	LINC00662	0.39169	0.043	0.118	-0.075	0.000617812	1
P	EVL	0.822202	0.198	0.141	0.057	0.000626261	1
P	ING1	0.423663	0.059	0.143	-0.084	0.000628702	1
P	ATF6	0.521609	0.083	0.18	-0.097	0.000631907	1
P	LMBRD1	0.557028	0.107	0.218	-0.111	0.000639828	1
P	CERCAM	0.283969	0.036	0.012	0.024	0.000644967	1
P	MBD3	0.388558	0.055	0.136	-0.081	0.000645015	1
P	SLC25A17	0.14012	0.032	0.098	-0.066	0.000646933	1
P	RBPMS	1.30405	0.225	0.182	0.043	0.000649872	1
P	ZNF654	0.166243	0.028	0.092	-0.064	0.000654297	1
P	USP33	0.575217	0.099	0.204	-0.105	0.000663671	1
P	ABHD10	0.112546	0.024	0.085	-0.061	0.000666225	1
P	WASHC1	0.309982	0.043	0.117	-0.074	0.000672298	1
P	ATP2C1	0.236189	0.051	0.129	-0.078	0.000682222	1
P	PER2	0.142337	0.04	0.11	-0.07	0.000689123	1
P	ERF	0.142235	0.04	0.111	-0.071	0.000690521	1
P	NRARP	0.573507	0.225	0.417	-0.192	0.000692334	1
P	DVL2	0.12622	0.028	0.092	-0.064	0.00069433	1
P	USP37	0.124391	0.02	0.079	-0.059	0.000695764	1
P	RUFY3	0.823848	0.123	0.244	-0.121	0.000696959	1
P	SUN1	0.747841	0.123	0.243	-0.12	0.000707449	1
P	THOC5	0.332065	0.032	0.098	-0.066	0.000708108	1
P	CTSC	1.37156	0.368	0.384	-0.016	0.000712086	1
P	MAN2A1	0.456835	0.059	0.142	-0.083	0.000716465	1
P	CTSF	0.713569	0.091	0.049	0.042	0.00071671	1
P	UBFD1	0.229642	0.043	0.117	-0.074	0.000723795	1
P	TMEM129	0.347548	0.043	0.117	-0.074	0.000726579	1
P	TRAM1L1	0.171269	0.016	0.003	0.013	0.000728525	1
P	KLC1	0.612636	0.107	0.217	-0.11	0.000731228	1
P	NAGA	0.189202	0.024	0.085	-0.061	0.000733974	1
P	PTPRM	0.125353	0.02	0.005	0.015	0.000734557	1
P	PDE6D	0.278424	0.036	0.104	-0.068	0.000739665	1
P	VPS33A	0.154474	0.028	0.091	-0.063	0.00075262	1
P	G2E3	0.296655	0.051	0.129	-0.078	0.000757945	1
P	SHFL	0.16884	0.036	0.104	-0.068	0.000760148	1
P	MMS19	0.170503	0.028	0.091	-0.063	0.000762036	1
P	TMX4	0.476653	0.083	0.178	-0.095	0.000764	1
P	PPARA	0.349625	0.04	0.11	-0.07	0.000769322	1
P	NCOA2	0.494711	0.063	0.148	-0.085	0.000772027	1
P	CAMK1D	0.272403	0.036	0.104	-0.068	0.00077287	1
P	PPFIA1	0.406009	0.071	0.16	-0.089	0.000776858	1
P	FBXO21	0.48559	0.095	0.197	-0.102	0.000778641	1
P	MLYCD	0.11008	0.024	0.084	-0.06	0.000779948	1
P	USB1	0.243164	0.036	0.104	-0.068	0.000780099	1
P	QRICH1	0.198718	0.04	0.11	-0.07	0.000785316	1
P	L3MBTL2	0.128315	0.024	0.084	-0.06	0.000785481	1
P	CSPP1	0.124684	0.036	0.103	-0.067	0.000785688	1
P	NME3	0.678336	0.241	0.445	-0.204	0.000788458	1
P	NUAK1	0.484856	0.043	0.017	0.026	0.000793459	1
P	MT-ND6	0.487499	0.103	0.209	-0.106	0.000797544	1
P	QKI	0.860954	0.19	0.354	-0.164	0.000799195	1
P	SLC39A6	0.328318	0.063	0.147	-0.084	0.000804129	1
P	NAGLU	0.196932	0.04	0.109	-0.069	0.000804918	1
P	KSR1	0.176356	0.016	0.071	-0.055	0.000808806	1
P	C11orf54	0.426415	0.071	0.16	-0.089	0.00081023	1
P	OPLAH	0.120501	0.012	0.064	-0.052	0.00081179	1
P	TAZ	0.371891	0.043	0.116	-0.073	0.00082073	1
P	TYW5	0.176432	0.016	0.071	-0.055	0.000820777	1
P	SPECC1L	0.372096	0.063	0.146	-0.083	0.000834261	1
P	TMEM50B	0.611671	0.107	0.216	-0.109	0.000836653	1
P	HCFC1	0.252411	0.043	0.115	-0.072	0.000838066	1
P	TMEM214	0.222029	0.036	0.103	-0.067	0.000838459	1
P	SNAPC2	0.252616	0.047	0.122	-0.075	0.000840215	1
P	RC3H1	0.610915	0.095	0.197	-0.102	0.000845695	1
P	NCOA6	0.394063	0.047	0.122	-0.075	0.000854366	1
P	RELA	0.600621	0.091	0.191	-0.1	0.000862697	1
P	EEF1AKMT1	0.272968	0.04	0.109	-0.069	0.000865673	1
P	SEC24A	0.203334	0.028	0.09	-0.062	0.000866452	1
P	SORT1	0.641949	0.103	0.209	-0.106	0.000869117	1
P	ACAD8	0.334323	0.04	0.109	-0.069	0.000873868	1
P	NF2	0.249826	0.043	0.115	-0.072	0.000876994	1
P	NKTR	0.670346	0.15	0.285	-0.135	0.000880958	1
P	ZNF791	0.355818	0.067	0.152	-0.085	0.000885154	1
P	CNOT8	0.373183	0.055	0.133	-0.078	0.00088635	1
P	SYNE2	1.51455	0.415	0.481	-0.066	0.000886443	1
P	LTO1	0.225782	0.024	0.084	-0.06	0.000887792	1
P	OCEL1	0.217011	0.036	0.103	-0.067	0.000889309	1
P	ATG9A	0.370768	0.047	0.121	-0.074	0.00089363	1
P	C7orf26	0.115486	0.02	0.077	-0.057	0.000896293	1
P	JCAD	0.151692	0.02	0.005	0.015	0.000903768	1
P	PPP1R3D	0.120917	0.016	0.07	-0.054	0.000906349	1
P	NAF1	0.122044	0.024	0.083	-0.059	0.000907163	1
P	CASP2	0.153643	0.032	0.096	-0.064	0.000909269	1
P	RC3H2	0.37639	0.059	0.14	-0.081	0.000910447	1
P	KMT2E-AS1	0.32199	0.032	0.096	-0.064	0.000911461	1
P	SMIM8	0.208586	0.04	0.108	-0.068	0.000918759	1
P	WDR70	0.469065	0.071	0.158	-0.087	0.000919102	1
P	ADAL	0.138283	0.02	0.077	-0.057	0.000919392	1
P	PCDHGA5	0.17957	0.012	0.002	0.01	0.000920812	1
P	CARMIL1	0.230341	0.036	0.102	-0.066	0.000921966	1
P	MNT	0.110243	0.028	0.09	-0.062	0.000924667	1
P	CDK6	0.401618	0.091	0.188	-0.097	0.000924928	1
P	DIDO1	0.474532	0.067	0.152	-0.085	0.000931183	1
P	FAM111A	0.394658	0.063	0.146	-0.083	0.000937744	1
P	UBR2	0.41664	0.087	0.183	-0.096	0.000944841	1
P	WDR35	0.362648	0.043	0.017	0.026	0.000945116	1
P	ANKRD40	0.159409	0.028	0.089	-0.061	0.00094729	1
P	TSC22D3	0.280766	0.166	0.297	-0.131	0.000948967	1
P	RILPL2	0.113102	0.047	0.12	-0.073	0.000953663	1
P	ANAPC4	0.193415	0.036	0.102	-0.066	0.000958605	1
P	UVRAG	0.215748	0.032	0.095	-0.063	0.000969538	1
P	PNRC2	0.875014	0.253	0.475	-0.222	0.000970535	1
P	ETAA1	0.102123	0.032	0.095	-0.063	0.000975176	1
P	FXR2	0.170408	0.02	0.076	-0.056	0.000983935	1
P	ZNF274	0.145059	0.028	0.089	-0.061	0.000988398	1
P	MTOR	0.197331	0.032	0.096	-0.064	0.000988754	1
P	ANKS1A	0.105351	0.02	0.076	-0.056	0.00099027	1
P	CTU2	0.124439	0.012	0.063	-0.051	0.000992372	1
P	LARGE1	0.349117	0.032	0.011	0.021	0.00100189	1
P	HEXB	0.351683	0.067	0.151	-0.084	0.00100344	1
P	HOXC4	0.116364	0.02	0.076	-0.056	0.00100672	1
P	ZSCAN31	0.18671	0.016	0.069	-0.053	0.00101469	1
P	ATAD1	0.662374	0.103	0.208	-0.105	0.00101472	1
P	ERI1	0.153102	0.012	0.063	-0.051	0.00102017	1
P	NPRL3	0.248163	0.051	0.126	-0.075	0.00102217	1
P	UBE2Q2	0.435851	0.075	0.164	-0.089	0.00102599	1
P	CTXN1	0.115769	0.012	0.002	0.01	0.00102728	1
P	NRM	0.142333	0.032	0.095	-0.063	0.00103577	1
P	TARSL2	0.114928	0.032	0.095	-0.063	0.0010366	1
P	KCTD11	0.160839	0.016	0.069	-0.053	0.00103872	1
P	XPO5	0.130908	0.02	0.076	-0.056	0.00104256	1
P	SORBS2	0.515424	0.043	0.114	-0.071	0.00105047	1
P	2024-03-09	0.13922	0.024	0.082	-0.058	0.00105109	1
P	CTDSPL2	0.385359	0.063	0.145	-0.082	0.00105323	1
P	RRAS	1.51006	0.292	0.276	0.016	0.0010591	1
P	SENP2	0.149471	0.028	0.089	-0.061	0.00106004	1
P	TMEM128	0.289473	0.055	0.132	-0.077	0.00106208	1
P	RLIM	0.280178	0.051	0.126	-0.075	0.00106486	1
P	SLC12A9	0.183431	0.02	0.076	-0.056	0.00106988	1
P	NBAS	0.2202	0.047	0.12	-0.073	0.00107189	1
P	FEM1B	0.571264	0.095	0.195	-0.1	0.00107391	1
P	MPZ	0.168696	0.012	0.002	0.01	0.00108534	1
P	STOX2	0.211088	0.024	0.082	-0.058	0.00109092	1
P	C19orf12	0.183478	0.032	0.095	-0.063	0.00110086	1
P	TRIM69	0.322209	0.067	0.15	-0.083	0.00110209	1
P	LZTFL1	0.128679	0.02	0.075	-0.055	0.00110407	1
P	HNRNPDL	0.778854	0.312	0.584	-0.272	0.00110578	1
P	LINC00623	0.164264	0.04	0.106	-0.066	0.00112014	1
P	NRIP1	0.212001	0.059	0.138	-0.079	0.00112596	1
P	KIF13B	0.114108	0.02	0.075	-0.055	0.00112608	1
P	MZF1	0.134517	0.02	0.075	-0.055	0.00112776	1
P	ERBIN	0.525719	0.111	0.218	-0.107	0.00112788	1
P	SH3RF3	0.269476	0.02	0.005	0.015	0.00112856	1
P	BIN3	0.253055	0.036	0.101	-0.065	0.00114309	1
P	HARS2	0.143311	0.016	0.069	-0.053	0.0011439	1
P	INTU	0.21887	0.028	0.088	-0.06	0.00114517	1
P	TNK2	0.154972	0.016	0.069	-0.053	0.00114859	1
P	SEC62	0.892166	0.308	0.58	-0.272	0.0011503	1
P	BCAS3	0.721947	0.103	0.06	0.043	0.0011616	1
P	ST3GAL1	0.144117	0.028	0.088	-0.06	0.00117529	1
P	NF1	1.08325	0.158	0.111	0.047	0.00117583	1
P	SLC35E1	0.342245	0.055	0.131	-0.076	0.00118247	1
P	SNX27	0.304579	0.051	0.125	-0.074	0.00118449	1
P	THADA	0.145467	0.028	0.088	-0.06	0.00119105	1
P	MTFR1L	0.235844	0.051	0.125	-0.074	0.00119456	1
P	PCSK7	0.448008	0.067	0.15	-0.083	0.00119466	1
P	GPRASP1	0.239173	0.024	0.007	0.017	0.00119681	1
P	TESK2	0.169566	0.028	0.088	-0.06	0.00120027	1
P	PINLYP	0.116304	0.016	0.068	-0.052	0.00121353	1
P	TMEM161B-AS1	0.486318	0.075	0.162	-0.087	0.00122087	1
P	MED13	0.606102	0.083	0.175	-0.092	0.00122101	1
P	CCND2	1.11777	0.233	0.19	0.043	0.00122318	1
P	CUEDC1	0.269158	0.024	0.081	-0.057	0.00122449	1
P	AL139317.5	0.124627	0.012	0.002	0.01	0.00122586	1
P	REPIN1	0.404551	0.063	0.143	-0.08	0.00123497	1
P	RNF217	0.277682	0.04	0.106	-0.066	0.00124698	1
P	ZYX	0.231032	0.063	0.142	-0.079	0.00124872	1
P	TBL2	0.207739	0.043	0.112	-0.069	0.00124975	1
P	ELP4	0.391855	0.059	0.137	-0.078	0.00125259	1
P	MFSD8	0.132985	0.02	0.074	-0.054	0.0012581	1
P	CHAMP1	0.160534	0.028	0.087	-0.059	0.00128426	1
P	ZFYVE9	0.153236	0.02	0.074	-0.054	0.00130144	1
P	PCIF1	0.212678	0.04	0.106	-0.066	0.00130975	1
P	HNRNPU	0.717952	0.336	0.614	-0.278	0.00131392	1
P	INO80D	0.449472	0.075	0.161	-0.086	0.00131737	1
P	SPRTN	0.229761	0.043	0.111	-0.068	0.00132011	1
P	DAPK3	0.3327	0.043	0.112	-0.069	0.00132285	1
P	DENND4C	0.271612	0.043	0.112	-0.069	0.00132288	1
P	MTHFR	0.224217	0.024	0.081	-0.057	0.00132573	1
P	TRUB1	0.171789	0.032	0.092	-0.06	0.00133608	1
P	TDP1	0.138388	0.016	0.067	-0.051	0.00133829	1
P	SETD2	0.72222	0.111	0.217	-0.106	0.00133839	1
P	AC007878.1	0.194004	0.02	0.005	0.015	0.00133932	1
P	GSK3B	0.573916	0.095	0.193	-0.098	0.00134329	1
P	DENND5B	0.144007	0.012	0.002	0.01	0.0013489	1
P	FOXRED1	0.156736	0.024	0.08	-0.056	0.00135071	1
P	AMOTL2	0.531923	0.075	0.162	-0.087	0.00135411	1
P	DIP2A	0.279234	0.047	0.118	-0.071	0.0013568	1
P	SLC25A46	0.398013	0.071	0.155	-0.084	0.00136398	1
P	OSBPL10	0.268026	0.04	0.106	-0.066	0.00136476	1
P	FUCA2	0.52823	0.079	0.167	-0.088	0.00136575	1
P	STK40	0.300809	0.036	0.099	-0.063	0.001375	1
P	SELENOO	0.413639	0.051	0.124	-0.073	0.00137577	1
P	ELAC1	0.221098	0.024	0.08	-0.056	0.00138345	1
P	ZNF219	0.394307	0.055	0.13	-0.075	0.00138828	1
P	POLG	0.195687	0.02	0.074	-0.054	0.00139556	1
P	STX16	0.592587	0.107	0.209	-0.102	0.00140158	1
P	TULP4	0.328229	0.059	0.136	-0.077	0.00140912	1
P	APLP2	0.975623	0.225	0.415	-0.19	0.00140963	1
P	TSPAN4	0.939206	0.142	0.096	0.046	0.00141365	1
P	POLR2M	0.169638	0.028	0.086	-0.058	0.00141609	1
P	ADCY4	0.27544	0.028	0.009	0.019	0.00142189	1
P	LPGAT1	0.427144	0.067	0.148	-0.081	0.00142347	1
P	ARPC1A	1.06019	0.32	0.609	-0.289	0.00142446	1
P	MTMR7	0.128961	0.012	0.002	0.01	0.00142691	1
P	ZXDC	0.163533	0.016	0.067	-0.051	0.00143127	1
P	CIPC	0.110119	0.024	0.08	-0.056	0.00143544	1
P	POLR2D	0.260597	0.04	0.105	-0.065	0.00144321	1
P	FAM76B	0.26742	0.04	0.105	-0.065	0.00144463	1
P	DOT1L	0.170136	0.02	0.073	-0.053	0.00144573	1
P	AMOTL1	0.457167	0.087	0.179	-0.092	0.00145087	1
P	UBE2E2	0.467588	0.083	0.173	-0.09	0.00145277	1
P	MEIS2	1.12918	0.162	0.116	0.046	0.00145317	1
P	INTS14	0.17444	0.043	0.11	-0.067	0.0014746	1
P	SUSD6	0.423696	0.067	0.148	-0.081	0.00147482	1
P	NFRKB	0.118837	0.024	0.079	-0.055	0.00147726	1
P	SMARCAD1	0.324932	0.055	0.13	-0.075	0.00148013	1
P	TTC28	0.531296	0.067	0.033	0.034	0.00148719	1
P	PRKAG2	0.259741	0.051	0.123	-0.072	0.00149347	1
P	FAM160B2	0.152117	0.02	0.073	-0.053	0.00149701	1
P	SMIM3	0.659966	0.091	0.051	0.04	0.00149769	1
P	G6PC3	0.149657	0.028	0.086	-0.058	0.00150638	1
P	TGFBR3L	0.113222	0.012	0.002	0.01	0.00152665	1
P	EHD1	0.431374	0.063	0.141	-0.078	0.00153523	1
P	WDR44	0.100382	0.024	0.079	-0.055	0.00154255	1
P	GSTT2B	0.157471	0.032	0.092	-0.06	0.00155201	1
P	GIN1	0.137998	0.02	0.073	-0.053	0.00156764	1
P	SOCS6	0.298912	0.043	0.111	-0.068	0.00156982	1
P	NXF1	0.119902	0.032	0.092	-0.06	0.00158056	1
P	RRN3	0.144249	0.024	0.079	-0.055	0.0015975	1
P	FURIN	0.125324	0.028	0.085	-0.057	0.00162408	1
P	AMY2B	0.117743	0.012	0.002	0.01	0.00163551	1
P	TRAF3IP2-AS1	0.43198	0.043	0.018	0.025	0.00164225	1
P	CSRNP3	0.751097	0.067	0.034	0.033	0.00165003	1
P	GTDC1	0.468649	0.063	0.031	0.032	0.00165585	1
P	PLEKHF1	0.137161	0.024	0.079	-0.055	0.00165907	1
P	MAP2K6	0.141937	0.032	0.091	-0.059	0.00165951	1
P	FAM182B	0.104438	0.012	0.002	0.01	0.00167115	1
P	ATP5F1B	0.284411	0.439	0.768	-0.329	0.00167368	1
P	SMURF1	0.257991	0.051	0.122	-0.071	0.00167916	1
P	ATG14	0.288746	0.063	0.14	-0.077	0.00170792	1
P	TNFRSF14	0.437002	0.071	0.153	-0.082	0.00171615	1
P	P4HTM	0.370173	0.051	0.122	-0.071	0.00172196	1
P	TXLNA	0.527103	0.083	0.171	-0.088	0.00172384	1
P	ZNF117	0.169439	0.016	0.066	-0.05	0.00172579	1
P	HCFC1R1	0.640938	0.186	0.337	-0.151	0.00173193	1
P	GON4L	0.381159	0.075	0.158	-0.083	0.00173373	1
P	FEM1A	0.23606	0.032	0.091	-0.059	0.00173984	1
P	TET2	0.473146	0.087	0.178	-0.091	0.00174381	1
P	PRKRIP1	0.45958	0.083	0.171	-0.088	0.0017685	1
P	TCAF1	0.413501	0.087	0.176	-0.089	0.00177642	1
P	NPC1	0.209327	0.024	0.078	-0.054	0.00179116	1
P	HEMK1	0.108633	0.02	0.072	-0.052	0.0018072	1
P	AVL9	0.155739	0.024	0.078	-0.054	0.00181108	1
P	BLOC1S5	0.337655	0.059	0.134	-0.075	0.00181726	1
P	RCN1	0.397929	0.119	0.226	-0.107	0.00181931	1
P	GBF1	0.325789	0.051	0.121	-0.07	0.00183375	1
P	CCNT1	0.345973	0.04	0.103	-0.063	0.00183564	1
P	MED1	0.310313	0.047	0.115	-0.068	0.0018394	1
P	GCC2	0.62423	0.166	0.301	-0.135	0.00184442	1
P	LIG3	0.196212	0.028	0.084	-0.056	0.00184719	1
P	C2orf68	0.456675	0.055	0.128	-0.073	0.00185362	1
P	KIAA0556	0.122934	0.008	0.052	-0.044	0.00187411	1
P	PACSIN2	1.32886	0.198	0.155	0.043	0.00188414	1
P	TRMT10B	0.140071	0.024	0.078	-0.054	0.00188931	1
P	STAT1	0.705637	0.111	0.213	-0.102	0.00190736	1
P	SLC25A16	0.166347	0.02	0.071	-0.051	0.00191875	1
P	CDC42EP2	0.287621	0.032	0.011	0.021	0.00191926	1
P	MAPK10	0.437641	0.047	0.021	0.026	0.00192302	1
P	ZNF205	0.222884	0.032	0.09	-0.058	0.00192377	1
P	EXD3	0.213553	0.02	0.071	-0.051	0.00192688	1
P	HDAC8	0.360386	0.051	0.121	-0.07	0.00196592	1
P	NCKAP1	0.976078	0.202	0.37	-0.168	0.00196911	1
P	TRIM2	0.24344	0.04	0.102	-0.062	0.00197783	1
P	LIPE-AS1	0.154353	0.02	0.071	-0.051	0.00198028	1
P	HPS4	0.16753	0.032	0.09	-0.058	0.0019819	1
P	HSDL1	0.138418	0.02	0.071	-0.051	0.00199086	1
P	PHF13	0.170231	0.024	0.078	-0.054	0.00200572	1
P	LMF1	0.101675	0.02	0.071	-0.051	0.00200662	1
P	NUP160	0.247131	0.036	0.096	-0.06	0.00201417	1
P	ZNF398	0.192658	0.024	0.077	-0.053	0.00202709	1
P	CCDC138	0.10061	0.016	0.064	-0.048	0.00203436	1
P	RCAN1	0.220823	0.028	0.084	-0.056	0.0020428	1
P	CCDC126	0.166279	0.024	0.077	-0.053	0.00204575	1
P	KAT6B	0.627869	0.126	0.237	-0.111	0.00205438	1
P	ZNF580	0.507841	0.103	0.2	-0.097	0.00205709	1
P	DGKZ	0.506629	0.067	0.144	-0.077	0.00205992	1
P	CEP44	0.278021	0.043	0.108	-0.065	0.00207613	1
P	ACO1	0.332951	0.047	0.115	-0.068	0.00208244	1
P	RPP14	0.214926	0.032	0.09	-0.058	0.0020831	1
P	MFSD14A	0.422188	0.071	0.151	-0.08	0.00209132	1
P	DNAJB14	0.663113	0.123	0.232	-0.109	0.00209298	1
P	SOD1	0.34547	0.407	0.735	-0.328	0.00209707	1
P	BRAF	0.436088	0.043	0.108	-0.065	0.00213481	1
P	ABR	0.490259	0.079	0.163	-0.084	0.00213746	1
P	CAVIN1	1.3785	0.296	0.283	0.013	0.00214082	1
P	ARHGAP18	0.228976	0.059	0.131	-0.072	0.00214206	1
P	CHFR	0.142764	0.028	0.083	-0.055	0.00214554	1
P	ALG9	0.257314	0.024	0.077	-0.053	0.00215539	1
P	MAPKAPK5	0.283289	0.043	0.108	-0.065	0.0021602	1
P	GLYR1	0.589441	0.099	0.194	-0.095	0.00216172	1
P	CHDH	0.259844	0.036	0.014	0.022	0.00216317	1
P	KIFC3	0.182227	0.024	0.077	-0.053	0.00216822	1
P	SYNC	0.25957	0.032	0.089	-0.057	0.00217751	1
P	EFR3A	0.582727	0.119	0.225	-0.106	0.00218089	1
P	TNRC6B	1.03397	0.202	0.363	-0.161	0.00218221	1
P	WWC3	0.295261	0.04	0.102	-0.062	0.00218235	1
P	FAM20B	0.20613	0.032	0.089	-0.057	0.00218315	1
P	TIGD5	0.180514	0.024	0.077	-0.053	0.00218708	1
P	SDR39U1	0.293448	0.055	0.125	-0.07	0.0022078	1
P	TOX2	0.103694	0.012	0.002	0.01	0.00221215	1
P	XPO7	0.167329	0.04	0.102	-0.062	0.00221505	1
P	SPIN1	0.366699	0.087	0.175	-0.088	0.00221673	1
P	TMCC3	0.154905	0.012	0.057	-0.045	0.00222158	1
P	FBXO42	0.1841	0.043	0.108	-0.065	0.00223314	1
P	LTN1	0.594187	0.107	0.206	-0.099	0.00223339	1
P	TGDS	0.145332	0.024	0.076	-0.052	0.00223393	1
P	TUBE1	0.186487	0.032	0.089	-0.057	0.00225759	1
P	RAB3GAP2	0.447807	0.075	0.156	-0.081	0.00228192	1
P	DIPK2A	0.628535	0.087	0.175	-0.088	0.00228471	1
P	AC007566.1	0.224874	0.024	0.007	0.017	0.00229546	1
P	MT-ATP8	0.642578	0.166	0.301	-0.135	0.00229835	1
P	RBM12	0.336977	0.043	0.107	-0.064	0.00231135	1
P	ANKMY2	0.133525	0.024	0.076	-0.052	0.00231839	1
P	SLFN5	0.194975	0.051	0.118	-0.067	0.00232866	1
P	ATP13A3	0.360519	0.055	0.125	-0.07	0.0023328	1
P	MED23	0.230323	0.036	0.095	-0.059	0.00233516	1
P	CFAP20	0.562605	0.103	0.199	-0.096	0.00234056	1
P	AP000866.6	0.188866	0.012	0.002	0.01	0.00235073	1
P	NSMAF	0.138229	0.028	0.082	-0.054	0.0023578	1
P	ANKRD28	0.119158	0.04	0.1	-0.06	0.00237009	1
P	SOX13	0.606916	0.067	0.035	0.032	0.00237114	1
P	CDKN1C	0.951207	0.111	0.069	0.042	0.00237406	1
P	RABGAP1	0.69522	0.107	0.205	-0.098	0.00237654	1
P	STMN3	0.30284	0.051	0.023	0.028	0.00238631	1
P	FOXO1	0.124282	0.02	0.07	-0.05	0.00239082	1
P	GP1BB	0.812508	0.091	0.053	0.038	0.00239305	1
P	ATP10A	0.120598	0.012	0.002	0.01	0.00239382	1
P	CAMK2D	0.695757	0.095	0.187	-0.092	0.0023948	1
P	FAM241A	0.331114	0.059	0.131	-0.072	0.00240255	1
P	TMCC1	0.231277	0.036	0.095	-0.059	0.00241717	1
P	UQCC1	0.301329	0.032	0.089	-0.057	0.002424	1
P	PEX26	0.286482	0.043	0.107	-0.064	0.00244017	1
P	DCP1A	0.331715	0.059	0.131	-0.072	0.00244528	1
P	SETD6	0.149265	0.024	0.076	-0.052	0.00246495	1
P	KHDC4	0.31535	0.036	0.095	-0.059	0.00247035	1
P	METTL21A	0.258545	0.04	0.101	-0.061	0.00247142	1
P	NUP155	0.189672	0.024	0.076	-0.052	0.00248916	1
P	JAK1	1.40743	0.395	0.455	-0.06	0.00249041	1
P	DTX3L	0.423327	0.055	0.125	-0.07	0.0024937	1
P	TRIM5	0.220779	0.036	0.095	-0.059	0.00250158	1
P	SPPL2B	0.20785	0.032	0.088	-0.056	0.00250879	1
P	HLCS	0.150127	0.04	0.1	-0.06	0.00251336	1
P	SPTSSB	0.239433	0.028	0.082	-0.054	0.00252454	1
P	TXNDC5	0.512079	0.091	0.179	-0.088	0.00252995	1
P	PUDP	0.157723	0.02	0.069	-0.049	0.00253828	1
P	DROSHA	0.104148	0.02	0.069	-0.049	0.00253856	1
P	KMT2C	0.548134	0.126	0.236	-0.11	0.00254504	1
P	TBC1D4	0.240048	0.047	0.113	-0.066	0.00255976	1
P	ALDH3B1	0.116533	0.008	0.049	-0.041	0.00256036	1
P	HSPB2	0.329196	0.036	0.014	0.022	0.00257258	1
P	UTP25	0.285317	0.043	0.106	-0.063	0.00257659	1
P	MT-CO2	0.217899	0.957	0.972	-0.015	0.00258484	1
P	IFI6	0.780041	0.119	0.076	0.043	0.00260137	1
P	FAM120B	0.244072	0.028	0.082	-0.054	0.00261804	1
P	MAP2K7	0.303836	0.043	0.106	-0.063	0.00261909	1
P	NUP85	0.273311	0.047	0.112	-0.065	0.00262248	1
P	PIEZO2	0.156732	0.012	0.002	0.01	0.00262993	1
P	CCDC84	0.239397	0.036	0.094	-0.058	0.00265256	1
P	SAMHD1	0.413033	0.075	0.154	-0.079	0.00265906	1
P	NDRG4	0.101699	0.02	0.069	-0.049	0.00266262	1
P	SIRT6	0.106583	0.024	0.075	-0.051	0.00269468	1
P	AC087854.1	0.127412	0.012	0.002	0.01	0.00270521	1
P	RALGAPA2	0.253198	0.028	0.082	-0.054	0.00270825	1
P	TDP2	0.314053	0.059	0.13	-0.071	0.00271275	1
P	MOSMO	0.208414	0.04	0.1	-0.06	0.00272836	1
P	JMJD1C	0.649705	0.146	0.266	-0.12	0.00273264	1
P	UTP15	0.155741	0.028	0.081	-0.053	0.00275112	1
P	UHRF1BP1L	0.145085	0.024	0.075	-0.051	0.0027615	1
P	PPRC1	0.151277	0.024	0.075	-0.051	0.00276837	1
P	SENP1	0.116115	0.024	0.075	-0.051	0.00277506	1
P	TAB3	0.265672	0.04	0.1	-0.06	0.00277518	1
P	MDK	0.403611	0.079	0.16	-0.081	0.0027888	1
P	SACM1L	0.332558	0.055	0.124	-0.069	0.00279644	1
P	PAXBP1	0.333859	0.059	0.13	-0.071	0.00280985	1
P	CLIC4	0.880161	0.119	0.077	0.042	0.00281293	1
P	DIPK1B	0.120554	0.016	0.004	0.012	0.00281514	1
P	TM9SF2	0.872714	0.19	0.344	-0.154	0.00281759	1
P	ZNF638	0.78767	0.15	0.272	-0.122	0.00282689	1
P	AP2A2	0.478981	0.079	0.159	-0.08	0.00284579	1
P	HIPK3	0.65072	0.095	0.185	-0.09	0.00285713	1
P	DPF2	0.425647	0.071	0.147	-0.076	0.00287215	1
P	AP4E1	0.166988	0.02	0.068	-0.048	0.00288231	1
P	PIP5K1A	0.238439	0.04	0.1	-0.06	0.00288663	1
P	ERGIC1	0.646382	0.095	0.185	-0.09	0.00289143	1
P	SRBD1	0.139276	0.028	0.081	-0.053	0.00289324	1
P	GALNT2	0.326027	0.063	0.135	-0.072	0.00290622	1
P	SLC6A9	0.645725	0.087	0.05	0.037	0.00293293	1
P	VMAC	0.177338	0.024	0.075	-0.051	0.00293508	1
P	TCEAL1	0.194805	0.043	0.105	-0.062	0.00293568	1
P	GCFC2	0.172679	0.036	0.093	-0.057	0.00294226	1
P	SLIT2	0.172492	0.016	0.004	0.012	0.00295026	1
P	CLCC1	0.165202	0.032	0.087	-0.055	0.00295468	1
P	ICE1	0.363351	0.075	0.153	-0.078	0.00298665	1
P	ABHD14A	0.250341	0.043	0.105	-0.062	0.00300685	1
P	EIF5A2	0.295297	0.036	0.014	0.022	0.00302619	1
P	LRP1	1.38849	0.19	0.15	0.04	0.00305074	1
P	HVCN1	0.218015	0.028	0.01	0.018	0.00308025	1
P	PHLDA1	0.402157	0.261	0.203	0.058	0.00311253	1
P	TRAF3IP1	0.138099	0.032	0.087	-0.055	0.00311776	1
P	NAA60	0.419153	0.067	0.141	-0.074	0.00312145	1
P	COG2	0.123437	0.047	0.111	-0.064	0.00312897	1
P	GEMIN4	0.162155	0.024	0.074	-0.05	0.00314361	1
P	SLC39A7	0.44296	0.091	0.178	-0.087	0.00318023	1
P	CCNL2	0.705474	0.107	0.203	-0.096	0.00319421	1
P	SYP	0.454297	0.036	0.014	0.022	0.00321285	1
P	TXNRD1	0.25231	0.051	0.115	-0.064	0.00323232	1
P	GATAD2B	0.373726	0.047	0.111	-0.064	0.00324486	1
P	KLHL20	0.297559	0.032	0.086	-0.054	0.00326894	1
P	ITGA5	0.187724	0.024	0.008	0.016	0.00326915	1
P	SENP5	0.313992	0.055	0.123	-0.068	0.00327276	1
P	MINDY3	0.178382	0.036	0.092	-0.056	0.00329753	1
P	ASXL1	0.387072	0.087	0.17	-0.083	0.00330626	1
P	AL118516.1	0.213597	0.032	0.086	-0.054	0.00331846	1
P	PACRGL	0.16352	0.024	0.074	-0.05	0.00333003	1
P	YTHDF3	0.43783	0.087	0.17	-0.083	0.00333297	1
P	VIPAS39	0.185607	0.028	0.08	-0.052	0.00335268	1
P	ARHGAP10	1.40223	0.277	0.264	0.013	0.00335809	1
P	ZNF260	0.167722	0.02	0.067	-0.047	0.00337734	1
P	FGFR1OP	0.113993	0.016	0.061	-0.045	0.00342397	1
P	MBD1	0.250482	0.051	0.116	-0.065	0.00342523	1
P	PRR14	0.232235	0.036	0.092	-0.056	0.00344293	1
P	ZNFX1	0.635709	0.099	0.06	0.039	0.00344561	1
P	TAF2	0.319956	0.051	0.116	-0.065	0.00345774	1
P	OTUD7B	0.207925	0.028	0.08	-0.052	0.00346214	1
P	LRRC8C-DT	0.137232	0.02	0.006	0.014	0.00348012	1
P	CKAP5	0.333955	0.055	0.122	-0.067	0.00348601	1
P	TRIQK	0.223623	0.047	0.11	-0.063	0.00348885	1
P	SMAD5	0.697017	0.182	0.322	-0.14	0.00350142	1
P	SOCS4	0.170211	0.036	0.092	-0.056	0.00351171	1
P	FGF1	0.319718	0.04	0.017	0.023	0.00352812	1
P	IFT172	0.122487	0.012	0.054	-0.042	0.00352943	1
P	LRWD1	0.14422	0.016	0.06	-0.044	0.00354617	1
P	MRI1	0.33564	0.047	0.11	-0.063	0.0035523	1
P	TRPM4	0.150129	0.016	0.06	-0.044	0.00356385	1
P	CAMSAP2	0.36746	0.055	0.122	-0.067	0.00356428	1
P	ZNF429	0.242999	0.024	0.073	-0.049	0.00357664	1
P	CRTAP	0.629677	0.162	0.287	-0.125	0.00357776	1
P	NYNRIN	0.179572	0.032	0.085	-0.053	0.00358917	1
P	NADK	0.141529	0.04	0.098	-0.058	0.00359166	1
P	POLR3F	0.152473	0.024	0.073	-0.049	0.00360512	1
P	RBM4B	0.113978	0.032	0.085	-0.053	0.00362868	1
P	CCAR2	0.14587	0.024	0.073	-0.049	0.00362902	1
P	STAT6	0.623438	0.099	0.189	-0.09	0.00364695	1
P	CRKL	0.363688	0.051	0.116	-0.065	0.00365873	1
P	WDR59	0.363528	0.04	0.098	-0.058	0.00366147	1
P	CDC42EP4	0.428473	0.079	0.157	-0.078	0.00366382	1
P	PPOX	0.19584	0.024	0.073	-0.049	0.00366393	1
P	USP28	0.128999	0.028	0.079	-0.051	0.00368606	1
P	JMY	0.159213	0.043	0.103	-0.06	0.00368817	1
P	CCPG1	1.17077	0.178	0.137	0.041	0.00369	1
P	ANKRD13C	0.260878	0.036	0.091	-0.055	0.00369525	1
P	IRF1	0.551102	0.154	0.27	-0.116	0.00370138	1
P	DYNC1I2	0.8623	0.277	0.503	-0.226	0.00372041	1
P	SEC63	0.929161	0.162	0.292	-0.13	0.00375685	1
P	NOVA1	0.271808	0.032	0.012	0.02	0.00375857	1
P	PPP6R3	0.511219	0.091	0.175	-0.084	0.00379077	1
P	EPG5	0.107301	0.028	0.079	-0.051	0.00379679	1
P	AGO1	0.119017	0.028	0.079	-0.051	0.00381763	1
P	ZNF664	0.188997	0.047	0.109	-0.062	0.00382816	1
P	GABPA	0.248544	0.051	0.115	-0.064	0.00383152	1
P	GNPAT	0.367356	0.063	0.133	-0.07	0.00384986	1
P	PIGG	0.157645	0.024	0.073	-0.049	0.00385392	1
P	UBE2D4	0.144806	0.036	0.091	-0.055	0.00386643	1
P	ZNF24	0.770796	0.138	0.251	-0.113	0.00389253	1
P	NUP133	0.291996	0.032	0.085	-0.053	0.00391749	1
P	FAM227A	0.143937	0.012	0.003	0.009	0.00392595	1
P	PARP10	0.18173	0.028	0.079	-0.051	0.00394508	1
P	STRN4	0.415612	0.059	0.127	-0.068	0.0039503	1
P	KIAA0232	0.564379	0.087	0.169	-0.082	0.00395952	1
P	XAB2	0.42386	0.055	0.121	-0.066	0.00396818	1
P	ZNF433	0.193536	0.016	0.06	-0.044	0.00399667	1
P	TAPBPL	0.129654	0.024	0.072	-0.048	0.00400753	1
P	NRP1	0.635442	0.067	0.036	0.031	0.00400798	1
P	GNA13	0.246277	0.043	0.103	-0.06	0.00400918	1
P	LONRF1	0.145664	0.024	0.072	-0.048	0.00401638	1
P	BBIP1	0.543467	0.067	0.139	-0.072	0.00404148	1
P	ASMTL	0.200885	0.043	0.103	-0.06	0.00407377	1
P	PALM	0.130212	0.02	0.006	0.014	0.00409985	1
P	WASHC5	0.417227	0.047	0.109	-0.062	0.0041095	1
P	CCR10	0.106986	0.012	0.003	0.009	0.00411068	1
P	PI4KB	0.332091	0.063	0.133	-0.07	0.00411224	1
P	TNFRSF21	1.04246	0.146	0.106	0.04	0.00412842	1
P	TMEM131	0.430552	0.087	0.169	-0.082	0.00413284	1
P	SLC7A6OS	0.327814	0.051	0.114	-0.063	0.00415997	1
P	FKBP5	0.310947	0.071	0.143	-0.072	0.00419466	1
P	TUT4	0.622189	0.119	0.218	-0.099	0.00420806	1
P	POGLUT1	0.144788	0.04	0.096	-0.056	0.00420959	1
P	EIF4E3	0.168798	0.032	0.084	-0.052	0.00423728	1
P	SUSD2	0.337543	0.02	0.006	0.014	0.00425612	1
P	GLMP	0.263449	0.051	0.114	-0.063	0.00425693	1
P	TRIM22	0.273703	0.047	0.108	-0.061	0.00425772	1
P	ITPRID2	0.211299	0.055	0.12	-0.065	0.00427627	1
P	EFNA5	0.257501	0.036	0.09	-0.054	0.00428734	1
P	ZBTB24	0.170467	0.028	0.078	-0.05	0.00429373	1
P	TNRC6A	0.722074	0.123	0.224	-0.101	0.00430737	1
P	SH3D19	0.503659	0.087	0.169	-0.082	0.00432725	1
P	ANKZF1	0.242028	0.04	0.096	-0.056	0.00432855	1
P	RHOBTB2	0.224105	0.02	0.006	0.014	0.00433579	1
P	SRRM2	0.852858	0.332	0.604	-0.272	0.00436351	1
P	DDX17	1.81453	0.447	0.582	-0.135	0.00439191	1
P	CTDSP2	0.649526	0.111	0.204	-0.093	0.00442518	1
P	INPPL1	0.654103	0.071	0.039	0.032	0.00445522	1
P	AC025048.2	0.103061	0.012	0.003	0.009	0.00446083	1
P	WRN	0.168435	0.032	0.084	-0.052	0.00448635	1
P	EHBP1L1	0.263078	0.047	0.107	-0.06	0.00454498	1
P	FAM76A	0.251191	0.059	0.126	-0.067	0.00455365	1
P	HEXIM2	0.121994	0.028	0.077	-0.049	0.00455972	1
P	SERAC1	0.100898	0.012	0.052	-0.04	0.00456346	1
P	NEIL2	0.13559	0.02	0.065	-0.045	0.00456609	1
P	SATB1	0.135667	0.02	0.065	-0.045	0.00457086	1
P	SHOC2	0.728141	0.13	0.237	-0.107	0.0045932	1
P	SNIP1	0.365143	0.051	0.114	-0.063	0.00459712	1
P	LATS2	0.163245	0.032	0.083	-0.051	0.0046125	1
P	AHI1	0.477549	0.059	0.125	-0.066	0.00463968	1
P	MTRNR2L12	0.720882	0.34	0.589	-0.249	0.00465127	1
P	PHC1	0.152574	0.024	0.071	-0.047	0.00466776	1
P	C7orf25	0.134566	0.016	0.058	-0.042	0.0046725	1
P	HS1BP3	0.113515	0.024	0.071	-0.047	0.00469494	1
P	ZNF195	0.223798	0.047	0.107	-0.06	0.00470048	1
P	BBS2	0.239575	0.028	0.077	-0.049	0.00473098	1
P	SEC31A	0.972627	0.209	0.372	-0.163	0.00475204	1
P	HGH1	0.108573	0.02	0.064	-0.044	0.00479511	1
P	EIF4G2	0.636824	0.375	0.692	-0.317	0.00479947	1
P	ZNF354A	0.102162	0.016	0.058	-0.042	0.0048014	1
P	ARHGEF7	0.971591	0.126	0.087	0.039	0.00480215	1
P	TMEM181	0.241147	0.047	0.107	-0.06	0.00482684	1
P	GEN1	0.158278	0.028	0.077	-0.049	0.0048313	1
P	LITAF	0.563852	0.126	0.226	-0.1	0.00483201	1
P	CEP135	0.101118	0.024	0.07	-0.046	0.00484924	1
P	BX255925.1	0.114683	0.012	0.052	-0.04	0.00486832	1
P	CARD8	0.141209	0.02	0.064	-0.044	0.00487826	1
P	MEX3C	0.103866	0.024	0.07	-0.046	0.00487838	1
P	ATXN7	0.31679	0.051	0.113	-0.062	0.00495054	1
P	POLL	0.180013	0.028	0.077	-0.049	0.00495059	1
P	TBC1D9	0.104672	0.016	0.058	-0.042	0.00495231	1
P	ERCC6	0.126311	0.036	0.089	-0.053	0.00495892	1
P	NAB2	0.188405	0.024	0.071	-0.047	0.0049669	1
P	HHLA3	0.128572	0.028	0.076	-0.048	0.00499808	1
P	EPS15L1	0.364364	0.047	0.107	-0.06	0.00500607	1
P	SPG11	0.626264	0.071	0.143	-0.072	0.00502912	1
P	CYB5R2	0.157364	0.036	0.089	-0.053	0.00505807	1
P	ZSWIM5	0.19271	0.02	0.006	0.014	0.00506345	1
P	CBFA2T2	0.283814	0.047	0.107	-0.06	0.00510267	1
P	CTDSP1	0.741814	0.115	0.21	-0.095	0.0051162	1
P	PRPF39	0.213459	0.028	0.077	-0.049	0.00514068	1
P	LINC00909	0.227986	0.024	0.07	-0.046	0.00514963	1
P	ZNF567	0.214798	0.024	0.07	-0.046	0.00516161	1
P	PRRX2	0.315369	0.036	0.015	0.021	0.00517491	1
P	FEZ2	0.580584	0.119	0.214	-0.095	0.00517768	1
P	PHYH	0.163875	0.04	0.094	-0.054	0.00517931	1
P	KIF5C	0.158668	0.012	0.003	0.009	0.00520314	1
P	CXorf56	0.127603	0.02	0.064	-0.044	0.00520326	1
P	NAA16	0.24222	0.036	0.089	-0.053	0.00520959	1
P	ZNF440	0.195121	0.016	0.058	-0.042	0.00521305	1
P	TCF3	0.22762	0.04	0.094	-0.054	0.00521736	1
P	TUBD1	0.211631	0.032	0.082	-0.05	0.0052346	1
P	DDX58	0.233764	0.036	0.088	-0.052	0.0052364	1
P	TTL	0.285551	0.036	0.089	-0.053	0.00523664	1
P	BIRC6	0.689175	0.119	0.215	-0.096	0.00526555	1
P	GSTCD	0.122915	0.02	0.064	-0.044	0.00527781	1
P	ROBO1	0.443199	0.055	0.118	-0.063	0.00528195	1
P	SCYL3	0.121251	0.024	0.07	-0.046	0.00530547	1
P	ZRANB1	0.448108	0.059	0.125	-0.066	0.00531512	1
P	USP24	0.17719	0.028	0.076	-0.048	0.00537346	1
P	DPP8	0.362769	0.059	0.124	-0.065	0.00537405	1
P	ANG	0.179908	0.032	0.082	-0.05	0.00540047	1
P	IL6ST	1.50204	0.257	0.241	0.016	0.00540979	1
P	IDS	0.617703	0.15	0.263	-0.113	0.00541877	1
P	PLTP	0.40737	0.079	0.153	-0.074	0.00549815	1
P	LHFPL2	0.176328	0.02	0.006	0.014	0.00552547	1
P	BCL9L	0.542303	0.087	0.166	-0.079	0.00555681	1
P	FAM117B	0.216078	0.028	0.076	-0.048	0.00557165	1
P	GGA3	0.19419	0.024	0.069	-0.045	0.00558828	1
P	NVL	0.161517	0.032	0.082	-0.05	0.00560527	1
P	TANC1	0.475021	0.083	0.16	-0.077	0.0056161	1
P	CTSO	0.562463	0.063	0.034	0.029	0.00563342	1
P	RCBTB1	0.345291	0.047	0.023	0.024	0.00565821	1
P	SPATA20	0.1019	0.024	0.069	-0.045	0.00573443	1
P	AL590560.3	0.210328	0.016	0.004	0.012	0.00575478	1
P	TXNDC11	0.18213	0.032	0.082	-0.05	0.00575633	1
P	SLC9A8	0.171289	0.02	0.063	-0.043	0.00575967	1
P	AC245297.3	0.251724	0.032	0.082	-0.05	0.00576272	1
P	RFX3	0.728257	0.051	0.025	0.026	0.005779	1
P	PRXL2B	0.13735	0.02	0.063	-0.043	0.00583508	1
P	CAT	0.741398	0.142	0.252	-0.11	0.00587131	1
P	DCUN1D4	0.192003	0.036	0.088	-0.052	0.00588154	1
P	PPM1F	0.19973	0.028	0.076	-0.048	0.0058892	1
P	WDR48	0.433622	0.063	0.129	-0.066	0.00589368	1
P	INTS8	0.158472	0.036	0.087	-0.051	0.00589648	1
P	METTL16	0.230574	0.047	0.105	-0.058	0.00593976	1
P	SLC36A4	0.117548	0.02	0.063	-0.043	0.00600663	1
P	ARHGAP12	0.291794	0.043	0.099	-0.056	0.00601133	1
P	B3GALT6	0.114764	0.02	0.063	-0.043	0.00603936	1
P	POM121C	0.233602	0.047	0.105	-0.058	0.00604626	1
P	TBC1D9B	0.542342	0.083	0.159	-0.076	0.00605492	1
P	BCL2L2	0.229268	0.04	0.093	-0.053	0.00606713	1
P	REXO1	0.217977	0.032	0.081	-0.049	0.00608512	1
P	ZNF436	0.208446	0.024	0.069	-0.045	0.00609614	1
P	ANO10	0.367957	0.063	0.129	-0.066	0.00612307	1
P	FNDC3B	0.7193	0.083	0.05	0.033	0.00619607	1
P	TMTC3	0.519653	0.107	0.196	-0.089	0.00620031	1
P	BRMS1L	0.252499	0.04	0.093	-0.053	0.00621393	1
P	WDR25	0.105929	0.012	0.05	-0.038	0.00623241	1
P	MED17	0.26933	0.043	0.099	-0.056	0.00623757	1
P	TSC22D2	0.495897	0.071	0.141	-0.07	0.00625576	1
P	TULP3	0.491262	0.059	0.123	-0.064	0.00627601	1
P	UBE2O	0.115764	0.024	0.069	-0.045	0.00629761	1
P	C12orf4	0.163432	0.024	0.069	-0.045	0.00631709	1
P	SNCG	0.21669	0.055	0.115	-0.06	0.00633741	1
P	C16orf70	0.208687	0.024	0.069	-0.045	0.00634016	1
P	MAU2	0.385873	0.047	0.104	-0.057	0.00634952	1
P	TRIP12	0.819596	0.15	0.265	-0.115	0.00636473	1
P	FOXP1	0.993013	0.194	0.333	-0.139	0.00638001	1
P	GVQW3	0.246959	0.02	0.006	0.014	0.0064142	1
P	NUS1	0.438579	0.063	0.129	-0.066	0.00645725	1
P	ADAMTS9	0.124548	0.012	0.003	0.009	0.00648826	1
P	IFI27	0.890813	0.395	0.405	-0.01	0.00652043	1
P	UVSSA	0.149859	0.008	0.043	-0.035	0.00652163	1
P	EIF2AK2	0.574034	0.15	0.263	-0.113	0.00655387	1
P	AL662844.4	0.293216	0.024	0.008	0.016	0.0065565	1
P	LATS1	0.201024	0.04	0.092	-0.052	0.00656914	1
P	AL450998.2	0.166584	0.032	0.081	-0.049	0.00657143	1
P	FBXO3	0.64582	0.115	0.207	-0.092	0.00659014	1
P	BRAT1	0.176965	0.032	0.08	-0.048	0.00661374	1
P	FAM181B	0.195121	0.028	0.011	0.017	0.00661635	1
P	ARHGEF9	0.307914	0.043	0.098	-0.055	0.0066399	1
P	CLUAP1	0.200138	0.047	0.104	-0.057	0.00665894	1
P	UHRF2	0.286823	0.032	0.081	-0.049	0.00667476	1
P	FRMD4A	0.611408	0.059	0.122	-0.063	0.00669627	1
P	LRRC49	0.299475	0.036	0.015	0.021	0.00670253	1
P	PDCL	0.47771	0.091	0.17	-0.079	0.00670615	1
P	DIPK1A	0.361403	0.036	0.015	0.021	0.00671225	1
P	RAB2B	0.159157	0.024	0.068	-0.044	0.00671428	1
P	FYCO1	0.152125	0.016	0.056	-0.04	0.00676302	1
P	ZFP64	0.1098	0.024	0.068	-0.044	0.00677518	1
P	ATG16L2	0.191981	0.024	0.068	-0.044	0.00686302	1
P	DOLK	0.178836	0.024	0.068	-0.044	0.00687398	1
P	POLR3A	0.183127	0.028	0.074	-0.046	0.00690354	1
P	METTL4	0.279642	0.04	0.092	-0.052	0.00692976	1
P	SETD1B	0.242709	0.032	0.08	-0.048	0.00699973	1
P	TENT2	0.446257	0.067	0.134	-0.067	0.00702799	1
P	AL096870.8	0.120362	0.02	0.062	-0.042	0.00704618	1
P	RNF14	0.205629	0.043	0.098	-0.055	0.00706752	1
P	LONP1	0.304579	0.051	0.109	-0.058	0.00710958	1
P	RABL2B	0.121388	0.016	0.055	-0.039	0.00712959	1
P	AP1M1	0.236376	0.047	0.103	-0.056	0.00714123	1
P	MBTD1	0.259811	0.024	0.068	-0.044	0.00717176	1
P	LUC7L	0.61605	0.099	0.182	-0.083	0.0072412	1
P	ATAD2B	0.315178	0.043	0.098	-0.055	0.00724355	1
P	AL359636.2	0.161238	0.012	0.003	0.009	0.00727303	1
P	NDUFAF4	0.698311	0.123	0.217	-0.094	0.00730125	1
P	ATXN2	0.449398	0.091	0.168	-0.077	0.00730351	1
P	SLC29A1	0.127189	0.016	0.055	-0.039	0.00731661	1
P	SEC24D	0.585888	0.079	0.047	0.032	0.00734244	1
P	SMARCC2	0.694541	0.138	0.242	-0.104	0.00739977	1
P	TMEM185B	0.202233	0.032	0.08	-0.048	0.00741661	1
P	LONP2	0.624117	0.13	0.231	-0.101	0.00742551	1
P	TRPM7	0.389303	0.055	0.115	-0.06	0.007432	1
P	CFAP69	0.151948	0.024	0.008	0.016	0.0074918	1
P	ZBTB17	0.166461	0.016	0.055	-0.039	0.00755977	1
P	IKZF5	0.111488	0.024	0.067	-0.043	0.0076301	1
P	ZNF681	0.11236	0.016	0.055	-0.039	0.00764326	1
P	AKAP17A	0.409409	0.051	0.109	-0.058	0.00764681	1
P	AL392172.1	0.106016	0.012	0.048	-0.036	0.00767702	1
P	TNFAIP8L1	0.124661	0.012	0.048	-0.036	0.00773773	1
P	INKA2-AS1	0.129007	0.012	0.003	0.009	0.00776932	1
P	SP3	0.667652	0.134	0.237	-0.103	0.00778129	1
P	TCFL5	0.125118	0.012	0.048	-0.036	0.00778517	1
P	SNAPC3	0.448563	0.063	0.127	-0.064	0.00778813	1
P	TENT4B	0.417345	0.051	0.109	-0.058	0.00782898	1
P	TLNRD1	0.226473	0.028	0.073	-0.045	0.00783474	1
P	ATP6V0A1	0.462878	0.067	0.133	-0.066	0.00785921	1
P	SF1	0.871542	0.265	0.464	-0.199	0.00787501	1
P	COCH	0.160798	0.016	0.005	0.011	0.00793237	1
P	MTPAP	0.276875	0.047	0.102	-0.055	0.00794338	1
P	PRKAB2	0.112778	0.036	0.085	-0.049	0.00795322	1
P	GCNT2	0.179015	0.032	0.079	-0.047	0.00795862	1
P	SUPT3H	0.166023	0.016	0.055	-0.039	0.00795925	1
P	EDNRB	0.150157	0.016	0.005	0.011	0.00800783	1
P	NHSL2	0.630903	0.075	0.044	0.031	0.00802711	1
P	KLF11	0.654452	0.067	0.038	0.029	0.0080331	1
P	NEK7	0.267941	0.059	0.12	-0.061	0.00804399	1
P	AL031846.2	0.250567	0.02	0.006	0.014	0.00805659	1
P	NECAP1	0.173933	0.036	0.085	-0.049	0.00805727	1
P	PAPSS2	0.371659	0.063	0.035	0.028	0.00806934	1
P	MORC2	0.154157	0.024	0.067	-0.043	0.00815223	1
P	RGL1	0.417168	0.047	0.023	0.024	0.00816751	1
P	DDHD2	0.110118	0.02	0.06	-0.04	0.00817308	1
P	NUCKS1	0.804337	0.526	0.721	-0.195	0.0082417	1
P	ITPKB	0.457904	0.059	0.032	0.027	0.00824327	1
P	NSUN3	0.317777	0.028	0.073	-0.045	0.00826026	1
P	EEFSEC	0.342658	0.04	0.091	-0.051	0.00827128	1
P	ZBED1	0.229715	0.036	0.085	-0.049	0.00833404	1
P	HINFP	0.105829	0.012	0.048	-0.036	0.00837499	1
P	ADRA2C	0.193457	0.016	0.005	0.011	0.00838247	1
P	CCDC107	0.529859	0.13	0.225	-0.095	0.00838348	1
P	PER1	0.149584	0.024	0.067	-0.043	0.00839653	1
P	ATRX	1.00192	0.229	0.397	-0.168	0.00840644	1
P	BMF	0.134352	0.016	0.005	0.011	0.0084136	1
P	DNAJC13	0.3493	0.059	0.12	-0.061	0.00842575	1
P	HECTD4	0.37368	0.043	0.097	-0.054	0.00847503	1
P	KCTD2	0.17212	0.016	0.054	-0.038	0.00847844	1
P	SESN1	0.36603	0.055	0.114	-0.059	0.00850501	1
P	PLEKHA3	0.370108	0.083	0.155	-0.072	0.00850591	1
P	ROCK2	1.39609	0.237	0.217	0.02	0.00850814	1
P	DPY19L4	0.201777	0.032	0.078	-0.046	0.00855823	1
P	ABCB1	0.175726	0.028	0.011	0.017	0.00857688	1
P	ZNF397	0.336933	0.043	0.096	-0.053	0.00858325	1
P	RAB12	0.300676	0.055	0.114	-0.059	0.00859323	1
P	SLC25A37	0.364658	0.083	0.155	-0.072	0.00859827	1
P	GFPT1	0.505852	0.079	0.15	-0.071	0.0086	1
P	PIK3C3	0.282711	0.051	0.108	-0.057	0.0086276	1
P	SELENON	0.835293	0.13	0.094	0.036	0.00863729	1
P	BTBD7	0.734939	0.119	0.21	-0.091	0.00866208	1
P	CERK	0.3209	0.047	0.102	-0.055	0.00869338	1
P	SMPD4	0.195014	0.047	0.102	-0.055	0.00871389	1
P	NBR1	0.684953	0.119	0.21	-0.091	0.00879944	1
P	PXK	0.296727	0.04	0.09	-0.05	0.00881654	1
P	SCCPDH	0.117214	0.036	0.084	-0.048	0.00883672	1
P	MYSM1	0.508758	0.083	0.155	-0.072	0.00885468	1
P	HCFC2	0.34849	0.047	0.102	-0.055	0.00886921	1
P	ZNF676	0.191426	0.016	0.005	0.011	0.00892389	1
P	UGP2	1.07393	0.245	0.43	-0.185	0.00895014	1
P	IKBKB	0.332862	0.051	0.108	-0.057	0.00902128	1
P	DDX20	0.117088	0.02	0.06	-0.04	0.00904686	1
P	DNAJC24	0.144378	0.04	0.089	-0.049	0.00904963	1
P	KMT2B	0.4124	0.071	0.136	-0.065	0.00909731	1
P	TERF2	0.464668	0.055	0.114	-0.059	0.00910094	1
P	ALPK1	0.356254	0.032	0.078	-0.046	0.00911299	1
P	LINC00685	0.224787	0.016	0.054	-0.038	0.00912138	1
P	ATXN1L	0.103711	0.024	0.066	-0.042	0.0091438	1
P	PBX3	0.218937	0.032	0.078	-0.046	0.00915541	1
P	ATP13A1	0.440603	0.04	0.09	-0.05	0.0092132	1
P	SLC66A3	0.341775	0.083	0.154	-0.071	0.00927417	1
P	METTL7A	0.63348	0.079	0.149	-0.07	0.00927866	1
P	PFKM	0.254023	0.043	0.095	-0.052	0.00928393	1
P	CNEP1R1	0.117682	0.024	0.066	-0.042	0.00936557	1
P	CRELD1	0.104913	0.02	0.059	-0.039	0.0094883	1
P	PHC2	0.318973	0.071	0.136	-0.065	0.00951625	1
P	DGKD	0.462815	0.043	0.021	0.022	0.00957286	1
P	HEXA	0.410295	0.071	0.136	-0.065	0.00960488	1
P	ARID1B	0.995064	0.194	0.333	-0.139	0.00963539	1
P	ARHGAP26	0.853826	0.107	0.072	0.035	0.0096787	1
P	JPX	0.872717	0.221	0.383	-0.162	0.00969046	1
P	ATP2A2	1.04633	0.206	0.355	-0.149	0.00972967	1
P	PIGO	0.187843	0.02	0.059	-0.039	0.00978416	1
P	SLF2	0.322492	0.055	0.113	-0.058	0.0097851	1
P	TFE3	0.19159	0.024	0.065	-0.041	0.00980338	1
P	CENPT	0.189427	0.032	0.077	-0.045	0.00980359	1
P	KIF3B	0.13753	0.024	0.065	-0.041	0.00987635	1
P	TRPC4AP	0.503976	0.071	0.136	-0.065	0.00989922	1
P	IFNAR2	0.151905	0.032	0.077	-0.045	0.00992483	1
P	ZMYM6	0.178834	0.036	0.083	-0.047	0.00993695	1
P	SCARA3	0.122259	0.012	0.047	-0.035	0.00995409	1
Mc	TPSAB1	6.86242	0.948	0.003	0.945	0	0
Mc	TPSB2	6.46464	0.944	0.002	0.942	0	0
Mc	CPA3	5.76257	0.944	0.001	0.943	0	0
Mc	LTC4S	4.34344	0.88	0.124	0.756	0	0
Mc	MS4A2	4.0506	0.793	0.001	0.792	0	0
Mc	HPGDS	4.03326	0.832	0.008	0.824	0	0
Mc	VIM	3.68417	0.988	0.157	0.831	0	0
Mc	CD69	3.55008	0.769	0.068	0.701	0	0
Mc	CLU	3.52284	0.77	0.11	0.66	0	0
Mc	FCER1G	3.43831	0.82	0.03	0.79	0	0
Mc	SRGN	3.36637	0.908	0.1	0.808	0	0
Mc	KIT	3.31928	0.689	0.022	0.667	0	0
Mc	GATA2	3.16565	0.64	0.003	0.637	0	0
Mc	SAMSN1	2.94698	0.656	0.031	0.625	0	0
Mc	RHEX	2.78072	0.558	0.001	0.557	0	0
Mc	RGS1	2.75707	0.749	0.066	0.683	0	0
Mc	VWA5A	2.74586	0.593	0.048	0.545	0	0
Mc	CTSG	2.67769	0.312	0	0.312	0	0
Mc	ALOX5AP	2.62484	0.735	0.07	0.665	0	0
Mc	SLC18A2	2.47501	0.513	0.002	0.511	0	0
Mc	S100A4	2.45194	0.937	0.434	0.503	0	0
Mc	TYROBP	2.38077	0.667	0.038	0.629	0	0
Mc	CD63	2.36467	0.911	0.804	0.107	0	0
Mc	CD37	2.28193	0.62	0.056	0.564	0	0
Mc	ACSL4	2.2764	0.504	0.098	0.406	0	0
Mc	RAC2	2.26318	0.615	0.091	0.524	0	0
Mc	EMP3	2.25677	0.648	0.136	0.512	0	0
Mc	LAPTM5	2.20014	0.578	0.063	0.515	0	0
Mc	SLC2A3	2.19209	0.453	0.035	0.418	0	0
Mc	JUND	2.15931	0.928	0.859	0.069	0	0
Mc	IL1RL1	2.1588	0.432	0	0.432	0	0
Mc	AL157895.1	2.12493	0.43	0	0.43	0	0
Mc	LGALS1	2.0734	0.586	0.14	0.446	0	0
Mc	SIGLEC6	2.06281	0.396	0	0.396	0	0
Mc	RGS2	2.00769	0.414	0.071	0.343	0	0
Mc	BTK	1.96953	0.384	0.007	0.377	0	0
Mc	DUSP6	1.96467	0.344	0.041	0.303	0	0
Mc	APOC2	1.94018	0.209	0.008	0.201	0	0
Mc	HDC	1.88086	0.34	0	0.34	0	0
Mc	LAT	1.85349	0.417	0.025	0.392	0	0
Mc	ARHGEF6	1.85208	0.368	0.014	0.354	0	0
Mc	ITM2C	1.83951	0.416	0.058	0.358	0	0
Mc	ADCYAP1	1.82364	0.176	0	0.176	0	0
Mc	GPR65	1.79986	0.34	0.023	0.317	0	0
Mc	RGS13	1.77273	0.317	0.001	0.316	0	0
Mc	GCSAML	1.67945	0.309	0	0.309	0	0
Mc	ZEB2	1.66432	0.334	0.015	0.319	0	0
Mc	CD84	1.64873	0.335	0.012	0.323	0	0
Mc	ALOX5	1.63316	0.338	0.048	0.29	0	0
Mc	FTL	1.55793	0.98	0.961	0.019	0	0
Mc	SLC45A3	1.49477	0.28	0.003	0.277	0	0
Mc	LCP1	1.47415	0.432	0.071	0.361	0	0
Mc	RHOBTB3	1.46834	0.263	0.013	0.25	0	0
Mc	MLPH	1.43865	0.263	0.008	0.255	0	0
Mc	LYL1	1.40781	0.266	0.016	0.25	0	0
Mc	TPSD1	1.32743	0.217	0	0.217	0	0
Mc	ARMH1	1.32207	0.23	0.001	0.229	0	0
Mc	PMP22	1.32097	0.252	0.011	0.241	0	0
Mc	LIF	1.30791	0.198	0.002	0.196	0	0
Mc	CNRIP1	1.30301	0.234	0.004	0.23	0	0
Mc	GRAP2	1.27406	0.257	0.009	0.248	0	0
Mc	LAT2	1.27057	0.24	0.009	0.231	0	0
Mc	ST8SIA6	1.26155	0.215	0.004	0.211	0	0
Mc	PALM2-AKAP2	1.25522	0.245	0.02	0.225	0	0
Mc	GMPR	1.18379	0.219	0.01	0.209	0	0
Mc	IQGAP2	1.17904	0.231	0.022	0.209	0	0
Mc	NSMCE1-DT	1.17815	0.154	0.008	0.146	0	0
Mc	RARRES1	1.16288	0.183	0.004	0.179	0	0
Mc	PRG2	1.10479	0.109	0.003	0.106	0	0
Mc	GAPT	1.10359	0.181	0.007	0.174	0	0
Mc	TESPA1	1.1032	0.19	0.002	0.188	0	0
Mc	RHOH	1.09692	0.227	0.02	0.207	0	0
Mc	TESC	1.09576	0.189	0.009	0.18	0	0
Mc	CD33	1.07718	0.186	0.005	0.181	0	0
Mc	FERMT2	1.05538	0.191	0.008	0.183	0	0
Mc	P2RX1	1.0402	0.173	0	0.173	0	0
Mc	AL078590.2	1.02216	0.175	0.001	0.174	0	0
Mc	FCER1A	1.00298	0.271	0.03	0.241	0	0
Mc	CSF2RB	0.988495	0.173	0.005	0.168	0	0
Mc	HECW2-AS1	0.979643	0.144	0.005	0.139	0	0
Mc	CATSPER1	0.977265	0.161	0.001	0.16	0	0
Mc	TMEM233	0.97662	0.142	0.001	0.141	0	0
Mc	GPR34	0.935268	0.163	0.011	0.152	0	0
Mc	CD22	0.924569	0.149	0	0.149	0	0
Mc	PRKCB	0.915045	0.161	0.008	0.153	0	0
Mc	ADAM12	0.904585	0.158	0.006	0.152	0	0
Mc	KLRG1	0.865185	0.149	0.006	0.143	0	0
Mc	NTRK1	0.834287	0.133	0	0.133	0	0
Mc	P2RY14	0.83427	0.132	0.003	0.129	0	0
Mc	SVOPL	0.829556	0.129	0.003	0.126	0	0
Mc	ADGRE2	0.813021	0.127	0.003	0.124	0	0
Mc	CHST2	0.799839	0.133	0.003	0.13	0	0
Mc	KCNH2	0.781993	0.12	0.001	0.119	0	0
Mc	LAIR1	0.771182	0.135	0.008	0.127	0	0
Mc	TMEM273	0.770903	0.137	0.007	0.13	0	0
Mc	AL355881.1	0.765048	0.078	0.003	0.075	0	0
Mc	C3AR1	0.763121	0.134	0.008	0.126	0	0
Mc	ANTXR2	0.756756	0.125	0.006	0.119	0	0
Mc	TNFRSF4	0.740576	0.119	0.006	0.113	0	0
Mc	KLHL6	0.727755	0.12	0.004	0.116	0	0
Mc	NTM	0.726469	0.078	0.002	0.076	0	0
Mc	AKAP5	0.722611	0.108	0.003	0.105	0	0
Mc	CDK15	0.701182	0.116	0	0.116	0	0
Mc	AKAP12	0.687347	0.102	0.002	0.1	0	0
Mc	RAB37	0.682553	0.116	0.004	0.112	0	0
Mc	CADPS	0.63831	0.093	0	0.093	0	0
Mc	LAX1	0.63231	0.094	0.003	0.091	0	0
Mc	SIGLEC8	0.599031	0.088	0	0.088	0	0
Mc	LINC02829	0.58007	0.061	0	0.061	0	0
Mc	HHIP-AS1	0.575657	0.094	0	0.094	0	0
Mc	STAP1	0.573461	0.088	0.001	0.087	0	0
Mc	TAL1	0.559896	0.091	0.001	0.09	0	0
Mc	JAKMIP2	0.556574	0.084	0.003	0.081	0	0
Mc	CASS4	0.551136	0.078	0.003	0.075	0	0
Mc	GATA1	0.548923	0.089	0	0.089	0	0
Mc	KIAA1549	0.541735	0.083	0.001	0.082	0	0
Mc	RASGRP4	0.510906	0.077	0.001	0.076	0	0
Mc	EMID1	0.4972	0.084	0.003	0.081	0	0
Mc	SERP2	0.49556	0.076	0.003	0.073	0	0
Mc	RENBP	0.491978	0.072	0.002	0.07	0	0
Mc	A2M-AS1	0.45201	0.068	0.002	0.066	0	0
Mc	AC112253.1	0.439652	0.067	0	0.067	0	0
Mc	COL13A1	0.421162	0.062	0.002	0.06	0	0
Mc	CLEC12A	0.404829	0.058	0.001	0.057	0	0
Mc	PIK3R6	0.391969	0.061	0.002	0.059	0	0
Mc	AL731557.1	0.369531	0.045	0	0.045	0	0
Mc	SCN7A	0.366741	0.056	0.001	0.055	0	0
Mc	TMOD1	0.358587	0.06	0.001	0.059	0	0
Mc	IL5RA	0.347619	0.047	0	0.047	0	0
Mc	AMHR2	0.342058	0.053	0	0.053	0	0
Mc	LINC00996	0.338996	0.045	0.001	0.044	0	0
Mc	LINC01147	0.316997	0.042	0	0.042	0	0
Mc	CMA1	0.309998	0.027	0	0.027	0	0
Mc	TPSG1	0.298475	0.046	0	0.046	0	0
Mc	FAM30A	0.286567	0.043	0	0.043	0	0
Mc	ENPP3	0.279181	0.043	0	0.043	0	0
Mc	FAIM2	0.265938	0.035	0.001	0.034	0	0
Mc	UBXN10-AS1	0.261103	0.04	0	0.04	0	0
Mc	ASIC4	0.259238	0.041	0	0.041	0	0
Mc	AFF2	0.258057	0.04	0	0.04	0	0
Mc	PPM1H	0.256722	0.041	0.001	0.04	0	0
Mc	GFRA3	0.22069	0.036	0	0.036	0	0
Mc	AC093523.1	0.215608	0.024	0	0.024	0	0
Mc	CRLF2	0.210943	0.031	0	0.031	0	0
Mc	AQP8	0.198919	0.026	0	0.026	0	0
Mc	MAG	0.190624	0.027	0	0.027	0	0
Mc	SLC8A3	0.177805	0.022	0	0.022	0	0
Mc	AL512662.2	0.175696	0.029	0	0.029	0	0
Mc	LINC01264	0.167445	0.021	0	0.021	0	0
Mc	PVALB	0.144508	0.016	0	0.016	0	0
Mc	PROM1	0.142065	0.03	0	0.03	0	0
Mc	AC099524.1	0.141653	0.019	0	0.019	0	0
Mc	BCAN	0.123967	0.019	0	0.019	0	0
Mc	LINC02752	0.116014	0.014	0	0.014	0	0
Mc	ELSPBP1	0.108861	0.017	0	0.017	0	0
Mc	AC007671.1	0.104463	0.011	0	0.011	0	0
Mc	FTH1	1.1385	0.988	0.962	0.026	1.39767e-305	5.1156e-301
Mc	C1orf162	1.09817	0.217	0.022	0.195	1.9045e-303	6.97065e-299
Mc	ATP6V0A2	1.67392	0.324	0.051	0.273	2.06804e-299	7.56922e-295
Mc	MAOB	1.63711	0.324	0.051	0.273	1.48289e-297	5.42754e-293
Mc	FOSB	2.32615	0.881	0.693	0.188	1.68054e-296	6.15095e-292
Mc	PTPN7	1.01417	0.195	0.018	0.177	2.516e-296	9.20881e-292
Mc	LINC01140	0.558777	0.082	0.004	0.078	2.07524e-290	7.59559e-286
Mc	ARHGDIB	2.02357	0.646	0.205	0.441	2.56741e-288	9.39699e-284
Mc	TIMP3	1.3888	0.297	0.044	0.253	2.54307e-284	9.30788e-280
Mc	ASIC3	0.246231	0.043	0.001	0.042	7.35928e-280	2.69357e-275
Mc	TCTEX1D1	0.301278	0.043	0.001	0.042	3.22168e-277	1.17917e-272
Mc	CTSW	1.08419	0.22	0.024	0.196	9.40505e-274	3.44234e-269
Mc	UTS2	0.651175	0.055	0.002	0.053	4.05576e-272	1.48445e-267
Mc	GALNT6	1.00595	0.166	0.015	0.151	2.76592e-270	1.01236e-265
Mc	MEG3	0.470897	0.045	0.001	0.044	2.35111e-257	8.6053e-253
Mc	BIRC3	1.82931	0.333	0.06	0.273	1.74875e-253	6.40059e-249
Mc	IL9R	0.302329	0.046	0.001	0.045	5.6429e-250	2.06536e-245
Mc	KRT1	2.03065	0.344	0.065	0.279	1.30789e-249	4.78699e-245
Mc	COL9A2	0.368251	0.061	0.002	0.059	7.64992e-244	2.79995e-239
Mc	SLC2A6	0.478542	0.07	0.003	0.067	1.7331e-235	6.34331e-231
Mc	AC020916.1	2.54163	0.759	0.465	0.294	2.85598e-234	1.04532e-229
Mc	ZBTB32	0.181781	0.026	0	0.026	7.98097e-234	2.92111e-229
Mc	SMIM24	0.124105	0.016	0	0.016	3.59642e-230	1.31632e-225
Mc	GMFG	1.21746	0.368	0.072	0.296	4.88577e-229	1.78824e-224
Mc	HAVCR2	0.601075	0.106	0.007	0.099	9.47703e-229	3.46869e-224
Mc	HGF	0.227631	0.031	0.001	0.03	3.08508e-227	1.12917e-222
Mc	TMSB4X	0.877653	0.963	0.904	0.059	4.66235e-227	1.70647e-222
Mc	NR4A2	2.12615	0.472	0.135	0.337	2.1649e-223	7.92375e-219
Mc	MYL4	0.124511	0.019	0	0.019	2.4265e-223	8.88122e-219
Mc	PRMT9	1.70736	0.325	0.064	0.261	3.40405e-223	1.24592e-218
Mc	TNFRSF9	0.434206	0.067	0.003	0.064	1.84097e-221	6.73814e-217
Mc	EMILIN2	0.607267	0.099	0.007	0.092	9.02687e-219	3.30392e-214
Mc	TIMP1	2.20211	0.632	0.279	0.353	3.58247e-215	1.31122e-210
Mc	SKAP1	0.958869	0.209	0.027	0.182	2.44575e-214	8.95169e-210
Mc	SOCS1	2.07187	0.379	0.091	0.288	2.58145e-212	9.44836e-208
Mc	NFKBIA	2.5055	0.809	0.701	0.108	7.60754e-212	2.78444e-207
Mc	H3F3B	1.13174	0.957	0.946	0.011	2.23467e-211	8.17913e-207
Mc	RAB33A	0.542117	0.086	0.005	0.081	2.32013e-211	8.49192e-207
Mc	AL390957.1	0.366699	0.055	0.002	0.053	1.67657e-206	6.13641e-202
Mc	AC022182.2	0.2002	0.027	0.001	0.026	2.56541e-206	9.38965e-202
Mc	MALAT1	1.91254	0.964	0.935	0.029	3.41363e-206	1.24942e-201
Mc	LCP2	0.945078	0.174	0.02	0.154	4.70225e-206	1.72107e-201
Mc	FXYD5	2.10555	0.621	0.274	0.347	1.85814e-202	6.80099e-198
Mc	TMEM255B	0.578086	0.099	0.007	0.092	3.08114e-199	1.12773e-194
Mc	SH3BGRL3	1.56903	0.877	0.884	-0.007	1.28768e-198	4.71305e-194
Mc	PROX2	0.103991	0.016	0	0.016	8.70682e-197	3.18678e-192
Mc	ARHGEF40	0.650333	0.099	0.008	0.091	2.23233e-196	8.17054e-192
Mc	ATP2A3	0.5844	0.107	0.009	0.098	1.70573e-193	6.24314e-189
Mc	NCF4	1.04596	0.205	0.03	0.175	2.54337e-192	9.30901e-188
Mc	IL1RAPL1	0.218721	0.022	0	0.022	1.04118e-190	3.81083e-186
Mc	JPH4	0.11819	0.015	0	0.015	1.23068e-189	4.5044e-185
Mc	ATP10A	0.376474	0.053	0.002	0.051	3.43348e-189	1.25669e-184
Mc	ADAMTS7	0.293976	0.045	0.002	0.043	1.7901e-188	6.55195e-184
Mc	JUNB	1.68326	0.863	0.864	-0.001	3.00911e-188	1.10136e-183
Mc	ABCC4	0.957905	0.166	0.021	0.145	1.4619e-186	5.35072e-182
Mc	SYTL2	0.581373	0.107	0.009	0.098	1.26981e-184	4.64762e-180
Mc	CD52	1.23131	0.41	0.1	0.31	8.06208e-182	2.9508e-177
Mc	FAU	0.919602	0.98	0.975	0.005	4.82875e-181	1.76737e-176
Mc	PTMA	0.834872	0.996	0.952	0.044	9.96162e-180	3.64605e-175
Mc	C4orf48	1.66189	0.353	0.089	0.264	1.65515e-178	6.05802e-174
Mc	TNIK	0.969799	0.168	0.022	0.146	2.79713e-178	1.02378e-173
Mc	NRCAM	0.25902	0.039	0.001	0.038	2.03138e-177	7.43506e-173
Mc	CLNK	0.482085	0.053	0.002	0.051	2.53554e-176	9.28034e-172
Mc	B2M	0.780707	0.988	0.971	0.017	2.35513e-175	8.62001e-171
Mc	ADRA2A	0.182312	0.027	0.001	0.026	2.87802e-175	1.05338e-170
Mc	RPL36AL	1.27641	0.876	0.905	-0.029	1.3823e-174	5.05936e-170
Mc	IL18R1	0.612218	0.101	0.008	0.093	2.93699e-174	1.07497e-169
Mc	NBEA	0.233065	0.034	0.001	0.033	3.84443e-174	1.4071e-169
Mc	PARVB	0.904813	0.154	0.019	0.135	9.85106e-171	3.60559e-166
Mc	DLC1	0.656745	0.106	0.01	0.096	2.13567e-170	7.81677e-166
Mc	CYTH4	0.537977	0.086	0.006	0.08	3.06147e-170	1.12053e-165
Mc	ZNF331	2.15345	0.376	0.106	0.27	2.47721e-168	9.06683e-164
Mc	ARHGAP18	1.8176	0.411	0.13	0.281	1.21456e-165	4.44542e-161
Mc	VPS13C	1.10689	0.227	0.04	0.187	3.29016e-165	1.20423e-160
Mc	AC004687.1	0.70407	0.113	0.011	0.102	6.09143e-165	2.22952e-160
Mc	GALC	1.04253	0.18	0.027	0.153	1.64679e-164	6.02743e-160
Mc	ASRGL1	0.511325	0.072	0.005	0.067	7.06183e-163	2.5847e-158
Mc	CD44	2.21415	0.714	0.563	0.151	4.73642e-160	1.73358e-155
Mc	KCNQ1	0.482932	0.08	0.006	0.074	5.45394e-158	1.9962e-153
Mc	BTG1	1.65807	0.793	0.703	0.09	1.08809e-155	3.98251e-151
Mc	RET	0.171536	0.026	0.001	0.025	3.0615e-155	1.12054e-150
Mc	GPR35	0.492779	0.087	0.007	0.08	1.06031e-154	3.88085e-150
Mc	OTULINL	0.847991	0.163	0.023	0.14	8.10311e-154	2.96582e-149
Mc	ADORA1	0.151399	0.026	0.001	0.025	2.11055e-152	7.72482e-148
Mc	NR4A1	2.0756	0.557	0.276	0.281	4.71175e-150	1.72455e-145
Mc	AC147651.4	0.23035	0.031	0.001	0.03	1.3269e-149	4.8566e-145
Mc	BTG2	2.00263	0.73	0.587	0.143	8.55981e-149	3.13298e-144
Mc	RGS10	2.19415	0.682	0.487	0.195	1.7351e-148	6.35063e-144
Mc	CDC42EP3	0.775552	0.168	0.025	0.143	2.34842e-147	8.59544e-143
Mc	ITGA2B	0.361117	0.056	0.003	0.053	2.91761e-147	1.06788e-142
Mc	CALB2	1.49264	0.287	0.071	0.216	3.42753e-147	1.25451e-142
Mc	CD83	1.26319	0.214	0.04	0.174	8.94872e-146	3.27532e-141
Mc	APOE	1.95968	0.247	0.054	0.193	2.61552e-145	9.57306e-141
Mc	AC004917.1	0.175011	0.021	0	0.021	7.28358e-144	2.66586e-139
Mc	PTPRC	0.831414	0.333	0.08	0.253	1.61134e-142	5.89767e-138
Mc	ITM2A	1.46092	0.37	0.112	0.258	6.3921e-142	2.33957e-137
Mc	DOCK2	0.714305	0.137	0.018	0.119	2.99091e-141	1.0947e-136
Mc	UBB	1.28289	0.821	0.853	-0.032	1.71675e-140	6.28346e-136
Mc	NCKAP1L	0.693037	0.125	0.015	0.11	2.00876e-140	7.35226e-136
Mc	CD300A	0.592172	0.089	0.008	0.081	7.4423e-137	2.72396e-132
Mc	BCL2A1	0.77457	0.13	0.017	0.113	2.40788e-134	8.81308e-130
Mc	CLIC1	1.20123	0.826	0.837	-0.011	1.82729e-131	6.68807e-127
Mc	AC114760.2	0.469591	0.073	0.006	0.067	4.52465e-129	1.65607e-124
Mc	MITF	1.07324	0.196	0.039	0.157	9.83994e-129	3.60151e-124
Mc	SH3KBP1	0.860969	0.183	0.032	0.151	1.97783e-128	7.23906e-124
Mc	SLC4A8	0.191808	0.029	0.001	0.028	4.26161e-127	1.55979e-122
Mc	PLAT	1.04521	0.166	0.029	0.137	6.39155e-127	2.33937e-122
Mc	RAB32	1.34274	0.283	0.077	0.206	4.94999e-125	1.81175e-120
Mc	PLAUR	1.54912	0.316	0.095	0.221	3.151e-124	1.1533e-119
Mc	ITGAX	0.416051	0.061	0.004	0.057	3.37656e-124	1.23585e-119
Mc	CAPG	1.83391	0.699	0.64	0.059	2.01406e-123	7.37165e-119
Mc	PTGS2	1.12873	0.148	0.023	0.125	2.10793e-122	7.71524e-118
Mc	MYADM	1.55747	0.344	0.112	0.232	2.87818e-121	1.05344e-116
Mc	AL138828.1	0.167859	0.024	0.001	0.023	5.0919e-121	1.86369e-116
Mc	TENT5A	1.57645	0.275	0.076	0.199	1.73704e-120	6.35773e-116
Mc	CELF2	0.945795	0.191	0.037	0.154	7.18075e-120	2.62823e-115
Mc	IKZF1	0.794827	0.143	0.022	0.121	2.47322e-119	9.05223e-115
Mc	HPGD	2.49731	0.599	0.386	0.213	1.19337e-118	4.36787e-114
Mc	FBP1	0.912058	0.169	0.031	0.138	1.69037e-118	6.18694e-114
Mc	SIGLEC10	0.385499	0.061	0.005	0.056	1.84817e-118	6.76449e-114
Mc	SLC38A11	0.144603	0.02	0.001	0.019	1.25961e-116	4.61031e-112
Mc	DOCK11	0.515887	0.094	0.011	0.083	1.67619e-116	6.13502e-112
Mc	HCST	0.883139	0.317	0.087	0.23	2.02452e-115	7.40996e-111
Mc	ITGAM	0.314017	0.047	0.003	0.044	1.8035e-114	6.60098e-110
Mc	NFATC1	0.368441	0.055	0.004	0.051	3.47333e-114	1.27127e-109
Mc	FERMT3	0.66994	0.153	0.026	0.127	4.07674e-114	1.49213e-109
Mc	FYN	0.743114	0.153	0.026	0.127	5.20917e-114	1.90661e-109
Mc	ARHGAP15	0.549455	0.101	0.012	0.089	1.44888e-112	5.30306e-108
Mc	AL391832.3	0.100275	0.011	0	0.011	4.26686e-112	1.56171e-107
Mc	PLIN2	1.67509	0.37	0.14	0.23	7.3542e-112	2.69171e-107
Mc	S100A6	0.793352	0.953	0.948	0.005	1.76304e-111	6.45289e-107
Mc	SMYD3	1.31937	0.261	0.073	0.188	6.01803e-111	2.20266e-106
Mc	PMEPA1	0.865156	0.152	0.027	0.125	1.41315e-107	5.17225e-103
Mc	GPR183	0.797496	0.19	0.039	0.151	1.45282e-107	5.31748e-103
Mc	RASA3	0.410255	0.056	0.004	0.052	2.22204e-107	8.1329e-103
Mc	LRRC2	0.206213	0.036	0.002	0.034	2.65256e-106	9.70863e-102
Mc	Z82206.1	0.250184	0.037	0.002	0.035	2.87951e-106	1.05393e-101
Mc	MATK	0.644584	0.133	0.021	0.112	5.97005e-106	2.1851e-101
Mc	CHN2	0.216333	0.04	0.002	0.038	2.56423e-105	9.38535e-101
Mc	MIR3142HG	0.198441	0.027	0.001	0.026	1.6913e-103	6.19031e-99
Mc	KCNMB1	0.362421	0.056	0.004	0.052	1.96474e-103	7.19113e-99
Mc	DDIT4	2.17876	0.564	0.371	0.193	4.09747e-103	1.49972e-98
Mc	CD48	0.747195	0.262	0.067	0.195	4.53691e-103	1.66056e-98
Mc	IKZF3	0.598525	0.125	0.019	0.106	1.58947e-102	5.81763e-98
Mc	PTGDR2	0.105416	0.016	0	0.016	6.53324e-102	2.39123e-97
Mc	CSF1	1.11639	0.147	0.027	0.12	1.19083e-99	4.35854e-95
Mc	FMNL3	0.595967	0.102	0.014	0.088	5.05004e-98	1.84836e-93
Mc	TNFSF12	0.799171	0.169	0.035	0.134	8.01127e-98	2.9322e-93
Mc	NFKBID	1.05437	0.2	0.048	0.152	8.5235e-98	3.11969e-93
Mc	CD300LF	0.227451	0.034	0.002	0.032	6.21044e-97	2.27308e-92
Mc	TRAF3IP3	0.779689	0.15	0.029	0.121	6.82356e-96	2.49749e-91
Mc	OSM	0.408327	0.061	0.006	0.055	1.45154e-95	5.31279e-91
Mc	DOK3	0.336172	0.05	0.004	0.046	1.03168e-94	3.77605e-90
Mc	RAB44	0.260967	0.031	0.002	0.029	1.51751e-94	5.55425e-90
Mc	RPL10	0.528996	0.995	0.994	0.001	2.76775e-93	1.01303e-88
Mc	PDE3A	0.186495	0.026	0.001	0.025	2.00037e-91	7.32157e-87
Mc	ZFP36	1.52088	0.735	0.764	-0.029	2.86302e-91	1.04789e-86
Mc	WAS	0.667595	0.129	0.023	0.106	3.68095e-91	1.34726e-86
Mc	SPI1	0.618283	0.123	0.021	0.102	2.37655e-90	8.69843e-86
Mc	ARHGAP25	0.668707	0.127	0.023	0.104	1.18805e-89	4.34839e-85
Mc	WIPF1	0.718715	0.138	0.026	0.112	1.08388e-88	3.96711e-84
Mc	SELENOK	2.24471	0.616	0.542	0.074	1.97094e-88	7.21385e-84
Mc	PROCR	0.817583	0.13	0.024	0.106	2.86884e-88	1.05002e-83
Mc	RPL34	0.564834	0.989	0.988	0.001	4.50513e-88	1.64892e-83
Mc	FBLN2	0.349748	0.058	0.006	0.052	6.55624e-88	2.39965e-83
Mc	PFDN5	0.830062	0.852	0.92	-0.068	4.03416e-87	1.47654e-82
Mc	RSAD2	0.553803	0.087	0.012	0.075	5.47322e-87	2.00325e-82
Mc	TNFAIP3	1.59786	0.396	0.175	0.221	3.39379e-86	1.24216e-81
Mc	AC109597.2	0.155971	0.021	0.001	0.02	4.00516e-86	1.46593e-81
Mc	PTGER2	0.297953	0.043	0.003	0.04	2.92475e-85	1.07049e-80
Mc	RASSF2	0.591339	0.086	0.012	0.074	9.79564e-85	3.5853e-80
Mc	CD81	1.57495	0.67	0.64	0.03	1.81417e-84	6.64005e-80
Mc	IER2	1.53072	0.733	0.781	-0.048	2.57687e-83	9.43159e-79
Mc	QPCT	0.687919	0.123	0.023	0.1	1.1015e-82	4.03161e-78
Mc	MT-ND2	1.03456	0.886	0.898	-0.012	1.67729e-82	6.13906e-78
Mc	DUSP10	0.611448	0.107	0.018	0.089	9.59207e-82	3.51079e-77
Mc	LINC02207	0.256453	0.037	0.003	0.034	1.33893e-80	4.90062e-76
Mc	CD300C	0.118186	0.021	0.001	0.02	2.89785e-80	1.06064e-75
Mc	LIMD2	0.651459	0.137	0.028	0.109	2.34044e-79	8.56625e-75
Mc	STK17B	1.07994	0.339	0.132	0.207	5.45582e-78	1.99688e-73
Mc	IL13	0.258872	0.01	0	0.01	7.94562e-78	2.90818e-73
Mc	PARVG	0.451408	0.096	0.015	0.081	1.5577e-77	5.70133e-73
Mc	SRP14	0.786912	0.816	0.895	-0.079	3.88374e-76	1.42149e-71
Mc	LAPTM4A	1.55815	0.655	0.711	-0.056	2.8902e-75	1.05784e-70
Mc	MCTP1	0.488268	0.07	0.009	0.061	5.91039e-75	2.16326e-70
Mc	DUSP1	1.22788	0.753	0.79	-0.037	6.03857e-75	2.21018e-70
Mc	LINC00672	0.398248	0.065	0.008	0.057	1.99953e-74	7.31848e-70
Mc	TGFB1	1.30268	0.34	0.15	0.19	6.29399e-73	2.30366e-68
Mc	PAG1	0.704391	0.127	0.026	0.101	6.37176e-73	2.33213e-68
Mc	SYTL3	0.702581	0.137	0.03	0.107	1.01734e-72	3.72355e-68
Mc	DACH1	0.189986	0.025	0.001	0.024	8.57488e-72	3.13849e-67
Mc	GLUL	1.48618	0.586	0.466	0.12	1.206e-71	4.4141e-67
Mc	AP002813.1	0.197068	0.027	0.002	0.025	2.70551e-71	9.90242e-67
Mc	HOXB6	0.117458	0.021	0.001	0.02	2.71159e-71	9.92468e-67
Mc	GAB3	0.401604	0.061	0.007	0.054	4.07887e-71	1.49291e-66
Mc	FAR2	0.267907	0.046	0.004	0.042	4.1011e-71	1.50104e-66
Mc	DDX5	1.2484	0.707	0.778	-0.071	5.87947e-71	2.15195e-66
Mc	IGFLR1	1.00575	0.198	0.058	0.14	3.72772e-70	1.36438e-65
Mc	LPCAT2	1.42272	0.307	0.133	0.174	5.27062e-70	1.9291e-65
Mc	SPN	0.517003	0.107	0.02	0.087	1.41517e-69	5.17968e-65
Mc	C16orf54	0.351774	0.051	0.005	0.046	3.29549e-69	1.20618e-64
Mc	ITGA9	0.290764	0.047	0.005	0.042	4.36541e-69	1.59779e-64
Mc	LINC01678	0.131372	0.024	0.001	0.023	2.14845e-68	7.86356e-64
Mc	ADGRE5	0.674083	0.125	0.027	0.098	3.47095e-68	1.2704e-63
Mc	APOC1	1.43096	0.2	0.063	0.137	6.44025e-68	2.3572e-63
Mc	STAB1	0.374999	0.068	0.009	0.059	8.60365e-68	3.14902e-63
Mc	PLXNC1	0.486773	0.075	0.011	0.064	1.06368e-67	3.89317e-63
Mc	LRMDA	0.64788	0.109	0.022	0.087	2.25237e-67	8.24391e-63
Mc	FOXP1	1.83876	0.48	0.333	0.147	6.25228e-67	2.2884e-62
Mc	APOBR	0.355306	0.058	0.007	0.051	8.99887e-67	3.29368e-62
Mc	CST3	0.628824	0.714	0.766	-0.052	9.95433e-67	3.64339e-62
Mc	AC106739.1	0.268918	0.04	0.003	0.037	1.10056e-66	4.02816e-62
Mc	TRPV2	0.336509	0.06	0.007	0.053	1.76745e-66	6.46903e-62
Mc	JUN	1.15951	0.801	0.805	-0.004	4.06598e-66	1.48819e-61
Mc	TM6SF1	0.360116	0.057	0.007	0.05	1.73338e-65	6.34435e-61
Mc	CAVIN2	1.38442	0.286	0.121	0.165	1.96006e-64	7.174e-60
Mc	FADS1	0.463437	0.081	0.013	0.068	2.49085e-64	9.11676e-60
Mc	AL132709.8	0.1418	0.019	0.001	0.018	1.29533e-63	4.74103e-59
Mc	TMEM176B	0.484074	0.07	0.01	0.06	4.20534e-63	1.5392e-58
Mc	IDS	1.66967	0.426	0.263	0.163	1.0404e-62	3.80795e-58
Mc	SKIL	1.41353	0.318	0.15	0.168	6.1374e-62	2.24635e-57
Mc	RPL30	0.464748	0.995	0.988	0.007	1.09028e-61	3.99052e-57
Mc	IFITM2	1.30453	0.458	0.281	0.177	7.99351e-61	2.9257e-56
Mc	SDSL	0.775821	0.128	0.031	0.097	1.3073e-60	4.78484e-56
Mc	PDE3B	0.225453	0.031	0.002	0.029	3.85093e-59	1.40948e-54
Mc	TSPAN32	0.160709	0.026	0.002	0.024	3.89627e-59	1.42607e-54
Mc	RNF130	1.31532	0.271	0.116	0.155	4.18494e-59	1.53173e-54
Mc	CYSLTR1	0.804965	0.142	0.037	0.105	4.22567e-59	1.54664e-54
Mc	AC108134.3	0.160389	0.029	0.002	0.027	6.4104e-59	2.34627e-54
Mc	MFNG	0.411435	0.075	0.012	0.063	4.03782e-58	1.47788e-53
Mc	HS3ST1	1.36095	0.262	0.111	0.151	4.22778e-58	1.54741e-53
Mc	CKLF	1.3263	0.484	0.325	0.159	6.39978e-58	2.34238e-53
Mc	ORAI2	0.521015	0.083	0.015	0.068	1.38666e-57	5.07532e-53
Mc	CCDC88A	1.1282	0.221	0.082	0.139	4.51696e-57	1.65325e-52
Mc	UBXN10	0.106019	0.019	0.001	0.018	5.87945e-57	2.15194e-52
Mc	F2RL3	0.128959	0.017	0.001	0.016	8.72956e-57	3.1951e-52
Mc	LPXN	0.496381	0.092	0.018	0.074	1.26091e-56	4.61506e-52
Mc	FOS	1.04427	0.87	0.86	0.01	3.38997e-56	1.24076e-51
Mc	FXYD1	0.400075	0.053	0.007	0.046	3.83306e-56	1.40294e-51
Mc	GRASP	0.525739	0.091	0.018	0.073	7.04487e-56	2.57849e-51
Mc	PTENP1-AS	0.175543	0.02	0.001	0.019	1.61143e-54	5.89799e-50
Mc	EVI2B	0.600628	0.125	0.031	0.094	2.50133e-54	9.15513e-50
Mc	AC098818.2	0.308327	0.037	0.004	0.033	3.19562e-54	1.16963e-49
Mc	CHMP2B	0.144056	0.125	0.471	-0.346	3.69826e-54	1.3536e-49
Mc	CYBA	1.18354	0.622	0.604	0.018	3.70161e-54	1.35482e-49
Mc	AC090152.1	0.302329	0.041	0.004	0.037	1.27214e-53	4.65617e-49
Mc	TSC22D1	1.52049	0.46	0.324	0.136	2.53677e-53	9.28483e-49
Mc	AL136987.1	0.240224	0.039	0.004	0.035	3.67752e-53	1.34601e-48
Mc	ATF4	0.104782	0.173	0.556	-0.383	3.70815e-53	1.35722e-48
Mc	BST2	1.30523	0.395	0.232	0.163	6.56759e-53	2.40381e-48
Mc	PDE4A	0.324667	0.051	0.007	0.044	7.22089e-53	2.64292e-48
Mc	TSPYL2	0.787103	0.137	0.038	0.099	1.23273e-52	4.51192e-48
Mc	BMP2K	1.25958	0.257	0.114	0.143	1.59363e-52	5.83284e-48
Mc	ZNF521	0.243061	0.04	0.004	0.036	1.62981e-52	5.96525e-48
Mc	RPS19BP1	0.115827	0.184	0.575	-0.391	1.63725e-52	5.9925e-48
Mc	TUBA1A	1.87022	0.388	0.233	0.155	2.11994e-52	7.75921e-48
Mc	WTAP	0.111975	0.108	0.428	-0.32	5.07612e-52	1.85791e-47
Mc	ANPEP	0.161172	0.025	0.002	0.023	6.98431e-52	2.55633e-47
Mc	SARAF	1.51576	0.594	0.619	-0.025	9.00217e-52	3.29488e-47
Mc	GSEC	0.128792	0.017	0.001	0.016	1.3125e-51	4.8039e-47
Mc	CWC15	0.102892	0.16	0.526	-0.366	2.71676e-51	9.9436e-47
Mc	MPLKIP	0.109949	0.113	0.435	-0.322	3.09022e-51	1.13105e-46
Mc	DUSP2	1.62007	0.34	0.18	0.16	2.01412e-50	7.37186e-46
Mc	CACNA2D2	0.134556	0.019	0.001	0.018	3.61828e-50	1.32433e-45
Mc	MTIF3	0.146926	0.139	0.481	-0.342	3.95038e-50	1.44588e-45
Mc	VAV1	0.469089	0.078	0.015	0.063	5.06807e-50	1.85496e-45
Mc	A1BG	0.668648	0.135	0.038	0.097	1.46502e-49	5.36213e-45
Mc	NFKBIZ	1.75363	0.447	0.334	0.113	2.85027e-49	1.04323e-44
Mc	ELMO1	0.386861	0.061	0.01	0.051	4.25588e-49	1.5577e-44
Mc	PTGS1	1.38753	0.278	0.136	0.142	6.59375e-49	2.41338e-44
Mc	MEI1	0.224327	0.035	0.004	0.031	6.82088e-49	2.49651e-44
Mc	HCLS1	0.52693	0.132	0.036	0.096	1.49737e-48	5.48053e-44
Mc	ARL1	0.120836	0.132	0.461	-0.329	1.91522e-48	7.00991e-44
Mc	RUNX3	0.578107	0.139	0.039	0.1	2.29065e-48	8.384e-44
Mc	LMO4	1.9169	0.542	0.526	0.016	3.06733e-48	1.12267e-43
Mc	TTC7B	0.273033	0.042	0.005	0.037	3.86605e-48	1.41501e-43
Mc	SBDS	0.110837	0.201	0.588	-0.387	5.0705e-48	1.85585e-43
Mc	TOB1	0.117348	0.12	0.436	-0.316	6.28043e-48	2.2987e-43
Mc	HSP90AB1	0.713379	0.811	0.879	-0.068	6.28132e-48	2.29903e-43
Mc	EIF1	0.467671	0.92	0.971	-0.051	6.57869e-48	2.40787e-43
Mc	SMIM19	0.145811	0.111	0.419	-0.308	9.91437e-48	3.62876e-43
Mc	ACTR10	0.102464	0.102	0.401	-0.299	1.30012e-47	4.75856e-43
Mc	FADS2	0.318924	0.047	0.006	0.041	1.66899e-47	6.10867e-43
Mc	FAM177A1	0.139296	0.132	0.455	-0.323	2.79491e-47	1.02296e-42
Mc	DPYSL2	0.7081	0.13	0.037	0.093	3.4036e-47	1.24575e-42
Mc	VPS35	0.12278	0.166	0.52	-0.354	4.46427e-47	1.63397e-42
Mc	PAPOLA	0.188552	0.193	0.572	-0.379	4.73385e-47	1.73264e-42
Mc	AARD	0.164183	0.024	0.002	0.022	9.32418e-47	3.41274e-42
Mc	PIH1D1	0.154391	0.108	0.41	-0.302	1.10943e-46	4.06061e-42
Mc	TMED2	0.113052	0.19	0.565	-0.375	1.3494e-46	4.93893e-42
Mc	CSNK2B	0.212573	0.205	0.594	-0.389	1.6723e-46	6.12077e-42
Mc	MYDGF	0.157667	0.145	0.476	-0.331	2.06021e-46	7.54056e-42
Mc	VAMP3	0.113512	0.102	0.397	-0.295	2.70944e-46	9.91682e-42
Mc	RBM4	0.179133	0.154	0.494	-0.34	3.47561e-46	1.27211e-41
Mc	EMC7	0.138267	0.135	0.457	-0.322	4.36608e-46	1.59803e-41
Mc	CSNK2A1	0.131642	0.107	0.404	-0.297	6.27633e-46	2.2972e-41
Mc	ZMAT2	0.142483	0.143	0.471	-0.328	7.25279e-46	2.65459e-41
Mc	SRP19	0.153446	0.144	0.472	-0.328	1.0079e-45	3.68901e-41
Mc	VWC2	0.246323	0.031	0.003	0.028	1.65154e-45	6.04481e-41
Mc	SMAP1	0.121565	0.144	0.471	-0.327	1.92583e-45	7.04874e-41
Mc	CFDP1	0.177261	0.135	0.454	-0.319	2.60641e-45	9.53974e-41
Mc	EIF4A3	0.125751	0.174	0.527	-0.353	2.99129e-45	1.09484e-40
Mc	SCAND1	0.168265	0.189	0.556	-0.367	3.72472e-45	1.36329e-40
Mc	RBM17	0.140315	0.132	0.447	-0.315	3.81971e-45	1.39805e-40
Mc	AUP1	0.130305	0.118	0.422	-0.304	3.99152e-45	1.46094e-40
Mc	FDX1	0.109786	0.108	0.403	-0.295	5.0244e-45	1.83898e-40
Mc	THBS1	1.07272	0.097	0.024	0.073	7.29804e-45	2.67115e-40
Mc	DENR	0.1534	0.135	0.452	-0.317	1.04537e-44	3.82617e-40
Mc	GRPEL1	0.133352	0.088	0.364	-0.276	1.15844e-44	4.24001e-40
Mc	UBE2L3	0.10953	0.226	0.628	-0.402	1.20482e-44	4.40977e-40
Mc	MFAP3L	0.163326	0.024	0.002	0.022	1.47915e-44	5.41383e-40
Mc	KRR1	0.136931	0.116	0.415	-0.299	1.61389e-44	5.907e-40
Mc	ZBTB16	0.259067	0.047	0.007	0.04	1.69639e-44	6.20897e-40
Mc	LEPROT	0.130334	0.127	0.433	-0.306	2.43443e-44	8.91027e-40
Mc	CCDC25	0.129678	0.118	0.418	-0.3	4.14708e-44	1.51787e-39
Mc	PSMD2	0.103736	0.13	0.441	-0.311	4.15645e-44	1.5213e-39
Mc	PET100	0.117597	0.226	0.618	-0.392	7.20617e-44	2.63753e-39
Mc	RAD23B	0.169079	0.138	0.454	-0.316	9.43297e-44	3.45256e-39
Mc	COBLL1	0.117404	0.091	0.366	-0.275	1.06811e-43	3.9094e-39
Mc	RTN3	0.134386	0.154	0.483	-0.329	1.10027e-43	4.02711e-39
Mc	LMNA	1.29056	0.641	0.738	-0.097	1.14732e-43	4.19931e-39
Mc	RNF187	0.131801	0.114	0.407	-0.293	2.68271e-43	9.819e-39
Mc	NARS	0.118636	0.155	0.483	-0.328	2.70884e-43	9.91461e-39
Mc	ATXN10	0.140945	0.148	0.47	-0.322	3.23024e-43	1.1823e-38
Mc	ISCU	0.153265	0.174	0.518	-0.344	3.41559e-43	1.25014e-38
Mc	CD53	0.510815	0.133	0.039	0.094	3.73462e-43	1.36691e-38
Mc	ATP6AP2	0.148649	0.164	0.495	-0.331	6.02306e-43	2.2045e-38
Mc	GPSM3	0.541611	0.153	0.049	0.104	6.30507e-43	2.30772e-38
Mc	PSMD13	0.131996	0.124	0.424	-0.3	6.42913e-43	2.35313e-38
Mc	DDX1	0.116053	0.113	0.404	-0.291	6.45505e-43	2.36261e-38
Mc	MPC1	0.159467	0.153	0.479	-0.326	7.23428e-43	2.64782e-38
Mc	CHMP5	0.193192	0.199	0.566	-0.367	1.23152e-42	4.50749e-38
Mc	ARL5A	0.223592	0.147	0.466	-0.319	1.26911e-42	4.64505e-38
Mc	TM9SF3	0.104863	0.138	0.448	-0.31	1.29137e-42	4.72653e-38
Mc	AP000695.2	0.212816	0.027	0.003	0.024	1.89812e-42	6.94732e-38
Mc	CDC42SE1	0.101635	0.135	0.441	-0.306	2.26967e-42	8.30723e-38
Mc	COA5	0.116212	0.071	0.323	-0.252	3.42093e-42	1.25209e-37
Mc	SMAD7	0.960869	0.189	0.074	0.115	4.3394e-42	1.58826e-37
Mc	POLR2A	0.140811	0.094	0.366	-0.272	4.56902e-42	1.67231e-37
Mc	LRPAP1	0.212292	0.145	0.461	-0.316	5.03674e-42	1.8435e-37
Mc	NSMCE1	1.84286	0.448	0.368	0.08	5.19281e-42	1.90062e-37
Mc	SUGT1	0.158181	0.158	0.482	-0.324	7.54142e-42	2.76024e-37
Mc	ST3GAL5	0.364715	0.062	0.011	0.051	1.11192e-41	4.06975e-37
Mc	RNF181	0.180826	0.185	0.535	-0.35	1.71097e-41	6.26234e-37
Mc	PTPN6	1.08301	0.231	0.105	0.126	2.16653e-41	7.92972e-37
Mc	ILF2	0.137309	0.171	0.503	-0.332	2.37624e-41	8.69726e-37
Mc	UBE2E3	0.146573	0.118	0.405	-0.287	2.89244e-41	1.05866e-36
Mc	UFL1	0.16027	0.099	0.371	-0.272	3.50381e-41	1.28243e-36
Mc	RBCK1	0.11134	0.127	0.419	-0.292	3.89446e-41	1.42541e-36
Mc	RTF1	0.247694	0.181	0.525	-0.344	4.17028e-41	1.52636e-36
Mc	AKAP13	1.46365	0.399	0.28	0.119	4.8135e-41	1.76179e-36
Mc	EIF3B	0.105675	0.097	0.365	-0.268	5.63033e-41	2.06076e-36
Mc	TOX4	0.141669	0.103	0.376	-0.273	6.15288e-41	2.25202e-36
Mc	PIN4	0.190143	0.128	0.423	-0.295	7.89636e-41	2.89015e-36
Mc	SNRNP70	0.167833	0.139	0.441	-0.302	8.57723e-41	3.13935e-36
Mc	KDELR1	0.142193	0.241	0.636	-0.395	9.2725e-41	3.39383e-36
Mc	ITGAE	0.167867	0.112	0.39	-0.278	1.13868e-40	4.1677e-36
Mc	DNAJC7	0.150043	0.159	0.48	-0.321	1.21227e-40	4.43703e-36
Mc	MAX	0.113162	0.107	0.381	-0.274	1.66156e-40	6.08146e-36
Mc	PIN1	0.160291	0.138	0.439	-0.301	1.73868e-40	6.36374e-36
Mc	CCRL2	0.117141	0.02	0.001	0.019	1.75134e-40	6.41007e-36
Mc	PPP1R15A	1.41315	0.594	0.666	-0.072	2.38759e-40	8.73881e-36
Mc	TNFSF10	1.69326	0.553	0.593	-0.04	2.69603e-40	9.86775e-36
Mc	ARPC3	0.678176	0.722	0.856	-0.134	2.77303e-40	1.01496e-35
Mc	IARS2	0.141809	0.094	0.357	-0.263	3.56306e-40	1.30411e-35
Mc	RPL11	0.386374	0.993	0.99	0.003	4.30937e-40	1.57727e-35
Mc	NUCB1	0.202706	0.149	0.46	-0.311	4.58375e-40	1.6777e-35
Mc	LZIC	0.109309	0.084	0.338	-0.254	4.75434e-40	1.74014e-35
Mc	PSMC1	0.191403	0.176	0.511	-0.335	4.78263e-40	1.75049e-35
Mc	AC008875.3	0.539594	0.083	0.019	0.064	5.40248e-40	1.97736e-35
Mc	AHR	1.26159	0.309	0.176	0.133	5.99518e-40	2.19429e-35
Mc	DDOST	0.172504	0.145	0.45	-0.305	8.67968e-40	3.17685e-35
Mc	NOSIP	0.124937	0.097	0.359	-0.262	1.30309e-39	4.76945e-35
Mc	NRBP1	0.152568	0.127	0.414	-0.287	1.35251e-39	4.95033e-35
Mc	UBE2I	0.136049	0.237	0.617	-0.38	1.50645e-39	5.51375e-35
Mc	SPTLC1	0.122379	0.083	0.334	-0.251	1.5498e-39	5.67242e-35
Mc	GLOD4	0.133801	0.101	0.366	-0.265	1.72034e-39	6.29663e-35
Mc	NUDCD2	0.16147	0.122	0.404	-0.282	1.75473e-39	6.42248e-35
Mc	EAPP	0.230757	0.148	0.456	-0.308	1.8355e-39	6.71811e-35
Mc	TMCO1	0.119525	0.202	0.556	-0.354	2.2956e-39	8.40213e-35
Mc	NR4A3	0.551193	0.098	0.026	0.072	3.17463e-39	1.16195e-34
Mc	XPA	0.152951	0.077	0.322	-0.245	3.74655e-39	1.37127e-34
Mc	JTB	0.178694	0.236	0.616	-0.38	4.48284e-39	1.64076e-34
Mc	MED28	0.130854	0.096	0.354	-0.258	5.35513e-39	1.96003e-34
Mc	USP16	0.221598	0.107	0.375	-0.268	6.11118e-39	2.23675e-34
Mc	RAB5A	0.143167	0.096	0.355	-0.259	7.3778e-39	2.70035e-34
Mc	MYL12A	0.714486	0.714	0.839	-0.125	7.48591e-39	2.73992e-34
Mc	OS9	0.176994	0.114	0.388	-0.274	8.59181e-39	3.14469e-34
Mc	MT-ND1	0.566013	0.881	0.91	-0.029	8.78042e-39	3.21372e-34
Mc	ESD	0.12687	0.202	0.552	-0.35	9.25696e-39	3.38814e-34
Mc	LINC00892	0.306985	0.065	0.013	0.052	1.03675e-38	3.79459e-34
Mc	PLRG1	0.127765	0.078	0.321	-0.243	1.32303e-38	4.84243e-34
Mc	THRAP3	0.139826	0.184	0.514	-0.33	1.74315e-38	6.38012e-34
Mc	PFDN1	0.186531	0.112	0.382	-0.27	2.03169e-38	7.4362e-34
Mc	COPB2	0.126236	0.125	0.407	-0.282	2.44819e-38	8.96061e-34
Mc	SDF4	0.103879	0.082	0.326	-0.244	2.84977e-38	1.04304e-33
Mc	CISD2	0.130029	0.093	0.346	-0.253	3.38265e-38	1.23808e-33
Mc	COPS2	0.171061	0.138	0.428	-0.29	4.02459e-38	1.47304e-33
Mc	SAMD4A	0.234692	0.041	0.006	0.035	5.35934e-38	1.96157e-33
Mc	DDX52	0.121519	0.076	0.314	-0.238	6.39681e-38	2.34129e-33
Mc	CFAP298	0.139894	0.118	0.39	-0.272	6.67667e-38	2.44373e-33
Mc	SRSF11	0.207748	0.214	0.569	-0.355	7.2565e-38	2.65595e-33
Mc	MAF1	0.171059	0.119	0.392	-0.273	9.40707e-38	3.44308e-33
Mc	ZNRD2	0.103763	0.078	0.318	-0.24	1.03879e-37	3.80208e-33
Mc	UBALD2	0.108063	0.129	0.409	-0.28	1.08881e-37	3.98517e-33
Mc	GNPTAB	1.49168	0.324	0.202	0.122	1.09476e-37	4.00693e-33
Mc	AHCYL1	0.137998	0.108	0.372	-0.264	1.1235e-37	4.11213e-33
Mc	ZC3H15	0.239199	0.219	0.58	-0.361	1.28815e-37	4.71475e-33
Mc	USO1	0.198548	0.106	0.367	-0.261	1.35134e-37	4.94605e-33
Mc	SPAG7	0.249643	0.144	0.438	-0.294	1.52597e-37	5.5852e-33
Mc	BCAS2	0.212534	0.13	0.41	-0.28	1.78524e-37	6.53417e-33
Mc	VBP1	0.209606	0.117	0.387	-0.27	2.11143e-37	7.72804e-33
Mc	SYAP1	0.255035	0.168	0.481	-0.313	2.22309e-37	8.13674e-33
Mc	PTPN22	0.414059	0.092	0.023	0.069	2.22739e-37	8.15249e-33
Mc	GPR108	0.101115	0.067	0.296	-0.229	2.22913e-37	8.15884e-33
Mc	C6orf62	0.109812	0.08	0.318	-0.238	2.99183e-37	1.09504e-32
Mc	OIP5-AS1	0.19055	0.119	0.391	-0.272	3.0424e-37	1.11355e-32
Mc	POLR2K	0.241029	0.158	0.463	-0.305	3.21345e-37	1.17615e-32
Mc	CDC5L	0.171811	0.101	0.355	-0.254	4.00484e-37	1.46581e-32
Mc	UFM1	0.239431	0.14	0.43	-0.29	4.00562e-37	1.4661e-32
Mc	WDR33	0.17694	0.113	0.379	-0.266	4.05877e-37	1.48555e-32
Mc	MGAT3	0.121341	0.017	0.001	0.016	4.36143e-37	1.59633e-32
Mc	SNW1	0.184071	0.142	0.431	-0.289	4.64791e-37	1.70118e-32
Mc	NSD3	0.219157	0.137	0.421	-0.284	6.63297e-37	2.42773e-32
Mc	AKAP9	0.241621	0.201	0.542	-0.341	8.12891e-37	2.97526e-32
Mc	DERL2	0.115863	0.077	0.311	-0.234	8.19034e-37	2.99775e-32
Mc	BATF	0.330284	0.076	0.017	0.059	9.55254e-37	3.49633e-32
Mc	G3BP1	0.167351	0.149	0.442	-0.293	9.5606e-37	3.49928e-32
Mc	LSM14A	0.108346	0.106	0.361	-0.255	1.17812e-36	4.31204e-32
Mc	SEC11C	0.19957	0.15	0.444	-0.294	1.34613e-36	4.92697e-32
Mc	MAGOH	0.136235	0.16	0.46	-0.3	2.01163e-36	7.36278e-32
Mc	CHIC2	0.148905	0.086	0.325	-0.239	2.05969e-36	7.53869e-32
Mc	LINC01353	0.152736	0.019	0.001	0.018	2.06567e-36	7.56055e-32
Mc	UGP2	0.225286	0.143	0.431	-0.288	2.08011e-36	7.61342e-32
Mc	ACAP2	0.225669	0.132	0.41	-0.278	2.29837e-36	8.41227e-32
Mc	RSRC2	0.25201	0.219	0.573	-0.354	2.90317e-36	1.06259e-31
Mc	OSTC	0.159015	0.241	0.614	-0.373	2.92142e-36	1.06927e-31
Mc	SNRNP35	0.11453	0.067	0.291	-0.224	3.65731e-36	1.33861e-31
Mc	PAIP2	0.276881	0.201	0.542	-0.341	3.88579e-36	1.42224e-31
Mc	ANKHD1	0.132375	0.084	0.321	-0.237	4.07584e-36	1.4918e-31
Mc	UFC1	0.231631	0.27	0.674	-0.404	4.31666e-36	1.57994e-31
Mc	DCAF13	0.116902	0.089	0.331	-0.242	4.61222e-36	1.68812e-31
Mc	LARS	0.217022	0.139	0.421	-0.282	5.7698e-36	2.11181e-31
Mc	ATRAID	0.207754	0.211	0.555	-0.344	8.05061e-36	2.9466e-31
Mc	RPF2	0.154611	0.093	0.337	-0.244	8.58038e-36	3.1405e-31
Mc	SH2B3	0.291077	0.05	0.009	0.041	9.39408e-36	3.43833e-31
Mc	SREK1	0.139155	0.083	0.317	-0.234	1.18728e-35	4.34557e-31
Mc	MRPS18C	0.299444	0.215	0.57	-0.355	1.19691e-35	4.38082e-31
Mc	TMED10	0.196959	0.224	0.581	-0.357	1.21284e-35	4.43912e-31
Mc	EIF5B	0.108846	0.225	0.573	-0.348	1.38007e-35	5.05119e-31
Mc	MAP1A	0.137513	0.017	0.001	0.016	1.38906e-35	5.08411e-31
Mc	CAMK1	0.496801	0.096	0.027	0.069	3.22835e-35	1.18161e-30
Mc	DERL1	0.171297	0.082	0.313	-0.231	3.66264e-35	1.34056e-30
Mc	CALCOCO2	0.192297	0.137	0.414	-0.277	3.69175e-35	1.35122e-30
Mc	VPS51	0.157051	0.102	0.348	-0.246	3.88791e-35	1.42301e-30
Mc	SRSF4	0.212484	0.138	0.415	-0.277	3.97861e-35	1.45621e-30
Mc	PSMC2	0.14426	0.104	0.354	-0.25	3.98391e-35	1.45815e-30
Mc	FHL3	0.954555	0.176	0.074	0.102	5.1434e-35	1.88254e-30
Mc	LSM4	0.127886	0.206	0.537	-0.331	5.6757e-35	2.07736e-30
Mc	SRSF10	0.139237	0.168	0.467	-0.299	6.78193e-35	2.48225e-30
Mc	RCN2	0.17132	0.154	0.443	-0.289	6.80874e-35	2.49207e-30
Mc	TBL1XR1	0.129774	0.104	0.351	-0.247	7.91675e-35	2.89761e-30
Mc	FOXN3	0.101008	0.087	0.32	-0.233	8.51171e-35	3.11537e-30
Mc	IAH1	0.17822	0.114	0.369	-0.255	1.00494e-34	3.6782e-30
Mc	UBQLN1	0.116402	0.061	0.273	-0.212	1.07961e-34	3.95148e-30
Mc	YWHAG	0.159749	0.124	0.388	-0.264	1.12379e-34	4.1132e-30
Mc	MAP1LC3B	0.163249	0.186	0.496	-0.31	1.35687e-34	4.96628e-30
Mc	TSC22D3	1.4117	0.406	0.296	0.11	1.37876e-34	5.0464e-30
Mc	TMED4	0.21611	0.12	0.38	-0.26	1.3789e-34	5.04691e-30
Mc	TTLL7	0.444674	0.068	0.016	0.052	1.39705e-34	5.11335e-30
Mc	ANAPC16	0.138774	0.282	0.684	-0.402	1.40715e-34	5.15031e-30
Mc	TMEM179B	0.25123	0.144	0.424	-0.28	2.14582e-34	7.85392e-30
Mc	BCAP29	0.268216	0.118	0.376	-0.258	2.31126e-34	8.45945e-30
Mc	HNRNPL	0.141992	0.103	0.348	-0.245	2.39765e-34	8.77564e-30
Mc	CD2AP	0.153629	0.091	0.325	-0.234	2.63612e-34	9.64847e-30
Mc	SUCLA2	0.168826	0.086	0.317	-0.231	2.63692e-34	9.65141e-30
Mc	BRI3	0.142945	0.293	0.705	-0.412	2.66633e-34	9.75905e-30
Mc	TDG	0.122894	0.077	0.3	-0.223	2.69881e-34	9.87792e-30
Mc	CNPY2	0.2046	0.201	0.528	-0.327	2.70438e-34	9.8983e-30
Mc	IMMT	0.175882	0.089	0.322	-0.233	2.96206e-34	1.08414e-29
Mc	ERGIC2	0.207736	0.117	0.373	-0.256	3.02316e-34	1.10651e-29
Mc	FAM133B	0.195866	0.164	0.455	-0.291	3.05606e-34	1.11855e-29
Mc	PUM1	0.107616	0.086	0.315	-0.229	3.61473e-34	1.32303e-29
Mc	IFNAR1	0.101739	0.078	0.302	-0.224	3.69705e-34	1.35316e-29
Mc	GTPBP6	0.105417	0.086	0.315	-0.229	3.70594e-34	1.35641e-29
Mc	RNPS1	0.116455	0.128	0.391	-0.263	3.76992e-34	1.37983e-29
Mc	GRSF1	0.119022	0.077	0.3	-0.223	4.14001e-34	1.51528e-29
Mc	NUDC	0.228469	0.198	0.522	-0.324	4.55365e-34	1.66668e-29
Mc	SNX2	0.254433	0.148	0.429	-0.281	5.40004e-34	1.97647e-29
Mc	CPNE5	0.315456	0.046	0.008	0.038	6.21713e-34	2.27553e-29
Mc	GNB1	0.232384	0.138	0.409	-0.271	6.59686e-34	2.41452e-29
Mc	MRPL20	0.108838	0.246	0.609	-0.363	7.98163e-34	2.92136e-29
Mc	CDC37	0.249865	0.206	0.538	-0.332	9.90374e-34	3.62487e-29
Mc	FMNL1	0.466242	0.087	0.023	0.064	1.03983e-33	3.80589e-29
Mc	UBE2J2	0.137506	0.081	0.304	-0.223	1.14796e-33	4.20166e-29
Mc	ZCCHC10	0.149135	0.063	0.273	-0.21	1.19788e-33	4.38434e-29
Mc	YIPF6	0.11567	0.07	0.284	-0.214	1.21101e-33	4.43242e-29
Mc	ZCCHC17	0.173343	0.078	0.3	-0.222	1.23718e-33	4.5282e-29
Mc	ANAPC5	0.211598	0.14	0.412	-0.272	1.47639e-33	5.40373e-29
Mc	2024-03-07	0.19947	0.129	0.39	-0.261	1.66473e-33	6.09306e-29
Mc	ATP6V1E1	0.285592	0.155	0.441	-0.286	1.66504e-33	6.09421e-29
Mc	LYN	0.916851	0.168	0.07	0.098	1.71398e-33	6.27334e-29
Mc	PLCL1	0.129786	0.017	0.001	0.016	1.74962e-33	6.40378e-29
Mc	C15orf40	0.109667	0.067	0.278	-0.211	1.85954e-33	6.80609e-29
Mc	RWDD1	0.195159	0.263	0.643	-0.38	1.98766e-33	7.27503e-29
Mc	KLHDC2	0.132686	0.061	0.268	-0.207	2.04562e-33	7.48717e-29
Mc	ENY2	0.171312	0.24	0.596	-0.356	2.37345e-33	8.68707e-29
Mc	LARP7	0.243092	0.147	0.422	-0.275	2.70324e-33	9.89413e-29
Mc	MRPS28	0.2007	0.123	0.381	-0.258	2.75938e-33	1.00996e-28
Mc	HCFC1R1	0.116126	0.101	0.337	-0.236	2.9544e-33	1.08134e-28
Mc	SSR3	0.270375	0.221	0.565	-0.344	3.37925e-33	1.23684e-28
Mc	ATXN7L3B	0.132873	0.083	0.306	-0.223	3.41524e-33	1.25001e-28
Mc	SUSD1	0.3763	0.06	0.013	0.047	3.7325e-33	1.36613e-28
Mc	SMARCE1	0.248101	0.147	0.422	-0.275	4.15611e-33	1.52118e-28
Mc	URI1	0.241417	0.154	0.435	-0.281	4.23794e-33	1.55113e-28
Mc	PMPCB	0.185297	0.122	0.377	-0.255	4.42178e-33	1.61841e-28
Mc	PYURF	0.251616	0.21	0.541	-0.331	5.37991e-33	1.9691e-28
Mc	SERTAD1	0.34658	0.2	0.521	-0.321	6.05805e-33	2.21731e-28
Mc	MRPS31	0.162495	0.107	0.348	-0.241	6.27494e-33	2.29669e-28
Mc	VTA1	0.136113	0.071	0.283	-0.212	6.50555e-33	2.3811e-28
Mc	NAA10	0.221306	0.17	0.465	-0.295	7.95325e-33	2.91097e-28
Mc	CNOT7	0.159695	0.091	0.317	-0.226	8.44612e-33	3.09136e-28
Mc	HBP1	0.106273	0.077	0.293	-0.216	8.61352e-33	3.15263e-28
Mc	TOMM5	0.11017	0.263	0.628	-0.365	1.16425e-32	4.26128e-28
Mc	CCT8	0.186315	0.243	0.6	-0.357	1.27303e-32	4.65941e-28
Mc	ECH1	0.202235	0.236	0.585	-0.349	1.50616e-32	5.51269e-28
Mc	DDX39B	0.200552	0.191	0.503	-0.312	1.52821e-32	5.5934e-28
Mc	POLE3	0.182583	0.123	0.375	-0.252	1.74445e-32	6.38486e-28
Mc	BRD4	0.227366	0.104	0.342	-0.238	1.75023e-32	6.40603e-28
Mc	FSIP1	0.174256	0.027	0.003	0.024	1.88411e-32	6.89605e-28
Mc	NRDC	0.141177	0.103	0.339	-0.236	1.94574e-32	7.12161e-28
Mc	SRA1	0.244994	0.099	0.333	-0.234	2.22496e-32	8.14356e-28
Mc	GPS2	0.270337	0.129	0.387	-0.258	2.35365e-32	8.6146e-28
Mc	NRROS	0.105431	0.015	0.001	0.014	3.05264e-32	1.1173e-27
Mc	MXD4	0.163759	0.103	0.337	-0.234	3.07687e-32	1.12617e-27
Mc	SCFD1	0.158621	0.086	0.307	-0.221	3.6273e-32	1.32763e-27
Mc	MED11	0.163767	0.082	0.299	-0.217	4.29803e-32	1.57312e-27
Mc	DGUOK	0.186084	0.154	0.429	-0.275	4.40477e-32	1.61219e-27
Mc	NBDY	0.317771	0.16	0.443	-0.283	5.01131e-32	1.83419e-27
Mc	COPS4	0.145721	0.084	0.303	-0.219	5.22023e-32	1.91066e-27
Mc	ELF2	0.112868	0.089	0.312	-0.223	5.3182e-32	1.94651e-27
Mc	MRPS23	0.163749	0.113	0.355	-0.242	6.05988e-32	2.21798e-27
Mc	KDM2A	0.120525	0.056	0.251	-0.195	6.76909e-32	2.47755e-27
Mc	TRAM1	0.224266	0.134	0.392	-0.258	7.7383e-32	2.83229e-27
Mc	PWP1	0.178033	0.103	0.337	-0.234	8.71493e-32	3.18975e-27
Mc	RNF13	0.160662	0.089	0.311	-0.222	8.97798e-32	3.28603e-27
Mc	WDR45B	0.21861	0.102	0.334	-0.232	9.24315e-32	3.38308e-27
Mc	PRPF38B	0.144078	0.125	0.374	-0.249	1.03456e-31	3.78661e-27
Mc	NOP10	0.103451	0.289	0.685	-0.396	1.53677e-31	5.62473e-27
Mc	FAM124B	0.121116	0.019	0.002	0.017	1.61542e-31	5.91261e-27
Mc	NENF	0.293749	0.234	0.581	-0.347	1.68078e-31	6.15181e-27
Mc	PSMD1	0.238057	0.148	0.417	-0.269	1.82127e-31	6.66602e-27
Mc	OAZ1	0.644568	0.719	0.887	-0.168	2.14936e-31	7.86687e-27
Mc	TMEM87A	0.237598	0.119	0.364	-0.245	2.31628e-31	8.47783e-27
Mc	SMU1	0.196846	0.077	0.287	-0.21	2.75606e-31	1.00875e-26
Mc	CCDC115	0.289074	0.116	0.357	-0.241	2.90931e-31	1.06484e-26
Mc	PAFAH1B1	0.250391	0.164	0.445	-0.281	3.07492e-31	1.12545e-26
Mc	ENO2	0.350139	0.061	0.014	0.047	3.08229e-31	1.12815e-26
Mc	CDKN1A	0.183397	0.119	0.362	-0.243	3.42975e-31	1.25532e-26
Mc	BORCS7	0.164664	0.094	0.317	-0.223	3.55234e-31	1.30019e-26
Mc	TRAPPC1	0.229815	0.227	0.561	-0.334	3.65326e-31	1.33713e-26
Mc	CYB5R3	0.232238	0.142	0.404	-0.262	3.95294e-31	1.44681e-26
Mc	FRG1	0.297978	0.133	0.388	-0.255	4.08243e-31	1.49421e-26
Mc	CD164	0.269808	0.179	0.472	-0.293	4.09118e-31	1.49741e-26
Mc	LSM6	0.218052	0.145	0.408	-0.263	4.27028e-31	1.56297e-26
Mc	TCEAL4	0.322614	0.194	0.503	-0.309	4.28593e-31	1.5687e-26
Mc	NUFIP2	0.184268	0.103	0.333	-0.23	4.51962e-31	1.65423e-26
Mc	SHARPIN	0.154131	0.077	0.286	-0.209	4.79013e-31	1.75324e-26
Mc	EXD3	0.946762	0.165	0.071	0.094	4.85793e-31	1.77805e-26
Mc	KCNK6	0.115178	0.073	0.279	-0.206	5.02858e-31	1.84051e-26
Mc	BAZ2B	0.151317	0.081	0.292	-0.211	5.29345e-31	1.93746e-26
Mc	ANKRD17	0.122621	0.065	0.263	-0.198	5.29884e-31	1.93943e-26
Mc	SRSF2	0.15877	0.253	0.603	-0.35	5.42249e-31	1.98469e-26
Mc	SMIM26	0.294315	0.268	0.648	-0.38	6.09888e-31	2.23225e-26
Mc	AAMDC	0.146811	0.075	0.281	-0.206	6.75529e-31	2.4725e-26
Mc	TSSC4	0.145445	0.078	0.287	-0.209	7.7288e-31	2.82882e-26
Mc	NDUFA3	0.268436	0.242	0.589	-0.347	7.77113e-31	2.84431e-26
Mc	DHX15	0.111023	0.067	0.266	-0.199	7.83186e-31	2.86654e-26
Mc	RPL7L1	0.224713	0.155	0.427	-0.272	8.05946e-31	2.94984e-26
Mc	KDM6B	1.22592	0.235	0.126	0.109	8.42015e-31	3.08186e-26
Mc	ARL6IP5	1.19649	0.554	0.618	-0.064	8.80209e-31	3.22165e-26
Mc	NCF1	0.572875	0.137	0.05	0.087	9.84365e-31	3.60287e-26
Mc	TSR2	0.122481	0.077	0.284	-0.207	1.05608e-30	3.86536e-26
Mc	EFHD2	0.218625	0.154	0.422	-0.268	1.07147e-30	3.92168e-26
Mc	ILF3	0.138599	0.113	0.347	-0.234	1.10172e-30	4.03242e-26
Mc	WAC	0.209372	0.125	0.37	-0.245	1.11788e-30	4.09155e-26
Mc	SFT2D2	0.104839	0.05	0.235	-0.185	1.13638e-30	4.15926e-26
Mc	ZNRD1	0.290049	0.124	0.369	-0.245	1.1433e-30	4.18458e-26
Mc	LAMTOR5	0.23256	0.267	0.64	-0.373	1.15667e-30	4.23353e-26
Mc	INPP5D	0.378357	0.061	0.014	0.047	1.48706e-30	5.44278e-26
Mc	YME1L1	0.400305	0.154	0.425	-0.271	1.49517e-30	5.47248e-26
Mc	STUB1	0.295532	0.241	0.591	-0.35	1.79599e-30	6.57349e-26
Mc	ACOT7	1.44513	0.286	0.179	0.107	1.8589e-30	6.80377e-26
Mc	SF3B2	0.236882	0.159	0.431	-0.272	1.9046e-30	6.97101e-26
Mc	CCDC59	0.244873	0.14	0.397	-0.257	1.93008e-30	7.06429e-26
Mc	SELENOF	0.280275	0.161	0.437	-0.276	1.98007e-30	7.24725e-26
Mc	GADD45B	1.93353	0.455	0.415	0.04	2.14702e-30	7.8583e-26
Mc	GLRX2	0.145542	0.091	0.307	-0.216	2.26344e-30	8.28441e-26
Mc	SNU13	0.164852	0.292	0.673	-0.381	2.32979e-30	8.52725e-26
Mc	CHCHD3	0.138872	0.08	0.287	-0.207	2.36814e-30	8.66763e-26
Mc	TRA2B	0.359744	0.173	0.459	-0.286	2.54897e-30	9.32949e-26
Mc	GDF15	0.18722	0.016	0.001	0.015	2.56117e-30	9.37413e-26
Mc	DYNC1H1	0.226788	0.137	0.389	-0.252	2.60334e-30	9.52847e-26
Mc	NEK6	0.429756	0.066	0.016	0.05	2.68227e-30	9.81737e-26
Mc	MANF	0.285093	0.161	0.436	-0.275	2.98876e-30	1.09392e-25
Mc	ALG5	0.104429	0.082	0.29	-0.208	3.12708e-30	1.14454e-25
Mc	EIF3D	0.108177	0.288	0.669	-0.381	3.13888e-30	1.14886e-25
Mc	UFSP2	0.112987	0.068	0.266	-0.198	3.47926e-30	1.27344e-25
Mc	LUC7L3	0.267946	0.186	0.48	-0.294	3.75662e-30	1.37496e-25
Mc	MAN1A2	0.107306	0.068	0.265	-0.197	4.27179e-30	1.56352e-25
Mc	SDF2	0.164277	0.094	0.312	-0.218	4.43278e-30	1.62244e-25
Mc	AFF4	0.145852	0.08	0.286	-0.206	4.69681e-30	1.71908e-25
Mc	MT-ND3	0.515945	0.943	0.942	0.001	5.29269e-30	1.93718e-25
Mc	NMI	0.136844	0.08	0.285	-0.205	5.41424e-30	1.98167e-25
Mc	TIPRL	0.24997	0.163	0.439	-0.276	5.47087e-30	2.00239e-25
Mc	RGS16	0.83013	0.12	0.043	0.077	5.9987e-30	2.19559e-25
Mc	GM2A	0.226077	0.084	0.295	-0.211	6.35378e-30	2.32555e-25
Mc	EVI2A	0.432393	0.084	0.024	0.06	7.11848e-30	2.60543e-25
Mc	AP1S2	0.888447	0.196	0.094	0.102	7.12496e-30	2.60781e-25
Mc	SLU7	0.178126	0.098	0.318	-0.22	7.43866e-30	2.72262e-25
Mc	VSIR	0.119437	0.084	0.292	-0.208	8.28529e-30	3.0325e-25
Mc	TLDC2	0.106023	0.02	0.002	0.018	9.15178e-30	3.34964e-25
Mc	ALS2	0.553718	0.092	0.028	0.064	9.64356e-30	3.52964e-25
Mc	SASH3	0.259725	0.048	0.009	0.039	1.05885e-29	3.8755e-25
Mc	SRP54	0.215454	0.093	0.309	-0.216	1.06073e-29	3.88237e-25
Mc	PPP6C	0.163137	0.072	0.271	-0.199	1.0743e-29	3.93206e-25
Mc	TMEM74B	0.106132	0.016	0.001	0.015	1.14382e-29	4.1865e-25
Mc	SLTM	0.213821	0.199	0.501	-0.302	1.18494e-29	4.337e-25
Mc	FAM89B	0.105548	0.103	0.323	-0.22	1.21724e-29	4.45522e-25
Mc	ARL2BP	0.226166	0.099	0.32	-0.221	1.27798e-29	4.67754e-25
Mc	COX19	0.136535	0.043	0.219	-0.176	1.30714e-29	4.78425e-25
Mc	IDH3G	0.289152	0.171	0.452	-0.281	1.41313e-29	5.17218e-25
Mc	HNRNPH2	0.199776	0.104	0.328	-0.224	1.44595e-29	5.29231e-25
Mc	TSTD1	0.106191	0.317	0.713	-0.396	1.57587e-29	5.76784e-25
Mc	C1D	0.263933	0.119	0.355	-0.236	1.62353e-29	5.94229e-25
Mc	FHOD1	0.444233	0.072	0.019	0.053	2.028e-29	7.42269e-25
Mc	CTNNBL1	1.43297	0.329	0.232	0.097	2.02884e-29	7.42576e-25
Mc	MIDN	0.300558	0.157	0.422	-0.265	2.07176e-29	7.58286e-25
Mc	JAK1	0.246872	0.178	0.456	-0.278	2.23476e-29	8.17944e-25
Mc	ACIN1	0.138929	0.087	0.295	-0.208	2.27834e-29	8.33894e-25
Mc	SPPL2A	0.130518	0.081	0.284	-0.203	2.62528e-29	9.60878e-25
Mc	IFITM10	0.527115	0.084	0.025	0.059	2.97089e-29	1.08737e-24
Mc	RPAIN	0.265804	0.123	0.361	-0.238	3.18298e-29	1.165e-24
Mc	HNRNPM	0.127577	0.258	0.603	-0.345	3.29209e-29	1.20494e-24
Mc	RAD21	0.172607	0.155	0.415	-0.26	3.47222e-29	1.27087e-24
Mc	PHF20L1	0.221727	0.089	0.299	-0.21	3.97053e-29	1.45325e-24
Mc	ANXA4	0.316719	0.18	0.468	-0.288	4.04121e-29	1.47912e-24
Mc	TPGS1	0.125343	0.071	0.265	-0.194	4.37162e-29	1.60006e-24
Mc	TMA16	0.102445	0.07	0.263	-0.193	4.99225e-29	1.82721e-24
Mc	UBE3A	0.220134	0.106	0.327	-0.221	5.54314e-29	2.02885e-24
Mc	RAB21	0.266871	0.111	0.336	-0.225	5.64616e-29	2.06655e-24
Mc	ETFRF1	0.146782	0.086	0.292	-0.206	6.02732e-29	2.20606e-24
Mc	DNAJC4	0.169724	0.099	0.315	-0.216	6.16204e-29	2.25537e-24
Mc	VMA21	0.207482	0.102	0.321	-0.219	6.35705e-29	2.32674e-24
Mc	PPP4R2	0.215421	0.111	0.336	-0.225	6.59953e-29	2.4155e-24
Mc	KIF5B	0.268484	0.199	0.5	-0.301	6.72843e-29	2.46267e-24
Mc	NFIA	0.325915	0.18	0.463	-0.283	8.05051e-29	2.94657e-24
Mc	PBDC1	0.293584	0.148	0.403	-0.255	8.27607e-29	3.02912e-24
Mc	BRD2	0.303417	0.159	0.423	-0.264	8.48707e-29	3.10635e-24
Mc	HEY1	0.241424	0.031	0.005	0.026	8.72559e-29	3.19365e-24
Mc	AL590764.1	0.142157	0.02	0.002	0.018	1.04296e-28	3.81734e-24
Mc	SNX17	0.267577	0.153	0.412	-0.259	1.08349e-28	3.9657e-24
Mc	GOSR1	0.156373	0.089	0.297	-0.208	1.09616e-28	4.01207e-24
Mc	ZFAND1	0.192146	0.087	0.293	-0.206	1.1085e-28	4.05724e-24
Mc	VIM-AS1	0.154073	0.027	0.004	0.023	1.14776e-28	4.20091e-24
Mc	DNM1L	0.137943	0.068	0.259	-0.191	1.16188e-28	4.25259e-24
Mc	PLCB2	0.231448	0.032	0.005	0.027	1.3019e-28	4.76507e-24
Mc	YIPF4	0.235753	0.103	0.321	-0.218	1.40206e-28	5.13168e-24
Mc	GIHCG	0.640515	0.102	0.034	0.068	1.66545e-28	6.09571e-24
Mc	TAPBP	0.204307	0.137	0.379	-0.242	1.9372e-28	7.09034e-24
Mc	STX7	0.203862	0.091	0.298	-0.207	2.25461e-28	8.25211e-24
Mc	AL359636.2	0.192485	0.024	0.003	0.021	2.28253e-28	8.35427e-24
Mc	RTCA	0.248933	0.088	0.294	-0.206	2.43957e-28	8.92907e-24
Mc	MCFD2	0.19465	0.089	0.296	-0.207	2.49006e-28	9.11387e-24
Mc	ABCF1	0.295775	0.127	0.363	-0.236	2.59221e-28	9.48773e-24
Mc	SREBF2	0.131458	0.056	0.236	-0.18	2.63807e-28	9.6556e-24
Mc	KPNA4	0.223891	0.116	0.342	-0.226	2.86361e-28	1.04811e-23
Mc	NDUFA12	0.127066	0.283	0.644	-0.361	3.26498e-28	1.19501e-23
Mc	COMMD2	0.166347	0.077	0.273	-0.196	3.27518e-28	1.19875e-23
Mc	TMEM9B	0.299322	0.157	0.418	-0.261	3.28909e-28	1.20384e-23
Mc	RBM27	0.163583	0.097	0.307	-0.21	3.43891e-28	1.25868e-23
Mc	CIR1	0.401285	0.165	0.432	-0.267	3.87461e-28	1.41815e-23
Mc	TMEM242	0.138474	0.073	0.266	-0.193	4.37478e-28	1.60121e-23
Mc	MRPL16	0.262583	0.122	0.353	-0.231	4.42646e-28	1.62013e-23
Mc	CDV3	0.276689	0.205	0.504	-0.299	4.75865e-28	1.74171e-23
Mc	SENP6	0.166927	0.096	0.304	-0.208	5.06476e-28	1.85375e-23
Mc	ZNF511	0.166724	0.097	0.307	-0.21	5.18239e-28	1.89681e-23
Mc	SND1	0.153461	0.077	0.272	-0.195	5.70955e-28	2.08975e-23
Mc	FYTTD1	0.236618	0.107	0.324	-0.217	5.75613e-28	2.1068e-23
Mc	CDK2AP2	0.190893	0.148	0.397	-0.249	6.53661e-28	2.39246e-23
Mc	HMGXB4	0.111863	0.062	0.245	-0.183	6.57692e-28	2.40722e-23
Mc	PRKCA	0.563864	0.096	0.031	0.065	6.77943e-28	2.48134e-23
Mc	SMNDC1	0.119154	0.07	0.258	-0.188	7.28704e-28	2.66713e-23
Mc	TPR	0.236722	0.204	0.498	-0.294	8.01836e-28	2.9348e-23
Mc	ITGB1BP1	0.222931	0.128	0.361	-0.233	8.43916e-28	3.08882e-23
Mc	MED19	0.158811	0.07	0.257	-0.187	9.4696e-28	3.46597e-23
Mc	ANXA7	0.210169	0.185	0.465	-0.28	9.8677e-28	3.61168e-23
Mc	ARFGAP2	0.118585	0.071	0.259	-0.188	9.98605e-28	3.65499e-23
Mc	CYB5B	0.126278	0.076	0.268	-0.192	1.02082e-27	3.73631e-23
Mc	C19orf53	0.110394	0.327	0.73	-0.403	1.29777e-27	4.74996e-23
Mc	SNX1	0.149387	0.091	0.293	-0.202	1.39695e-27	5.11298e-23
Mc	RAB27B	1.53489	0.381	0.316	0.065	1.41362e-27	5.17398e-23
Mc	EIF3G	0.130536	0.309	0.691	-0.382	1.42599e-27	5.21926e-23
Mc	EMC10	0.120209	0.075	0.264	-0.189	1.50932e-27	5.52425e-23
Mc	ASB8	0.118762	0.063	0.245	-0.182	1.55527e-27	5.69243e-23
Mc	AMD1	0.287149	0.181	0.458	-0.277	1.60062e-27	5.85844e-23
Mc	BBX	0.17368	0.089	0.29	-0.201	1.61269e-27	5.90259e-23
Mc	WDR41	0.112663	0.053	0.227	-0.174	1.7165e-27	6.28257e-23
Mc	KRIT1	0.100873	0.061	0.24	-0.179	1.87224e-27	6.85257e-23
Mc	PCNP	0.42542	0.18	0.459	-0.279	1.88153e-27	6.88661e-23
Mc	CEP350	0.103076	0.073	0.261	-0.188	1.91676e-27	7.01553e-23
Mc	ITK	0.209031	0.035	0.006	0.029	1.94851e-27	7.13174e-23
Mc	DYNC1I2	0.387936	0.204	0.504	-0.3	1.96571e-27	7.19469e-23
Mc	DDX42	0.126267	0.084	0.282	-0.198	2.06087e-27	7.54298e-23
Mc	CDKN2AIP	0.194084	0.094	0.299	-0.205	2.16879e-27	7.93799e-23
Mc	ARHGAP6	0.418707	0.07	0.019	0.051	2.22054e-27	8.12741e-23
Mc	TRAPPC4	0.211403	0.106	0.319	-0.213	2.24205e-27	8.20612e-23
Mc	ACBD3	0.350367	0.142	0.386	-0.244	2.53612e-27	9.28246e-23
Mc	C5orf24	0.112508	0.081	0.275	-0.194	2.62797e-27	9.61865e-23
Mc	STX10	0.269977	0.118	0.342	-0.224	2.94382e-27	1.07747e-22
Mc	RBMS1	0.144756	0.088	0.287	-0.199	3.02686e-27	1.10786e-22
Mc	ITGA4	0.383157	0.076	0.021	0.055	3.08617e-27	1.12957e-22
Mc	NR1H2	0.165116	0.075	0.263	-0.188	3.17048e-27	1.16043e-22
Mc	CUL3	0.248783	0.123	0.35	-0.227	3.71927e-27	1.36129e-22
Mc	STAC3	0.194359	0.029	0.004	0.025	3.7977e-27	1.38999e-22
Mc	PABPN1	0.244894	0.124	0.351	-0.227	3.86061e-27	1.41302e-22
Mc	C2orf49	0.105889	0.056	0.23	-0.174	4.02191e-27	1.47206e-22
Mc	DYNLRB1	0.334745	0.242	0.577	-0.335	4.29939e-27	1.57362e-22
Mc	PPP4R3B	0.185282	0.086	0.282	-0.196	4.33138e-27	1.58533e-22
Mc	SYT11	0.16851	0.032	0.005	0.027	4.39691e-27	1.60931e-22
Mc	RBM42	0.187443	0.093	0.296	-0.203	4.40546e-27	1.61244e-22
Mc	HNRNPR	0.241183	0.219	0.519	-0.3	4.4647e-27	1.63412e-22
Mc	UBE2B	0.247001	0.246	0.572	-0.326	4.60471e-27	1.68537e-22
Mc	CPSF6	0.112846	0.072	0.258	-0.186	4.66004e-27	1.70562e-22
Mc	EIF2B1	0.14991	0.072	0.258	-0.186	4.68558e-27	1.71497e-22
Mc	YY1	0.369687	0.23	0.553	-0.323	4.78466e-27	1.75123e-22
Mc	ZNF24	0.15584	0.068	0.251	-0.183	4.88192e-27	1.78683e-22
Mc	TTYH2	0.162122	0.022	0.003	0.019	5.35667e-27	1.96059e-22
Mc	TCEAL8	0.284395	0.133	0.367	-0.234	5.40968e-27	1.98e-22
Mc	IFRD1	0.130462	0.08	0.27	-0.19	6.23858e-27	2.28338e-22
Mc	DDX6	0.277989	0.149	0.395	-0.246	6.3337e-27	2.3182e-22
Mc	DIS3	0.128928	0.052	0.222	-0.17	7.48589e-27	2.73991e-22
Mc	XRN2	0.288037	0.149	0.395	-0.246	7.60407e-27	2.78316e-22
Mc	NME3	0.252956	0.179	0.446	-0.267	7.74874e-27	2.83612e-22
Mc	TTC1	0.361334	0.16	0.418	-0.258	7.98376e-27	2.92214e-22
Mc	ASL	0.210263	0.081	0.273	-0.192	8.65326e-27	3.16718e-22
Mc	PEX2	0.178128	0.087	0.283	-0.196	9.41453e-27	3.44581e-22
Mc	RPS27A	0.297467	0.99	0.988	0.002	9.74175e-27	3.56558e-22
Mc	TXNIP	1.17427	0.527	0.52	0.007	9.80675e-27	3.58937e-22
Mc	MAPK6	0.199628	0.088	0.286	-0.198	9.9414e-27	3.63865e-22
Mc	SNX20	0.227876	0.04	0.007	0.033	1.08574e-26	3.97392e-22
Mc	THOC2	0.198908	0.099	0.304	-0.205	1.16049e-26	4.2475e-22
Mc	VMP1	0.185033	0.222	0.519	-0.297	1.26973e-26	4.64734e-22
Mc	EMILIN1	0.135005	0.02	0.002	0.018	1.31551e-26	4.81491e-22
Mc	CELF1	0.137647	0.072	0.256	-0.184	1.4215e-26	5.20282e-22
Mc	RAB6A	0.236219	0.097	0.3	-0.203	1.62145e-26	5.93466e-22
Mc	ARPP19	0.25581	0.123	0.346	-0.223	1.65925e-26	6.073e-22
Mc	GFI1	0.129832	0.019	0.002	0.017	1.76299e-26	6.45273e-22
Mc	TMEM259	0.17558	0.091	0.287	-0.196	1.92177e-26	7.03386e-22
Mc	REST	0.189096	0.113	0.327	-0.214	1.926e-26	7.04937e-22
Mc	SNRPB2	0.343689	0.198	0.484	-0.286	1.95602e-26	7.15924e-22
Mc	RETREG2	0.123859	0.056	0.227	-0.171	2.01342e-26	7.36932e-22
Mc	POP5	0.166646	0.099	0.303	-0.204	2.04877e-26	7.49871e-22
Mc	SMIM4	0.238319	0.101	0.306	-0.205	2.05922e-26	7.53696e-22
Mc	NT5DC2	0.30801	0.127	0.355	-0.228	2.11057e-26	7.72491e-22
Mc	FAM204A	0.308417	0.152	0.397	-0.245	2.19566e-26	8.03632e-22
Mc	CCDC43	0.155657	0.066	0.244	-0.178	2.23912e-26	8.19539e-22
Mc	DPH3	0.10426	0.048	0.213	-0.165	2.41097e-26	8.8244e-22
Mc	TPMT	0.113501	0.056	0.226	-0.17	2.56338e-26	9.38222e-22
Mc	NR5A2	0.115124	0.022	0.003	0.019	2.6065e-26	9.54006e-22
Mc	BIN2	0.308757	0.076	0.021	0.055	2.67643e-26	9.796e-22
Mc	UBLCP1	0.133829	0.063	0.239	-0.176	2.80319e-26	1.026e-21
Mc	SDAD1	0.182639	0.075	0.259	-0.184	2.85739e-26	1.04583e-21
Mc	CTCF	0.191752	0.086	0.279	-0.193	2.94207e-26	1.07683e-21
Mc	SNHG9	0.100862	0.058	0.23	-0.172	3.04724e-26	1.11532e-21
Mc	FMC1	0.204785	0.088	0.282	-0.194	3.29608e-26	1.2064e-21
Mc	YTHDC1	0.356117	0.159	0.411	-0.252	3.39218e-26	1.24157e-21
Mc	MKRN1	0.229378	0.102	0.307	-0.205	3.54833e-26	1.29872e-21
Mc	MOB1A	0.391927	0.198	0.484	-0.286	3.62236e-26	1.32582e-21
Mc	CEBPZ	0.358243	0.159	0.41	-0.251	3.76627e-26	1.37849e-21
Mc	PHF6	0.160225	0.066	0.243	-0.177	4.13246e-26	1.51252e-21
Mc	MAPK12	0.211245	0.031	0.005	0.026	4.3193e-26	1.58091e-21
Mc	PRPF38A	0.253426	0.101	0.304	-0.203	4.58657e-26	1.67873e-21
Mc	MYO1G	0.331346	0.056	0.013	0.043	4.68353e-26	1.71422e-21
Mc	CDC40	0.30298	0.123	0.344	-0.221	4.99706e-26	1.82897e-21
Mc	PHACTR1	0.496746	0.072	0.02	0.052	5.00832e-26	1.83309e-21
Mc	DAZAP2	0.358219	0.17	0.43	-0.26	5.2895e-26	1.93601e-21
Mc	THYN1	0.139269	0.097	0.296	-0.199	5.71048e-26	2.09009e-21
Mc	MFSD10	0.177067	0.102	0.305	-0.203	6.76905e-26	2.47754e-21
Mc	ANKRD9	0.115899	0.037	0.191	-0.154	8.12268e-26	2.97298e-21
Mc	PRKACB	0.929007	0.178	0.086	0.092	8.38624e-26	3.06945e-21
Mc	NAP1L4	0.287115	0.209	0.496	-0.287	8.52027e-26	3.1185e-21
Mc	ZNF644	0.18687	0.075	0.256	-0.181	8.9889e-26	3.29003e-21
Mc	ISY1	0.128346	0.066	0.241	-0.175	9.89514e-26	3.62172e-21
Mc	KIF2A	0.117954	0.075	0.255	-0.18	1.01223e-25	3.70484e-21
Mc	LRPPRC	0.168525	0.103	0.305	-0.202	1.08821e-25	3.98297e-21
Mc	RAB8A	0.270983	0.13	0.355	-0.225	1.09997e-25	4.026e-21
Mc	CLTC	0.307705	0.14	0.374	-0.234	1.17576e-25	4.30341e-21
Mc	ANKRD12	0.346368	0.231	0.538	-0.307	1.19591e-25	4.37715e-21
Mc	FAM49B	0.241738	0.13	0.353	-0.223	1.2656e-25	4.63221e-21
Mc	TRIM13	0.174134	0.071	0.249	-0.178	1.28653e-25	4.70884e-21
Mc	RNF5	0.155705	0.089	0.282	-0.193	1.28791e-25	4.71386e-21
Mc	HAT1	0.146779	0.078	0.262	-0.184	1.29919e-25	4.75517e-21
Mc	ENPP4	0.225654	0.034	0.006	0.028	1.32577e-25	4.85245e-21
Mc	IK	0.3595	0.237	0.557	-0.32	1.47254e-25	5.38964e-21
Mc	CEP57	0.171218	0.093	0.288	-0.195	1.58657e-25	5.807e-21
Mc	PCMTD1	0.242468	0.138	0.366	-0.228	1.59948e-25	5.85424e-21
Mc	CD9	0.584659	0.811	0.86	-0.049	1.60252e-25	5.86537e-21
Mc	TMEM126B	0.22504	0.092	0.286	-0.194	1.61494e-25	5.91084e-21
Mc	ANXA6	0.381163	0.077	0.022	0.055	1.67442e-25	6.12853e-21
Mc	ZFAND6	0.294668	0.135	0.364	-0.229	1.74797e-25	6.39774e-21
Mc	CNOT2	0.273326	0.108	0.314	-0.206	1.84352e-25	6.74747e-21
Mc	SNX6	0.307912	0.253	0.586	-0.333	2.12492e-25	7.77743e-21
Mc	IMMP1L	0.151412	0.053	0.217	-0.164	2.13198e-25	7.80325e-21
Mc	PPP1R11	0.175289	0.087	0.276	-0.189	2.19164e-25	8.02161e-21
Mc	SCAMP2	0.375059	0.147	0.385	-0.238	2.35518e-25	8.6202e-21
Mc	DDX21	0.248105	0.196	0.468	-0.272	2.37564e-25	8.69508e-21
Mc	IST1	0.158971	0.077	0.259	-0.182	2.50778e-25	9.17871e-21
Mc	AKIRIN2	0.14425	0.086	0.273	-0.187	2.77148e-25	1.01439e-20
Mc	SSBP3	0.240298	0.073	0.252	-0.179	2.89553e-25	1.05979e-20
Mc	EIF4B	0.167405	0.303	0.667	-0.364	2.95983e-25	1.08333e-20
Mc	CDK5RAP3	0.173344	0.078	0.26	-0.182	3.64913e-25	1.33562e-20
Mc	NIPSNAP3A	0.133558	0.056	0.221	-0.165	3.73587e-25	1.36737e-20
Mc	NFYB	0.10327	0.058	0.225	-0.167	3.76959e-25	1.37971e-20
Mc	STX3	1.14494	0.195	0.103	0.092	3.85491e-25	1.41094e-20
Mc	NOL8	0.195038	0.052	0.214	-0.162	4.06481e-25	1.48776e-20
Mc	TWF2	0.194082	0.116	0.324	-0.208	4.10719e-25	1.50327e-20
Mc	EIF5	0.226512	0.313	0.699	-0.386	4.79136e-25	1.75368e-20
Mc	CUX1	0.201302	0.083	0.268	-0.185	5.44078e-25	1.99138e-20
Mc	R3HDM4	0.111112	0.055	0.217	-0.162	5.48243e-25	2.00662e-20
Mc	TRIP12	0.159684	0.082	0.265	-0.183	5.66349e-25	2.07289e-20
Mc	SRPK2	0.210178	0.091	0.281	-0.19	5.8506e-25	2.14138e-20
Mc	CSNK2A2	0.110861	0.078	0.258	-0.18	7.05706e-25	2.58295e-20
Mc	PEF1	0.22773	0.109	0.314	-0.205	7.85041e-25	2.87333e-20
Mc	CD46	0.330418	0.21	0.499	-0.289	7.95474e-25	2.91152e-20
Mc	STXBP6	0.88707	0.161	0.076	0.085	8.07517e-25	2.95559e-20
Mc	ANP32A	0.3677	0.21	0.5	-0.29	8.9851e-25	3.28864e-20
Mc	NFU1	0.139522	0.067	0.238	-0.171	9.09191e-25	3.32773e-20
Mc	ZBTB20	0.766512	0.154	0.07	0.084	9.1599e-25	3.35262e-20
Mc	SMARCC1	0.220382	0.101	0.298	-0.197	9.21634e-25	3.37327e-20
Mc	CNOT4	0.223967	0.08	0.26	-0.18	9.95802e-25	3.64473e-20
Mc	CNBP	0.151816	0.33	0.718	-0.388	1.01177e-24	3.70318e-20
Mc	EIF2AK2	0.101113	0.082	0.263	-0.181	1.10486e-24	4.0439e-20
Mc	TAF7	0.363451	0.145	0.377	-0.232	1.11571e-24	4.08362e-20
Mc	IL10RB	0.15469	0.077	0.255	-0.178	1.13848e-24	4.16695e-20
Mc	ST8SIA1	0.209898	0.031	0.005	0.026	1.16789e-24	4.2746e-20
Mc	EIF2AK1	0.207208	0.103	0.301	-0.198	1.19389e-24	4.36976e-20
Mc	TUG1	0.163215	0.055	0.216	-0.161	1.4464e-24	5.29397e-20
Mc	CUL5	0.180629	0.081	0.261	-0.18	1.45363e-24	5.32044e-20
Mc	HNRNPA0	0.31829	0.212	0.501	-0.289	1.57114e-24	5.75052e-20
Mc	ZNF622	0.154141	0.065	0.233	-0.168	1.70035e-24	6.22345e-20
Mc	SEPTIN2	1.45929	0.466	0.481	-0.015	1.83758e-24	6.72571e-20
Mc	RBMX2	0.172351	0.075	0.25	-0.175	1.90431e-24	6.96995e-20
Mc	NKAP	0.20864	0.089	0.276	-0.187	1.92584e-24	7.04876e-20
Mc	AC244502.1	0.253776	0.039	0.008	0.031	2.00924e-24	7.35403e-20
Mc	GPBP1	0.3655	0.16	0.402	-0.242	2.01994e-24	7.39317e-20
Mc	KIAA1522	0.210198	0.089	0.276	-0.187	2.031e-24	7.43366e-20
Mc	DDB1	0.15453	0.067	0.237	-0.17	2.12658e-24	7.78348e-20
Mc	CZIB	0.238716	0.093	0.283	-0.19	2.24196e-24	8.2058e-20
Mc	COPA	0.214505	0.087	0.271	-0.184	2.38457e-24	8.72777e-20
Mc	PDIA4	0.13936	0.077	0.253	-0.176	2.63602e-24	9.64808e-20
Mc	P2RY10	0.299596	0.051	0.012	0.039	2.81248e-24	1.0294e-19
Mc	KHDRBS1	0.287886	0.227	0.525	-0.298	2.83392e-24	1.03724e-19
Mc	OGA	0.13077	0.073	0.246	-0.173	2.97052e-24	1.08724e-19
Mc	CDYL	0.113126	0.052	0.209	-0.157	3.06787e-24	1.12287e-19
Mc	DPM3	0.33718	0.157	0.396	-0.239	3.06903e-24	1.12329e-19
Mc	TYW3	0.282129	0.103	0.3	-0.197	3.10147e-24	1.13517e-19
Mc	AK6	0.170486	0.096	0.285	-0.189	3.66789e-24	1.34248e-19
Mc	PRMT2	0.446469	0.191	0.46	-0.269	3.71121e-24	1.35834e-19
Mc	SLC39A4	0.217487	0.086	0.268	-0.182	3.88847e-24	1.42322e-19
Mc	ASH1L	0.297119	0.107	0.305	-0.198	3.93918e-24	1.44178e-19
Mc	PRPF4B	0.356322	0.183	0.442	-0.259	4.08279e-24	1.49434e-19
Mc	WDFY2	0.131773	0.055	0.214	-0.159	4.15017e-24	1.51901e-19
Mc	RNASEK	0.909173	0.621	0.813	-0.192	4.21197e-24	1.54162e-19
Mc	CIAO2A	0.10462	0.067	0.234	-0.167	5.06142e-24	1.85253e-19
Mc	HAX1	0.370885	0.205	0.486	-0.281	5.28437e-24	1.93413e-19
Mc	PARP15	0.151395	0.022	0.003	0.019	5.32732e-24	1.94985e-19
Mc	BTBD7	0.121648	0.053	0.211	-0.158	5.73214e-24	2.09802e-19
Mc	UNC50	0.281914	0.104	0.301	-0.197	6.12227e-24	2.24081e-19
Mc	ATP10D	0.118112	0.041	0.188	-0.147	6.29135e-24	2.3027e-19
Mc	SPAG9	0.200522	0.094	0.282	-0.188	6.3075e-24	2.30861e-19
Mc	ERCC1	0.266136	0.114	0.317	-0.203	6.39309e-24	2.33993e-19
Mc	GNPTG	0.110514	0.055	0.212	-0.157	6.46893e-24	2.36769e-19
Mc	RPA2	0.185082	0.097	0.286	-0.189	6.75759e-24	2.47335e-19
Mc	CDK12	0.106252	0.067	0.233	-0.166	7.2178e-24	2.64179e-19
Mc	SSBP1	0.121308	0.325	0.689	-0.364	8.3246e-24	3.04689e-19
Mc	PALLD	0.179025	0.068	0.236	-0.168	8.33344e-24	3.05012e-19
Mc	DCTN1	0.135432	0.056	0.214	-0.158	9.10094e-24	3.33104e-19
Mc	ACTR6	0.205007	0.093	0.278	-0.185	1.01565e-23	3.71737e-19
Mc	ADORA3	0.146703	0.021	0.003	0.018	1.13704e-23	4.16169e-19
Mc	TM9SF2	0.29606	0.13	0.344	-0.214	1.1449e-23	4.19045e-19
Mc	RASAL3	0.3283	0.061	0.016	0.045	1.17746e-23	4.30964e-19
Mc	SWAP70	1.14609	0.262	0.17	0.092	1.18528e-23	4.33825e-19
Mc	PAFAH1B2	0.156666	0.082	0.259	-0.177	1.23063e-23	4.50423e-19
Mc	LETMD1	0.1308	0.072	0.24	-0.168	1.30446e-23	4.77445e-19
Mc	NFATC2IP	0.149288	0.05	0.202	-0.152	1.36535e-23	4.99731e-19
Mc	TMEM223	0.189821	0.068	0.235	-0.167	1.43396e-23	5.24844e-19
Mc	ST3GAL6	0.404072	0.068	0.02	0.048	1.50798e-23	5.51936e-19
Mc	CDK4	0.254352	0.122	0.328	-0.206	1.66771e-23	6.10398e-19
Mc	ZFC3H1	0.165358	0.068	0.234	-0.166	1.67577e-23	6.13348e-19
Mc	AL109615.2	0.143366	0.017	0.002	0.015	1.70852e-23	6.25335e-19
Mc	FO393401.1	0.18022	0.027	0.004	0.023	1.86738e-23	6.8348e-19
Mc	SFXN3	0.40644	0.07	0.021	0.049	2.02914e-23	7.42687e-19
Mc	ANKRD44	0.48549	0.098	0.035	0.063	2.03373e-23	7.44366e-19
Mc	SSB	0.254793	0.243	0.548	-0.305	2.24095e-23	8.20211e-19
Mc	DIAPH1	0.233995	0.109	0.304	-0.195	2.24891e-23	8.23123e-19
Mc	HTATSF1	0.182613	0.083	0.259	-0.176	2.37601e-23	8.69643e-19
Mc	TTC37	0.229011	0.088	0.268	-0.18	2.48752e-23	9.10456e-19
Mc	CAPZA2	0.405589	0.183	0.439	-0.256	2.50943e-23	9.18477e-19
Mc	NGLY1	0.161358	0.062	0.223	-0.161	2.73787e-23	1.00209e-18
Mc	ARFIP1	0.207806	0.07	0.236	-0.166	2.94049e-23	1.07625e-18
Mc	HMGN3	0.233883	0.296	0.65	-0.354	3.08332e-23	1.12853e-18
Mc	RNMT	0.377048	0.119	0.323	-0.204	3.21454e-23	1.17655e-18
Mc	TNPO1	0.185774	0.072	0.239	-0.167	3.44797e-23	1.26199e-18
Mc	ARMC1	0.128307	0.066	0.228	-0.162	3.54814e-23	1.29865e-18
Mc	FES	0.314049	0.05	0.012	0.038	3.55867e-23	1.30251e-18
Mc	CDC26	0.371997	0.16	0.397	-0.237	3.74352e-23	1.37016e-18
Mc	RAF1	0.107508	0.051	0.202	-0.151	3.75134e-23	1.37303e-18
Mc	RFC1	0.250075	0.145	0.368	-0.223	3.75825e-23	1.37556e-18
Mc	RAE1	0.121305	0.056	0.211	-0.155	3.81289e-23	1.39556e-18
Mc	FGFR1OP2	0.259285	0.104	0.295	-0.191	4.00886e-23	1.46728e-18
Mc	RTRAF	0.20312	0.313	0.684	-0.371	4.91537e-23	1.79908e-18
Mc	ARID1A	0.206527	0.096	0.28	-0.184	5.17901e-23	1.89557e-18
Mc	PKN1	0.425538	0.077	0.024	0.053	5.57467e-23	2.04039e-18
Mc	ATF6B	0.149388	0.046	0.193	-0.147	5.71769e-23	2.09273e-18
Mc	PTPN12	0.124648	0.061	0.219	-0.158	5.76693e-23	2.11076e-18
Mc	C9orf78	0.291216	0.161	0.395	-0.234	6.11601e-23	2.23852e-18
Mc	DHX30	0.115783	0.05	0.199	-0.149	6.36675e-23	2.3303e-18
Mc	CD79B	0.188008	0.032	0.006	0.026	6.42609e-23	2.35201e-18
Mc	KIAA1143	0.181375	0.072	0.238	-0.166	6.43364e-23	2.35478e-18
Mc	ACYP2	0.132005	0.061	0.218	-0.157	6.56208e-23	2.40179e-18
Mc	COX20	0.419223	0.21	0.488	-0.278	6.91774e-23	2.53196e-18
Mc	MPP1	0.754647	0.148	0.069	0.079	7.2157e-23	2.64102e-18
Mc	SETD2	0.13599	0.061	0.218	-0.157	8.10729e-23	2.96735e-18
Mc	CASP3	0.237503	0.078	0.248	-0.17	8.22444e-23	3.01023e-18
Mc	NUP50	0.145044	0.068	0.231	-0.163	8.50994e-23	3.11472e-18
Mc	TRIM38	0.134659	0.065	0.224	-0.159	8.90345e-23	3.25875e-18
Mc	MRPS21	0.250044	0.288	0.639	-0.351	8.94644e-23	3.27448e-18
Mc	FIBP	0.37492	0.174	0.421	-0.247	8.94746e-23	3.27486e-18
Mc	SUZ12	0.226246	0.104	0.293	-0.189	1.00688e-22	3.68527e-18
Mc	PLEC	0.250034	0.12	0.321	-0.201	1.07404e-22	3.9311e-18
Mc	TGIF1	0.130669	0.07	0.232	-0.162	1.15409e-22	4.22407e-18
Mc	PLEK	0.358903	0.063	0.018	0.045	1.16616e-22	4.26827e-18
Mc	COMMD10	0.113946	0.053	0.204	-0.151	1.20332e-22	4.40426e-18
Mc	DHX36	0.310873	0.157	0.386	-0.229	1.21667e-22	4.45315e-18
Mc	RNF144A	0.480227	0.083	0.028	0.055	1.24675e-22	4.56324e-18
Mc	PIK3CG	0.193205	0.037	0.007	0.03	1.26438e-22	4.62777e-18
Mc	MZT1	0.115422	0.07	0.231	-0.161	1.35897e-22	4.97398e-18
Mc	THUMPD3	0.209291	0.08	0.249	-0.169	1.48934e-22	5.45113e-18
Mc	STT3B	0.224443	0.092	0.271	-0.179	1.55589e-22	5.6947e-18
Mc	NUMA1	0.223686	0.088	0.264	-0.176	1.57319e-22	5.75804e-18
Mc	MARK3	0.161198	0.065	0.223	-0.158	1.9073e-22	6.98089e-18
Mc	CSNK1D	0.270099	0.081	0.251	-0.17	2.03853e-22	7.46124e-18
Mc	LYRM2	0.29618	0.12	0.32	-0.2	2.03932e-22	7.46412e-18
Mc	SEC61G	0.183414	0.325	0.691	-0.366	2.07504e-22	7.59486e-18
Mc	DNAJB6	0.40193	0.24	0.545	-0.305	2.15808e-22	7.8988e-18
Mc	TMEM50A	0.387906	0.276	0.615	-0.339	2.18517e-22	7.99795e-18
Mc	EMD	0.29345	0.108	0.299	-0.191	2.20179e-22	8.05878e-18
Mc	DNAJB12	0.223951	0.078	0.247	-0.169	2.20403e-22	8.06698e-18
Mc	OCIAD1	0.442032	0.247	0.557	-0.31	2.26234e-22	8.28038e-18
Mc	RPL23	0.479575	0.87	0.917	-0.047	2.34411e-22	8.57969e-18
Mc	CHORDC1	0.262991	0.094	0.274	-0.18	2.36117e-22	8.64211e-18
Mc	SQLE	0.29177	0.128	0.331	-0.203	2.51547e-22	9.20689e-18
Mc	NMT2	0.811223	0.142	0.065	0.077	2.88734e-22	1.0568e-17
Mc	MESD	0.370677	0.168	0.406	-0.238	2.92037e-22	1.06889e-17
Mc	DOK1	0.243858	0.04	0.008	0.032	2.95185e-22	1.08041e-17
Mc	GGCX	0.110616	0.042	0.183	-0.141	2.96132e-22	1.08387e-17
Mc	BTBD10	0.154117	0.061	0.215	-0.154	3.07972e-22	1.12721e-17
Mc	PRKCSH	0.233026	0.097	0.277	-0.18	3.15635e-22	1.15526e-17
Mc	DAPK1	0.188425	0.035	0.007	0.028	3.19199e-22	1.1683e-17
Mc	CDK13	0.158169	0.075	0.239	-0.164	3.32769e-22	1.21797e-17
Mc	NUDT1	0.287894	0.163	0.391	-0.228	3.36274e-22	1.2308e-17
Mc	ARMCX3	0.930911	0.2	0.112	0.088	3.55045e-22	1.2995e-17
Mc	RPN1	0.233661	0.094	0.273	-0.179	4.30531e-22	1.57579e-17
Mc	ATF7IP	0.165671	0.083	0.253	-0.17	4.44071e-22	1.62534e-17
Mc	LARP4B	0.10003	0.039	0.175	-0.136	4.5526e-22	1.6663e-17
Mc	PTTG1IP	0.366573	0.157	0.384	-0.227	4.67332e-22	1.71048e-17
Mc	LSM8	0.358518	0.225	0.509	-0.284	4.81914e-22	1.76385e-17
Mc	EPC1	0.138737	0.098	0.277	-0.179	5.01157e-22	1.83428e-17
Mc	RRAS	0.222606	0.097	0.276	-0.179	5.09124e-22	1.86344e-17
Mc	ADAM10	0.141777	0.065	0.22	-0.155	6.29346e-22	2.30347e-17
Mc	NOL11	0.169311	0.061	0.214	-0.153	6.34192e-22	2.3212e-17
Mc	AC104653.1	0.1164	0.019	0.002	0.017	7.25981e-22	2.65716e-17
Mc	CMIP	0.15508	0.067	0.224	-0.157	7.29073e-22	2.66848e-17
Mc	EXOSC6	0.129848	0.057	0.206	-0.149	8.92302e-22	3.26591e-17
Mc	RBM26	0.218545	0.089	0.262	-0.173	9.24115e-22	3.38235e-17
Mc	TMEM230	0.327904	0.157	0.38	-0.223	9.43672e-22	3.45394e-17
Mc	CD226	0.263223	0.037	0.008	0.029	9.72465e-22	3.55932e-17
Mc	NSL1	0.121672	0.068	0.225	-0.157	1.03461e-21	3.78677e-17
Mc	DOCK10	0.565711	0.111	0.044	0.067	1.05443e-21	3.85931e-17
Mc	TM2D1	0.28464	0.093	0.269	-0.176	1.09617e-21	4.0121e-17
Mc	TSN	0.257115	0.096	0.273	-0.177	1.12111e-21	4.10339e-17
Mc	ST6GAL1	0.255222	0.04	0.009	0.031	1.15656e-21	4.23311e-17
Mc	MT-ND4	0.414819	0.93	0.937	-0.007	1.15811e-21	4.23882e-17
Mc	LMBRD1	0.170554	0.065	0.219	-0.154	1.23423e-21	4.51742e-17
Mc	FBXO8	0.115677	0.039	0.173	-0.134	1.3241e-21	4.84634e-17
Mc	SMG1	0.152928	0.077	0.239	-0.162	1.32853e-21	4.86254e-17
Mc	TBCB	0.379899	0.189	0.439	-0.25	1.37215e-21	5.02219e-17
Mc	ARIH2	0.158748	0.065	0.218	-0.153	1.37843e-21	5.0452e-17
Mc	SUPT4H1	0.456001	0.196	0.457	-0.261	1.42768e-21	5.22544e-17
Mc	SEC63	0.274388	0.107	0.292	-0.185	1.53886e-21	5.63237e-17
Mc	KPNA3	0.181529	0.076	0.237	-0.161	1.6655e-21	6.09588e-17
Mc	NCOR1	0.415346	0.168	0.4	-0.232	1.67836e-21	6.14298e-17
Mc	NUP54	0.159375	0.071	0.228	-0.157	1.72772e-21	6.32362e-17
Mc	GOLPH3	0.139325	0.056	0.203	-0.147	1.7322e-21	6.34002e-17
Mc	UBA2	0.282254	0.132	0.334	-0.202	1.75227e-21	6.41349e-17
Mc	DNAJC9	0.102885	0.091	0.262	-0.171	1.8076e-21	6.61599e-17
Mc	CDC27	0.120891	0.058	0.207	-0.149	1.8196e-21	6.65993e-17
Mc	ICK	0.141712	0.062	0.213	-0.151	1.83245e-21	6.70694e-17
Mc	DDX50	0.210936	0.083	0.25	-0.167	1.96691e-21	7.19907e-17
Mc	CERT1	0.372518	0.108	0.294	-0.186	2.13121e-21	7.80044e-17
Mc	GTF2F1	0.275056	0.103	0.284	-0.181	2.41064e-21	8.82318e-17
Mc	BRD8	0.143493	0.053	0.198	-0.145	2.46905e-21	9.03698e-17
Mc	MPG	0.403902	0.193	0.446	-0.253	2.50614e-21	9.17271e-17
Mc	TAF11	0.301514	0.101	0.28	-0.179	2.66103e-21	9.73962e-17
Mc	HHEX	0.269595	0.041	0.009	0.032	2.91011e-21	1.06513e-16
Mc	BDP1	0.247174	0.101	0.279	-0.178	2.93494e-21	1.07422e-16
Mc	SYNE3	0.172492	0.031	0.006	0.025	2.99083e-21	1.09468e-16
Mc	C19orf25	0.150588	0.055	0.199	-0.144	2.99702e-21	1.09694e-16
Mc	STX4	0.212699	0.093	0.266	-0.173	3.01444e-21	1.10331e-16
Mc	LONP2	0.218457	0.073	0.231	-0.158	3.28106e-21	1.2009e-16
Mc	ADARB1	0.360171	0.061	0.018	0.043	3.30579e-21	1.20995e-16
Mc	HAGH	0.252738	0.108	0.291	-0.183	3.44588e-21	1.26123e-16
Mc	ENDOD1	0.162953	0.046	0.184	-0.138	3.45554e-21	1.26476e-16
Mc	SLC4A1AP	0.176053	0.062	0.212	-0.15	3.57906e-21	1.30997e-16
Mc	ATG12	0.327654	0.109	0.294	-0.185	3.69965e-21	1.35411e-16
Mc	SKAP2	0.322721	0.132	0.334	-0.202	3.84425e-21	1.40703e-16
Mc	MAFG	0.17662	0.058	0.205	-0.147	4.07023e-21	1.48975e-16
Mc	CDC73	0.194183	0.082	0.245	-0.163	4.0968e-21	1.49947e-16
Mc	TAOK1	0.105999	0.048	0.188	-0.14	4.16529e-21	1.52454e-16
Mc	PLEKHB2	0.163291	0.073	0.231	-0.158	4.39275e-21	1.60779e-16
Mc	ZFAND5	0.203405	0.193	0.431	-0.238	4.40526e-21	1.61237e-16
Mc	OGDH	0.12763	0.051	0.192	-0.141	4.41038e-21	1.61424e-16
Mc	CAAP1	0.147506	0.062	0.211	-0.149	4.45427e-21	1.63031e-16
Mc	GLIPR2	0.373033	0.081	0.027	0.054	4.96785e-21	1.81828e-16
Mc	IBTK	0.127778	0.04	0.172	-0.132	5.03077e-21	1.84131e-16
Mc	SELENOS	0.424666	0.215	0.489	-0.274	5.0411e-21	1.84509e-16
Mc	MITD1	0.304399	0.109	0.293	-0.184	5.06402e-21	1.85348e-16
Mc	CTBS	0.230466	0.073	0.231	-0.158	5.19549e-21	1.9016e-16
Mc	CRYL1	0.145637	0.061	0.209	-0.148	5.30292e-21	1.94092e-16
Mc	XRCC5	0.242861	0.318	0.673	-0.355	5.87725e-21	2.15113e-16
Mc	BRK1	0.271371	0.313	0.674	-0.361	5.98829e-21	2.19177e-16
Mc	COMMD3	0.493131	0.183	0.428	-0.245	6.41783e-21	2.34899e-16
Mc	ASF1A	0.12201	0.056	0.199	-0.143	6.86886e-21	2.51407e-16
Mc	ZFP91	0.31364	0.128	0.325	-0.197	7.05959e-21	2.58388e-16
Mc	ZNF292	0.289804	0.113	0.298	-0.185	7.24877e-21	2.65312e-16
Mc	SRSF5	0.268962	0.28	0.595	-0.315	9.20874e-21	3.37049e-16
Mc	TBC1D23	0.165506	0.051	0.191	-0.14	9.91675e-21	3.62963e-16
Mc	USP47	0.162652	0.088	0.254	-0.166	1.0452e-20	3.82553e-16
Mc	ANAPC13	0.19647	0.082	0.244	-0.162	1.1146e-20	4.07956e-16
Mc	PRRC1	0.1129	0.035	0.162	-0.127	1.15908e-20	4.24237e-16
Mc	MAGT1	0.238055	0.073	0.229	-0.156	1.16939e-20	4.28009e-16
Mc	ANAPC10	0.185575	0.042	0.175	-0.133	1.23367e-20	4.51537e-16
Mc	SUPT5H	0.188952	0.068	0.22	-0.152	1.24928e-20	4.57249e-16
Mc	HLTF	1.06354	0.219	0.133	0.086	1.26401e-20	4.62639e-16
Mc	PPP1R2	0.367705	0.174	0.405	-0.231	1.31877e-20	4.82682e-16
Mc	NUDCD3	0.116412	0.051	0.189	-0.138	1.39629e-20	5.11057e-16
Mc	SNRNP200	0.246627	0.089	0.255	-0.166	1.49318e-20	5.4652e-16
Mc	SCAMP1	0.167116	0.047	0.183	-0.136	1.58074e-20	5.78566e-16
Mc	ATIC	0.187605	0.067	0.217	-0.15	1.6713e-20	6.11714e-16
Mc	MED29	0.151312	0.058	0.202	-0.144	1.69035e-20	6.18686e-16
Mc	PGBD5	0.182015	0.025	0.004	0.021	1.92209e-20	7.03506e-16
Mc	MAP4K5	0.197772	0.075	0.23	-0.155	1.92593e-20	7.04909e-16
Mc	PRRC2B	0.237141	0.076	0.231	-0.155	1.94893e-20	7.13326e-16
Mc	FBXW11	0.217433	0.087	0.25	-0.163	1.95388e-20	7.1514e-16
Mc	BLVRA	0.402563	0.168	0.398	-0.23	1.99301e-20	7.29462e-16
Mc	PTPRB	0.199884	0.036	0.008	0.028	2.11294e-20	7.73357e-16
Mc	EIF2S3	0.33022	0.252	0.55	-0.298	2.13913e-20	7.82942e-16
Mc	COPRS	0.252951	0.094	0.264	-0.17	2.17136e-20	7.94739e-16
Mc	GTF2B	0.394948	0.14	0.344	-0.204	2.41234e-20	8.82942e-16
Mc	CUL1	0.147316	0.052	0.19	-0.138	2.72409e-20	9.97045e-16
Mc	AKIRIN1	0.239356	0.088	0.252	-0.164	2.80988e-20	1.02844e-15
Mc	CYTL1	0.139269	0.022	0.003	0.019	2.90916e-20	1.06478e-15
Mc	WDR46	0.209317	0.088	0.252	-0.164	3.26587e-20	1.19534e-15
Mc	OGFOD3	0.146791	0.05	0.186	-0.136	3.36543e-20	1.23178e-15
Mc	CMTM3	0.476318	0.101	0.04	0.061	3.36936e-20	1.23322e-15
Mc	ABRACL	0.307004	0.253	0.547	-0.294	3.40221e-20	1.24524e-15
Mc	CPQ	0.59854	0.111	0.046	0.065	3.45943e-20	1.26619e-15
Mc	CHD9	0.399662	0.15	0.361	-0.211	4.01469e-20	1.46942e-15
Mc	NOL4L	0.161442	0.034	0.007	0.027	4.11497e-20	1.50612e-15
Mc	MSN	1.06289	0.314	0.232	0.082	4.13824e-20	1.51464e-15
Mc	IQGAP1	0.354626	0.257	0.559	-0.302	4.25811e-20	1.55851e-15
Mc	GOPC	0.339944	0.124	0.314	-0.19	4.56069e-20	1.66926e-15
Mc	RNF6	0.128592	0.052	0.189	-0.137	4.59388e-20	1.68141e-15
Mc	CWC22	0.163599	0.067	0.214	-0.147	4.62984e-20	1.69457e-15
Mc	DNTTIP1	0.1053	0.045	0.176	-0.131	4.69094e-20	1.71693e-15
Mc	CHURC1	0.375366	0.301	0.647	-0.346	5.19943e-20	1.90304e-15
Mc	CD58	0.184008	0.077	0.231	-0.154	5.51951e-20	2.02019e-15
Mc	TMEM50B	0.215444	0.068	0.216	-0.148	5.99411e-20	2.1939e-15
Mc	PLXDC2	0.199246	0.071	0.221	-0.15	6.00475e-20	2.1978e-15
Mc	JPX	0.434996	0.163	0.383	-0.22	6.05707e-20	2.21695e-15
Mc	MPV17	0.139911	0.072	0.223	-0.151	6.20955e-20	2.27276e-15
Mc	CEP63	0.218354	0.075	0.227	-0.152	6.43254e-20	2.35438e-15
Mc	KIAA2013	0.122758	0.047	0.18	-0.133	6.45611e-20	2.363e-15
Mc	FLI1	0.26987	0.045	0.011	0.034	6.49609e-20	2.37764e-15
Mc	FGD5-AS1	0.186829	0.093	0.259	-0.166	6.66681e-20	2.44012e-15
Mc	BANF1	0.347948	0.26	0.564	-0.304	6.68226e-20	2.44577e-15
Mc	ATP6AP1	0.404161	0.134	0.332	-0.198	6.84835e-20	2.50657e-15
Mc	SPTLC2	0.198603	0.08	0.235	-0.155	6.86043e-20	2.51099e-15
Mc	TNRC6A	0.170351	0.073	0.224	-0.151	7.06811e-20	2.587e-15
Mc	CBX4	0.107984	0.042	0.171	-0.129	7.0975e-20	2.59776e-15
Mc	PSME1	0.121913	0.374	0.753	-0.379	7.12025e-20	2.60608e-15
Mc	SBNO1	0.191218	0.08	0.235	-0.155	7.13774e-20	2.61248e-15
Mc	CLPTM1L	0.215377	0.087	0.248	-0.161	7.65081e-20	2.80027e-15
Mc	RDH11	0.165499	0.07	0.218	-0.148	7.80752e-20	2.85763e-15
Mc	LINC00877	0.129148	0.014	0.001	0.013	8.34098e-20	3.05288e-15
Mc	CUL2	0.136575	0.063	0.207	-0.144	8.83019e-20	3.23194e-15
Mc	NDUFB8	0.100443	0.344	0.689	-0.345	9.08156e-20	3.32394e-15
Mc	PRRC2A	0.107499	0.052	0.187	-0.135	9.3888e-20	3.43639e-15
Mc	PSMA2	0.174924	0.34	0.7	-0.36	9.43077e-20	3.45176e-15
Mc	DKC1	0.30729	0.122	0.308	-0.186	9.65706e-20	3.53458e-15
Mc	KLC1	0.208441	0.07	0.217	-0.147	9.86494e-20	3.61067e-15
Mc	MAZ	0.249611	0.159	0.371	-0.212	1.00699e-19	3.6857e-15
Mc	DDX18	0.385499	0.232	0.509	-0.277	1.02091e-19	3.73663e-15
Mc	PIP4K2A	0.634594	0.139	0.065	0.074	1.06675e-19	3.90441e-15
Mc	MTREX	0.150823	0.053	0.189	-0.136	1.0783e-19	3.9467e-15
Mc	SDCBP	1.35095	0.404	0.381	0.023	1.11875e-19	4.09473e-15
Mc	TERF1	0.161711	0.087	0.246	-0.159	1.12656e-19	4.12334e-15
Mc	SP3	0.18386	0.082	0.237	-0.155	1.18285e-19	4.32936e-15
Mc	NKTR	0.259472	0.111	0.286	-0.175	1.18552e-19	4.33913e-15
Mc	KDM5A	0.237598	0.102	0.271	-0.169	1.18559e-19	4.33939e-15
Mc	TCEA1	0.382276	0.28	0.601	-0.321	1.2046e-19	4.40897e-15
Mc	ZNHIT6	0.129801	0.056	0.193	-0.137	1.28286e-19	4.69538e-15
Mc	LYRM1	0.111038	0.041	0.167	-0.126	1.33168e-19	4.87407e-15
Mc	PCMT1	0.463146	0.222	0.493	-0.271	1.43551e-19	5.2541e-15
Mc	RGL2	0.120873	0.042	0.169	-0.127	1.45378e-19	5.32098e-15
Mc	POLR2B	0.116948	0.066	0.21	-0.144	1.45773e-19	5.33543e-15
Mc	ZFR	0.231115	0.098	0.265	-0.167	1.4653e-19	5.36314e-15
Mc	ACAA2	0.121874	0.058	0.197	-0.139	1.46582e-19	5.36503e-15
Mc	SIVA1	0.327077	0.26	0.552	-0.292	1.47875e-19	5.41238e-15
Mc	ABHD16A	0.18573	0.075	0.225	-0.15	1.5203e-19	5.56445e-15
Mc	TIMM10B	0.113301	0.048	0.18	-0.132	1.54517e-19	5.65549e-15
Mc	FUNDC2	0.36286	0.153	0.362	-0.209	1.57813e-19	5.7761e-15
Mc	SELENOT	0.360896	0.181	0.413	-0.232	1.64073e-19	6.00522e-15
Mc	CNOT6L	0.1994	0.098	0.263	-0.165	1.67372e-19	6.12598e-15
Mc	UMPS	0.204939	0.062	0.204	-0.142	1.68599e-19	6.17089e-15
Mc	CHD2	0.259842	0.116	0.294	-0.178	1.73013e-19	6.33243e-15
Mc	ZC3H13	0.363499	0.153	0.362	-0.209	1.80144e-19	6.59344e-15
Mc	KPNA6	0.104912	0.056	0.192	-0.136	1.80716e-19	6.61438e-15
Mc	SLC66A2	0.288953	0.103	0.274	-0.171	1.84339e-19	6.74698e-15
Mc	UBTF	0.340217	0.127	0.314	-0.187	1.98392e-19	7.26136e-15
Mc	NRIP3	0.197409	0.027	0.005	0.022	2.04048e-19	7.46836e-15
Mc	YPEL3	0.261411	0.159	0.365	-0.206	2.07162e-19	7.58233e-15
Mc	CCNDBP1	0.361792	0.149	0.354	-0.205	2.08462e-19	7.62993e-15
Mc	UTP6	0.166616	0.071	0.218	-0.147	2.09867e-19	7.68133e-15
Mc	SF3B1	0.335998	0.216	0.474	-0.258	2.27526e-19	8.32768e-15
Mc	CUTA	0.361054	0.276	0.586	-0.31	2.28715e-19	8.37119e-15
Mc	ITSN2	0.230633	0.088	0.247	-0.159	2.29428e-19	8.39731e-15
Mc	ARL6IP1	0.245374	0.255	0.535	-0.28	2.33648e-19	8.55175e-15
Mc	NXT1	0.255264	0.094	0.257	-0.163	2.39655e-19	8.77161e-15
Mc	TMEM160	0.370733	0.237	0.516	-0.279	2.46761e-19	9.0317e-15
Mc	SQSTM1	0.986558	0.57	0.707	-0.137	2.51393e-19	9.20124e-15
Mc	PTCD3	0.146975	0.057	0.194	-0.137	2.56006e-19	9.37007e-15
Mc	EXOC5	0.142996	0.055	0.19	-0.135	2.60104e-19	9.52005e-15
Mc	RSL24D1	0.410835	0.284	0.605	-0.321	2.6128e-19	9.56311e-15
Mc	PDXDC1	0.112035	0.05	0.181	-0.131	2.62474e-19	9.60682e-15
Mc	IFNGR2	0.359706	0.13	0.321	-0.191	2.69553e-19	9.86589e-15
Mc	GANAB	0.162132	0.068	0.213	-0.145	2.76186e-19	1.01087e-14
Mc	EPB41	0.144444	0.043	0.169	-0.126	2.94133e-19	1.07656e-14
Mc	APBB1IP	0.324651	0.099	0.038	0.061	3.18626e-19	1.1662e-14
Mc	EPB41L4A-AS1	0.372163	0.186	0.417	-0.231	3.20617e-19	1.17349e-14
Mc	ATAD1	0.191569	0.066	0.208	-0.142	3.22096e-19	1.17891e-14
Mc	CCNI	0.821394	0.607	0.803	-0.196	3.29755e-19	1.20694e-14
Mc	ITFG1	0.11469	0.051	0.182	-0.131	3.46543e-19	1.26838e-14
Mc	SRSF6	0.295618	0.112	0.287	-0.175	3.58247e-19	1.31122e-14
Mc	COTL1	0.599142	0.219	0.125	0.094	3.65263e-19	1.3369e-14
Mc	KAT5	0.115201	0.046	0.174	-0.128	3.69806e-19	1.35353e-14
Mc	APMAP	0.122673	0.042	0.167	-0.125	3.90598e-19	1.42963e-14
Mc	NSD1	0.234102	0.087	0.244	-0.157	3.98414e-19	1.45824e-14
Mc	NOP53	0.137373	0.364	0.719	-0.355	3.9933e-19	1.46159e-14
Mc	DDX46	0.384021	0.224	0.487	-0.263	4.0865e-19	1.4957e-14
Mc	USP15	0.310599	0.125	0.31	-0.185	4.12553e-19	1.50999e-14
Mc	SLC4A2	0.685664	0.123	0.057	0.066	4.27554e-19	1.56489e-14
Mc	ACTR2	0.367513	0.266	0.568	-0.302	4.62169e-19	1.69158e-14
Mc	MYH9	0.243001	0.164	0.373	-0.209	4.65002e-19	1.70195e-14
Mc	ZMYM5	0.156775	0.048	0.177	-0.129	5.01415e-19	1.83523e-14
Mc	SLCO3A1	0.164054	0.076	0.224	-0.148	5.25786e-19	1.92443e-14
Mc	TMEM161B-AS1	0.144533	0.04	0.162	-0.122	5.26109e-19	1.92561e-14
Mc	ZNF277	0.112652	0.055	0.188	-0.133	5.35707e-19	1.96074e-14
Mc	NDST2	0.93951	0.163	0.087	0.076	5.3794e-19	1.96891e-14
Mc	HUS1	0.108011	0.036	0.156	-0.12	5.43191e-19	1.98814e-14
Mc	PHF11	0.136255	0.067	0.208	-0.141	5.47871e-19	2.00526e-14
Mc	METTL23	0.279401	0.114	0.289	-0.175	5.62642e-19	2.05933e-14
Mc	PDZD8	0.186716	0.053	0.186	-0.133	5.63321e-19	2.06181e-14
Mc	COMMD6	0.648168	0.656	0.801	-0.145	5.72086e-19	2.09389e-14
Mc	ZNF721	0.121582	0.048	0.177	-0.129	5.82986e-19	2.13379e-14
Mc	MED30	0.220997	0.075	0.221	-0.146	5.93537e-19	2.17241e-14
Mc	CHKB	0.100092	0.047	0.175	-0.128	6.06836e-19	2.22108e-14
Mc	RBM22	0.232496	0.096	0.257	-0.161	6.08035e-19	2.22547e-14
Mc	REX1BD	0.376617	0.239	0.511	-0.272	6.64668e-19	2.43275e-14
Mc	AC104695.4	0.34429	0.052	0.015	0.037	6.70437e-19	2.45387e-14
Mc	ETNK1	0.253733	0.081	0.232	-0.151	6.83706e-19	2.50243e-14
Mc	CCDC71L	0.627967	0.108	0.046	0.062	6.98835e-19	2.55781e-14
Mc	CHST11	0.35457	0.063	0.02	0.043	7.00961e-19	2.56559e-14
Mc	NMT1	0.42623	0.142	0.338	-0.196	8.10234e-19	2.96554e-14
Mc	CHMP3	0.395877	0.296	0.637	-0.341	8.42709e-19	3.0844e-14
Mc	ARHGAP1	0.180445	0.066	0.206	-0.14	8.91327e-19	3.26235e-14
Mc	ZNF688	0.119517	0.03	0.144	-0.114	9.28131e-19	3.39705e-14
Mc	PCGF5	0.124492	0.057	0.19	-0.133	9.348e-19	3.42146e-14
Mc	C15orf61	0.324317	0.118	0.294	-0.176	9.36608e-19	3.42808e-14
Mc	BOD1L1	0.340733	0.17	0.387	-0.217	1.10231e-18	4.03455e-14
Mc	SEPHS2	0.266516	0.099	0.263	-0.164	1.13954e-18	4.17084e-14
Mc	RBM33	0.179614	0.071	0.214	-0.143	1.16847e-18	4.2767e-14
Mc	AQR	0.162073	0.043	0.167	-0.124	1.25455e-18	4.59178e-14
Mc	SPEN	0.224375	0.083	0.234	-0.151	1.29578e-18	4.74268e-14
Mc	ZCCHC7	0.122905	0.048	0.175	-0.127	1.33246e-18	4.87693e-14
Mc	KDM1A	0.206261	0.071	0.214	-0.143	1.35965e-18	4.97646e-14
Mc	RPS25	0.286191	0.961	0.976	-0.015	1.40011e-18	5.12453e-14
Mc	OSGEP	0.137755	0.058	0.192	-0.134	1.4385e-18	5.26506e-14
Mc	POLE4	0.432452	0.18	0.405	-0.225	1.5102e-18	5.52747e-14
Mc	ANTKMT	0.32958	0.128	0.311	-0.183	1.55075e-18	5.67588e-14
Mc	KIFAP3	0.160463	0.056	0.187	-0.131	1.57731e-18	5.77311e-14
Mc	RAD51C	0.11508	0.045	0.168	-0.123	1.72591e-18	6.317e-14
Mc	ORMDL1	0.354666	0.161	0.369	-0.208	1.74074e-18	6.37127e-14
Mc	PRPF8	0.239632	0.122	0.299	-0.177	1.81585e-18	6.64618e-14
Mc	RRBP1	0.481231	0.174	0.396	-0.222	1.91351e-18	7.00364e-14
Mc	SLC46A3	0.383391	0.06	0.019	0.041	2.01352e-18	7.36968e-14
Mc	MYD88	0.12182	0.045	0.168	-0.123	2.01568e-18	7.37761e-14
Mc	DCAF10	0.106528	0.041	0.161	-0.12	2.16858e-18	7.9372e-14
Mc	LSM10	0.257557	0.094	0.252	-0.158	2.26766e-18	8.29985e-14
Mc	CPSF2	0.135392	0.053	0.182	-0.129	2.48932e-18	9.11115e-14
Mc	ERLEC1	0.31294	0.116	0.288	-0.172	2.49033e-18	9.11485e-14
Mc	GNAI1	0.241073	0.072	0.215	-0.143	2.5118e-18	9.19345e-14
Mc	XIAP	0.264201	0.098	0.258	-0.16	2.5655e-18	9.38999e-14
Mc	CSK	0.2553	0.111	0.279	-0.168	2.6204e-18	9.59093e-14
Mc	DTWD1	0.149676	0.06	0.193	-0.133	2.71371e-18	9.93246e-14
Mc	SIPA1	0.127239	0.053	0.182	-0.129	2.71763e-18	9.94681e-14
Mc	CIAO2B	0.265914	0.302	0.626	-0.324	2.75258e-18	1.00747e-13
Mc	ILK	0.320179	0.098	0.259	-0.161	2.91844e-18	1.06818e-13
Mc	RPL24	0.297424	0.954	0.975	-0.021	2.92773e-18	1.07158e-13
Mc	PGPEP1	0.421605	0.057	0.018	0.039	3.01199e-18	1.10242e-13
Mc	FAM172A	0.132284	0.062	0.196	-0.134	3.35109e-18	1.22653e-13
Mc	FEZ2	0.130454	0.073	0.214	-0.141	3.41604e-18	1.2503e-13
Mc	ADAR	0.220244	0.086	0.236	-0.15	3.42863e-18	1.25491e-13
Mc	C17orf49	0.445119	0.207	0.453	-0.246	3.52267e-18	1.28933e-13
Mc	WBP11	0.327314	0.119	0.294	-0.175	3.73323e-18	1.3664e-13
Mc	BRI3BP	0.11283	0.052	0.179	-0.127	4.36241e-18	1.59668e-13
Mc	HSF1	0.150867	0.06	0.192	-0.132	4.39273e-18	1.60778e-13
Mc	LNPK	0.191136	0.061	0.194	-0.133	4.50694e-18	1.64959e-13
Mc	TOX	0.140386	0.025	0.004	0.021	4.61206e-18	1.68806e-13
Mc	REXO4	0.215429	0.061	0.194	-0.133	4.88137e-18	1.78663e-13
Mc	SURF6	0.136067	0.046	0.168	-0.122	4.89153e-18	1.79035e-13
Mc	CREB1	0.193176	0.07	0.208	-0.138	4.97533e-18	1.82102e-13
Mc	SUGP2	0.11121	0.04	0.157	-0.117	5.12513e-18	1.87585e-13
Mc	NUDT3	0.109366	0.045	0.166	-0.121	5.13444e-18	1.87926e-13
Mc	KANSL1	0.248509	0.084	0.233	-0.149	5.2844e-18	1.93414e-13
Mc	TMED7	0.254141	0.088	0.24	-0.152	5.32337e-18	1.94841e-13
Mc	ANKRD13D	0.182705	0.06	0.191	-0.131	5.46515e-18	2.0003e-13
Mc	MRFAP1L1	0.117062	0.057	0.187	-0.13	5.52541e-18	2.02235e-13
Mc	STAT1	0.132214	0.073	0.213	-0.14	5.61572e-18	2.05541e-13
Mc	SAT2	0.387019	0.179	0.399	-0.22	5.69507e-18	2.08445e-13
Mc	FBXL5	0.226069	0.084	0.233	-0.149	5.89474e-18	2.15754e-13
Mc	C6orf47	0.11055	0.036	0.151	-0.115	6.04144e-18	2.21123e-13
Mc	ARHGAP4	0.320473	0.052	0.015	0.037	6.10372e-18	2.23402e-13
Mc	STX17	0.299899	0.088	0.24	-0.152	6.18578e-18	2.26406e-13
Mc	STAG1	0.140545	0.052	0.178	-0.126	6.24231e-18	2.28475e-13
Mc	PARL	0.409923	0.122	0.297	-0.175	6.40431e-18	2.34404e-13
Mc	DRAP1	1.17093	0.507	0.604	-0.097	6.45886e-18	2.36401e-13
Mc	CCS	0.356118	0.113	0.282	-0.169	6.69234e-18	2.44947e-13
Mc	KLF10	0.129159	0.06	0.19	-0.13	7.04142e-18	2.57723e-13
Mc	OPA1	0.171739	0.067	0.203	-0.136	7.1921e-18	2.63238e-13
Mc	U2SURP	0.413696	0.201	0.439	-0.238	7.44872e-18	2.7263e-13
Mc	SECISBP2	0.181	0.073	0.213	-0.14	7.73206e-18	2.83001e-13
Mc	TMEM219	0.431231	0.265	0.564	-0.299	7.733e-18	2.83035e-13
Mc	RTF2	0.537189	0.222	0.483	-0.261	7.73798e-18	2.83218e-13
Mc	SCNM1	0.168239	0.065	0.198	-0.133	7.91391e-18	2.89657e-13
Mc	SRFBP1	0.220259	0.083	0.23	-0.147	9.17376e-18	3.35769e-13
Mc	STK11	0.120622	0.056	0.184	-0.128	9.26422e-18	3.3908e-13
Mc	ARF1	0.282103	0.327	0.679	-0.352	9.75598e-18	3.57078e-13
Mc	TNFAIP8L2	0.156755	0.032	0.007	0.025	1.05478e-17	3.86061e-13
Mc	CMPK1	0.365702	0.253	0.54	-0.287	1.05535e-17	3.86268e-13
Mc	ZRANB2	0.391176	0.188	0.414	-0.226	1.1178e-17	4.09127e-13
Mc	ZNF148	0.283097	0.104	0.265	-0.161	1.1843e-17	4.33464e-13
Mc	NFKB1	0.231339	0.088	0.238	-0.15	1.19138e-17	4.36055e-13
Mc	HOMER2	0.175327	0.046	0.166	-0.12	1.22724e-17	4.49183e-13
Mc	RCOR3	0.143028	0.052	0.177	-0.125	1.22894e-17	4.49805e-13
Mc	PEPD	0.366841	0.148	0.342	-0.194	1.25333e-17	4.58733e-13
Mc	KIN	0.23866	0.06	0.189	-0.129	1.29174e-17	4.72788e-13
Mc	HERC4	0.119789	0.052	0.176	-0.124	1.36293e-17	4.98846e-13
Mc	ANXA5	0.322669	0.253	0.525	-0.272	1.36693e-17	5.00311e-13
Mc	RYK	0.195399	0.072	0.21	-0.138	1.42477e-17	5.21478e-13
Mc	CALR	0.186689	0.349	0.691	-0.342	1.49142e-17	5.45873e-13
Mc	OTULIN	0.157399	0.062	0.193	-0.131	1.49901e-17	5.48653e-13
Mc	STMP1	0.346036	0.291	0.609	-0.318	1.57244e-17	5.75527e-13
Mc	ARFGEF1	0.180747	0.068	0.203	-0.135	1.58952e-17	5.8178e-13
Mc	ING4	0.102619	0.037	0.151	-0.114	1.61656e-17	5.91676e-13
Mc	PYROXD1	0.12745	0.045	0.163	-0.118	1.64797e-17	6.03173e-13
Mc	TRIM56	0.202618	0.075	0.213	-0.138	1.66125e-17	6.08033e-13
Mc	SCYL1	0.137361	0.048	0.17	-0.122	1.67744e-17	6.13958e-13
Mc	USP34	0.284335	0.099	0.256	-0.157	1.7125e-17	6.2679e-13
Mc	ANKLE2	0.271684	0.081	0.224	-0.143	1.73234e-17	6.34055e-13
Mc	ALDH1A1	0.940138	0.198	0.121	0.077	1.7357e-17	6.35284e-13
Mc	PHIP	0.33435	0.111	0.274	-0.163	1.81923e-17	6.65858e-13
Mc	BCL7B	0.140404	0.067	0.2	-0.133	1.86705e-17	6.83358e-13
Mc	HEXIM1	0.244664	0.076	0.216	-0.14	1.89499e-17	6.93584e-13
Mc	CHPT1	0.326668	0.111	0.276	-0.165	1.92444e-17	7.04363e-13
Mc	CMC2	0.362381	0.128	0.304	-0.176	1.93972e-17	7.09956e-13
Mc	DCAF8	0.170808	0.067	0.201	-0.134	1.96834e-17	7.2043e-13
Mc	C1orf174	0.12814	0.05	0.171	-0.121	2.02832e-17	7.42384e-13
Mc	ARPC1B	0.904407	0.453	0.434	0.019	2.0792e-17	7.61009e-13
Mc	NUP42	0.171857	0.057	0.184	-0.127	2.11414e-17	7.73797e-13
Mc	GLYR1	0.173332	0.063	0.194	-0.131	2.2018e-17	8.05881e-13
Mc	ATP8B4	0.185613	0.025	0.005	0.02	2.28881e-17	8.37726e-13
Mc	RP9	0.112967	0.035	0.145	-0.11	2.35076e-17	8.60401e-13
Mc	SEC22B	0.242485	0.071	0.207	-0.136	2.44325e-17	8.94254e-13
Mc	PURB	0.177864	0.072	0.209	-0.137	2.48389e-17	9.09128e-13
Mc	RSF1	0.370712	0.161	0.363	-0.202	2.50662e-17	9.17448e-13
Mc	IFNGR1	0.218479	0.12	0.289	-0.169	2.51164e-17	9.19286e-13
Mc	PADI2	0.19664	0.025	0.005	0.02	2.69454e-17	9.8623e-13
Mc	PICALM	0.219754	0.083	0.226	-0.143	2.69836e-17	9.87625e-13
Mc	PNPLA2	0.185931	0.055	0.179	-0.124	2.76781e-17	1.01305e-12
Mc	HTT	0.118991	0.041	0.156	-0.115	2.84315e-17	1.04062e-12
Mc	RBM18	0.12138	0.042	0.158	-0.116	2.8454e-17	1.04145e-12
Mc	PTPRA	0.390055	0.144	0.332	-0.188	2.87209e-17	1.05122e-12
Mc	METTL7A	0.121923	0.037	0.149	-0.112	2.91067e-17	1.06533e-12
Mc	CNIH1	0.542237	0.227	0.487	-0.26	3.07517e-17	1.12554e-12
Mc	ATXN3	0.228206	0.081	0.223	-0.142	3.20621e-17	1.1735e-12
Mc	VKORC1	0.323938	0.145	0.333	-0.188	3.28709e-17	1.20311e-12
Mc	HNRNPH3	0.411936	0.214	0.456	-0.242	3.40511e-17	1.2463e-12
Mc	SNX10	0.311186	0.058	0.019	0.039	3.52064e-17	1.28859e-12
Mc	FADS3	0.374802	0.063	0.021	0.042	3.54389e-17	1.2971e-12
Mc	FAM104B	0.354167	0.099	0.255	-0.156	3.66183e-17	1.34027e-12
Mc	TMEM248	0.248895	0.102	0.257	-0.155	3.789e-17	1.38681e-12
Mc	IRF2BP2	0.364998	0.14	0.323	-0.183	4.11823e-17	1.50732e-12
Mc	PPP6R3	0.139608	0.053	0.176	-0.123	4.5389e-17	1.66128e-12
Mc	GATAD2A	0.136588	0.052	0.173	-0.121	4.71766e-17	1.72671e-12
Mc	TMEM131	0.10405	0.05	0.169	-0.119	5.1806e-17	1.89615e-12
Mc	DCAF7	0.32638	0.088	0.234	-0.146	5.73823e-17	2.10025e-12
Mc	MEAF6	0.497889	0.186	0.407	-0.221	5.84581e-17	2.13962e-12
Mc	NAAA	0.201944	0.055	0.177	-0.122	6.76491e-17	2.47602e-12
Mc	PARP1	0.320962	0.17	0.375	-0.205	7.00145e-17	2.5626e-12
Mc	HNRNPD	0.382374	0.281	0.578	-0.297	7.74607e-17	2.83514e-12
Mc	RRP8	0.176046	0.042	0.156	-0.114	7.84823e-17	2.87253e-12
Mc	B4GALT5	0.209743	0.073	0.208	-0.135	8.17337e-17	2.99154e-12
Mc	MSX2	0.202314	0.035	0.008	0.027	8.30136e-17	3.03838e-12
Mc	ESCO1	0.126893	0.055	0.176	-0.121	8.60349e-17	3.14896e-12
Mc	RFTN1	0.170833	0.036	0.009	0.027	8.73462e-17	3.19696e-12
Mc	RGS18	0.254257	0.034	0.008	0.026	8.85178e-17	3.23984e-12
Mc	PLGRKT	0.483602	0.157	0.353	-0.196	9.68961e-17	3.54649e-12
Mc	MSL1	0.133224	0.051	0.169	-0.118	9.6998e-17	3.55022e-12
Mc	ZNF638	0.341466	0.112	0.273	-0.161	9.92303e-17	3.63193e-12
Mc	SUCO	0.148507	0.052	0.172	-0.12	1.01304e-16	3.70781e-12
Mc	RIF1	0.164299	0.077	0.213	-0.136	1.01658e-16	3.72077e-12
Mc	ZDHHC4	0.211038	0.058	0.182	-0.124	1.04046e-16	3.80819e-12
Mc	PPP4R3A	0.187904	0.084	0.225	-0.141	1.04706e-16	3.83234e-12
Mc	CCDC91	0.26	0.092	0.238	-0.146	1.09564e-16	4.01016e-12
Mc	DYM	0.102796	0.034	0.14	-0.106	1.11513e-16	4.0815e-12
Mc	ARMCX6	0.148998	0.058	0.182	-0.124	1.11757e-16	4.09042e-12
Mc	CHD8	0.184837	0.07	0.201	-0.131	1.1299e-16	4.13555e-12
Mc	CPPED1	0.355867	0.099	0.252	-0.153	1.16865e-16	4.27736e-12
Mc	MSRB3	0.154264	0.024	0.004	0.02	1.23526e-16	4.52118e-12
Mc	RAP1A	0.393552	0.184	0.396	-0.212	1.26074e-16	4.61445e-12
Mc	ZNF704	0.452854	0.072	0.027	0.045	1.27173e-16	4.65465e-12
Mc	KMT2A	0.319517	0.12	0.285	-0.165	1.28221e-16	4.69303e-12
Mc	KAT7	0.10318	0.041	0.152	-0.111	1.30713e-16	4.78422e-12
Mc	GCC2	0.262403	0.132	0.302	-0.17	1.35177e-16	4.94762e-12
Mc	GPCPD1	0.131976	0.048	0.164	-0.116	1.39547e-16	5.10757e-12
Mc	RBBP4	0.362986	0.143	0.325	-0.182	1.52155e-16	5.56903e-12
Mc	DR1	0.285323	0.132	0.306	-0.174	1.5246e-16	5.5802e-12
Mc	ZSWIM7	0.267373	0.084	0.225	-0.141	1.59901e-16	5.85252e-12
Mc	MGME1	0.235957	0.073	0.206	-0.133	1.67731e-16	6.13913e-12
Mc	FAM50A	0.259861	0.089	0.233	-0.144	1.77678e-16	6.5032e-12
Mc	TMEM218	0.13232	0.052	0.17	-0.118	1.87886e-16	6.8768e-12
Mc	BID	0.112841	0.056	0.175	-0.119	1.9844e-16	7.26312e-12
Mc	UBE2L6	0.226403	0.082	0.22	-0.138	1.98898e-16	7.27986e-12
Mc	ARL2	0.483202	0.22	0.465	-0.245	2.02481e-16	7.411e-12
Mc	RNASET2	0.30196	0.165	0.359	-0.194	2.07268e-16	7.58621e-12
Mc	NORAD	0.388024	0.194	0.416	-0.222	2.18569e-16	7.99984e-12
Mc	SMARCA5	0.3271	0.161	0.354	-0.193	2.26588e-16	8.29334e-12
Mc	DCP2	0.106385	0.056	0.175	-0.119	2.27728e-16	8.33509e-12
Mc	PHACTR2	0.11893	0.137	0.305	-0.168	2.28634e-16	8.36822e-12
Mc	MBD4	0.283249	0.094	0.241	-0.147	2.31398e-16	8.46941e-12
Mc	HOMER3	0.76849	0.137	0.071	0.066	2.34864e-16	8.59626e-12
Mc	NAA35	0.123079	0.041	0.151	-0.11	2.48378e-16	9.09089e-12
Mc	EEF1A1	0.209964	0.99	0.997	-0.007	2.59351e-16	9.4925e-12
Mc	HNRNPH1	0.386679	0.268	0.547	-0.279	2.62317e-16	9.60106e-12
Mc	SVBP	0.275404	0.086	0.225	-0.139	2.66013e-16	9.73634e-12
Mc	ROCK2	0.21282	0.081	0.217	-0.136	2.66739e-16	9.76291e-12
Mc	ATF6	0.139099	0.058	0.18	-0.122	2.6772e-16	9.79883e-12
Mc	ABCD3	0.186295	0.071	0.201	-0.13	2.70215e-16	9.89014e-12
Mc	ZNF675	0.147971	0.042	0.153	-0.111	2.71519e-16	9.93788e-12
Mc	SNAPC1	0.138499	0.065	0.19	-0.125	2.78887e-16	1.02075e-11
Mc	ATP6V1F	0.812634	0.585	0.765	-0.18	3.031e-16	1.10937e-11
Mc	MORC3	0.347767	0.114	0.274	-0.16	3.08529e-16	1.12925e-11
Mc	PCID2	0.230355	0.068	0.196	-0.128	3.12479e-16	1.1437e-11
Mc	TAF13	0.103528	0.032	0.135	-0.103	3.16381e-16	1.15799e-11
Mc	CTSD	1.15143	0.524	0.663	-0.139	3.1704e-16	1.1604e-11
Mc	FNBP4	0.216185	0.086	0.225	-0.139	3.20305e-16	1.17235e-11
Mc	HIPK2	0.337109	0.103	0.256	-0.153	3.21066e-16	1.17513e-11
Mc	RNF168	0.12433	0.058	0.179	-0.121	3.42281e-16	1.25278e-11
Mc	PWWP2A	0.142691	0.041	0.15	-0.109	3.44062e-16	1.2593e-11
Mc	ENO3	0.211647	0.034	0.008	0.026	3.4596e-16	1.26625e-11
Mc	SETD3	0.183229	0.063	0.187	-0.124	3.46456e-16	1.26806e-11
Mc	GMCL1	0.247708	0.077	0.21	-0.133	3.49762e-16	1.28016e-11
Mc	SUN2	0.102436	0.057	0.176	-0.119	3.4993e-16	1.28078e-11
Mc	BAX	0.378132	0.196	0.417	-0.221	3.53055e-16	1.29222e-11
Mc	SMG7	0.117117	0.036	0.141	-0.105	3.53993e-16	1.29565e-11
Mc	PIAS1	0.213317	0.078	0.212	-0.134	3.59791e-16	1.31687e-11
Mc	RECQL	0.233341	0.089	0.23	-0.141	3.9538e-16	1.44713e-11
Mc	RPRD2	0.189806	0.062	0.185	-0.123	4.06866e-16	1.48917e-11
Mc	MIA3	0.268795	0.078	0.212	-0.134	4.24164e-16	1.55248e-11
Mc	AP3M1	0.113392	0.035	0.139	-0.104	4.5433e-16	1.66289e-11
Mc	RPAP2	0.161112	0.062	0.185	-0.123	4.81355e-16	1.76181e-11
Mc	TTF1	0.152715	0.051	0.166	-0.115	5.00799e-16	1.83297e-11
Mc	NUB1	0.349684	0.118	0.278	-0.16	5.21987e-16	1.91052e-11
Mc	STXBP3	0.253927	0.089	0.23	-0.141	5.2208e-16	1.91086e-11
Mc	AKAP8L	0.173663	0.061	0.182	-0.121	5.30772e-16	1.94268e-11
Mc	PPM1A	0.122102	0.056	0.174	-0.118	5.39014e-16	1.97284e-11
Mc	NUMB	0.231724	0.063	0.187	-0.124	5.39623e-16	1.97508e-11
Mc	NXPE3	0.267745	0.042	0.012	0.03	5.4297e-16	1.98732e-11
Mc	CMSS1	0.291872	0.089	0.23	-0.141	5.49594e-16	2.01157e-11
Mc	STARD3	0.117471	0.03	0.13	-0.1	5.58883e-16	2.04557e-11
Mc	RHOT1	0.178475	0.056	0.174	-0.118	5.59399e-16	2.04745e-11
Mc	RIOK2	0.100772	0.045	0.155	-0.11	5.69171e-16	2.08322e-11
Mc	TOP2B	0.284734	0.12	0.283	-0.163	5.69457e-16	2.08427e-11
Mc	MTHFD1	0.174231	0.062	0.184	-0.122	5.70451e-16	2.08791e-11
Mc	FIP1L1	0.312085	0.113	0.27	-0.157	5.75034e-16	2.10468e-11
Mc	SMIM27	0.22382	0.052	0.168	-0.116	5.76892e-16	2.11148e-11
Mc	JAZF1	0.390571	0.072	0.027	0.045	5.89009e-16	2.15583e-11
Mc	UBE2S	0.275286	0.206	0.424	-0.218	6.17847e-16	2.26138e-11
Mc	MTRF1L	0.116617	0.042	0.151	-0.109	6.44181e-16	2.35777e-11
Mc	RANBP2	0.27876	0.086	0.223	-0.137	6.6921e-16	2.44938e-11
Mc	TET2	0.219178	0.058	0.178	-0.12	6.78433e-16	2.48313e-11
Mc	UBN2	0.18104	0.04	0.146	-0.106	6.83432e-16	2.50143e-11
Mc	TNFAIP8	1.2623	0.38	0.362	0.018	6.87216e-16	2.51528e-11
Mc	CRTAP	0.309803	0.124	0.287	-0.163	6.92736e-16	2.53548e-11
Mc	TRIM33	0.209855	0.068	0.194	-0.126	7.13078e-16	2.60994e-11
Mc	DLGAP4	0.155525	0.04	0.146	-0.106	7.1652e-16	2.62253e-11
Mc	PPP6R2	0.127924	0.055	0.171	-0.116	7.19048e-16	2.63179e-11
Mc	CYP51A1	0.403188	0.179	0.385	-0.206	7.61409e-16	2.78683e-11
Mc	CCNG1	0.278992	0.097	0.242	-0.145	7.91523e-16	2.89705e-11
Mc	ZMYND8	0.351641	0.088	0.228	-0.14	8.05969e-16	2.94993e-11
Mc	TRAPPC8	0.123158	0.027	0.125	-0.098	8.09279e-16	2.96204e-11
Mc	PFDN2	0.442485	0.246	0.512	-0.266	8.78736e-16	3.21626e-11
Mc	SLC39A3	0.144456	0.053	0.168	-0.115	9.40755e-16	3.44326e-11
Mc	GUSB	0.224593	0.075	0.204	-0.129	9.44578e-16	3.45725e-11
Mc	REPS1	0.161883	0.037	0.142	-0.105	9.49805e-16	3.47638e-11
Mc	GGA1	0.183893	0.058	0.177	-0.119	9.56124e-16	3.49951e-11
Mc	CTTNBP2	1.25765	0.281	0.222	0.059	1.03226e-15	3.77818e-11
Mc	BORCS6	0.120596	0.039	0.143	-0.104	1.04283e-15	3.81686e-11
Mc	GABARAP	0.741479	0.6	0.794	-0.194	1.05988e-15	3.87927e-11
Mc	TMEM87B	0.126622	0.037	0.141	-0.104	1.07076e-15	3.91907e-11
Mc	AC025171.2	0.313093	0.047	0.014	0.033	1.07142e-15	3.9215e-11
Mc	PRRC2C	0.336701	0.306	0.623	-0.317	1.11757e-15	4.09041e-11
Mc	DNAJB11	0.410559	0.12	0.282	-0.162	1.15933e-15	4.24327e-11
Mc	LAGE3	0.366816	0.157	0.343	-0.186	1.16708e-15	4.27162e-11
Mc	PTK2	0.181414	0.063	0.185	-0.122	1.20252e-15	4.40134e-11
Mc	TASOR	0.182143	0.057	0.174	-0.117	1.26113e-15	4.61588e-11
Mc	GPN3	0.307961	0.107	0.258	-0.151	1.277e-15	4.67395e-11
Mc	SLC25A24	0.214357	0.073	0.201	-0.128	1.32239e-15	4.8401e-11
Mc	TSPAN31	0.193419	0.067	0.191	-0.124	1.32416e-15	4.84655e-11
Mc	ZFYVE16	0.165361	0.052	0.166	-0.114	1.35459e-15	4.95795e-11
Mc	AGO2	0.114626	0.047	0.157	-0.11	1.35915e-15	4.97463e-11
Mc	CD2BP2	0.422215	0.125	0.29	-0.165	1.44988e-15	5.30672e-11
Mc	CAPN7	0.185626	0.051	0.163	-0.112	1.5257e-15	5.58423e-11
Mc	FUBP1	0.236216	0.084	0.219	-0.135	1.55933e-15	5.70731e-11
Mc	CRELD2	0.273689	0.086	0.221	-0.135	1.58065e-15	5.78532e-11
Mc	UBASH3B	0.201651	0.035	0.009	0.026	1.6097e-15	5.89164e-11
Mc	DIPK2A	0.130321	0.058	0.176	-0.118	1.6352e-15	5.98499e-11
Mc	SUPT16H	0.328408	0.169	0.362	-0.193	1.68621e-15	6.17168e-11
Mc	ZNF800	0.162538	0.067	0.189	-0.122	1.68639e-15	6.17235e-11
Mc	ARRB2	0.61012	0.133	0.069	0.064	1.69137e-15	6.19057e-11
Mc	DIDO1	0.126064	0.045	0.152	-0.107	1.69402e-15	6.20027e-11
Mc	ILKAP	0.198565	0.083	0.217	-0.134	1.7627e-15	6.45166e-11
Mc	IL16	0.235366	0.052	0.016	0.036	1.81795e-15	6.65389e-11
Mc	ACKR2	0.140121	0.019	0.003	0.016	1.90332e-15	6.96633e-11
Mc	CRNKL1	0.246179	0.068	0.192	-0.124	1.92581e-15	7.04866e-11
Mc	LNPEP	0.206131	0.083	0.216	-0.133	1.9614e-15	7.17892e-11
Mc	FLNA	0.293887	0.123	0.281	-0.158	2.08245e-15	7.62198e-11
Mc	FN3KRP	0.138869	0.047	0.156	-0.109	2.13767e-15	7.82407e-11
Mc	RAD1	0.119925	0.042	0.148	-0.106	2.17784e-15	7.97112e-11
Mc	PPIG	0.461125	0.266	0.548	-0.282	2.2781e-15	8.33807e-11
Mc	ARSA	0.145903	0.04	0.144	-0.104	2.29337e-15	8.39398e-11
Mc	ALKBH5	0.111778	0.055	0.168	-0.113	2.38353e-15	8.72397e-11
Mc	KAT6A	0.250633	0.07	0.193	-0.123	2.41379e-15	8.8347e-11
Mc	PRKACA	0.147687	0.041	0.145	-0.104	2.46574e-15	9.02487e-11
Mc	COPB1	0.495727	0.173	0.372	-0.199	2.53705e-15	9.28587e-11
Mc	EXOC4	0.180463	0.051	0.162	-0.111	2.56344e-15	9.38244e-11
Mc	IMPA1	0.212109	0.06	0.176	-0.116	2.66323e-15	9.74768e-11
Mc	DNAJC1	0.473473	0.159	0.347	-0.188	2.79664e-15	1.0236e-10
Mc	MACO1	0.234671	0.082	0.213	-0.131	2.99446e-15	1.096e-10
Mc	AKT1	0.243766	0.084	0.217	-0.133	3.02015e-15	1.10541e-10
Mc	SNRNP27	0.340548	0.099	0.243	-0.144	3.33256e-15	1.21975e-10
Mc	ERCC5	0.273663	0.08	0.209	-0.129	3.56616e-15	1.30525e-10
Mc	RAB4B	0.140929	0.051	0.161	-0.11	3.60339e-15	1.31888e-10
Mc	SEMA7A	0.214197	0.039	0.01	0.029	3.63929e-15	1.33202e-10
Mc	C1orf216	0.178958	0.031	0.007	0.024	3.77295e-15	1.38094e-10
Mc	INO80	0.163624	0.052	0.163	-0.111	3.78974e-15	1.38708e-10
Mc	C16orf72	0.177894	0.051	0.161	-0.11	3.81303e-15	1.39561e-10
Mc	C18orf32	0.605136	0.214	0.447	-0.233	3.82115e-15	1.39858e-10
Mc	ELK3	0.221572	0.073	0.197	-0.124	3.82961e-15	1.40168e-10
Mc	EXOSC9	0.12493	0.053	0.165	-0.112	3.84791e-15	1.40838e-10
Mc	SLA	0.296734	0.06	0.02	0.04	3.95961e-15	1.44926e-10
Mc	USP33	0.19907	0.077	0.204	-0.127	3.98485e-15	1.4585e-10
Mc	A1BG-AS1	0.145984	0.024	0.005	0.019	4.1262e-15	1.51023e-10
Mc	ICE2	0.104612	0.048	0.157	-0.109	4.17221e-15	1.52707e-10
Mc	SLC25A36	0.390895	0.114	0.267	-0.153	4.34599e-15	1.59068e-10
Mc	NOL7	0.419191	0.275	0.559	-0.284	4.36604e-15	1.59801e-10
Mc	AP003774.2	0.124954	0.014	0.002	0.012	4.38522e-15	1.60503e-10
Mc	FARS2	0.138676	0.04	0.142	-0.102	4.42069e-15	1.61802e-10
Mc	BSDC1	0.145241	0.042	0.146	-0.104	4.44219e-15	1.62589e-10
Mc	UBE2D2	0.441844	0.312	0.64	-0.328	4.46805e-15	1.63535e-10
Mc	GTF2A1	0.150111	0.056	0.169	-0.113	4.59795e-15	1.6829e-10
Mc	OSTF1	0.351494	0.292	0.59	-0.298	4.72363e-15	1.7289e-10
Mc	OTUD5	0.133793	0.041	0.144	-0.103	4.77668e-15	1.74831e-10
Mc	PCF11	0.282522	0.098	0.239	-0.141	5.23558e-15	1.91627e-10
Mc	NBN	0.370375	0.101	0.244	-0.143	5.29264e-15	1.93716e-10
Mc	DPF2	0.111843	0.043	0.148	-0.105	5.59001e-15	2.046e-10
Mc	AFF1	0.172471	0.066	0.185	-0.119	5.87585e-15	2.15062e-10
Mc	DHX40	0.132304	0.047	0.154	-0.107	6.00401e-15	2.19753e-10
Mc	C1orf56	0.146146	0.084	0.213	-0.129	6.40393e-15	2.3439e-10
Mc	BIRC6	0.26132	0.084	0.215	-0.131	6.52566e-15	2.38846e-10
Mc	SDCCAG8	0.284826	0.087	0.22	-0.133	6.8708e-15	2.51478e-10
Mc	CHD6	0.13189	0.048	0.155	-0.107	6.88776e-15	2.52099e-10
Mc	RYBP	0.164975	0.065	0.182	-0.117	6.98654e-15	2.55714e-10
Mc	EP300	0.247389	0.081	0.209	-0.128	7.01538e-15	2.5677e-10
Mc	PLPP5	0.294183	0.077	0.203	-0.126	7.12023e-15	2.60608e-10
Mc	LINC00667	0.127196	0.055	0.165	-0.11	7.24701e-15	2.65248e-10
Mc	ATF1	0.174909	0.055	0.166	-0.111	7.35389e-15	2.6916e-10
Mc	ACBD5	0.133271	0.052	0.161	-0.109	7.40023e-15	2.70856e-10
Mc	SUPT6H	0.250152	0.08	0.207	-0.127	7.66043e-15	2.80379e-10
Mc	TMUB2	0.103058	0.041	0.143	-0.102	7.8257e-15	2.86429e-10
Mc	PAGR1	0.307837	0.101	0.242	-0.141	7.84925e-15	2.8729e-10
Mc	PRKAR2B	0.146659	0.03	0.007	0.023	7.96265e-15	2.91441e-10
Mc	IRAK4	0.143261	0.048	0.155	-0.107	8.08073e-15	2.95763e-10
Mc	DMXL1	0.153577	0.043	0.147	-0.104	8.21626e-15	3.00723e-10
Mc	KDM5C	0.110093	0.04	0.141	-0.101	8.22327e-15	3.0098e-10
Mc	ZNF146	0.159568	0.05	0.157	-0.107	8.29965e-15	3.03776e-10
Mc	DDX27	0.409768	0.138	0.306	-0.168	8.52404e-15	3.11988e-10
Mc	DHX8	0.132477	0.043	0.147	-0.104	8.97737e-15	3.28581e-10
Mc	CASP8AP2	0.126308	0.04	0.14	-0.1	9.04158e-15	3.30931e-10
Mc	OMA1	0.182629	0.047	0.153	-0.106	9.04356e-15	3.31003e-10
Mc	FBRS	0.290282	0.072	0.194	-0.122	9.41691e-15	3.44668e-10
Mc	GPATCH11	0.182731	0.047	0.153	-0.106	1.00493e-14	3.67815e-10
Mc	CCDC174	0.237892	0.077	0.202	-0.125	1.0095e-14	3.69488e-10
Mc	EHMT1	0.176448	0.052	0.161	-0.109	1.03022e-14	3.77071e-10
Mc	TOPORS	0.23671	0.082	0.21	-0.128	1.04281e-14	3.8168e-10
Mc	SPIDR	0.106832	0.026	0.117	-0.091	1.05038e-14	3.84449e-10
Mc	WDR70	0.154388	0.051	0.159	-0.108	1.07609e-14	3.93859e-10
Mc	EPOR	0.179159	0.031	0.008	0.023	1.11951e-14	4.0975e-10
Mc	WBP2	0.369565	0.117	0.269	-0.152	1.12788e-14	4.12814e-10
Mc	HOOK3	0.350236	0.111	0.258	-0.147	1.12875e-14	4.13132e-10
Mc	FBXO34	0.265983	0.089	0.222	-0.133	1.14971e-14	4.20804e-10
Mc	ARRB1	0.461575	0.078	0.032	0.046	1.17846e-14	4.31329e-10
Mc	AC002070.1	0.101296	0.016	0.002	0.014	1.19403e-14	4.37028e-10
Mc	MDP1	0.160768	0.057	0.168	-0.111	1.23721e-14	4.5283e-10
Mc	RHOG	1.33615	0.348	0.32	0.028	1.26204e-14	4.6192e-10
Mc	STXBP2	0.417635	0.111	0.258	-0.147	1.27694e-14	4.67372e-10
Mc	TMBIM6	0.124002	0.409	0.783	-0.374	1.28254e-14	4.69424e-10
Mc	XRN1	0.191017	0.068	0.187	-0.119	1.29628e-14	4.74451e-10
Mc	MTHFS	0.190379	0.082	0.209	-0.127	1.36167e-14	4.98386e-10
Mc	ZMYM2	0.206499	0.067	0.185	-0.118	1.36262e-14	4.98733e-10
Mc	MAGI2-AS3	0.382208	0.045	0.014	0.031	1.40149e-14	5.12961e-10
Mc	KIAA2026	0.206948	0.06	0.172	-0.112	1.45507e-14	5.3257e-10
Mc	ATP6V0A1	0.114428	0.036	0.133	-0.097	1.4758e-14	5.40159e-10
Mc	DCTN4	0.186929	0.057	0.168	-0.111	1.65444e-14	6.05543e-10
Mc	ESYT2	0.138978	0.05	0.155	-0.105	1.69753e-14	6.21314e-10
Mc	DHDDS	0.146906	0.039	0.137	-0.098	1.70637e-14	6.24548e-10
Mc	PRR13	0.52988	0.236	0.482	-0.246	1.72538e-14	6.31507e-10
Mc	CLK3	0.133908	0.042	0.143	-0.101	1.84085e-14	6.7377e-10
Mc	RABEP1	0.11543	0.057	0.167	-0.11	2.03013e-14	7.4305e-10
Mc	TXLNA	0.165995	0.06	0.171	-0.111	2.09313e-14	7.66105e-10
Mc	NARF	0.300411	0.092	0.225	-0.133	2.1588e-14	7.90143e-10
Mc	ZNF791	0.119066	0.048	0.152	-0.104	2.21091e-14	8.09216e-10
Mc	ZNF830	0.150437	0.051	0.157	-0.106	2.31715e-14	8.48099e-10
Mc	SPTY2D1	0.270604	0.084	0.212	-0.128	2.33209e-14	8.53569e-10
Mc	AL499604.1	0.34384	0.051	0.017	0.034	2.38987e-14	8.74717e-10
Mc	CARD6	0.132051	0.029	0.119	-0.09	2.39329e-14	8.7597e-10
Mc	KMT2C	0.300443	0.099	0.237	-0.138	2.39516e-14	8.76654e-10
Mc	ZC3HAV1	0.332325	0.094	0.228	-0.134	2.39902e-14	8.78064e-10
Mc	EVI5	0.152403	0.042	0.142	-0.1	2.65629e-14	9.72227e-10
Mc	TMEM170A	0.125802	0.061	0.172	-0.111	2.6575e-14	9.72672e-10
Mc	GOLGA3	0.137245	0.047	0.15	-0.103	2.80314e-14	1.02598e-09
Mc	UBR2	0.178504	0.067	0.183	-0.116	2.82308e-14	1.03328e-09
Mc	CHMP1B	0.698548	0.157	0.335	-0.178	2.88762e-14	1.0569e-09
Mc	PNPT1	0.131825	0.047	0.15	-0.103	2.92447e-14	1.07039e-09
Mc	C4orf33	0.185524	0.053	0.16	-0.107	2.99315e-14	1.09552e-09
Mc	PNO1	0.146096	0.065	0.179	-0.114	3.14657e-14	1.15168e-09
Mc	ZDHHC21	0.193501	0.052	0.158	-0.106	3.19654e-14	1.16996e-09
Mc	CASP8	0.149379	0.053	0.16	-0.107	3.22289e-14	1.17961e-09
Mc	BRD9	0.193327	0.055	0.162	-0.107	3.2364e-14	1.18455e-09
Mc	RSRC1	0.366606	0.124	0.278	-0.154	3.24685e-14	1.18838e-09
Mc	INIP	0.155818	0.05	0.154	-0.104	3.29008e-14	1.2042e-09
Mc	VPS53	0.166463	0.041	0.139	-0.098	3.55812e-14	1.30231e-09
Mc	MAP4K4	0.25329	0.083	0.209	-0.126	3.55993e-14	1.30297e-09
Mc	KPNA1	0.132802	0.048	0.151	-0.103	3.63731e-14	1.33129e-09
Mc	UBA5	0.307676	0.08	0.203	-0.123	3.76663e-14	1.37862e-09
Mc	NUP98	0.156952	0.046	0.147	-0.101	3.98266e-14	1.45769e-09
Mc	RRP15	0.37698	0.103	0.242	-0.139	4.07038e-14	1.4898e-09
Mc	JKAMP	0.16922	0.062	0.174	-0.112	4.38276e-14	1.60413e-09
Mc	HNRNPDL	0.40779	0.297	0.585	-0.288	4.41307e-14	1.61523e-09
Mc	AREG	2.22753	0.311	0.266	0.045	5.14082e-14	1.88159e-09
Mc	TGFBR2	0.543282	0.135	0.072	0.063	5.26693e-14	1.92775e-09
Mc	NFKBIB	0.159201	0.052	0.157	-0.105	5.30821e-14	1.94286e-09
Mc	TOMM6	0.246087	0.364	0.702	-0.338	5.49653e-14	2.01179e-09
Mc	VRK3	0.105124	0.03	0.119	-0.089	5.50002e-14	2.01306e-09
Mc	C2orf68	0.149533	0.035	0.128	-0.093	5.60305e-14	2.05077e-09
Mc	TOR1A	0.102406	0.042	0.14	-0.098	5.69175e-14	2.08324e-09
Mc	ORAI1	0.141101	0.053	0.158	-0.105	6.58457e-14	2.41002e-09
Mc	SH3GLB1	0.36188	0.294	0.59	-0.296	6.64761e-14	2.43309e-09
Mc	DAP	0.222732	0.067	0.181	-0.114	6.70334e-14	2.45349e-09
Mc	AC147067.1	0.180219	0.027	0.006	0.021	6.82557e-14	2.49823e-09
Mc	AKIP1	0.324033	0.068	0.183	-0.115	7.5791e-14	2.77403e-09
Mc	KCNE3	0.401178	0.072	0.029	0.043	7.7281e-14	2.82856e-09
Mc	TMX3	0.132975	0.052	0.156	-0.104	7.86715e-14	2.87946e-09
Mc	SHPRH	0.134231	0.055	0.16	-0.105	7.8839e-14	2.88559e-09
Mc	KDM3A	0.105051	0.034	0.125	-0.091	7.89807e-14	2.89077e-09
Mc	HOXA10	0.155721	0.025	0.005	0.02	8.01755e-14	2.9345e-09
Mc	CREB3	0.140162	0.05	0.152	-0.102	8.02991e-14	2.93903e-09
Mc	INO80B	0.11587	0.039	0.133	-0.094	8.65975e-14	3.16955e-09
Mc	CDKN2C	0.187848	0.051	0.154	-0.103	8.93105e-14	3.26885e-09
Mc	RAPGEF2	0.608472	0.102	0.049	0.053	8.9365e-14	3.27085e-09
Mc	VEZF1	0.156166	0.061	0.17	-0.109	9.14496e-14	3.34715e-09
Mc	CYP20A1	0.154895	0.061	0.169	-0.108	9.22127e-14	3.37508e-09
Mc	KMT5B	0.249601	0.08	0.2	-0.12	9.43818e-14	3.45447e-09
Mc	MICU1	0.27104	0.075	0.192	-0.117	1.00201e-13	3.66746e-09
Mc	SNX3	0.287135	0.35	0.7	-0.35	1.00565e-13	3.68078e-09
Mc	HES4	1.46842	0.308	0.267	0.041	1.00932e-13	3.6942e-09
Mc	TOB2	0.271505	0.088	0.214	-0.126	1.03347e-13	3.78259e-09
Mc	TSEN15	0.117863	0.039	0.133	-0.094	1.0571e-13	3.86908e-09
Mc	SNX4	0.236249	0.068	0.182	-0.114	1.08634e-13	3.97612e-09
Mc	RGS19	0.643705	0.154	0.089	0.065	1.15894e-13	4.24182e-09
Mc	IRF2	0.34215	0.125	0.275	-0.15	1.19243e-13	4.36443e-09
Mc	TMEM60	0.235867	0.056	0.161	-0.105	1.23272e-13	4.51189e-09
Mc	SLC27A5	0.134028	0.031	0.12	-0.089	1.30671e-13	4.78271e-09
Mc	POLR3D	0.126279	0.043	0.14	-0.097	1.32897e-13	4.86416e-09
Mc	PRKD3	0.700589	0.14	0.08	0.06	1.37485e-13	5.03208e-09
Mc	PTPRN2	0.260955	0.052	0.018	0.034	1.3763e-13	5.0374e-09
Mc	POLR3K	0.318884	0.093	0.222	-0.129	1.41896e-13	5.19353e-09
Mc	VAMP7	0.12176	0.036	0.128	-0.092	1.48628e-13	5.43992e-09
Mc	MAPK9	0.127594	0.037	0.13	-0.093	1.48766e-13	5.44499e-09
Mc	CSTF1	0.159562	0.04	0.134	-0.094	1.49825e-13	5.48374e-09
Mc	WASHC4	0.149614	0.055	0.158	-0.103	1.50259e-13	5.49963e-09
Mc	CFAP97	0.418787	0.152	0.32	-0.168	1.64844e-13	6.03345e-09
Mc	EPB41L1	0.246191	0.066	0.177	-0.111	1.69587e-13	6.20704e-09
Mc	RRP1B	0.235468	0.068	0.18	-0.112	1.75783e-13	6.43383e-09
Mc	GPD1L	0.119343	0.045	0.142	-0.097	1.76828e-13	6.47207e-09
Mc	RBL2	0.114667	0.058	0.163	-0.105	1.83017e-13	6.69861e-09
Mc	VPS13A	0.114435	0.046	0.143	-0.097	1.86573e-13	6.82877e-09
Mc	ARID2	0.102578	0.036	0.127	-0.091	1.86952e-13	6.84264e-09
Mc	SMIM29	0.310314	0.083	0.205	-0.122	1.87394e-13	6.85881e-09
Mc	REPIN1	0.163971	0.046	0.144	-0.098	1.87515e-13	6.86325e-09
Mc	ZSWIM8	0.105391	0.029	0.115	-0.086	1.88519e-13	6.89997e-09
Mc	NR2F1-AS1	0.264526	0.035	0.01	0.025	1.96723e-13	7.20026e-09
Mc	ZC3H12A	0.18781	0.067	0.178	-0.111	2.05376e-13	7.51698e-09
Mc	NAA60	0.133859	0.045	0.141	-0.096	2.09197e-13	7.65681e-09
Mc	LSG1	0.21389	0.061	0.168	-0.107	2.12059e-13	7.76158e-09
Mc	PNKP	0.166196	0.065	0.174	-0.109	2.12395e-13	7.77385e-09
Mc	TFDP2	0.358641	0.116	0.259	-0.143	2.19114e-13	8.0198e-09
Mc	ANKIB1	0.180718	0.051	0.151	-0.1	2.26249e-13	8.28095e-09
Mc	PDIA6	0.401646	0.301	0.6	-0.299	2.33783e-13	8.55669e-09
Mc	DNAJC19	0.51529	0.243	0.489	-0.246	2.35832e-13	8.63168e-09
Mc	TUBGCP2	0.360175	0.111	0.25	-0.139	2.45124e-13	8.97178e-09
Mc	STMN1	0.794834	0.416	0.373	0.043	2.46648e-13	9.02758e-09
Mc	CTDSP1	0.271173	0.087	0.21	-0.123	2.49225e-13	9.12187e-09
Mc	SIGIRR	0.196483	0.082	0.2	-0.118	2.80729e-13	1.0275e-08
Mc	PRPF18	0.275994	0.07	0.181	-0.111	2.8226e-13	1.0331e-08
Mc	SLC10A3	0.112069	0.037	0.128	-0.091	2.83283e-13	1.03685e-08
Mc	ZNF787	0.238589	0.063	0.171	-0.108	2.94498e-13	1.07789e-08
Mc	SPIN1	0.208087	0.066	0.175	-0.109	2.98182e-13	1.09138e-08
Mc	SNHG32	0.272522	0.132	0.282	-0.15	3.01079e-13	1.10198e-08
Mc	CD82	0.506186	0.22	0.443	-0.223	3.04504e-13	1.11452e-08
Mc	TMEM107	0.237375	0.065	0.173	-0.108	3.04789e-13	1.11556e-08
Mc	FIS1	0.369354	0.337	0.669	-0.332	3.05873e-13	1.11953e-08
Mc	THAP1	0.121448	0.036	0.126	-0.09	3.07963e-13	1.12717e-08
Mc	SELENOH	0.363031	0.37	0.736	-0.366	3.17289e-13	1.16131e-08
Mc	SMARCAD1	0.105113	0.039	0.13	-0.091	3.21575e-13	1.177e-08
Mc	TSPYL1	0.501355	0.15	0.317	-0.167	3.22059e-13	1.17877e-08
Mc	PNISR	0.495595	0.229	0.456	-0.227	3.31058e-13	1.2117e-08
Mc	GUCD1	0.192838	0.042	0.136	-0.094	3.40347e-13	1.24571e-08
Mc	SSR2	0.420578	0.334	0.652	-0.318	3.42638e-13	1.25409e-08
Mc	SFPQ	0.385484	0.268	0.526	-0.258	3.49247e-13	1.27828e-08
Mc	PKIG	0.656254	0.117	0.062	0.055	3.66238e-13	1.34047e-08
Mc	MYO9A	0.101991	0.036	0.125	-0.089	3.73458e-13	1.36689e-08
Mc	ZNF32	0.308695	0.086	0.207	-0.121	3.7912e-13	1.38762e-08
Mc	SAFB2	0.179916	0.068	0.178	-0.11	3.85102e-13	1.40951e-08
Mc	RPS29	0.266208	0.965	0.976	-0.011	4.21278e-13	1.54192e-08
Mc	PIGC	0.197248	0.058	0.162	-0.104	4.28505e-13	1.56837e-08
Mc	GALNT11	0.27139	0.081	0.199	-0.118	4.45596e-13	1.63092e-08
Mc	STK4	0.940225	0.24	0.174	0.066	4.57327e-13	1.67386e-08
Mc	RHOA	0.107278	0.412	0.785	-0.373	4.8778e-13	1.78532e-08
Mc	ZMYND11	0.146722	0.068	0.177	-0.109	4.99346e-13	1.82766e-08
Mc	PYCR2	0.104612	0.053	0.153	-0.1	5.02445e-13	1.839e-08
Mc	FBXO11	0.203539	0.06	0.163	-0.103	5.10705e-13	1.86923e-08
Mc	EXOC7	0.305557	0.078	0.194	-0.116	5.4471e-13	1.99369e-08
Mc	MSH6	0.14708	0.052	0.151	-0.099	5.99682e-13	2.1949e-08
Mc	TBC1D14	0.147188	0.042	0.134	-0.092	6.26756e-13	2.29399e-08
Mc	ACTR3	0.989262	0.509	0.651	-0.142	6.43086e-13	2.35376e-08
Mc	VRK1	0.19257	0.047	0.142	-0.095	6.99289e-13	2.55947e-08
Mc	SLC12A6	0.105177	0.042	0.134	-0.092	7.0825e-13	2.59227e-08
Mc	KDM6A	0.138533	0.035	0.122	-0.087	7.14342e-13	2.61456e-08
Mc	CHMP4A	0.516114	0.239	0.475	-0.236	7.23274e-13	2.64725e-08
Mc	COP1	0.102691	0.04	0.13	-0.09	8.01135e-13	2.93223e-08
Mc	CCDC18-AS1	0.615725	0.103	0.052	0.051	8.19353e-13	2.99892e-08
Mc	CDC23	0.100333	0.037	0.126	-0.089	8.19751e-13	3.00037e-08
Mc	CHD4	0.479898	0.173	0.352	-0.179	8.35922e-13	3.05956e-08
Mc	USP38	0.124454	0.029	0.111	-0.082	8.36019e-13	3.05991e-08
Mc	BABAM2	0.256508	0.066	0.172	-0.106	8.69897e-13	3.18391e-08
Mc	AGAP3	0.212105	0.081	0.197	-0.116	8.84191e-13	3.23623e-08
Mc	TLE3	0.28001	0.08	0.194	-0.114	8.8817e-13	3.25079e-08
Mc	ATN1	0.141653	0.048	0.144	-0.096	9.22788e-13	3.3775e-08
Mc	TBC1D20	0.231066	0.068	0.176	-0.108	9.23639e-13	3.38061e-08
Mc	TM2D3	0.207163	0.073	0.184	-0.111	9.46755e-13	3.46522e-08
Mc	UBXN1	0.444122	0.339	0.674	-0.335	1.00524e-12	3.67928e-08
Mc	MAD2L1BP	0.11945	0.039	0.127	-0.088	1.05309e-12	3.85441e-08
Mc	METTL2B	0.15057	0.042	0.133	-0.091	1.08113e-12	3.95704e-08
Mc	PGP	0.306249	0.092	0.214	-0.122	1.08331e-12	3.96503e-08
Mc	RAD17	0.167853	0.043	0.135	-0.092	1.09719e-12	4.01583e-08
Mc	C2orf76	0.219873	0.048	0.143	-0.095	1.1049e-12	4.04403e-08
Mc	TLK1	0.26964	0.102	0.229	-0.127	1.13068e-12	4.13839e-08
Mc	RARA	0.388544	0.067	0.027	0.04	1.1343e-12	4.15164e-08
Mc	CHD3	0.287971	0.102	0.23	-0.128	1.14925e-12	4.20637e-08
Mc	PSMB10	0.308561	0.15	0.308	-0.158	1.17478e-12	4.29982e-08
Mc	MBD6	0.126808	0.036	0.123	-0.087	1.2361e-12	4.52425e-08
Mc	MFSD14A	0.181304	0.053	0.151	-0.098	1.27248e-12	4.65739e-08
Mc	ITGAV	0.121923	0.046	0.138	-0.092	1.29293e-12	4.73227e-08
Mc	R3HDM2	0.305416	0.107	0.238	-0.131	1.31972e-12	4.83033e-08
Mc	PPIP5K2	0.32097	0.089	0.21	-0.121	1.3235e-12	4.84414e-08
Mc	APEX2	0.11204	0.041	0.131	-0.09	1.33639e-12	4.89133e-08
Mc	TOR1AIP1	0.140768	0.05	0.144	-0.094	1.34697e-12	4.93004e-08
Mc	TIE1	0.117228	0.021	0.004	0.017	1.35878e-12	4.97326e-08
Mc	DCAF5	0.201673	0.066	0.171	-0.105	1.38354e-12	5.06389e-08
Mc	IRF3	0.367523	0.106	0.236	-0.13	1.39972e-12	5.1231e-08
Mc	CGGBP1	0.421028	0.145	0.302	-0.157	1.43906e-12	5.26711e-08
Mc	KMT2B	0.121265	0.045	0.136	-0.091	1.45411e-12	5.32218e-08
Mc	CPSF7	0.131674	0.037	0.124	-0.087	1.54737e-12	5.66352e-08
Mc	ZNF143	0.119064	0.034	0.118	-0.084	1.56677e-12	5.73455e-08
Mc	RPS4X	0.185879	0.991	0.988	0.003	1.57e-12	5.74636e-08
Mc	HS6ST1	0.932805	0.17	0.11	0.06	1.57041e-12	5.74787e-08
Mc	COMMD7	0.413725	0.139	0.292	-0.153	1.57076e-12	5.74913e-08
Mc	CASC4	0.143129	0.045	0.136	-0.091	1.60399e-12	5.87075e-08
Mc	GPALPP1	0.189211	0.05	0.144	-0.094	1.62972e-12	5.96492e-08
Mc	GABPB1-AS1	0.256347	0.081	0.194	-0.113	1.68409e-12	6.16395e-08
Mc	CDK5RAP2	0.144449	0.046	0.138	-0.092	1.71707e-12	6.28464e-08
Mc	CCM2	0.169122	0.065	0.168	-0.103	1.74299e-12	6.37953e-08
Mc	NCBP3	0.248586	0.086	0.203	-0.117	1.78747e-12	6.54231e-08
Mc	RSBN1	0.293894	0.088	0.206	-0.118	1.83763e-12	6.7259e-08
Mc	ATXN2	0.186084	0.065	0.168	-0.103	1.92087e-12	7.03057e-08
Mc	ZNF585A	0.249592	0.068	0.174	-0.106	1.97446e-12	7.22671e-08
Mc	THOC1	0.14644	0.052	0.148	-0.096	2.00244e-12	7.32911e-08
Mc	RAB30-DT	0.132382	0.045	0.136	-0.091	2.07245e-12	7.58539e-08
Mc	BCL2L1	0.183685	0.047	0.14	-0.093	2.09737e-12	7.67658e-08
Mc	TCEAL3	0.764038	0.135	0.078	0.057	2.13403e-12	7.81076e-08
Mc	GLMN	0.103317	0.029	0.109	-0.08	2.16906e-12	7.93896e-08
Mc	TCF25	0.554103	0.283	0.562	-0.279	2.22106e-12	8.1293e-08
Mc	NUDT4	0.236876	0.063	0.165	-0.102	2.34787e-12	8.59346e-08
Mc	GNPDA1	0.216261	0.073	0.182	-0.109	2.36459e-12	8.65463e-08
Mc	H2AFV	0.412717	0.291	0.558	-0.267	2.41038e-12	8.82223e-08
Mc	PSMB1	0.166321	0.388	0.73	-0.342	2.44734e-12	8.95752e-08
Mc	UBXN7	0.141896	0.052	0.147	-0.095	2.45713e-12	8.99334e-08
Mc	TNRC6B	0.468535	0.183	0.364	-0.181	2.50022e-12	9.15105e-08
Mc	XBP1	0.503248	0.158	0.322	-0.164	2.56825e-12	9.40004e-08
Mc	ERICH1	0.273337	0.078	0.189	-0.111	2.64008e-12	9.66294e-08
Mc	IRF9	0.249243	0.081	0.193	-0.112	2.8553e-12	1.04507e-07
Mc	GATC	0.110547	0.036	0.12	-0.084	2.87698e-12	1.053e-07
Mc	BCL3	0.209121	0.066	0.169	-0.103	2.99987e-12	1.09798e-07
Mc	GNAI2	1.14499	0.435	0.475	-0.04	3.04331e-12	1.11388e-07
Mc	PGGT1B	0.234717	0.055	0.151	-0.096	3.21241e-12	1.17577e-07
Mc	COG5	0.111485	0.034	0.116	-0.082	3.21879e-12	1.17811e-07
Mc	MON2	0.102938	0.032	0.114	-0.082	3.51908e-12	1.28802e-07
Mc	RAP1B	0.476487	0.251	0.486	-0.235	3.57003e-12	1.30667e-07
Mc	PPWD1	0.146134	0.047	0.138	-0.091	3.62308e-12	1.32608e-07
Mc	GFM1	0.174481	0.056	0.152	-0.096	3.70622e-12	1.35651e-07
Mc	DVL3	0.195108	0.047	0.138	-0.091	3.94407e-12	1.44357e-07
Mc	MID1IP1	0.326119	0.078	0.189	-0.111	3.97411e-12	1.45456e-07
Mc	VPS41	0.204848	0.065	0.166	-0.101	4.15801e-12	1.52187e-07
Mc	BFAR	0.256601	0.073	0.18	-0.107	4.2257e-12	1.54665e-07
Mc	ORAI3	0.112733	0.048	0.139	-0.091	4.3783e-12	1.6025e-07
Mc	UPF2	0.489585	0.13	0.274	-0.144	4.63491e-12	1.69642e-07
Mc	APOBEC3C	0.118317	0.081	0.19	-0.109	4.64085e-12	1.6986e-07
Mc	ECD	0.132488	0.037	0.121	-0.084	4.72009e-12	1.7276e-07
Mc	UBR5	0.275488	0.068	0.172	-0.104	4.8422e-12	1.77229e-07
Mc	ABI2	0.130073	0.043	0.131	-0.088	4.85581e-12	1.77728e-07
Mc	STX16	0.248439	0.092	0.209	-0.117	4.90563e-12	1.79551e-07
Mc	CREBZF	0.187933	0.042	0.129	-0.087	5.10933e-12	1.87007e-07
Mc	UXS1	0.240966	0.067	0.169	-0.102	5.17785e-12	1.89515e-07
Mc	RPL14	0.254031	0.968	0.979	-0.011	5.31059e-12	1.94373e-07
Mc	PTAR1	0.122878	0.037	0.121	-0.084	5.35957e-12	1.96166e-07
Mc	DPP7	0.555837	0.221	0.435	-0.214	5.38816e-12	1.97212e-07
Mc	TADA3	0.32629	0.127	0.266	-0.139	5.41825e-12	1.98313e-07
Mc	NCOA1	0.203607	0.062	0.161	-0.099	5.55949e-12	2.03483e-07
Mc	WBP1	0.305561	0.077	0.185	-0.108	5.61662e-12	2.05574e-07
Mc	HIF1A	0.507031	0.193	0.382	-0.189	5.77094e-12	2.11222e-07
Mc	HTRA2	0.21334	0.061	0.159	-0.098	5.90501e-12	2.16129e-07
Mc	HP1BP3	0.487292	0.271	0.52	-0.249	5.9842e-12	2.19028e-07
Mc	GBGT1	0.211562	0.037	0.012	0.025	6.00038e-12	2.1962e-07
Mc	MIR181A1HG	0.118272	0.016	0.003	0.013	6.0632e-12	2.21919e-07
Mc	ARMC8	0.139246	0.041	0.127	-0.086	6.21939e-12	2.27636e-07
Mc	SLC35B3	0.119613	0.031	0.11	-0.079	6.23114e-12	2.28066e-07
Mc	BPTF	0.497091	0.207	0.407	-0.2	6.51833e-12	2.38577e-07
Mc	POLR2J3	0.294285	0.101	0.223	-0.122	6.60801e-12	2.4186e-07
Mc	DGKZ	0.168278	0.052	0.144	-0.092	6.92781e-12	2.53565e-07
Mc	FAH	0.192866	0.052	0.145	-0.093	6.99832e-12	2.56146e-07
Mc	NOM1	0.135291	0.031	0.11	-0.079	7.12831e-12	2.60903e-07
Mc	PRKX	0.349841	0.088	0.203	-0.115	7.33373e-12	2.68422e-07
Mc	RNF34	0.160904	0.043	0.13	-0.087	7.41006e-12	2.71216e-07
Mc	ANP32E	0.306106	0.15	0.302	-0.152	7.72835e-12	2.82865e-07
Mc	ADPRH	0.152994	0.022	0.005	0.017	7.89367e-12	2.88916e-07
Mc	CHM	0.157468	0.05	0.14	-0.09	7.89693e-12	2.89036e-07
Mc	ANKRD49	0.181045	0.046	0.134	-0.088	7.93961e-12	2.90598e-07
Mc	USP53	0.279125	0.089	0.204	-0.115	8.1897e-12	2.99751e-07
Mc	MRE11	0.152688	0.053	0.146	-0.093	8.56469e-12	3.13476e-07
Mc	CD38	0.301012	0.048	0.018	0.03	8.98354e-12	3.28806e-07
Mc	ZNF506	0.132524	0.041	0.126	-0.085	9.35744e-12	3.42492e-07
Mc	ETV6	0.134387	0.05	0.14	-0.09	9.51478e-12	3.48251e-07
Mc	MLEC	0.513365	0.189	0.373	-0.184	9.74065e-12	3.56517e-07
Mc	SP100	0.310065	0.154	0.307	-0.153	1.02279e-11	3.74351e-07
Mc	PPP3CB	0.144493	0.061	0.157	-0.096	1.04334e-11	3.81873e-07
Mc	AGTRAP	0.575002	0.165	0.333	-0.168	1.0656e-11	3.90019e-07
Mc	TXNDC15	0.284145	0.08	0.188	-0.108	1.08038e-11	3.95429e-07
Mc	CXorf21	0.159408	0.025	0.006	0.019	1.08805e-11	3.98238e-07
Mc	OSBP	0.277204	0.082	0.192	-0.11	1.18251e-11	4.3281e-07
Mc	GLRX	0.442556	0.111	0.058	0.053	1.2876e-11	4.71273e-07
Mc	ARSD	0.173538	0.052	0.143	-0.091	1.36475e-11	4.99512e-07
Mc	S1PR1	0.145527	0.021	0.005	0.016	1.38174e-11	5.0573e-07
Mc	TTC9C	0.154352	0.041	0.125	-0.084	1.40471e-11	5.14137e-07
Mc	EXOC6B	0.173739	0.043	0.129	-0.086	1.46907e-11	5.37693e-07
Mc	TMF1	0.433874	0.143	0.29	-0.147	1.50323e-11	5.50196e-07
Mc	ATP5IF1	0.120214	0.421	0.768	-0.347	1.57239e-11	5.75511e-07
Mc	RNPC3	0.117555	0.035	0.114	-0.079	1.59388e-11	5.83374e-07
Mc	DHX16	0.131673	0.042	0.126	-0.084	1.66522e-11	6.09487e-07
Mc	VAMP4	0.111022	0.031	0.108	-0.077	1.7131e-11	6.27012e-07
Mc	BRD3	0.129553	0.045	0.13	-0.085	1.74438e-11	6.38459e-07
Mc	ID2	0.858891	0.247	0.185	0.062	1.77629e-11	6.50139e-07
Mc	ARID1B	0.512431	0.168	0.334	-0.166	1.81554e-11	6.64506e-07
Mc	USP48	0.445771	0.127	0.264	-0.137	1.84042e-11	6.73614e-07
Mc	DDX59	0.13329	0.031	0.108	-0.077	1.89453e-11	6.93416e-07
Mc	CCDC130	0.219333	0.053	0.144	-0.091	1.90276e-11	6.9643e-07
Mc	PCSK7	0.243368	0.057	0.15	-0.093	1.93953e-11	7.09887e-07
Mc	AGPAT5	0.286287	0.07	0.17	-0.1	1.9591e-11	7.17049e-07
Mc	TBCD	0.123878	0.04	0.122	-0.082	1.98112e-11	7.2511e-07
Mc	TIAM1	0.305221	0.082	0.191	-0.109	1.99379e-11	7.29747e-07
Mc	TLN1	1.12431	0.349	0.334	0.015	2.03721e-11	7.4564e-07
Mc	MCPH1	0.147735	0.04	0.122	-0.082	2.05586e-11	7.52466e-07
Mc	GLT8D1	0.153791	0.053	0.144	-0.091	2.06739e-11	7.56684e-07
Mc	CARD19	0.217478	0.073	0.176	-0.103	2.09733e-11	7.67644e-07
Mc	NPRL2	0.154291	0.042	0.126	-0.084	2.11427e-11	7.73844e-07
Mc	CENPC	0.284454	0.116	0.244	-0.128	2.12981e-11	7.79532e-07
Mc	ICAM1	0.269897	0.043	0.015	0.028	2.13069e-11	7.79855e-07
Mc	CDK5RAP1	0.156795	0.035	0.114	-0.079	2.18317e-11	7.99062e-07
Mc	CCDC66	0.231309	0.063	0.159	-0.096	2.23735e-11	8.18892e-07
Mc	SSR4	0.737662	0.591	0.804	-0.213	2.35497e-11	8.61942e-07
Mc	EXOSC8	0.444442	0.154	0.309	-0.155	2.37327e-11	8.68641e-07
Mc	MAPKAPK5-AS1	0.266731	0.068	0.167	-0.099	2.48053e-11	9.079e-07
Mc	TTC19	0.450615	0.117	0.246	-0.129	2.54397e-11	9.31117e-07
Mc	PRKAG2	0.167188	0.041	0.123	-0.082	2.55727e-11	9.35988e-07
Mc	LSM2	0.48698	0.245	0.469	-0.224	2.73154e-11	9.9977e-07
Mc	RPS6KA5	0.892803	0.161	0.105	0.056	2.7657e-11	1.01227e-06
Mc	RAP2C	0.146847	0.041	0.123	-0.082	2.79276e-11	1.02218e-06
Mc	MYO15B	0.259306	0.035	0.011	0.024	2.83542e-11	1.03779e-06
Mc	CCL2	0.321982	0.046	0.016	0.03	2.8756e-11	1.0525e-06
Mc	EHMT2	0.119231	0.05	0.137	-0.087	2.96625e-11	1.08568e-06
Mc	IL2RG	0.341316	0.122	0.065	0.057	3.09854e-11	1.1341e-06
Mc	POLD4	0.578104	0.287	0.561	-0.274	3.16344e-11	1.15785e-06
Mc	EML2-AS1	0.183783	0.032	0.01	0.022	3.21621e-11	1.17717e-06
Mc	OTUD6B-AS1	0.560997	0.168	0.332	-0.164	3.26118e-11	1.19362e-06
Mc	C7orf50	0.499338	0.166	0.33	-0.164	3.31447e-11	1.21313e-06
Mc	ANAPC1	0.118949	0.036	0.115	-0.079	3.33618e-11	1.22107e-06
Mc	TRPC4AP	0.207937	0.05	0.137	-0.087	3.34333e-11	1.22369e-06
Mc	HSD17B11	0.650101	0.12	0.068	0.052	3.38602e-11	1.23932e-06
Mc	ZFX	0.20972	0.075	0.176	-0.101	3.40888e-11	1.24768e-06
Mc	TBC1D5	0.200692	0.063	0.158	-0.095	3.44113e-11	1.25949e-06
Mc	SLC30A5	0.187426	0.061	0.155	-0.094	3.45053e-11	1.26293e-06
Mc	IMPACT	0.327114	0.076	0.179	-0.103	3.47709e-11	1.27265e-06
Mc	ANKRD28	0.754376	0.158	0.1	0.058	3.67685e-11	1.34576e-06
Mc	MSI2	0.174943	0.053	0.142	-0.089	3.82181e-11	1.39882e-06
Mc	PSEN1	0.17674	0.043	0.126	-0.083	3.9332e-11	1.43959e-06
Mc	LCORL	0.163964	0.037	0.116	-0.079	3.99333e-11	1.4616e-06
Mc	COQ7	0.170536	0.041	0.122	-0.081	4.04637e-11	1.48101e-06
Mc	TRIM44	0.327633	0.102	0.22	-0.118	4.07847e-11	1.49276e-06
Mc	POMP	0.246558	0.38	0.702	-0.322	4.12922e-11	1.51133e-06
Mc	CHD1	0.248362	0.088	0.197	-0.109	4.149e-11	1.51857e-06
Mc	SART1	0.147656	0.045	0.128	-0.083	4.1766e-11	1.52868e-06
Mc	RSBN1L	0.522518	0.195	0.379	-0.184	4.28376e-11	1.5679e-06
Mc	FUOM	0.212993	0.063	0.158	-0.095	4.31042e-11	1.57766e-06
Mc	SRRM1	0.409646	0.337	0.643	-0.306	4.4404e-11	1.62523e-06
Mc	HIRIP3	0.147471	0.045	0.128	-0.083	4.44754e-11	1.62784e-06
Mc	SMIM10	0.190805	0.037	0.012	0.025	4.90909e-11	1.79678e-06
Mc	C12orf43	0.102631	0.032	0.107	-0.075	5.03289e-11	1.84209e-06
Mc	RNF41	0.121932	0.031	0.105	-0.074	5.22513e-11	1.91245e-06
Mc	MTF2	0.22185	0.062	0.155	-0.093	5.40443e-11	1.97808e-06
Mc	ZNF451	0.201096	0.06	0.151	-0.091	5.6789e-11	2.07853e-06
Mc	CASP6	0.242027	0.047	0.131	-0.084	6.08522e-11	2.22725e-06
Mc	TBC1D10B	0.127043	0.036	0.113	-0.077	6.08953e-11	2.22883e-06
Mc	SHOC2	0.38921	0.113	0.237	-0.124	6.81271e-11	2.49352e-06
Mc	ST8SIA4	0.255991	0.047	0.017	0.03	6.98555e-11	2.55678e-06
Mc	IREB2	0.202149	0.05	0.135	-0.085	7.38051e-11	2.70134e-06
Mc	CMTM7	0.180702	0.034	0.01	0.024	7.48429e-11	2.73933e-06
Mc	TBRG1	0.367907	0.099	0.214	-0.115	7.96123e-11	2.91389e-06
Mc	NXF1	0.102042	0.024	0.092	-0.068	8.26621e-11	3.02552e-06
Mc	TRMT112	0.272922	0.38	0.708	-0.328	8.35199e-11	3.05691e-06
Mc	NDUFB1	0.30288	0.385	0.71	-0.325	8.41107e-11	3.07854e-06
Mc	OSBPL8	1.33438	0.402	0.451	-0.049	8.60588e-11	3.14984e-06
Mc	PAXBP1	0.158382	0.047	0.13	-0.083	8.7753e-11	3.21185e-06
Mc	MOSPD2	0.129311	0.037	0.114	-0.077	9.21012e-11	3.371e-06
Mc	PCIF1	0.146148	0.032	0.106	-0.074	9.59446e-11	3.51167e-06
Mc	BIRC2	0.331771	0.102	0.218	-0.116	9.75894e-11	3.57187e-06
Mc	OGT	0.10817	0.047	0.13	-0.083	9.84503e-11	3.60338e-06
Mc	SIN3A	0.114478	0.036	0.112	-0.076	9.94724e-11	3.64079e-06
Mc	TMLHE	0.102208	0.021	0.087	-0.066	1.03346e-10	3.78256e-06
Mc	PPIL4	0.36562	0.119	0.246	-0.127	1.04634e-10	3.82971e-06
Mc	RIPOR2	0.208029	0.035	0.011	0.024	1.05372e-10	3.85673e-06
Mc	ARID4A	0.337621	0.103	0.219	-0.116	1.05909e-10	3.87637e-06
Mc	MBNL1	0.435485	0.231	0.433	-0.202	1.07247e-10	3.92535e-06
Mc	RERE	0.353294	0.097	0.21	-0.113	1.07608e-10	3.93857e-06
Mc	LINC00881	0.116368	0.011	0.002	0.009	1.07774e-10	3.94464e-06
Mc	ATP13A3	0.128513	0.045	0.126	-0.081	1.10143e-10	4.03134e-06
Mc	LDLRAD4	0.147408	0.046	0.017	0.029	1.12391e-10	4.11363e-06
Mc	GNAQ	0.425706	0.114	0.238	-0.124	1.16685e-10	4.2708e-06
Mc	CHKA	0.23161	0.046	0.017	0.029	1.20458e-10	4.40887e-06
Mc	ATXN2L	0.173871	0.057	0.145	-0.088	1.235e-10	4.52024e-06
Mc	SLC26A2	0.383364	0.101	0.215	-0.114	1.30864e-10	4.78974e-06
Mc	GIMAP2	0.193702	0.037	0.012	0.025	1.37728e-10	5.04099e-06
Mc	HERPUD2	0.214678	0.06	0.149	-0.089	1.39522e-10	5.10665e-06
Mc	PTGER3	0.105083	0.016	0.003	0.013	1.4316e-10	5.23979e-06
Mc	MIB1	0.156215	0.043	0.123	-0.08	1.45986e-10	5.34323e-06
Mc	MYB	0.531226	0.088	0.045	0.043	1.46365e-10	5.3571e-06
Mc	ACLY	0.119622	0.039	0.115	-0.076	1.47319e-10	5.39204e-06
Mc	PDS5B	0.177729	0.053	0.139	-0.086	1.50006e-10	5.49037e-06
Mc	BIN3	0.112044	0.03	0.101	-0.071	1.50533e-10	5.50964e-06
Mc	RIN3	0.45433	0.073	0.034	0.039	1.55993e-10	5.7095e-06
Mc	RBM5	0.307681	0.086	0.19	-0.104	1.59193e-10	5.82663e-06
Mc	YLPM1	0.195932	0.045	0.125	-0.08	1.73214e-10	6.33981e-06
Mc	CYB5R4	0.15369	0.052	0.136	-0.084	1.73318e-10	6.34362e-06
Mc	CBFA2T3	0.355217	0.065	0.029	0.036	1.75243e-10	6.41408e-06
Mc	MINDY3	0.113415	0.025	0.092	-0.067	1.78841e-10	6.54577e-06
Mc	CNOT9	0.176996	0.056	0.142	-0.086	1.82266e-10	6.67113e-06
Mc	TRAPPC10	0.200918	0.057	0.144	-0.087	1.84162e-10	6.74053e-06
Mc	PRPF6	0.529529	0.189	0.364	-0.175	1.87751e-10	6.87189e-06
Mc	SPRYD3	0.21576	0.046	0.126	-0.08	1.94832e-10	7.13106e-06
Mc	TMEM44	0.446822	0.077	0.037	0.04	1.96139e-10	7.17888e-06
Mc	TENT2	0.153903	0.051	0.134	-0.083	2.08653e-10	7.63691e-06
Mc	AP2A2	0.285529	0.067	0.16	-0.093	2.17148e-10	7.94784e-06
Mc	UCP2	0.349492	0.082	0.04	0.042	2.18188e-10	7.98588e-06
Mc	HEXB	0.213627	0.062	0.151	-0.089	2.25356e-10	8.24825e-06
Mc	SYNRG	0.254005	0.086	0.187	-0.101	2.37057e-10	8.67651e-06
Mc	XAF1	0.134771	0.043	0.121	-0.078	2.3992e-10	8.78133e-06
Mc	WDR48	0.192043	0.048	0.13	-0.082	2.47005e-10	9.04062e-06
Mc	TRAPPC6B	0.230569	0.061	0.149	-0.088	2.47328e-10	9.05245e-06
Mc	RBM23	0.372114	0.111	0.229	-0.118	2.48956e-10	9.11203e-06
Mc	SNX5	0.520015	0.178	0.343	-0.165	2.56518e-10	9.38883e-06
Mc	ATE1	0.165737	0.05	0.131	-0.081	2.57318e-10	9.4181e-06
Mc	SNRNP48	0.182559	0.045	0.123	-0.078	2.60223e-10	9.52444e-06
Mc	2024-03-03	0.308241	0.053	0.022	0.031	2.63088e-10	9.6293e-06
Mc	BTD	0.115784	0.031	0.101	-0.07	2.63189e-10	9.63298e-06
Mc	FPGS	0.106589	0.031	0.101	-0.07	2.69195e-10	9.85279e-06
Mc	CRYZL1	0.212199	0.06	0.147	-0.087	2.72811e-10	9.98515e-06
Mc	TMEM161B	0.137703	0.04	0.115	-0.075	2.80709e-10	1.02742e-05
Mc	TCF7	0.150796	0.036	0.109	-0.073	3.04216e-10	1.11346e-05
Mc	ARL8A	0.330047	0.088	0.192	-0.104	3.08103e-10	1.12769e-05
Mc	CYP7B1	0.302169	0.072	0.167	-0.095	3.1677e-10	1.15941e-05
Mc	ATG14	0.179196	0.056	0.14	-0.084	3.18438e-10	1.16551e-05
Mc	FAM102A	0.391818	0.097	0.206	-0.109	3.25902e-10	1.19283e-05
Mc	KRTCAP2	0.394767	0.358	0.679	-0.321	3.52483e-10	1.29012e-05
Mc	RGS3	0.423025	0.067	0.031	0.036	4.15835e-10	1.522e-05
Mc	WDR92	0.104351	0.027	0.094	-0.067	4.24009e-10	1.55192e-05
Mc	ANKRD10	0.144956	0.045	0.122	-0.077	4.32271e-10	1.58215e-05
Mc	TINF2	0.37238	0.101	0.211	-0.11	4.38722e-10	1.60577e-05
Mc	ERGIC1	0.318812	0.084	0.185	-0.101	4.55608e-10	1.66757e-05
Mc	DNAJC13	0.132585	0.043	0.12	-0.077	4.5776e-10	1.67545e-05
Mc	PPP6R1	0.214728	0.065	0.153	-0.088	4.77278e-10	1.74689e-05
Mc	WRAP73	0.112405	0.031	0.1	-0.069	5.28562e-10	1.93459e-05
Mc	GLA	0.133078	0.048	0.127	-0.079	5.45895e-10	1.99803e-05
Mc	PIK3C2A	0.194006	0.065	0.153	-0.088	5.58899e-10	2.04563e-05
Mc	TRAPPC2B	0.352471	0.102	0.213	-0.111	5.61891e-10	2.05658e-05
Mc	GON4L	0.257588	0.068	0.159	-0.091	5.75708e-10	2.10715e-05
Mc	C12orf76	0.127006	0.036	0.107	-0.071	5.82041e-10	2.13033e-05
Mc	LINC00520	0.182697	0.022	0.006	0.016	6.2348e-10	2.282e-05
Mc	AQP11	0.11474	0.014	0.003	0.011	6.29298e-10	2.30329e-05
Mc	ESYT1	0.837996	0.159	0.107	0.052	6.31781e-10	2.31238e-05
Mc	NME7	0.127559	0.041	0.115	-0.074	6.31945e-10	2.31298e-05
Mc	BAG4	0.131783	0.048	0.127	-0.079	6.59573e-10	2.4141e-05
Mc	SLC66A3	0.209972	0.066	0.154	-0.088	7.15149e-10	2.61752e-05
Mc	MLH3	0.103597	0.025	0.089	-0.064	7.21911e-10	2.64227e-05
Mc	EFCAB14	0.432357	0.119	0.24	-0.121	7.72157e-10	2.82617e-05
Mc	L3MBTL3	0.396254	0.06	0.026	0.034	7.93185e-10	2.90313e-05
Mc	BORCS5	0.158694	0.045	0.12	-0.075	8.02402e-10	2.93687e-05
Mc	SLC38A10	0.116755	0.03	0.097	-0.067	8.4408e-10	3.08942e-05
Mc	TRIM27	0.190668	0.055	0.136	-0.081	8.55496e-10	3.1312e-05
Mc	TTC32	0.103141	0.027	0.092	-0.065	8.65123e-10	3.16644e-05
Mc	P4HTM	0.201269	0.046	0.122	-0.076	8.66476e-10	3.17139e-05
Mc	UBE2Q1	0.282524	0.086	0.185	-0.099	8.79526e-10	3.21915e-05
Mc	DPP8	0.183786	0.047	0.124	-0.077	8.88864e-10	3.25333e-05
Mc	PARN	0.140165	0.042	0.116	-0.074	9.15521e-10	3.3509e-05
Mc	INSIG1	0.376046	0.08	0.175	-0.095	9.21944e-10	3.37441e-05
Mc	ALG13	0.485949	0.134	0.264	-0.13	9.55182e-10	3.49606e-05
Mc	PNPLA8	0.349978	0.096	0.201	-0.105	9.61106e-10	3.51774e-05
Mc	KAT8	0.186572	0.056	0.138	-0.082	9.91089e-10	3.62748e-05
Mc	ZNRF1	0.380338	0.214	0.39	-0.176	1.01334e-09	3.70894e-05
Mc	MYL6	0.310562	0.829	0.939	-0.11	1.14155e-09	4.1782e-05
Mc	YTHDF1	0.144586	0.043	0.117	-0.074	1.17601e-09	4.3043e-05
Mc	NME4	0.375434	0.102	0.21	-0.108	1.19114e-09	4.35971e-05
Mc	FECH	0.119152	0.031	0.098	-0.067	1.20505e-09	4.41062e-05
Mc	DNAJC10	0.178422	0.057	0.139	-0.082	1.20859e-09	4.42356e-05
Mc	BBIP1	0.244952	0.057	0.139	-0.082	1.22267e-09	4.47509e-05
Mc	ADRB2	0.942797	0.188	0.138	0.05	1.29464e-09	4.73852e-05
Mc	AP1M1	0.136304	0.035	0.103	-0.068	1.34212e-09	4.91229e-05
Mc	HCFC1	0.15354	0.042	0.115	-0.073	1.36696e-09	5.00321e-05
Mc	HDAC8	0.189145	0.046	0.121	-0.075	1.40253e-09	5.13338e-05
Mc	GIMAP1	0.196597	0.051	0.021	0.03	1.41339e-09	5.17314e-05
Mc	ITPR1	0.652747	0.124	0.076	0.048	1.42712e-09	5.2234e-05
Mc	PHTF1	0.261856	0.052	0.022	0.03	1.45993e-09	5.34348e-05
Mc	ZNF639	0.146372	0.045	0.119	-0.074	1.4755e-09	5.40047e-05
Mc	PYCARD	0.32019	0.32	0.584	-0.264	1.51775e-09	5.55512e-05
Mc	SRSF7	0.479269	0.334	0.617	-0.283	1.54279e-09	5.64677e-05
Mc	SGK3	0.161156	0.058	0.14	-0.082	1.56919e-09	5.74339e-05
Mc	HELZ	0.227543	0.053	0.132	-0.079	1.6445e-09	6.01902e-05
Mc	TERF2IP	0.514685	0.226	0.419	-0.193	1.65998e-09	6.07569e-05
Mc	HSD17B4	0.561958	0.185	0.352	-0.167	1.67775e-09	6.14072e-05
Mc	DNAJB14	0.378642	0.117	0.232	-0.115	1.70742e-09	6.24934e-05
Mc	CAVIN1	0.281313	0.15	0.284	-0.134	1.75132e-09	6.40999e-05
Mc	SMIM8	0.161403	0.039	0.109	-0.07	1.75642e-09	6.42868e-05
Mc	BZW1	0.433421	0.323	0.599	-0.276	1.76231e-09	6.45024e-05
Mc	EP400	0.107592	0.032	0.099	-0.067	1.80421e-09	6.6036e-05
Mc	ADD1	0.393469	0.122	0.24	-0.118	1.8137e-09	6.63832e-05
Mc	LPAR5	0.110922	0.031	0.097	-0.066	1.81492e-09	6.64279e-05
Mc	VAPA	0.445882	0.366	0.708	-0.342	1.81972e-09	6.66035e-05
Mc	BACH1	0.36525	0.082	0.177	-0.095	1.84586e-09	6.75602e-05
Mc	ATP6V1C1	0.225298	0.06	0.142	-0.082	1.85264e-09	6.78084e-05
Mc	RPL35A	0.210306	0.975	0.983	-0.008	1.9033e-09	6.96628e-05
Mc	PIK3C3	0.103651	0.039	0.108	-0.069	2.10048e-09	7.68797e-05
Mc	USP22	0.369112	0.113	0.226	-0.113	2.16825e-09	7.93602e-05
Mc	TRIQK	0.171217	0.04	0.11	-0.07	2.19109e-09	8.01962e-05
Mc	MRPL33	0.656502	0.286	0.539	-0.253	2.27571e-09	8.32931e-05
Mc	SUSD6	0.171017	0.065	0.148	-0.083	2.51998e-09	9.22339e-05
Mc	PHYKPL	0.164735	0.047	0.121	-0.074	2.63605e-09	9.64819e-05
Mc	ELOVL7	0.196919	0.032	0.011	0.021	2.66425e-09	9.75141e-05
Mc	POGZ	0.206033	0.053	0.131	-0.078	2.68047e-09	9.81079e-05
Mc	CLN5	0.294496	0.071	0.158	-0.087	2.73998e-09	0.000100286
Mc	FAM110A	0.447847	0.101	0.206	-0.105	2.81457e-09	0.000103016
Mc	TMEM258	0.340221	0.395	0.733	-0.338	2.87912e-09	0.000105379
Mc	EIF4A2	0.466824	0.365	0.686	-0.321	2.91508e-09	0.000106695
Mc	SRI	0.538206	0.288	0.539	-0.251	2.93087e-09	0.000107273
Mc	DDIT3	0.311732	0.106	0.212	-0.106	3.04213e-09	0.000111345
Mc	UBR3	0.127592	0.034	0.099	-0.065	3.07116e-09	0.000112408
Mc	HOXB-AS1	0.273109	0.042	0.016	0.026	3.0752e-09	0.000112555
Mc	RGPD5	0.231009	0.037	0.014	0.023	3.32449e-09	0.00012168
Mc	CCDC32	0.144134	0.041	0.111	-0.07	3.34086e-09	0.000122279
Mc	SEC11A	0.946799	0.484	0.63	-0.146	3.39448e-09	0.000124241
Mc	RPL5	0.202021	0.971	0.965	0.006	3.40892e-09	0.00012477
Mc	KDM4A	0.152841	0.04	0.109	-0.069	3.58594e-09	0.000131249
Mc	TTC14	0.232729	0.062	0.144	-0.082	3.84808e-09	0.000140844
Mc	AKNA	0.349254	0.048	0.02	0.028	3.94681e-09	0.000144457
Mc	MGAT2	0.123703	0.034	0.099	-0.065	3.9888e-09	0.000145994
Mc	ATRX	0.564677	0.216	0.397	-0.181	4.00261e-09	0.000146499
Mc	KIAA1109	0.227561	0.056	0.134	-0.078	4.20664e-09	0.000153967
Mc	GNL3L	0.18997	0.057	0.135	-0.078	4.34073e-09	0.000158875
Mc	TADA2A	0.110489	0.025	0.084	-0.059	4.46779e-09	0.000163526
Mc	BRAF	0.186917	0.04	0.108	-0.068	4.5761e-09	0.00016749
Mc	COQ10B	0.34563	0.093	0.191	-0.098	4.61547e-09	0.000168931
Mc	SEC62	1.20056	0.46	0.58	-0.12	4.72947e-09	0.000173103
Mc	PRKAA1	0.145323	0.048	0.121	-0.073	4.81315e-09	0.000176166
Mc	ZRSR2	0.164094	0.046	0.117	-0.071	4.95667e-09	0.000181419
Mc	RO60	0.400652	0.132	0.252	-0.12	5.12334e-09	0.000187519
Mc	INKA1	0.420593	0.111	0.22	-0.109	5.21379e-09	0.00019083
Mc	FRYL	0.22613	0.07	0.154	-0.084	5.21619e-09	0.000190918
Mc	ELMSAN1	0.175991	0.06	0.138	-0.078	5.61984e-09	0.000205692
Mc	SLC25A38	0.177346	0.056	0.133	-0.077	5.73269e-09	0.000209822
Mc	CNPY3	0.286673	0.093	0.19	-0.097	5.76416e-09	0.000210974
Mc	ITM2B	0.27574	0.826	0.924	-0.098	5.89586e-09	0.000215794
Mc	GK	0.132053	0.031	0.094	-0.063	5.91024e-09	0.000216321
Mc	RNF14	0.131986	0.034	0.098	-0.064	5.95756e-09	0.000218052
Mc	TMSB10	0.117299	0.899	0.961	-0.062	6.18437e-09	0.000226354
Mc	PTDSS1	0.121012	0.041	0.109	-0.068	6.47846e-09	0.000237118
Mc	ZNF618	0.365191	0.056	0.025	0.031	6.50648e-09	0.000238144
Mc	HSPA8	0.110138	0.477	0.786	-0.309	6.65544e-09	0.000243596
Mc	AL645608.7	0.193706	0.032	0.011	0.021	7.1708e-09	0.000262458
Mc	CACNA2D1	0.205082	0.035	0.012	0.023	7.63717e-09	0.000279528
Mc	SACM1L	0.201063	0.051	0.124	-0.073	7.79469e-09	0.000285294
Mc	TTC5	0.139734	0.039	0.105	-0.066	7.79655e-09	0.000285362
Mc	INSIG2	0.120418	0.032	0.095	-0.063	7.94269e-09	0.00029071
Mc	FAM199X	0.264621	0.06	0.138	-0.078	7.96683e-09	0.000291594
Mc	AC008124.1	0.107936	0.031	0.093	-0.062	7.97106e-09	0.000291749
Mc	KLHDC7B	0.103874	0.011	0.002	0.009	8.187e-09	0.000299652
Mc	CTR9	0.463207	0.124	0.24	-0.116	8.20533e-09	0.000300323
Mc	ZNF274	0.109227	0.029	0.089	-0.06	8.28025e-09	0.000303065
Mc	HNRNPA2B1	0.520609	0.622	0.788	-0.166	8.36352e-09	0.000306113
Mc	CTDSPL2	0.227729	0.065	0.145	-0.08	8.45986e-09	0.000309639
Mc	WAC-AS1	0.268426	0.08	0.168	-0.088	8.58005e-09	0.000314038
Mc	SLC33A1	0.151556	0.039	0.105	-0.066	8.72939e-09	0.000319504
Mc	DIS3L	0.117237	0.029	0.089	-0.06	8.91321e-09	0.000326232
Mc	LPIN2	0.587785	0.107	0.063	0.044	8.91953e-09	0.000326464
Mc	AZIN1	0.471211	0.133	0.254	-0.121	8.9633e-09	0.000328066
Mc	GRIPAP1	0.220037	0.055	0.129	-0.074	9.50989e-09	0.000348071
Mc	NUP160	0.140226	0.034	0.096	-0.062	9.85105e-09	0.000360558
Mc	SETX	0.338147	0.096	0.192	-0.096	1.00366e-08	0.000367349
Mc	HERPUD1	0.564141	0.219	0.396	-0.177	1.04881e-08	0.000383876
Mc	CALM2	0.633067	0.58	0.759	-0.179	1.04925e-08	0.000384037
Mc	PCM1	0.554658	0.198	0.361	-0.163	1.11602e-08	0.000408474
Mc	FAM217B	0.146813	0.034	0.096	-0.062	1.13305e-08	0.000414706
Mc	CPEB4	0.314685	0.097	0.195	-0.098	1.1599e-08	0.000424537
Mc	PPP1R12A	0.583712	0.204	0.371	-0.167	1.17907e-08	0.00043155
Mc	SPATS2L	0.648501	0.283	0.528	-0.245	1.23375e-08	0.000451563
Mc	MLLT6	0.273179	0.071	0.153	-0.082	1.26197e-08	0.000461894
Mc	ATP7A	0.140791	0.04	0.106	-0.066	1.2673e-08	0.000463846
Mc	DNAJC24	0.121891	0.03	0.09	-0.06	1.31827e-08	0.0004825
Mc	MNT	0.124113	0.03	0.09	-0.06	1.33663e-08	0.000489219
Mc	PSMA3-AS1	0.391841	0.101	0.2	-0.099	1.40204e-08	0.000513161
Mc	TDP2	0.23461	0.056	0.13	-0.074	1.4341e-08	0.000524895
Mc	POLB	0.232735	0.057	0.132	-0.075	1.59679e-08	0.000584442
Mc	SOCS6	0.217204	0.043	0.111	-0.068	1.64901e-08	0.000603555
Mc	ANGEL2	0.100635	0.03	0.089	-0.059	1.66453e-08	0.000609233
Mc	CEP104	0.153545	0.036	0.099	-0.063	1.71697e-08	0.000628427
Mc	RNASEH2C	0.649746	0.214	0.392	-0.178	1.72529e-08	0.000631473
Mc	ZNF69	0.108526	0.015	0.003	0.012	1.77794e-08	0.000650742
Mc	TP53I13	0.267076	0.083	0.171	-0.088	1.85239e-08	0.000677992
Mc	CCDC88B	0.282608	0.046	0.019	0.027	1.85344e-08	0.000678377
Mc	ABHD3	0.157103	0.043	0.11	-0.067	1.86389e-08	0.000682204
Mc	HBS1L	0.364157	0.102	0.201	-0.099	2.04059e-08	0.000746876
Mc	HIPK1	0.335266	0.088	0.179	-0.091	2.05353e-08	0.000751612
Mc	RNF113A	0.29599	0.068	0.148	-0.08	2.10665e-08	0.000771055
Mc	LIG3	0.100605	0.027	0.084	-0.057	2.15609e-08	0.00078915
Mc	MAML3	0.190539	0.036	0.098	-0.062	2.16051e-08	0.00079077
Mc	PRR34-AS1	0.382519	0.083	0.172	-0.089	2.21669e-08	0.00081133
Mc	MGA	0.133838	0.036	0.098	-0.062	2.29007e-08	0.000838187
Mc	HYOU1	0.145692	0.037	0.1	-0.063	2.29511e-08	0.000840034
Mc	MARF1	0.120527	0.043	0.11	-0.067	2.40055e-08	0.000878625
Mc	TUBB3	0.332638	0.048	0.021	0.027	2.50642e-08	0.000917376
Mc	TP53BP2	0.201816	0.061	0.136	-0.075	2.52296e-08	0.000923429
Mc	INAFM1	0.109447	0.026	0.082	-0.056	2.55134e-08	0.000933816
Mc	ACAP1	0.217964	0.076	0.038	0.038	2.6547e-08	0.000971646
Mc	ASAH1	1.25691	0.415	0.503	-0.088	2.78084e-08	0.00101782
Mc	FNIP1	0.150499	0.055	0.126	-0.071	2.83782e-08	0.00103867
Mc	XRCC1	0.151147	0.036	0.097	-0.061	2.84704e-08	0.00104204
Mc	RPS27	0.135665	0.983	0.988	-0.005	2.98725e-08	0.00109336
Mc	FAM76B	0.126192	0.041	0.105	-0.064	3.02383e-08	0.00110675
Mc	FAM20B	0.126319	0.031	0.09	-0.059	3.0689e-08	0.00112325
Mc	PPP2R3C	0.276033	0.066	0.143	-0.077	3.16155e-08	0.00115716
Mc	FURIN	0.116851	0.029	0.085	-0.056	3.2003e-08	0.00117134
Mc	CCNH	0.375096	0.098	0.193	-0.095	3.26569e-08	0.00119528
Mc	GABARAPL2	0.406093	0.332	0.591	-0.259	3.27277e-08	0.00119787
Mc	GCA	0.205097	0.056	0.128	-0.072	3.46604e-08	0.0012686
Mc	BEX4	1.17779	0.324	0.332	-0.008	3.69266e-08	0.00135155
Mc	POGK	0.211309	0.051	0.12	-0.069	3.75781e-08	0.0013754
Mc	MAST4	0.682599	0.194	0.355	-0.161	3.79167e-08	0.00138779
Mc	UBR4	0.160782	0.035	0.095	-0.06	3.86134e-08	0.00141329
Mc	AC005562.1	0.10861	0.026	0.081	-0.055	3.89519e-08	0.00142568
Mc	USP37	0.101717	0.025	0.079	-0.054	4.13864e-08	0.00151478
Mc	MTMR2	0.10025	0.03	0.087	-0.057	4.14819e-08	0.00151828
Mc	ZNF439	0.274528	0.046	0.02	0.026	4.36429e-08	0.00159737
Mc	LGALS3	0.345217	0.74	0.874	-0.134	4.47754e-08	0.00163882
Mc	ZMIZ2	0.141281	0.029	0.085	-0.056	4.573e-08	0.00167376
Mc	ABHD13	0.10716	0.037	0.098	-0.061	4.81673e-08	0.00176297
Mc	PHF3	0.502743	0.168	0.303	-0.135	4.84173e-08	0.00177212
Mc	GPX4	0.44106	0.651	0.812	-0.161	4.96463e-08	0.0018171
Mc	SGF29	0.213791	0.055	0.125	-0.07	4.98286e-08	0.00182378
Mc	TNFAIP8L1	0.424532	0.086	0.048	0.038	5.09165e-08	0.00186359
Mc	CYB561D2	0.359699	0.089	0.178	-0.089	5.24736e-08	0.00192059
Mc	EPS15	0.319024	0.083	0.168	-0.085	5.42887e-08	0.00198702
Mc	IRF2BPL	0.222386	0.053	0.122	-0.069	5.49249e-08	0.00201031
Mc	TMEM88	0.143606	0.027	0.009	0.018	5.63254e-08	0.00206156
Mc	RPS26	0.314122	0.839	0.926	-0.087	5.63331e-08	0.00206185
Mc	TBPL1	0.329554	0.087	0.174	-0.087	5.64246e-08	0.0020652
Mc	BTN2A2	0.353158	0.06	0.029	0.031	5.6789e-08	0.00207853
Mc	RASGEF1B	0.825334	0.179	0.133	0.046	5.68499e-08	0.00208076
Mc	MYO10	0.160294	0.039	0.099	-0.06	6.07815e-08	0.00222467
Mc	ZNF462	0.226752	0.062	0.136	-0.074	6.28141e-08	0.00229906
Mc	MED17	0.201893	0.039	0.099	-0.06	6.28167e-08	0.00229915
Mc	INTS6	0.561609	0.166	0.302	-0.136	6.71761e-08	0.00245871
Mc	ELK1	0.104342	0.031	0.087	-0.056	6.75451e-08	0.00247222
Mc	GDI1	0.181151	0.053	0.122	-0.069	6.85484e-08	0.00250894
Mc	PLAGL1	0.334762	0.073	0.153	-0.08	6.98289e-08	0.00255581
Mc	FNDC3A	0.248538	0.073	0.152	-0.079	7.23003e-08	0.00264626
Mc	CSDE1	0.532695	0.342	0.638	-0.296	7.24378e-08	0.0026513
Mc	EDEM1	0.125165	0.036	0.095	-0.059	7.54176e-08	0.00276036
Mc	ZNF264	0.221917	0.042	0.105	-0.063	7.60173e-08	0.00278231
Mc	SMARCAL1	0.113384	0.025	0.077	-0.052	7.61485e-08	0.00278711
Mc	ACTR8	0.152855	0.034	0.091	-0.057	7.72092e-08	0.00282593
Mc	CFAP36	0.488245	0.14	0.258	-0.118	7.81825e-08	0.00286156
Mc	TMED5	0.426034	0.107	0.204	-0.097	7.92014e-08	0.00289885
Mc	ARHGAP30	0.353799	0.084	0.047	0.037	7.98655e-08	0.00292316
Mc	PPP3R1	0.321411	0.086	0.171	-0.085	8.18986e-08	0.00299757
Mc	NPHP3	0.177641	0.037	0.097	-0.06	8.26173e-08	0.00302388
Mc	GCNT4	0.185577	0.029	0.01	0.019	8.44017e-08	0.00308919
Mc	CLN8	0.280237	0.065	0.139	-0.074	8.4598e-08	0.00309637
Mc	ATP6V0C	0.335895	0.399	0.711	-0.312	8.6866e-08	0.00317938
Mc	TRERF1	0.144451	0.042	0.104	-0.062	9.16563e-08	0.00335471
Mc	ING2	0.669654	0.152	0.277	-0.125	9.87192e-08	0.00361322
Mc	ATF2	0.181776	0.047	0.111	-0.064	9.93459e-08	0.00363616
Mc	TMEM91	0.169722	0.047	0.111	-0.064	9.94834e-08	0.00364119
Mc	TUBGCP5	0.142565	0.031	0.087	-0.056	9.99499e-08	0.00365827
Mc	DCAF15	0.170826	0.04	0.1	-0.06	1.02498e-07	0.00375154
Mc	TRNT1	0.270399	0.073	0.151	-0.078	1.03069e-07	0.00377244
Mc	ATP13A2	0.123492	0.031	0.086	-0.055	1.05115e-07	0.00384731
Mc	RCBTB2	0.147279	0.035	0.092	-0.057	1.07309e-07	0.0039276
Mc	AL118516.1	0.121259	0.031	0.086	-0.055	1.0758e-07	0.00393752
Mc	SOX4	1.18439	0.288	0.274	0.014	1.07821e-07	0.00394637
Mc	TRIM4	0.217594	0.065	0.138	-0.073	1.0795e-07	0.00395109
Mc	TSPAN4	0.100283	0.037	0.096	-0.059	1.08192e-07	0.00395992
Mc	CLK1	0.560564	0.186	0.332	-0.146	1.10289e-07	0.00403669
Mc	SPRED1	0.464119	0.091	0.053	0.038	1.11092e-07	0.00406607
Mc	SFT2D1	0.694493	0.221	0.4	-0.179	1.11767e-07	0.00409079
Mc	SMIM1	0.289064	0.047	0.021	0.026	1.12142e-07	0.00410451
Mc	NUP58	0.245711	0.058	0.128	-0.07	1.16509e-07	0.00426436
Mc	ZNF48	0.297587	0.05	0.023	0.027	1.18822e-07	0.00434901
Mc	SH3BGRL	1.13632	0.407	0.477	-0.07	1.22191e-07	0.0044723
Mc	CALU	0.359746	0.101	0.193	-0.092	1.26237e-07	0.00462039
Mc	AKAP17A	0.18681	0.046	0.109	-0.063	1.26632e-07	0.00463486
Mc	PACS1	0.276851	0.067	0.141	-0.074	1.30388e-07	0.00477232
Mc	COL18A1	0.743012	0.17	0.127	0.043	1.30698e-07	0.00478367
Mc	ST13	0.429124	0.385	0.706	-0.321	1.31015e-07	0.00479527
Mc	HMGN4	0.307764	0.108	0.203	-0.095	1.32364e-07	0.00484467
Mc	FRS2	0.109222	0.034	0.09	-0.056	1.3305e-07	0.00486977
Mc	CGRRF1	0.125382	0.035	0.091	-0.056	1.33347e-07	0.00488063
Mc	TRIM41	0.103117	0.021	0.07	-0.049	1.34033e-07	0.00490576
Mc	ARFGAP3	0.330634	0.094	0.182	-0.088	1.38703e-07	0.00507668
Mc	ANXA11	0.362777	0.327	0.562	-0.235	1.3932e-07	0.00509926
Mc	TFCP2	0.10411	0.027	0.08	-0.053	1.39843e-07	0.00511839
Mc	LACC1	0.125592	0.027	0.08	-0.053	1.43471e-07	0.00525118
Mc	NACC1	0.133397	0.03	0.084	-0.054	1.48493e-07	0.00543499
Mc	ABHD17B	0.204856	0.037	0.095	-0.058	1.48978e-07	0.00545273
Mc	MMGT1	0.242322	0.067	0.14	-0.073	1.49812e-07	0.00548326
Mc	HMGXB3	0.166865	0.043	0.105	-0.062	1.49895e-07	0.00548629
Mc	DCPS	0.397175	0.096	0.185	-0.089	1.52575e-07	0.0055844
Mc	EEF1AKNMT	0.139796	0.034	0.089	-0.055	1.54488e-07	0.00565441
Mc	ZMIZ1	0.316561	0.082	0.163	-0.081	1.54829e-07	0.00566691
Mc	AC008105.3	0.131398	0.02	0.006	0.014	1.55236e-07	0.00568179
Mc	PLAAT3	0.298023	0.056	0.027	0.029	1.58241e-07	0.00579179
Mc	ABHD10	0.135684	0.031	0.085	-0.054	1.58861e-07	0.00581448
Mc	KBTBD2	0.167694	0.045	0.106	-0.061	1.59305e-07	0.00583072
Mc	LGALS8	0.368806	0.098	0.188	-0.09	1.63417e-07	0.00598121
Mc	GALT	0.155047	0.04	0.099	-0.059	1.65617e-07	0.00606176
Mc	SRRM2	0.547059	0.33	0.605	-0.275	1.65639e-07	0.00606255
Mc	ARL13B	0.100054	0.026	0.077	-0.051	1.6588e-07	0.00607138
Mc	TBC1D9B	0.374246	0.08	0.16	-0.08	1.66205e-07	0.00608327
Mc	WASHC1	0.278747	0.052	0.118	-0.066	1.72253e-07	0.00630464
Mc	GABPB1-IT1	0.12009	0.035	0.091	-0.056	1.74924e-07	0.00640239
Mc	ZC3H6	0.352322	0.071	0.146	-0.075	1.79463e-07	0.00656852
Mc	ZFHX3	0.233625	0.051	0.115	-0.064	1.80263e-07	0.0065978
Mc	SLC16A3	0.556076	0.122	0.08	0.042	1.83324e-07	0.00670983
Mc	VHL	0.192364	0.043	0.104	-0.061	1.91197e-07	0.00699801
Mc	PTER	0.138023	0.036	0.092	-0.056	1.92399e-07	0.00704198
Mc	CREM	0.857451	0.195	0.153	0.042	1.96144e-07	0.00717906
Mc	PURA	0.571807	0.196	0.349	-0.153	2.13772e-07	0.00782427
Mc	MLYCD	0.153776	0.031	0.084	-0.053	2.16076e-07	0.0079086
Mc	NIN	0.229808	0.056	0.122	-0.066	2.16822e-07	0.0079359
Mc	ZBTB20-AS2	0.109622	0.016	0.004	0.012	2.17023e-07	0.00794326
Mc	SERINC1	0.473664	0.144	0.259	-0.115	2.17723e-07	0.00796887
Mc	KIAA1586	0.100787	0.031	0.084	-0.053	2.21441e-07	0.00810496
Mc	HSD17B12	1.20684	0.355	0.395	-0.04	2.23023e-07	0.00816287
Mc	PBX2	0.203293	0.048	0.111	-0.063	2.25037e-07	0.00823658
Mc	HVCN1	0.148555	0.027	0.01	0.017	2.2682e-07	0.00830183
Mc	IRAK3	0.235117	0.041	0.018	0.023	2.37313e-07	0.00868589
Mc	AVL9	0.109878	0.027	0.078	-0.051	2.38425e-07	0.00872658
Mc	BOLA3-AS1	0.215816	0.036	0.015	0.021	2.41809e-07	0.00885045
Mc	RPL26	0.16552	0.993	0.99	0.003	2.41966e-07	0.00885621
Mc	GNG2	0.267336	0.053	0.025	0.028	2.4313e-07	0.00889879
Mc	PLXND1	0.165603	0.03	0.011	0.019	2.45132e-07	0.00897209
Mc	NHLRC3	0.178986	0.052	0.116	-0.064	2.50746e-07	0.00917754
Mc	VOPP1	0.121212	0.029	0.08	-0.051	2.51302e-07	0.00919789
Mc	IRF1	1.06835	0.287	0.269	0.018	2.54162e-07	0.00930257
Mc	GSTO1	0.561375	0.314	0.568	-0.254	2.68658e-07	0.00983316
Mc	ZNF267	0.149879	0.045	0.105	-0.06	2.69951e-07	0.00988048
Mc	SAV1	0.18968	0.052	0.116	-0.064	2.71431e-07	0.00993466
Mc	ACVR1B	0.204887	0.048	0.11	-0.062	2.76705e-07	0.0101277
Mc	SUPT20H	0.322626	0.078	0.156	-0.078	2.76758e-07	0.0101296
Mc	VPS33A	0.110173	0.036	0.091	-0.055	2.83554e-07	0.0103784
Mc	MAP3K7	0.147519	0.036	0.091	-0.055	2.85254e-07	0.0104406
Mc	RNF115	0.420433	0.122	0.222	-0.1	2.88268e-07	0.0105509
Mc	OCEL1	0.169863	0.043	0.103	-0.06	2.93741e-07	0.0107512
Mc	SPCS3	0.600387	0.255	0.454	-0.199	3.14154e-07	0.0114984
Mc	VPS8	0.109913	0.03	0.081	-0.051	3.20604e-07	0.0117344
Mc	MAP3K1	0.483814	0.122	0.223	-0.101	3.26732e-07	0.0119587
Mc	MCRIP1	0.190621	0.082	0.159	-0.077	3.30302e-07	0.0120894
Mc	EIF1B	0.714603	0.261	0.466	-0.205	3.37759e-07	0.0123623
Mc	NEU1	0.331216	0.084	0.164	-0.08	3.42571e-07	0.0125384
Mc	CAMKK2	0.120602	0.037	0.093	-0.056	3.47595e-07	0.0127223
Mc	LINC01128	0.10552	0.022	0.07	-0.048	3.48238e-07	0.0127458
Mc	MIGA1	0.133789	0.043	0.102	-0.059	3.58913e-07	0.0131366
Mc	CCDC28A	0.348658	0.093	0.177	-0.084	3.59523e-07	0.0131589
Mc	NDUFAF3	0.660054	0.231	0.411	-0.18	3.5964e-07	0.0131632
Mc	IDI1	0.603414	0.216	0.38	-0.164	3.67851e-07	0.0134637
Mc	PTP4A2	0.597982	0.24	0.422	-0.182	3.7153e-07	0.0135984
Mc	ULK1	0.1111	0.021	0.067	-0.046	3.82443e-07	0.0139978
Mc	AC093157.1	0.123676	0.021	0.067	-0.046	3.96333e-07	0.0145062
Mc	TBK1	0.254069	0.063	0.132	-0.069	3.9967e-07	0.0146283
Mc	SLFN5	0.684318	0.161	0.118	0.043	4.02792e-07	0.0147426
Mc	TCEAL1	0.155093	0.046	0.106	-0.06	4.03625e-07	0.0147731
Mc	CMPK2	0.205181	0.036	0.015	0.021	4.2271e-07	0.0154716
Mc	GPATCH1	0.10393	0.026	0.075	-0.049	4.28103e-07	0.015669
Mc	KANK2	0.275633	0.045	0.02	0.025	4.46546e-07	0.016344
Mc	COPZ2	0.206184	0.051	0.113	-0.062	4.5025e-07	0.0164796
Mc	EHD4	0.217134	0.075	0.148	-0.073	4.84206e-07	0.0177224
Mc	JARID2	0.513362	0.101	0.189	-0.088	4.86071e-07	0.0177907
Mc	WDFY1	0.19752	0.053	0.116	-0.063	4.86277e-07	0.0177982
Mc	MOGS	0.194768	0.04	0.096	-0.056	4.96553e-07	0.0181743
Mc	PREPL	0.251443	0.07	0.14	-0.07	5.21461e-07	0.019086
Mc	EGFL7	0.210471	0.057	0.028	0.029	5.27214e-07	0.0192966
Mc	CYP1B1	0.117525	0.016	0.004	0.012	5.35369e-07	0.0195951
Mc	SERINC3	0.634642	0.18	0.317	-0.137	5.51981e-07	0.020203
Mc	NPC2	0.518862	0.368	0.676	-0.308	5.56011e-07	0.0203506
Mc	MRPS6	0.583571	0.209	0.366	-0.157	5.56968e-07	0.0203856
Mc	KLF6	0.434469	0.383	0.648	-0.265	5.80129e-07	0.0212333
Mc	SH3BP2	0.109313	0.026	0.074	-0.048	5.83271e-07	0.0213483
Mc	NAF1	0.137673	0.032	0.083	-0.051	6.49686e-07	0.0237792
Mc	ZNF83	0.102772	0.034	0.085	-0.051	6.57848e-07	0.0240779
Mc	ZMYM6	0.114616	0.032	0.083	-0.051	6.82125e-07	0.0249665
Mc	2024-03-02	0.353337	0.096	0.179	-0.083	6.97245e-07	0.0255199
Mc	CLCC1	0.142893	0.035	0.087	-0.052	7.17447e-07	0.0262593
Mc	MEF2D	0.121969	0.031	0.081	-0.05	7.22028e-07	0.0264269
Mc	POMGNT1	0.125813	0.03	0.079	-0.049	7.6977e-07	0.0281743
Mc	NSA2	0.365021	0.414	0.727	-0.313	7.72014e-07	0.0282565
Mc	TAF3	0.188847	0.045	0.102	-0.057	7.85287e-07	0.0287423
Mc	LINC00623	0.127044	0.048	0.107	-0.059	8.08933e-07	0.0296078
Mc	RTL10	0.149221	0.032	0.083	-0.051	8.10092e-07	0.0296502
Mc	KLHL20	0.129452	0.035	0.086	-0.051	8.60107e-07	0.0314808
Mc	AC245297.3	0.640436	0.12	0.081	0.039	8.66509e-07	0.0317151
Mc	FAM126A	0.134226	0.034	0.085	-0.051	8.70094e-07	0.0318463
Mc	SPATA13	0.208395	0.036	0.015	0.021	8.88257e-07	0.0325111
Mc	ANKH	0.182012	0.048	0.107	-0.059	8.92258e-07	0.0326575
Mc	NRDE2	0.208701	0.045	0.101	-0.056	9.32794e-07	0.0341412
Mc	AGAP2	0.135674	0.021	0.007	0.014	9.42541e-07	0.0344979
Mc	TFB1M	0.365091	0.076	0.148	-0.072	9.51592e-07	0.0348292
Mc	CHST12	0.595941	0.123	0.084	0.039	9.53394e-07	0.0348952
Mc	IKBIP	0.213785	0.067	0.134	-0.067	9.55086e-07	0.0349571
Mc	OSBPL9	0.419359	0.096	0.178	-0.082	9.75037e-07	0.0356873
Mc	DIP2A	0.20416	0.056	0.118	-0.062	1.02279e-06	0.0374351
Mc	RABAC1	0.565315	0.337	0.602	-0.265	1.03551e-06	0.0379006
Mc	EHD1	0.26427	0.072	0.141	-0.069	1.03899e-06	0.0380279
Mc	SMPDL3A	0.275384	0.043	0.099	-0.056	1.06978e-06	0.0391549
Mc	RNF103	0.27629	0.051	0.11	-0.059	1.07264e-06	0.0392597
Mc	FXR2	0.139847	0.029	0.076	-0.047	1.0733e-06	0.0392839
Mc	USP24	0.117166	0.029	0.076	-0.047	1.09789e-06	0.040184
Mc	WDR6	0.248893	0.06	0.123	-0.063	1.121e-06	0.0410296
Mc	TPT1-AS1	0.135121	0.026	0.072	-0.046	1.13397e-06	0.0415045
Mc	SCAF11	0.625198	0.296	0.525	-0.229	1.17078e-06	0.0428518
Mc	WRN	0.118327	0.034	0.084	-0.05	1.17094e-06	0.0428576
Mc	TXNDC11	0.16872	0.032	0.082	-0.05	1.20144e-06	0.0439738
Mc	AC004130.2	0.190985	0.037	0.089	-0.052	1.24679e-06	0.0456339
Mc	SMARCC2	0.54109	0.137	0.242	-0.105	1.27629e-06	0.0467136
Mc	SLC11A1	0.191436	0.029	0.011	0.018	1.31269e-06	0.0480459
Mc	TMEM220	0.423756	0.091	0.17	-0.079	1.33925e-06	0.049018
Mc	IKBKB	0.213962	0.05	0.108	-0.058	1.3423e-06	0.0491295
Mc	AKAP11	0.139102	0.047	0.103	-0.056	1.43019e-06	0.0523463
Mc	SLC5A3	0.231367	0.058	0.12	-0.062	1.4654e-06	0.0536352
Mc	ZBTB14	0.102113	0.022	0.066	-0.044	1.46655e-06	0.0536771
Mc	GALNT2	0.29711	0.068	0.135	-0.067	1.52721e-06	0.0558974
Mc	ZNF37A	0.223209	0.052	0.111	-0.059	1.53856e-06	0.0563127
Mc	DDX17	0.619199	0.327	0.583	-0.256	1.54076e-06	0.0563935
Mc	RNF146	0.276008	0.057	0.118	-0.061	1.57275e-06	0.0575643
Mc	SKI	0.162546	0.047	0.103	-0.056	1.60671e-06	0.058807
Mc	SRBD1	0.146989	0.032	0.081	-0.049	1.61973e-06	0.0592836
Mc	CARD16	0.419823	0.125	0.22	-0.095	1.67348e-06	0.0612511
Mc	BNIP2	0.43103	0.142	0.247	-0.105	1.68391e-06	0.0616328
Mc	TMEM106A	0.148501	0.02	0.006	0.014	1.71542e-06	0.0627862
Mc	CYBC1	0.276576	0.084	0.158	-0.074	1.73706e-06	0.0635782
Mc	MTHFD2	0.307322	0.072	0.14	-0.068	1.75566e-06	0.0642587
Mc	PAN3	0.223996	0.039	0.09	-0.051	1.77419e-06	0.0649373
Mc	XRRA1	0.160164	0.041	0.094	-0.053	1.79134e-06	0.065565
Mc	RNF2	0.141489	0.032	0.081	-0.049	1.82882e-06	0.0669366
Mc	PHC1	0.141435	0.026	0.071	-0.045	1.8478e-06	0.0676313
Mc	TOMM20	0.281171	0.431	0.752	-0.321	1.91559e-06	0.0701125
Mc	SDF2L1	0.637613	0.19	0.327	-0.137	1.97543e-06	0.0723026
Mc	RBBP5	0.109761	0.029	0.075	-0.046	2.01147e-06	0.0736218
Mc	COBL	0.136545	0.021	0.063	-0.042	2.05154e-06	0.0750885
Mc	SP110	0.296938	0.071	0.137	-0.066	2.06627e-06	0.0756277
Mc	MUS81	0.137123	0.04	0.091	-0.051	2.08612e-06	0.076354
Mc	SLC25A19	0.105228	0.02	0.061	-0.041	2.12097e-06	0.0776296
Mc	TMEM220-AS1	0.24328	0.029	0.011	0.018	2.13714e-06	0.0782213
Mc	CTSS	0.217327	0.114	0.199	-0.085	2.2004e-06	0.0805367
Mc	C11orf58	0.46122	0.379	0.69	-0.311	2.24095e-06	0.0820212
Mc	TPM1	0.25718	0.073	0.141	-0.068	2.273e-06	0.0831941
Mc	SLC35A1	0.12542	0.035	0.084	-0.049	2.30276e-06	0.0842834
Mc	MPV17L	0.23118	0.039	0.017	0.022	2.30552e-06	0.0843843
Mc	SYF2	0.751966	0.327	0.589	-0.262	2.36627e-06	0.0866079
Mc	GARS-DT	0.18148	0.042	0.095	-0.053	2.48083e-06	0.090801
Mc	ZNF254	0.117068	0.031	0.078	-0.047	2.49425e-06	0.0912921
Mc	GBE1	0.315242	0.067	0.132	-0.065	2.59043e-06	0.0948125
Mc	CBL	0.139662	0.043	0.096	-0.053	2.59888e-06	0.0951217
Mc	RFX1	0.312448	0.057	0.117	-0.06	2.64309e-06	0.0967398
Mc	CERS5	0.131432	0.037	0.087	-0.05	2.72232e-06	0.0996395
Mc	KLF13	0.454416	0.163	0.277	-0.114	2.74548e-06	0.100487
Mc	PLCG2	0.484917	0.16	0.273	-0.113	2.83881e-06	0.103903
Mc	CAMLG	0.676629	0.265	0.463	-0.198	2.94375e-06	0.107744
Mc	NCL	0.460018	0.583	0.719	-0.136	2.97126e-06	0.108751
Mc	CEP192	0.171204	0.025	0.068	-0.043	3.01002e-06	0.11017
Mc	FSD1L	0.120248	0.02	0.007	0.013	3.01373e-06	0.110305
Mc	TMEM245	0.218099	0.06	0.12	-0.06	3.03899e-06	0.11123
Mc	HEXA	0.224052	0.071	0.136	-0.065	3.08768e-06	0.113012
Mc	VCPIP1	0.170327	0.041	0.092	-0.051	3.15521e-06	0.115484
Mc	PABPC4	0.665627	0.221	0.38	-0.159	3.16874e-06	0.115979
Mc	2024-03-06	0.415687	0.112	0.198	-0.086	3.18827e-06	0.116694
Mc	NAALADL1	0.226938	0.042	0.02	0.022	3.21693e-06	0.117743
Mc	EGR3	0.628905	0.122	0.085	0.037	3.24584e-06	0.118801
Mc	ZBTB38	0.345315	0.089	0.163	-0.074	3.37946e-06	0.123691
Mc	DPY19L1	0.301966	0.052	0.027	0.025	3.45676e-06	0.126521
Mc	DENND4C	0.206923	0.055	0.112	-0.057	3.49868e-06	0.128055
Mc	SOCS4	0.155969	0.041	0.092	-0.051	3.51117e-06	0.128512
Mc	SLC30A7	0.14394	0.034	0.081	-0.047	3.52062e-06	0.128858
Mc	PARK7	0.249162	0.422	0.71	-0.288	3.61083e-06	0.13216
Mc	CANX	0.613767	0.312	0.552	-0.24	3.72587e-06	0.136371
Mc	ARID4B	0.60275	0.195	0.332	-0.137	3.81971e-06	0.139805
Mc	CSGALNACT2	0.371141	0.072	0.042	0.03	3.8754e-06	0.141844
Mc	RBM6	0.343542	0.098	0.176	-0.078	3.99568e-06	0.146246
Mc	SPATA6	0.131304	0.034	0.08	-0.046	4.12959e-06	0.151147
Mc	SNX29	0.294935	0.07	0.134	-0.064	4.19876e-06	0.153679
Mc	TARSL2	0.241336	0.043	0.095	-0.052	4.27583e-06	0.1565
Mc	TTC33	0.110972	0.026	0.069	-0.043	4.40675e-06	0.161292
Mc	NVL	0.139297	0.035	0.082	-0.047	4.47309e-06	0.163719
Mc	RAB8B	0.455364	0.109	0.072	0.037	4.50428e-06	0.164861
Mc	KCNC1	0.152388	0.014	0.004	0.01	4.61072e-06	0.168757
Mc	WDSUB1	0.104745	0.031	0.076	-0.045	4.73864e-06	0.173439
Mc	QKI	0.644029	0.207	0.354	-0.147	4.99923e-06	0.182977
Mc	CYCS	0.59681	0.37	0.63	-0.26	5.06603e-06	0.185422
Mc	GABPB1	0.122781	0.034	0.079	-0.045	5.51953e-06	0.20202
Mc	TTC17	0.286259	0.072	0.136	-0.064	5.70154e-06	0.208682
Mc	SOS2	0.331699	0.084	0.155	-0.071	5.70383e-06	0.208766
Mc	TADA2B	0.103725	0.024	0.064	-0.04	5.93601e-06	0.217264
Mc	CUTC	0.281935	0.061	0.12	-0.059	6.07334e-06	0.22229
Mc	LINC00511	0.164522	0.046	0.098	-0.052	6.08003e-06	0.222535
Mc	AC100810.1	0.62112	0.157	0.268	-0.111	6.12939e-06	0.224342
Mc	HEXD	0.24862	0.062	0.121	-0.059	6.1554e-06	0.225294
Mc	KDM4C	0.109819	0.024	0.064	-0.04	6.24445e-06	0.228553
Mc	UBL5	0.109135	0.504	0.823	-0.319	6.25636e-06	0.228989
Mc	SNHG8	0.208886	0.442	0.72	-0.278	6.72379e-06	0.246097
Mc	MDM4	0.389298	0.119	0.206	-0.087	6.74566e-06	0.246898
Mc	MTPN	0.494238	0.343	0.608	-0.265	6.84604e-06	0.250572
Mc	GATAD1	0.484836	0.127	0.219	-0.092	6.91484e-06	0.25309
Mc	THUMPD1	0.585636	0.179	0.302	-0.123	7.11888e-06	0.260558
Mc	USP12	0.126787	0.04	0.088	-0.048	7.39194e-06	0.270552
Mc	FAM222B	0.140058	0.03	0.073	-0.043	7.4053e-06	0.271041
Mc	MAPK1	0.640215	0.171	0.291	-0.12	7.4845e-06	0.27394
Mc	RNF139	0.274673	0.067	0.128	-0.061	7.49968e-06	0.274496
Mc	HAUS6	0.210005	0.046	0.097	-0.051	7.83714e-06	0.286847
Mc	AARS	0.147343	0.037	0.084	-0.047	8.10474e-06	0.296642
Mc	TPCN1	0.180408	0.046	0.097	-0.051	8.13036e-06	0.297579
Mc	RNFT1	0.172447	0.047	0.098	-0.051	8.3562e-06	0.305845
Mc	MTMR9	0.114422	0.027	0.069	-0.042	8.57017e-06	0.313677
Mc	PHKG2	0.219786	0.058	0.115	-0.057	8.63657e-06	0.316107
Mc	UBA7	0.47562	0.092	0.06	0.032	8.80215e-06	0.322168
Mc	TSTD2	0.103224	0.025	0.065	-0.04	8.87522e-06	0.324842
Mc	DIP2C	0.245959	0.042	0.021	0.021	8.98563e-06	0.328883
Mc	TNRC18	0.165281	0.041	0.089	-0.048	9.42394e-06	0.344926
Mc	GIMAP6	0.109496	0.026	0.01	0.016	9.43127e-06	0.345194
Mc	SFR1	0.164741	0.032	0.076	-0.044	9.55282e-06	0.349643
Mc	ZNF583	0.137464	0.021	0.008	0.013	9.88574e-06	0.361828
Mc	TSNAX	0.564963	0.176	0.298	-0.122	9.95933e-06	0.364522
Mc	CEP135	0.112908	0.029	0.07	-0.041	9.96911e-06	0.36488
Mc	COG2	0.251788	0.056	0.111	-0.055	9.97352e-06	0.365041
Mc	SIN3B	0.164203	0.042	0.091	-0.049	9.98272e-06	0.365378
Mc	CCDC14	0.21666	0.048	0.1	-0.052	1.00577e-05	0.368123
Mc	RANGRF	0.132936	0.041	0.089	-0.048	1.01038e-05	0.369808
Mc	THRA	0.105837	0.036	0.081	-0.045	1.055e-05	0.386142
Mc	WDR44	0.135002	0.035	0.079	-0.044	1.06851e-05	0.391087
Mc	VAMP8	0.189351	0.448	0.764	-0.316	1.10285e-05	0.403653
Mc	ZBED1	0.136651	0.039	0.085	-0.046	1.10877e-05	0.405823
Mc	JAK2	0.150464	0.036	0.081	-0.045	1.1187e-05	0.409455
Mc	HERC3	0.221657	0.045	0.094	-0.049	1.14479e-05	0.419006
Mc	ZZEF1	0.138235	0.034	0.077	-0.043	1.22901e-05	0.44983
Mc	GDAP2	0.120224	0.027	0.068	-0.041	1.2441e-05	0.455353
Mc	MSRA	0.939034	0.212	0.19	0.022	1.27408e-05	0.466324
Mc	POLR3C	0.202952	0.041	0.088	-0.047	1.30338e-05	0.477049
Mc	TMEM251	0.426253	0.099	0.175	-0.076	1.32046e-05	0.483302
Mc	RPS20	0.308773	0.79	0.913	-0.123	1.32056e-05	0.483337
Mc	SRPRA	0.547347	0.152	0.255	-0.103	1.34145e-05	0.490983
Mc	PRKAR1A	0.722589	0.212	0.359	-0.147	1.34608e-05	0.492679
Mc	CCL28	0.162053	0.026	0.066	-0.04	1.38988e-05	0.508709
Mc	MYO9B	0.601661	0.109	0.076	0.033	1.42772e-05	0.52256
Mc	CERK	0.193467	0.051	0.102	-0.051	1.43379e-05	0.52478
Mc	DPY19L4	0.10573	0.035	0.079	-0.044	1.44096e-05	0.527407
Mc	TBXAS1	0.371123	0.084	0.152	-0.068	1.44451e-05	0.528705
Mc	LMBR1L	0.111437	0.03	0.071	-0.041	1.47404e-05	0.539513
Mc	CHD7	0.251985	0.065	0.122	-0.057	1.48691e-05	0.544223
Mc	ZNF844	0.130077	0.03	0.071	-0.041	1.48907e-05	0.545014
Mc	FBXL20	0.103735	0.025	0.064	-0.039	1.50332e-05	0.550231
Mc	ALDH5A1	0.178648	0.032	0.075	-0.043	1.50643e-05	0.551368
Mc	ZNF397	0.186392	0.047	0.097	-0.05	1.55923e-05	0.570694
Mc	OST4	0.47739	0.6	0.816	-0.216	1.56982e-05	0.57457
Mc	CCDC125	0.234094	0.053	0.106	-0.053	1.63265e-05	0.597566
Mc	DSTYK	0.234059	0.052	0.104	-0.052	1.68497e-05	0.616714
Mc	ELK4	0.316516	0.076	0.138	-0.062	1.73184e-05	0.63387
Mc	CD302	0.468547	0.092	0.06	0.032	1.81739e-05	0.665183
Mc	CABIN1	0.166683	0.041	0.087	-0.046	1.82422e-05	0.667681
Mc	BMERB1	0.147077	0.024	0.009	0.015	1.85126e-05	0.67758
Mc	CAMTA2	0.140541	0.026	0.065	-0.039	1.87088e-05	0.684761
Mc	LURAP1L	0.109753	0.015	0.005	0.01	1.90457e-05	0.697092
Mc	ZNF302	0.181203	0.042	0.089	-0.047	1.91565e-05	0.701147
Mc	ARGLU1	0.610407	0.296	0.509	-0.213	1.94792e-05	0.712958
Mc	RHOQ	0.106351	0.022	0.059	-0.037	2.07604e-05	0.759852
Mc	DNAJC8	0.62492	0.311	0.54	-0.229	2.08423e-05	0.762848
Mc	PPP1R18	0.494755	0.111	0.077	0.034	2.10485e-05	0.770397
Mc	MAT2A	0.656686	0.18	0.301	-0.121	2.11396e-05	0.773731
Mc	CCDC93	0.218777	0.043	0.09	-0.047	2.16771e-05	0.793404
Mc	LINC00987	0.112404	0.019	0.007	0.012	2.17617e-05	0.7965
Mc	AGTPBP1	0.116654	0.026	0.064	-0.038	2.25e-05	0.823523
Mc	RUNX1	0.236272	0.056	0.108	-0.052	2.28903e-05	0.837807
Mc	CCDC97	0.123515	0.034	0.075	-0.041	2.30702e-05	0.844393
Mc	TAPT1	0.10318	0.026	0.064	-0.038	2.35067e-05	0.86037
Mc	JMJD6	0.318677	0.083	0.148	-0.065	2.36111e-05	0.864189
Mc	RRM2B	0.206107	0.041	0.086	-0.045	2.36482e-05	0.865546
Mc	TUBGCP3	0.188728	0.039	0.083	-0.044	2.38983e-05	0.874701
Mc	CPT1A	0.302392	0.07	0.128	-0.058	2.46149e-05	0.90093
Mc	SVIP	0.590211	0.147	0.244	-0.097	2.47306e-05	0.905164
Mc	SAP18	0.320704	0.439	0.78	-0.341	2.55532e-05	0.935274
Mc	LMBRD2	0.110432	0.024	0.06	-0.036	2.57936e-05	0.94407
Mc	WSB1	0.6324	0.2	0.331	-0.131	2.5964e-05	0.950309
Mc	PLD3	0.599357	0.153	0.255	-0.102	2.61379e-05	0.956673
Mc	GNPDA2	0.116422	0.039	0.082	-0.043	2.63154e-05	0.963171
Mc	CLCN7	0.108346	0.021	0.056	-0.035	2.64637e-05	0.968597
Mc	TAGLN2	0.521913	0.555	0.714	-0.159	2.80128e-05	1
Mc	ADCY7	0.4982	0.088	0.058	0.03	2.9642e-05	1
Mc	CEP170	0.171157	0.046	0.093	-0.047	3.0059e-05	1
Mc	ANO6	0.138803	0.036	0.078	-0.042	3.00951e-05	1
Mc	RIPK2	0.131279	0.031	0.071	-0.04	3.00953e-05	1
Mc	RNGTT	0.214627	0.052	0.102	-0.05	3.0669e-05	1
Mc	ST3GAL3	0.218059	0.036	0.017	0.019	3.10703e-05	1
Mc	LINC02352	0.14628	0.021	0.008	0.013	3.11623e-05	1
Mc	FUS	0.597976	0.293	0.496	-0.203	3.11807e-05	1
Mc	NAB2	0.114074	0.031	0.071	-0.04	3.12785e-05	1
Mc	LRCH4	0.249504	0.061	0.114	-0.053	3.13608e-05	1
Mc	TACC1	0.533153	0.175	0.288	-0.113	3.1667e-05	1
Mc	IFIT5	0.130625	0.029	0.067	-0.038	3.21333e-05	1
Mc	PPP1R10	0.66178	0.222	0.369	-0.147	3.21397e-05	1
Mc	FBXO33	0.180604	0.046	0.092	-0.046	3.2363e-05	1
Mc	TWISTNB	0.631469	0.164	0.272	-0.108	3.2989e-05	1
Mc	DAD1	0.843103	0.508	0.731	-0.223	3.32101e-05	1
Mc	USF2	0.566868	0.159	0.263	-0.104	3.34493e-05	1
Mc	LPCAT1	0.175955	0.029	0.013	0.016	3.44891e-05	1
Mc	TCIRG1	0.241074	0.061	0.114	-0.053	3.59407e-05	1
Mc	LINC00909	0.144632	0.031	0.07	-0.039	3.60835e-05	1
Mc	KCNQ1OT1	0.879334	0.161	0.132	0.029	3.62599e-05	1
Mc	VEGFA	0.93077	0.178	0.151	0.027	3.73912e-05	1
Mc	ZNF394	0.33462	0.081	0.142	-0.061	3.77259e-05	1
Mc	HPS4	0.164661	0.045	0.09	-0.045	3.79646e-05	1
Mc	NEDD9	0.290141	0.066	0.039	0.027	3.79804e-05	1
Mc	SMIM3	0.453207	0.08	0.051	0.029	3.84344e-05	1
Mc	FBXL17	0.218189	0.047	0.094	-0.047	3.84812e-05	1
Mc	CPM	0.470711	0.068	0.042	0.026	3.87396e-05	1
Mc	SMURF2	0.126303	0.039	0.081	-0.042	3.91056e-05	1
Mc	ZNF22	0.386304	0.093	0.16	-0.067	3.99281e-05	1
Mc	HBB	2.31893	0.007	0.034	-0.027	4.02138e-05	1
Mc	MECP2	0.361774	0.086	0.149	-0.063	4.15387e-05	1
Mc	PILRB	0.130704	0.031	0.07	-0.039	4.23836e-05	1
Mc	GKAP1	0.103536	0.02	0.053	-0.033	4.42589e-05	1
Mc	GIGYF1	0.164343	0.035	0.075	-0.04	4.51945e-05	1
Mc	MTMR6	0.148644	0.04	0.082	-0.042	4.55161e-05	1
Mc	ADPGK	0.196937	0.052	0.1	-0.048	4.69196e-05	1
Mc	PKD1	0.152244	0.034	0.073	-0.039	4.74323e-05	1
Mc	AL022238.2	0.109548	0.016	0.006	0.01	4.78035e-05	1
Mc	RAD18	0.133681	0.031	0.07	-0.039	4.90424e-05	1
Mc	SDE2	0.186582	0.047	0.093	-0.046	4.93016e-05	1
Mc	RELB	0.104583	0.036	0.076	-0.04	5.10445e-05	1
Mc	MAD1L1	0.22262	0.057	0.107	-0.05	5.20502e-05	1
Mc	TRIB2	0.271537	0.043	0.023	0.02	5.22026e-05	1
Mc	WWC3	0.250032	0.053	0.102	-0.049	5.23236e-05	1
Mc	PLEKHF2	0.601526	0.139	0.231	-0.092	5.26121e-05	1
Mc	CDC42	0.280151	0.446	0.778	-0.332	5.26358e-05	1
Mc	RGS17	0.309254	0.041	0.021	0.02	5.32367e-05	1
Mc	SMCHD1	0.405878	0.128	0.21	-0.082	5.37225e-05	1
Mc	VAMP2	0.665915	0.211	0.345	-0.134	5.51137e-05	1
Mc	SH2D3C	0.191451	0.025	0.01	0.015	5.53153e-05	1
Mc	KIDINS220	0.501137	0.129	0.213	-0.084	5.55172e-05	1
Mc	CXorf38	0.223065	0.052	0.099	-0.047	5.5963e-05	1
Mc	PIK3CD	0.172691	0.032	0.015	0.017	5.71334e-05	1
Mc	MDM1	0.107813	0.022	0.056	-0.034	5.71871e-05	1
Mc	FILIP1L	0.159038	0.037	0.018	0.019	5.71974e-05	1
Mc	ERG	0.184992	0.032	0.015	0.017	5.80886e-05	1
Mc	MBOAT1	0.139211	0.03	0.067	-0.037	5.87011e-05	1
Mc	TRMT10B	0.180131	0.037	0.078	-0.041	6.00617e-05	1
Mc	STX17-AS1	0.186084	0.027	0.064	-0.037	6.00918e-05	1
Mc	RASSF5	0.765296	0.183	0.156	0.027	6.01562e-05	1
Mc	ASB3	0.162803	0.041	0.083	-0.042	6.08814e-05	1
Mc	MIIP	0.173445	0.042	0.085	-0.043	6.17246e-05	1
Mc	PWWP3A	0.766963	0.16	0.132	0.028	6.25881e-05	1
Mc	NECAP1	0.189237	0.042	0.085	-0.043	6.31476e-05	1
Mc	RCSD1	0.149388	0.032	0.015	0.017	6.3568e-05	1
Mc	HMG20A	0.136181	0.031	0.069	-0.038	6.4034e-05	1
Mc	MAN2C1	0.174861	0.034	0.072	-0.038	6.4462e-05	1
Mc	N4BP2L2	0.651761	0.278	0.464	-0.186	6.6388e-05	1
Mc	KRT79	0.238096	0.021	0.008	0.013	6.75827e-05	1
Mc	RBM43	0.232677	0.055	0.103	-0.048	6.80282e-05	1
Mc	LRRC23	0.120983	0.025	0.059	-0.034	6.85496e-05	1
Mc	CIRBP	0.729948	0.522	0.739	-0.217	7.00058e-05	1
Mc	LRCH3	0.10798	0.035	0.074	-0.039	7.05376e-05	1
Mc	RASGRP2	0.107996	0.015	0.005	0.01	7.07273e-05	1
Mc	AP005329.3	0.130799	0.022	0.056	-0.034	7.09308e-05	1
Mc	VASH1	0.117103	0.026	0.011	0.015	7.10008e-05	1
Mc	C11orf49	0.229235	0.057	0.106	-0.049	7.13266e-05	1
Mc	RPL32	0.126013	0.995	0.993	0.002	7.20242e-05	1
Mc	STAG2	0.612551	0.183	0.297	-0.114	7.20799e-05	1
Mc	WIPI1	0.127706	0.027	0.063	-0.036	7.32223e-05	1
Mc	BX284668.5	0.277562	0.062	0.113	-0.051	7.4984e-05	1
Mc	ISG15	0.623194	0.174	0.141	0.033	7.65245e-05	1
Mc	SNX14	0.248414	0.063	0.115	-0.052	7.68671e-05	1
Mc	AC073332.1	0.107365	0.021	0.054	-0.033	7.8164e-05	1
Mc	CRLF3	0.218739	0.045	0.088	-0.043	7.90999e-05	1
Mc	AGO1	0.12832	0.039	0.079	-0.04	8.07346e-05	1
Mc	POC1B	0.113538	0.029	0.064	-0.035	8.4529e-05	1
Mc	MTFR1L	0.283501	0.071	0.125	-0.054	8.57105e-05	1
Mc	DNAJB9	0.683241	0.135	0.106	0.029	8.80959e-05	1
Mc	LYSMD3	0.261706	0.058	0.107	-0.049	8.99593e-05	1
Mc	MAN2B1	0.153992	0.06	0.108	-0.048	9.24235e-05	1
Mc	ZNF528-AS1	0.217733	0.031	0.015	0.016	9.31571e-05	1
Mc	CWF19L1	0.114016	0.024	0.057	-0.033	9.39603e-05	1
Mc	RPS4Y1	0.112158	0.076	0.127	-0.051	9.60474e-05	1
Mc	TSC22D2	0.388839	0.082	0.141	-0.059	9.81038e-05	1
Mc	THEM4	0.198772	0.039	0.078	-0.039	9.82507e-05	1
Mc	GMEB1	0.227842	0.051	0.096	-0.045	9.82945e-05	1
Mc	AC009318.1	0.124742	0.016	0.006	0.01	9.92339e-05	1
Mc	CD4	0.119526	0.035	0.017	0.018	0.000100384	1
Mc	FBRSL1	0.15292	0.04	0.08	-0.04	0.000102561	1
Mc	ACD	0.128509	0.034	0.071	-0.037	0.000102761	1
Mc	CRTC2	0.131458	0.022	0.055	-0.033	0.000104409	1
Mc	FUT11	0.10002	0.027	0.062	-0.035	0.000104471	1
Mc	RNASEL	0.14551	0.032	0.069	-0.037	0.000109208	1
Mc	AP2M1	0.605438	0.359	0.636	-0.277	0.000109642	1
Mc	GAS6-AS1	0.126716	0.017	0.007	0.01	0.000112528	1
Mc	PRNP	0.464411	0.171	0.274	-0.103	0.000114407	1
Mc	PRR12	0.214537	0.042	0.083	-0.041	0.000115292	1
Mc	G3BP2	0.650389	0.22	0.357	-0.137	0.000117906	1
Mc	GLS	0.40351	0.102	0.167	-0.065	0.000118377	1
Mc	SAP30	0.401729	0.107	0.176	-0.069	0.000118998	1
Mc	IFT88	0.132362	0.027	0.061	-0.034	0.000121744	1
Mc	RPS23	0.136145	0.994	0.985	0.009	0.000126214	1
Mc	ITPRID2	0.320824	0.068	0.12	-0.052	0.000127497	1
Mc	POLG	0.141772	0.036	0.074	-0.038	0.000128735	1
Mc	DEXI	0.437953	0.107	0.176	-0.069	0.000131597	1
Mc	ZSCAN16-AS1	0.219179	0.053	0.098	-0.045	0.000133204	1
Mc	ATP8B2	0.126897	0.02	0.008	0.012	0.000139028	1
Mc	CYTOR	0.197046	0.068	0.117	-0.049	0.000141363	1
Mc	MARCKSL1	0.157118	0.05	0.092	-0.042	0.000141556	1
Mc	CHRNE	0.112333	0.015	0.005	0.01	0.000142662	1
Mc	ANXA2R	0.194973	0.039	0.02	0.019	0.00014329	1
Mc	CRBN	1.07895	0.267	0.275	-0.008	0.00014653	1
Mc	RHBDD2	0.412358	0.094	0.158	-0.064	0.000147435	1
Mc	ME2	0.282254	0.072	0.124	-0.052	0.000151464	1
Mc	FOSL2	0.711134	0.236	0.388	-0.152	0.000155676	1
Mc	ILF3-DT	0.442476	0.082	0.139	-0.057	0.000158075	1
Mc	TTC39B	0.355062	0.061	0.109	-0.048	0.000159006	1
Mc	FAM53B	0.239885	0.047	0.089	-0.042	0.000163925	1
Mc	MACF1	0.42212	0.135	0.216	-0.081	0.000163951	1
Mc	RASA2	0.228877	0.062	0.11	-0.048	0.000165559	1
Mc	ZNF428	0.590329	0.191	0.307	-0.116	0.000167366	1
Mc	PRPS1	0.14821	0.037	0.075	-0.038	0.000169261	1
Mc	SNN	0.180638	0.031	0.066	-0.035	0.000169886	1
Mc	TRAF5	0.210189	0.04	0.021	0.019	0.000170476	1
Mc	CEP290	0.168607	0.036	0.073	-0.037	0.000170541	1
Mc	SAFB	0.547081	0.163	0.26	-0.097	0.000183567	1
Mc	NKD1	0.10561	0.016	0.006	0.01	0.000184538	1
Mc	CD68	0.33221	0.088	0.147	-0.059	0.000187436	1
Mc	PNN	0.592496	0.307	0.512	-0.205	0.000191954	1
Mc	CCP110	0.128479	0.034	0.069	-0.035	0.000198571	1
Mc	RPS11	0.187065	0.876	0.95	-0.074	0.00020581	1
Mc	UMAD1	0.135596	0.032	0.067	-0.035	0.000209284	1
Mc	PRELID2	0.33803	0.058	0.036	0.022	0.000212484	1
Mc	PBX1	0.641237	0.183	0.294	-0.111	0.000212606	1
Mc	BHLHE40	0.730005	0.251	0.412	-0.161	0.000213973	1
Mc	SLC25A32	0.100944	0.029	0.061	-0.032	0.000221927	1
Mc	MPHOSPH8	0.748162	0.289	0.485	-0.196	0.00022654	1
Mc	THAP5	0.307437	0.073	0.125	-0.052	0.00022741	1
Mc	RINL	0.169459	0.053	0.096	-0.043	0.000235719	1
Mc	CLIC4	0.163733	0.04	0.077	-0.037	0.000236486	1
Mc	FAM160A2	0.10275	0.021	0.051	-0.03	0.000237015	1
Mc	EEF2K	0.205071	0.05	0.091	-0.041	0.00024149	1
Mc	MALT1	0.47681	0.125	0.201	-0.076	0.000243211	1
Mc	SNHG6	0.28741	0.453	0.733	-0.28	0.000244285	1
Mc	GTF2H2	0.108085	0.026	0.058	-0.032	0.000245838	1
Mc	MIER3	0.114375	0.02	0.049	-0.029	0.000246166	1
Mc	NABP1	0.335539	0.107	0.171	-0.064	0.000248721	1
Mc	SENP5	0.324621	0.072	0.123	-0.051	0.000256921	1
Mc	EMSY	0.136753	0.031	0.065	-0.034	0.000260568	1
Mc	RALB	0.596227	0.147	0.235	-0.088	0.000261957	1
Mc	GLB1	0.164792	0.05	0.091	-0.041	0.000262186	1
Mc	BNIP3L	0.757015	0.247	0.406	-0.159	0.000264772	1
Mc	ZNF85	0.170825	0.03	0.063	-0.033	0.000273819	1
Mc	MT-ND5	0.351994	0.658	0.806	-0.148	0.000274065	1
Mc	CDIP1	0.174404	0.046	0.085	-0.039	0.000277779	1
Mc	ZNF738	0.121878	0.025	0.055	-0.03	0.000291646	1
Mc	NCOA4	0.763566	0.236	0.387	-0.151	0.000291797	1
Mc	METTL15	0.216986	0.056	0.099	-0.043	0.000291966	1
Mc	SPATA20	0.11117	0.035	0.069	-0.034	0.00030323	1
Mc	U2AF1L4	0.12665	0.034	0.067	-0.033	0.00032467	1
Mc	CC2D1B	0.130691	0.021	0.05	-0.029	0.000326241	1
Mc	HDAC4	0.15447	0.025	0.055	-0.03	0.000327679	1
Mc	POC5	0.104056	0.02	0.048	-0.028	0.000329437	1
Mc	MED12	0.120243	0.025	0.055	-0.03	0.000330063	1
Mc	TNFRSF14	0.328971	0.094	0.153	-0.059	0.000331232	1
Mc	THAP12	0.180633	0.058	0.102	-0.044	0.000332226	1
Mc	ERO1B	0.242506	0.046	0.027	0.019	0.000340315	1
Mc	SLC35D1	0.10697	0.027	0.058	-0.031	0.000348502	1
Mc	DTNBP1	0.789061	0.15	0.126	0.024	0.000348929	1
Mc	DDX3X	1.06387	0.419	0.547	-0.128	0.000350659	1
Mc	RAB34	0.591157	0.165	0.262	-0.097	0.000353179	1
Mc	ALOX12-AS1	0.145843	0.029	0.06	-0.031	0.000359226	1
Mc	IRS2	0.695411	0.132	0.106	0.026	0.000362153	1
Mc	ATG4C	0.145179	0.035	0.069	-0.034	0.00036713	1
Mc	RBM12B	0.201668	0.037	0.072	-0.035	0.000369558	1
Mc	AL096870.8	0.179993	0.03	0.062	-0.032	0.000372036	1
Mc	ARPC5	0.386435	0.419	0.722	-0.303	0.00037273	1
Mc	TRIM8	0.489359	0.118	0.188	-0.07	0.000373455	1
Mc	GATAD2B	0.294302	0.065	0.111	-0.046	0.000374521	1
Mc	CDC14A	0.258879	0.043	0.025	0.018	0.000375128	1
Mc	RRN3	0.173931	0.042	0.079	-0.037	0.000375159	1
Mc	NDEL1	0.522285	0.117	0.186	-0.069	0.000386135	1
Mc	FAM214B	0.184053	0.034	0.067	-0.033	0.000393937	1
Mc	PHF2	0.118755	0.025	0.054	-0.029	0.000405064	1
Mc	S100PBP	0.16724	0.039	0.074	-0.035	0.00040854	1
Mc	CD276	0.255579	0.045	0.026	0.019	0.000409613	1
Mc	ELF1	1.10652	0.366	0.452	-0.086	0.000412887	1
Mc	BLOC1S6	0.572041	0.168	0.264	-0.096	0.000428759	1
Mc	TTC21B	0.100491	0.022	0.051	-0.029	0.000451034	1
Mc	RBM8A	0.504224	0.404	0.707	-0.303	0.000455739	1
Mc	SERP1	0.529254	0.416	0.733	-0.317	0.000460338	1
Mc	CMTM6	0.717278	0.207	0.33	-0.123	0.00047234	1
Mc	WDR53	0.127194	0.02	0.047	-0.027	0.00047411	1
Mc	CSRNP1	0.679554	0.147	0.122	0.025	0.000474814	1
Mc	SGPP1	0.260954	0.042	0.024	0.018	0.000481041	1
Mc	TOR4A	0.24925	0.036	0.02	0.016	0.000484347	1
Mc	TXNDC16	0.119386	0.019	0.045	-0.026	0.000487265	1
Mc	ASMTL	0.277581	0.06	0.103	-0.043	0.000498926	1
Mc	CCDC69	0.41841	0.077	0.053	0.024	0.000511625	1
Mc	N4BP2L1	0.148118	0.037	0.071	-0.034	0.000515695	1
Mc	AC011939.2	0.130321	0.021	0.009	0.012	0.000528744	1
Mc	RRAGB	0.119354	0.027	0.057	-0.03	0.0005455	1
Mc	NIPBL-DT	0.105726	0.014	0.037	-0.023	0.00054622	1
Mc	NR2C1	0.121532	0.03	0.061	-0.031	0.000549572	1
Mc	NFE2L3	0.441318	0.081	0.057	0.024	0.000564706	1
Mc	POLR3GL	0.59816	0.173	0.269	-0.096	0.000565933	1
Mc	ZFP90	0.187407	0.036	0.069	-0.033	0.000569309	1
Mc	ST3GAL4	0.563954	0.118	0.093	0.025	0.000585071	1
Mc	CHEK2	0.127383	0.031	0.062	-0.031	0.000586231	1
Mc	PLEKHO2	0.227762	0.037	0.021	0.016	0.000595616	1
Mc	SPECC1	0.702242	0.13	0.106	0.024	0.000605667	1
Mc	MFSD4B	0.432676	0.071	0.048	0.023	0.000618983	1
Mc	PPP3CA	0.493854	0.124	0.194	-0.07	0.000632488	1
Mc	FNIP2	0.132338	0.035	0.067	-0.032	0.000652416	1
Mc	SOCS2	0.21763	0.041	0.076	-0.035	0.000654358	1
Mc	ROCK1	0.58146	0.211	0.33	-0.119	0.000657924	1
Mc	ARHGAP31	0.179716	0.029	0.015	0.014	0.000672971	1
Mc	TRIM34	0.158683	0.032	0.063	-0.031	0.000693644	1
Mc	ARID3A	0.119535	0.02	0.046	-0.026	0.000700536	1
Mc	ERAP1	0.152997	0.029	0.058	-0.029	0.000704665	1
Mc	CCDC159	0.149016	0.029	0.058	-0.029	0.00071473	1
Mc	NSMCE3	0.386115	0.094	0.15	-0.056	0.000722144	1
Mc	GRK3	0.144508	0.025	0.012	0.013	0.000722262	1
Mc	HLA-E	0.658115	0.528	0.76	-0.232	0.000729071	1
Mc	MAGED2	0.602767	0.181	0.282	-0.101	0.000730337	1
Mc	NAP1L1	0.322337	0.434	0.675	-0.241	0.000735542	1
Mc	DDAH2	0.967246	0.251	0.257	-0.006	0.000741508	1
Mc	RAB2B	0.146234	0.036	0.068	-0.032	0.00074917	1
Mc	ACER3	0.41505	0.086	0.138	-0.052	0.000753095	1
Mc	AL050309.1	0.181453	0.035	0.067	-0.032	0.00075467	1
Mc	BET1L	0.227039	0.048	0.085	-0.037	0.000807803	1
Mc	TPST2	0.449611	0.104	0.164	-0.06	0.000852552	1
Mc	PAFAH2	0.187944	0.03	0.059	-0.029	0.000867993	1
Mc	CYSTM1	0.890617	0.193	0.179	0.014	0.000879963	1
Mc	HMBOX1	0.134715	0.03	0.059	-0.029	0.000886286	1
Mc	TNF	0.126863	0.039	0.022	0.017	0.000896511	1
Mc	IL3RA	0.118157	0.017	0.007	0.01	0.000901723	1
Mc	SF1	0.655642	0.286	0.464	-0.178	0.00091219	1
Mc	RPL21	0.136674	0.968	0.98	-0.012	0.000919157	1
Mc	PIK3IP1	0.159636	0.046	0.081	-0.035	0.000943472	1
Mc	TMC8	0.224479	0.052	0.033	0.019	0.000987683	1
Mc	BCL7A	0.103162	0.029	0.057	-0.028	0.000997904	1
Mc	NFKB2	0.24789	0.05	0.086	-0.036	0.000998752	1
Mc	SEPTIN7	0.741265	0.488	0.695	-0.207	0.00103446	1
Mc	PVT1	0.323712	0.065	0.107	-0.042	0.0010409	1
Mc	CDKN2D	0.468205	0.098	0.153	-0.055	0.00105145	1
Mc	HACD1	0.263622	0.056	0.095	-0.039	0.00108694	1
Mc	SCLT1	0.352093	0.073	0.119	-0.046	0.00109507	1
Mc	MX2	0.121365	0.029	0.057	-0.028	0.00110119	1
Mc	PPT1	0.417751	0.114	0.176	-0.062	0.00113789	1
Mc	USPL1	0.104211	0.03	0.058	-0.028	0.00116106	1
Mc	WWC2	0.121519	0.027	0.055	-0.028	0.00118186	1
Mc	EFHC2	0.31348	0.05	0.031	0.019	0.00118473	1
Mc	SON	0.87047	0.476	0.68	-0.204	0.0011857	1
Mc	BICRAL	0.106768	0.025	0.051	-0.026	0.00121151	1
Mc	CBWD3	0.110932	0.016	0.039	-0.023	0.00123421	1
Mc	CWF19L2	0.484331	0.112	0.173	-0.061	0.0012365	1
Mc	CXCL16	0.439595	0.117	0.18	-0.063	0.00126806	1
Mc	HDGFL3	0.157416	0.042	0.075	-0.033	0.00128678	1
Mc	AC068587.4	0.566541	0.113	0.175	-0.062	0.00134878	1
Mc	UVRAG	0.282343	0.057	0.096	-0.039	0.00134978	1
Mc	JOSD1	0.578211	0.135	0.208	-0.073	0.00139021	1
Mc	OAZ2	0.578883	0.142	0.218	-0.076	0.00139256	1
Mc	MAPRE1	0.691924	0.176	0.272	-0.096	0.00139444	1
Mc	HYI	0.548407	0.118	0.182	-0.064	0.00139605	1
Mc	TPP1	0.386188	0.088	0.138	-0.05	0.00141937	1
Mc	ANKRD27	0.128468	0.029	0.056	-0.027	0.0014279	1
Mc	ATP5MC2	0.348523	0.675	0.872	-0.197	0.0014293	1
Mc	ADCY3	0.348405	0.068	0.047	0.021	0.00144521	1
Mc	DMXL2	0.15441	0.032	0.018	0.014	0.00146903	1
Mc	SCCPDH	0.544261	0.107	0.084	0.023	0.00147817	1
Mc	BMI1	0.325506	0.082	0.129	-0.047	0.00150096	1
Mc	CNST	0.274654	0.065	0.105	-0.04	0.00153474	1
Mc	LIMD1	0.107772	0.022	0.047	-0.025	0.00164695	1
Mc	PCTP	0.193366	0.032	0.061	-0.029	0.00164958	1
Mc	GPAT3	0.101593	0.035	0.064	-0.029	0.00170431	1
Mc	CKAP5	0.356921	0.077	0.122	-0.045	0.00170465	1
Mc	BTN3A2	0.258777	0.075	0.118	-0.043	0.00171626	1
Mc	CALHM2	0.143478	0.027	0.014	0.013	0.00178597	1
Mc	LENG8	0.325013	0.072	0.115	-0.043	0.00182781	1
Mc	ZNF677	0.181603	0.045	0.077	-0.032	0.00183985	1
Mc	AC020915.2	0.109809	0.019	0.041	-0.022	0.00189306	1
Mc	CCDC85B	0.675878	0.294	0.47	-0.176	0.00189378	1
Mc	PPP1R9B	0.122229	0.031	0.058	-0.027	0.00190142	1
Mc	PRKAR1B	0.226626	0.051	0.086	-0.035	0.00194221	1
Mc	NSMAF	0.182542	0.048	0.082	-0.034	0.00194698	1
Mc	STK26	0.316181	0.081	0.127	-0.046	0.00194837	1
Mc	ZNF667-AS1	0.247202	0.05	0.084	-0.034	0.00198769	1
Mc	FAM43A	0.270075	0.048	0.082	-0.034	0.00199776	1
Mc	LRCH1	0.307981	0.055	0.036	0.019	0.00200869	1
Mc	TANGO2	0.105936	0.021	0.044	-0.023	0.0020165	1
Mc	ZBTB1	0.287558	0.084	0.131	-0.047	0.00201905	1
Mc	MAP3K2	0.59658	0.159	0.241	-0.082	0.00207865	1
Mc	ZNF700	0.103155	0.024	0.048	-0.024	0.00210113	1
Mc	AC044849.1	0.124913	0.024	0.012	0.012	0.00210861	1
Mc	RPL38	0.131345	0.85	0.946	-0.096	0.00213657	1
Mc	YAF2	0.561593	0.13	0.198	-0.068	0.00214046	1
Mc	SLC11A2	0.458779	0.084	0.132	-0.048	0.00215455	1
Mc	HEATR6	0.158524	0.032	0.06	-0.028	0.0022002	1
Mc	PCNX4	0.314482	0.061	0.099	-0.038	0.00221039	1
Mc	KCTD13	0.130204	0.025	0.049	-0.024	0.00222593	1
Mc	SELENOM	0.368653	0.089	0.066	0.023	0.00224322	1
Mc	NCOR2	0.393489	0.092	0.142	-0.05	0.00226343	1
Mc	TTBK2	0.118225	0.019	0.041	-0.022	0.00228214	1
Mc	ATM	0.244648	0.071	0.111	-0.04	0.00228662	1
Mc	TP53INP1	0.105047	0.026	0.051	-0.025	0.0023212	1
Mc	ABHD2	0.678158	0.137	0.117	0.02	0.0023395	1
Mc	LAMTOR4	0.61033	0.388	0.665	-0.277	0.00236313	1
Mc	TTC38	0.11207	0.022	0.046	-0.024	0.00239307	1
Mc	GRB2	0.71069	0.239	0.373	-0.134	0.002403	1
Mc	MAPRE3	0.344309	0.051	0.033	0.018	0.00245782	1
Mc	AKAP7	0.302424	0.067	0.107	-0.04	0.00247713	1
Mc	RPL22	0.125748	0.942	0.967	-0.025	0.00248538	1
Mc	PLEKHA3	0.436927	0.102	0.155	-0.053	0.00261533	1
Mc	TGFBR1	0.223232	0.058	0.094	-0.036	0.00263215	1
Mc	TRIM24	0.502298	0.104	0.159	-0.055	0.00266128	1
Mc	LEPROTL1	0.875003	0.248	0.253	-0.005	0.00268304	1
Mc	ZCWPW1	0.11643	0.016	0.037	-0.021	0.00268673	1
Mc	OGG1	0.150812	0.032	0.059	-0.027	0.00269155	1
Mc	POLK	0.322755	0.075	0.117	-0.042	0.00274386	1
Mc	SORBS1	0.12882	0.019	0.009	0.01	0.00277382	1
Mc	CHROMR	0.158721	0.03	0.017	0.013	0.00280517	1
Mc	ZNF181	0.103205	0.025	0.049	-0.024	0.00285428	1
Mc	AC008035.1	0.142414	0.014	0.006	0.008	0.0028792	1
Mc	UBE2Q2	0.444882	0.108	0.164	-0.056	0.00288444	1
Mc	SET	0.245102	0.476	0.753	-0.277	0.00290606	1
Mc	AL133330.1	0.172235	0.03	0.017	0.013	0.0029183	1
Mc	ZNF568	0.10676	0.019	0.04	-0.021	0.00293698	1
Mc	ARID5A	0.145853	0.03	0.017	0.013	0.00294471	1
Mc	AL645568.1	0.166804	0.026	0.014	0.012	0.0030213	1
Mc	EEFSEC	0.278871	0.056	0.091	-0.035	0.00303228	1
Mc	HOXB2	0.372095	0.098	0.148	-0.05	0.00328336	1
Mc	SATB1	0.206137	0.037	0.065	-0.028	0.00329287	1
Mc	PDCL	0.447589	0.113	0.17	-0.057	0.00330643	1
Mc	SERPINF1	0.239572	0.063	0.044	0.019	0.00338205	1
Mc	PARP12	0.137518	0.029	0.053	-0.024	0.00339114	1
Mc	BEX5	0.231053	0.036	0.022	0.014	0.00339651	1
Mc	IFI6	0.115512	0.046	0.076	-0.03	0.00345122	1
Mc	RNF216	0.30516	0.083	0.127	-0.044	0.00345557	1
Mc	THAP2	0.478379	0.088	0.135	-0.047	0.00346077	1
Mc	CXCL8	0.174022	0.01	0.027	-0.017	0.00349029	1
Mc	AKT3	0.103835	0.027	0.015	0.012	0.0037834	1
Mc	PRDX6	0.529867	0.552	0.8	-0.248	0.00380913	1
Mc	B3GALT6	0.173225	0.036	0.063	-0.027	0.00387293	1
Mc	C5orf22	0.13465	0.029	0.053	-0.024	0.00393014	1
Mc	PDIA3	0.597448	0.37	0.62	-0.25	0.00396356	1
Mc	ZBTB48	0.285981	0.052	0.085	-0.033	0.00397942	1
Mc	SNAP23	0.546701	0.149	0.222	-0.073	0.00400328	1
Mc	SERPINB9	0.2301	0.053	0.036	0.017	0.00402184	1
Mc	ZNF440	0.186912	0.032	0.058	-0.026	0.00412624	1
Mc	TMEM173	0.277636	0.089	0.134	-0.045	0.00424763	1
Mc	PAQR3	0.353764	0.06	0.042	0.018	0.00444373	1
Mc	HIST1H4E	0.104087	0.02	0.04	-0.02	0.00453722	1
Mc	STAM	0.545714	0.12	0.18	-0.06	0.00455038	1
Mc	ST7	0.160128	0.03	0.054	-0.024	0.00474408	1
Mc	GZF1	0.109127	0.017	0.037	-0.02	0.00475097	1
Mc	ZC3H7A	0.281755	0.065	0.101	-0.036	0.00477224	1
Mc	SIL1	0.648413	0.144	0.215	-0.071	0.00485576	1
Mc	PJA2	0.659295	0.209	0.315	-0.106	0.00491885	1
Mc	STK10	0.195495	0.043	0.028	0.015	0.0050879	1
Mc	AL080317.2	0.105894	0.014	0.006	0.008	0.00511151	1
Mc	LASP1	0.488377	0.114	0.169	-0.055	0.00513322	1
Mc	ZNF134	0.14646	0.025	0.047	-0.022	0.00517609	1
Mc	VASP	0.599928	0.189	0.279	-0.09	0.0053473	1
Mc	TRDC	0.171246	0.011	0.005	0.006	0.00535053	1
Mc	LRRK1	0.105005	0.021	0.042	-0.021	0.00545079	1
Mc	PPM1M	0.138155	0.031	0.055	-0.024	0.00556785	1
Mc	AL121944.1	0.243431	0.042	0.07	-0.028	0.00558158	1
Mc	PAK1	0.777112	0.18	0.171	0.009	0.00566541	1
Mc	IL4R	0.665071	0.144	0.129	0.015	0.00581391	1
Mc	PIP4P2	0.286371	0.047	0.032	0.015	0.00597031	1
Mc	SAP25	0.132158	0.017	0.009	0.008	0.00599508	1
Mc	DCBLD2	0.218562	0.048	0.078	-0.03	0.00614452	1
Mc	AC005670.3	0.169184	0.039	0.065	-0.026	0.00615344	1
Mc	PCNX1	0.139231	0.035	0.059	-0.024	0.00619378	1
Mc	TMEM120B	0.111594	0.031	0.054	-0.023	0.00624591	1
Mc	VEGFB	0.738222	0.22	0.335	-0.115	0.00625661	1
Mc	ALDH3B1	0.175243	0.027	0.049	-0.022	0.00660792	1
Mc	ABCC1	0.372324	0.057	0.089	-0.032	0.00661393	1
Mc	ZNF557	0.163581	0.029	0.051	-0.022	0.00669789	1
Mc	ODC1	0.455517	0.142	0.206	-0.064	0.00672399	1
Mc	C11orf24	0.168763	0.034	0.058	-0.024	0.00680799	1
Mc	PACSIN2	0.450165	0.106	0.156	-0.05	0.00691247	1
Mc	TMED8	0.113621	0.026	0.047	-0.021	0.00696094	1
Mc	ARMC7	0.146805	0.027	0.049	-0.022	0.00701791	1
Mc	ZCCHC3	0.148455	0.035	0.059	-0.024	0.00703681	1
Mc	PLEKHA2	0.39264	0.067	0.049	0.018	0.00715504	1
Mc	EPM2AIP1	0.357755	0.08	0.119	-0.039	0.00720151	1
Mc	TNFRSF14-AS1	0.101919	0.014	0.006	0.008	0.00720593	1
Mc	ZSCAN18	0.215225	0.048	0.077	-0.029	0.00731682	1
Mc	ZMAT1	0.135928	0.02	0.01	0.01	0.00754403	1
Mc	TMEM192	0.270733	0.056	0.087	-0.031	0.00754922	1
Mc	PRAG1	0.169958	0.036	0.061	-0.025	0.00761152	1
Mc	DOCK5	0.335838	0.051	0.035	0.016	0.00774211	1
Mc	LINC00685	0.203639	0.031	0.054	-0.023	0.00832167	1
Mc	EID1	0.571477	0.371	0.606	-0.235	0.00838282	1
Mc	PTAFR	0.377403	0.065	0.048	0.017	0.00847473	1
Mc	AGO3	0.301418	0.063	0.096	-0.033	0.00873431	1
Mc	CYLD	0.518406	0.133	0.192	-0.059	0.00876304	1
Mc	KCTD7	0.157528	0.024	0.013	0.011	0.0087992	1
Mc	GXYLT1	0.200146	0.046	0.073	-0.027	0.00910952	1
Mc	GPAT4	0.156554	0.034	0.057	-0.023	0.00911359	1
Mc	UNC5B	0.385705	0.078	0.117	-0.039	0.00914032	1
Mc	OSGIN2	0.302202	0.058	0.042	0.016	0.00918777	1
Mc	RILPL2	0.216638	0.082	0.12	-0.038	0.00938578	1
Mc	PRIM2	0.258102	0.051	0.079	-0.028	0.00938886	1
Mc	AC006230.1	0.305353	0.048	0.034	0.014	0.00948098	1
Mc	STX11	0.417475	0.072	0.055	0.017	0.00997134	1
SMG	PRR4	7.82681	0.933	0.01	0.923	0	0
SMG	BPIFB2	7.78166	0.944	0.002	0.942	0	0
SMG	MUC5B	7.34455	0.922	0.002	0.92	0	0
SMG	TFF3	7.12514	0.956	0.003	0.953	0	0
SMG	BPIFB1	6.84898	0.956	0.001	0.955	0	0
SMG	SCGB3A1	6.5547	0.422	0.005	0.417	0	0
SMG	LYZ	4.76413	0.989	0.034	0.955	0	0
SMG	MSMB	4.72301	0.7	0.007	0.693	0	0
SMG	AZGP1	4.70489	0.967	0.002	0.965	0	0
SMG	PIGR	4.53971	0.956	0.002	0.954	0	0
SMG	WFDC2	4.48683	0.511	0.007	0.504	0	0
SMG	SCGB2A2	4.07606	0.378	0	0.378	0	0
SMG	ZG16B	3.85523	0.933	0.008	0.925	0	0
SMG	CLDN10	3.80942	0.911	0.036	0.875	0	0
SMG	GOLM1	3.43254	0.856	0.016	0.84	0	0
SMG	C6orf58	3.43088	0.678	0	0.678	0	0
SMG	AQP5	3.34819	0.822	0.006	0.816	0	0
SMG	TFF1	3.2265	0.667	0	0.667	0	0
SMG	NKX3-1	3.0576	0.8	0.005	0.795	0	0
SMG	TSPAN1	2.98353	0.856	0.012	0.844	0	0
SMG	SCGB2A1	2.8286	0.744	0.01	0.734	0	0
SMG	TCN1	2.69285	0.833	0.03	0.803	0	0
SMG	TSPAN8	2.64256	0.8	0.015	0.785	0	0
SMG	FOLR1	2.58277	0.8	0.004	0.796	0	0
SMG	SCGB1D2	2.19847	0.344	0	0.344	0	0
SMG	PRH2	2.06716	0.378	0	0.378	0	0
SMG	AGR3	2.02887	0.633	0.001	0.632	0	0
SMG	FMOD	1.99792	0.633	0.007	0.626	0	0
SMG	LINC00632	1.95192	0.544	0.002	0.542	0	0
SMG	KIAA1324	1.92311	0.633	0.004	0.629	0	0
SMG	GP2	1.91158	0.489	0	0.489	0	0
SMG	SOD3	1.80685	0.556	0.014	0.542	0	0
SMG	TFF2	1.71167	0.4	0	0.4	0	0
SMG	CLDN22	1.68444	0.567	0.001	0.566	0	0
SMG	F2R	1.6513	0.589	0.009	0.58	0	0
SMG	GLYATL2	1.64037	0.522	0.001	0.521	0	0
SMG	ETV1	1.57478	0.511	0.012	0.499	0	0
SMG	ACY3	1.5009	0.311	0.001	0.31	0	0
SMG	SPDEF	1.49939	0.456	0	0.456	0	0
SMG	CP	1.47878	0.467	0.001	0.466	0	0
SMG	MLPH	1.41851	0.522	0.008	0.514	0	0
SMG	COL1A2	1.29808	0.456	0.003	0.453	0	0
SMG	PEG10	1.28924	0.289	0.001	0.288	0	0
SMG	SERPINA1	1.24923	0.456	0.009	0.447	0	0
SMG	PPP1R1B	1.21124	0.444	0.007	0.437	0	0
SMG	CREB3L1	1.20752	0.444	0.001	0.443	0	0
SMG	ARFGEF3	1.19531	0.411	0.004	0.407	0	0
SMG	PLCB4	1.09908	0.322	0.002	0.32	0	0
SMG	CDO1	1.04933	0.378	0	0.378	0	0
SMG	MEG3	1.04154	0.278	0.001	0.277	0	0
SMG	ATP2A3	1.03913	0.467	0.009	0.458	0	0
SMG	SLC44A4	1.0391	0.356	0.002	0.354	0	0
SMG	TOX3	0.967319	0.333	0	0.333	0	0
SMG	ENTPD8	0.865804	0.356	0	0.356	0	0
SMG	CLDN3	0.721552	0.278	0.002	0.276	0	0
SMG	DMBT1	0.686835	0.089	0	0.089	0	0
SMG	FAM177B	0.676165	0.222	0.001	0.221	0	0
SMG	SMIM41	0.590013	0.233	0	0.233	0	0
SMG	AC025154.2	0.585858	0.211	0.002	0.209	0	0
SMG	SCGB1D1	0.5813	0.144	0	0.144	0	0
SMG	PPP1R9A	0.569603	0.211	0.001	0.21	0	0
SMG	PROM1	0.548134	0.2	0	0.2	0	0
SMG	TMEM211	0.49625	0.156	0	0.156	0	0
SMG	TCEAL2	0.492694	0.189	0.002	0.187	0	0
SMG	F5	0.486697	0.156	0.001	0.155	0	0
SMG	LINC00261	0.485538	0.144	0	0.144	0	0
SMG	SLIT3	0.461856	0.189	0.001	0.188	0	0
SMG	SLC34A2	0.383679	0.144	0.001	0.143	0	0
SMG	ERBB4	0.382416	0.1	0	0.1	0	0
SMG	SMIM33	0.369561	0.167	0	0.167	0	0
SMG	MUC16	0.362446	0.133	0	0.133	0	0
SMG	GFRA1	0.360586	0.156	0.001	0.155	0	0
SMG	NPY1R	0.351148	0.144	0	0.144	0	0
SMG	ERN2	0.344879	0.133	0	0.133	0	0
SMG	SSTR5-AS1	0.340959	0.122	0	0.122	0	0
SMG	SIX4	0.339319	0.1	0.001	0.099	0	0
SMG	FOXA3	0.332252	0.1	0	0.1	0	0
SMG	GRIA2	0.329605	0.1	0	0.1	0	0
SMG	LINC02688	0.32405	0.089	0	0.089	0	0
SMG	SMIM31	0.321845	0.133	0	0.133	0	0
SMG	CHAD	0.311992	0.089	0	0.089	0	0
SMG	IGLV5-48	0.311757	0.011	0	0.011	0	0
SMG	LINC02672	0.311603	0.089	0	0.089	0	0
SMG	MS4A8	0.294227	0.089	0	0.089	0	0
SMG	ARHGEF38	0.289229	0.089	0	0.089	0	0
SMG	LINC02489	0.283012	0.067	0	0.067	0	0
SMG	IGHV3-15	0.276183	0.011	0	0.011	0	0
SMG	SRARP	0.273416	0.1	0	0.1	0	0
SMG	NXPE4	0.26951	0.078	0	0.078	0	0
SMG	CNMD	0.26333	0.111	0	0.111	0	0
SMG	GREM2	0.247779	0.1	0.001	0.099	0	0
SMG	RYR2	0.225169	0.078	0	0.078	0	0
SMG	LINC02413	0.218531	0.078	0	0.078	0	0
SMG	CHRM1	0.218129	0.089	0	0.089	0	0
SMG	CPNE6	0.217345	0.044	0	0.044	0	0
SMG	CHST4	0.20385	0.078	0	0.078	0	0
SMG	IGLV5-45	0.202589	0.011	0	0.011	0	0
SMG	GJB1	0.202134	0.089	0	0.089	0	0
SMG	PIP	0.196562	0.078	0	0.078	0	0
SMG	LRRC31	0.168929	0.067	0	0.067	0	0
SMG	NXPE2	0.15715	0.067	0	0.067	0	0
SMG	CDR1	0.148254	0.067	0	0.067	0	0
SMG	AC000124.1	0.147142	0.056	0	0.056	0	0
SMG	AC002074.1	0.144978	0.033	0	0.033	0	0
SMG	MUC5B-AS1	0.143428	0.044	0	0.044	0	0
SMG	AL157702.2	0.142192	0.033	0	0.033	0	0
SMG	TUSC8	0.119421	0.067	0	0.067	0	0
SMG	AC005019.2	0.111282	0.033	0	0.033	0	0
SMG	EPHA7	0.106713	0.044	0	0.044	0	0
SMG	SGCE	0.285941	0.122	0.001	0.121	3.6288e-305	1.32818e-300
SMG	LURAP1L	0.700115	0.267	0.005	0.262	1.82952e-291	6.69624e-287
SMG	PNMA6A	0.14469	0.056	0	0.056	3.75366e-289	1.37388e-284
SMG	CPE	2.19487	0.744	0.039	0.705	4.69377e-275	1.71797e-270
SMG	LRRC26	2.13867	0.667	0.032	0.635	1.14056e-270	4.17457e-266
SMG	AC010280.1	0.336603	0.144	0.001	0.143	3.8068e-270	1.39333e-265
SMG	SLC12A2	2.87929	0.856	0.055	0.801	1.29387e-268	4.73569e-264
SMG	STUM	0.155726	0.033	0	0.033	2.82836e-267	1.03521e-262
SMG	TNFRSF11B	0.378275	0.111	0.001	0.11	2.05415e-263	7.51838e-259
SMG	BMPR1B	0.258782	0.1	0.001	0.099	1.86285e-247	6.81823e-243
SMG	AGR2	6.31682	0.944	0.076	0.868	4.47692e-246	1.6386e-241
SMG	LDLRAD1	0.556998	0.222	0.004	0.218	4.46132e-237	1.63289e-232
SMG	AC007009.1	1.14142	0.433	0.015	0.418	2.79975e-231	1.02474e-226
SMG	ITPRID1	0.109823	0.022	0	0.022	5.4168e-229	1.9826e-224
SMG	CA8	0.120491	0.056	0	0.056	1.1803e-212	4.32e-208
SMG	LINC01554	0.227727	0.067	0	0.067	1.53637e-209	5.62326e-205
SMG	KCNN4	0.811131	0.333	0.01	0.323	7.22329e-205	2.6438e-200
SMG	CHST9	1.48295	0.5	0.024	0.476	8.17269e-202	2.99129e-197
SMG	PLEKHB1	0.417675	0.122	0.001	0.121	7.49245e-192	2.74231e-187
SMG	GNMT	0.443611	0.167	0.003	0.164	4.8057e-189	1.75893e-184
SMG	TUBB2B	0.409359	0.1	0.001	0.099	5.00715e-186	1.83267e-181
SMG	SMIM22	2.48842	0.744	0.061	0.683	2.54117e-183	9.30093e-179
SMG	CHRM3	0.334324	0.133	0.002	0.131	7.98694e-182	2.9233e-177
SMG	PCAT18	0.185078	0.056	0	0.056	1.25498e-174	4.59336e-170
SMG	MZB1	0.791187	0.111	0.001	0.11	7.23492e-169	2.64805e-164
SMG	DNAJC12	0.262945	0.111	0.001	0.11	1.0778e-165	3.94487e-161
SMG	SEL1L3	1.08956	0.389	0.018	0.371	8.75302e-157	3.20369e-152
SMG	THBS1	1.77081	0.433	0.024	0.409	1.76482e-149	6.45942e-145
SMG	C5orf46	0.275039	0.089	0.001	0.088	1.86054e-148	6.80975e-144
SMG	INHBA	0.164056	0.067	0.001	0.066	9.25242e-147	3.38648e-142
SMG	RHOBTB3	0.958491	0.322	0.013	0.309	2.43786e-145	8.92282e-141
SMG	PPM1H	0.274316	0.078	0.001	0.077	4.08994e-143	1.49696e-138
SMG	KDELR3	1.52233	0.478	0.03	0.448	5.17582e-143	1.8944e-138
SMG	SELENOM	1.8504	0.711	0.066	0.645	1.25642e-142	4.59862e-138
SMG	EPCAM-DT	0.136554	0.056	0	0.056	3.21517e-141	1.17678e-136
SMG	TMC5	0.818416	0.3	0.012	0.288	2.16193e-138	7.91287e-134
SMG	MEG8	0.319247	0.122	0.002	0.12	1.49363e-135	5.46685e-131
SMG	MFSD4A	0.704115	0.2	0.006	0.194	1.41518e-129	5.1797e-125
SMG	FKBP10	0.35213	0.122	0.002	0.12	1.04317e-128	3.81812e-124
SMG	INHBB	0.245882	0.1	0.002	0.098	4.21997e-126	1.54455e-121
SMG	SIX2	0.132003	0.044	0	0.044	1.62224e-122	5.93756e-118
SMG	AC012236.1	0.413977	0.111	0.002	0.109	2.2872e-120	8.37136e-116
SMG	DUSP6	1.48222	0.522	0.042	0.48	7.31172e-120	2.67616e-115
SMG	CXXC4	0.234545	0.078	0.001	0.077	2.41632e-117	8.84396e-113
SMG	S100A1	0.890293	0.311	0.015	0.296	2.84709e-117	1.04206e-112
SMG	PAPSS2	1.53426	0.467	0.035	0.432	4.02254e-117	1.47229e-112
SMG	CRISP3	2.77188	0.956	0.153	0.803	3.09466e-113	1.13268e-108
SMG	SYT13	0.104571	0.022	0	0.022	7.10586e-111	2.60082e-106
SMG	SMAD9	0.476506	0.167	0.005	0.162	2.27334e-110	8.32066e-106
SMG	NOSTRIN	0.573119	0.233	0.009	0.224	1.22011e-109	4.46572e-105
SMG	GALNT6	0.889912	0.3	0.015	0.285	1.95135e-107	7.14214e-103
SMG	SLC39A8	0.78114	0.267	0.012	0.255	1.29007e-105	4.72178e-101
SMG	ALDH1L2	0.299436	0.133	0.003	0.13	9.68231e-105	3.54382e-100
SMG	SLC5A1	0.898551	0.311	0.018	0.293	6.35182e-98	2.32483e-93
SMG	RNASE4	1.90723	0.733	0.111	0.622	1.58264e-97	5.79261e-93
SMG	ST6GAL1	0.58937	0.211	0.009	0.202	5.76587e-95	2.11036e-90
SMG	IGKV1-5	0.825894	0.011	0	0.011	3.87868e-94	1.41963e-89
SMG	FAM3D	3.11918	0.933	0.217	0.716	3.61765e-92	1.3241e-87
SMG	GMPR	0.599336	0.233	0.011	0.222	4.28666e-92	1.56896e-87
SMG	PDE8B	0.397132	0.133	0.004	0.129	3.97772e-91	1.45589e-86
SMG	B3GNT6	0.5594	0.2	0.008	0.192	1.25568e-90	4.5959e-86
SMG	CRACR2B	0.840313	0.311	0.02	0.291	1.16811e-89	4.27538e-85
SMG	SLC9A2	0.154354	0.078	0.001	0.077	4.22164e-89	1.54516e-84
SMG	TIMP1	3.63974	0.978	0.28	0.698	9.15882e-88	3.35222e-83
SMG	MAGI2-AS3	0.651729	0.256	0.014	0.242	1.73275e-87	6.34205e-83
SMG	SOBP	0.18516	0.089	0.002	0.087	2.86319e-87	1.04796e-82
SMG	SOX9-AS1	0.264151	0.1	0.002	0.098	1.54643e-86	5.66009e-82
SMG	PXDN	0.376649	0.133	0.004	0.129	2.18065e-84	7.98141e-80
SMG	NT5E	0.430741	0.144	0.005	0.139	2.27363e-84	8.3217e-80
SMG	F3	1.38914	0.478	0.051	0.427	1.88168e-82	6.88716e-78
SMG	TMEM92	0.458173	0.144	0.005	0.139	4.89522e-82	1.7917e-77
SMG	CGREF1	1.12361	0.389	0.035	0.354	1.95238e-80	7.14589e-76
SMG	ESRRG	0.234043	0.089	0.002	0.087	4.26175e-79	1.55984e-74
SMG	HMGCS2	0.790288	0.244	0.014	0.23	1.32508e-77	4.84992e-73
SMG	SEMA3B	0.336505	0.111	0.003	0.108	2.36411e-75	8.65287e-71
SMG	ADGRG2	0.25956	0.056	0.001	0.055	3.06592e-75	1.12216e-70
SMG	TNFRSF17	0.111213	0.022	0	0.022	3.56331e-75	1.30421e-70
SMG	ATP2C2	0.810158	0.322	0.025	0.297	2.48249e-74	9.08617e-70
SMG	SEMA3E	0.404383	0.122	0.004	0.118	4.59836e-74	1.68305e-69
SMG	DUSP8	0.318678	0.144	0.005	0.139	5.2575e-73	1.9243e-68
SMG	SLC6A14	0.310589	0.144	0.005	0.139	3.31911e-72	1.21483e-67
SMG	PART1	2.07403	0.767	0.172	0.595	6.97321e-72	2.55226e-67
SMG	TSPAN13	2.52594	0.767	0.174	0.593	8.1717e-72	2.99092e-67
SMG	NPDC1	1.87595	0.744	0.155	0.589	1.23835e-70	4.53249e-66
SMG	CFAP65	0.461502	0.178	0.008	0.17	1.91272e-70	7.00075e-66
SMG	XBP1	3.04278	0.922	0.322	0.6	2.1024e-69	7.695e-65
SMG	VIM	0.981183	0.9	0.159	0.741	7.54841e-69	2.7628e-64
SMG	SOX9	1.77527	0.589	0.097	0.492	1.09987e-67	4.02562e-63
SMG	PRH1	1.7	0.378	0.038	0.34	1.34261e-67	4.91408e-63
SMG	DAAM2	0.14274	0.067	0.001	0.066	7.46103e-67	2.73081e-62
SMG	MARCKSL1	1.67532	0.578	0.092	0.486	1.30645e-65	4.78176e-61
SMG	CRISP2	0.228133	0.067	0.001	0.066	6.03509e-65	2.2089e-60
SMG	GLRB	0.111184	0.044	0.001	0.043	2.36067e-64	8.64027e-60
SMG	TSPAN12	0.965265	0.389	0.042	0.347	2.73705e-64	1.00179e-59
SMG	SLITRK5	0.44753	0.167	0.008	0.159	5.88776e-63	2.15498e-58
SMG	GALNT7	2.0473	0.711	0.166	0.545	2.4749e-62	9.05836e-58
SMG	SLITRK6	0.794967	0.256	0.019	0.237	5.31419e-62	1.94505e-57
SMG	FOLH1	0.362125	0.156	0.007	0.149	9.29086e-61	3.40055e-56
SMG	IGHV1-2	0.713948	0.011	0	0.011	1.74596e-58	6.39039e-54
SMG	KRT7	2.22678	0.689	0.153	0.536	4.5059e-58	1.6492e-53
SMG	SLPI	3.59305	0.978	0.507	0.471	8.90702e-58	3.26006e-53
SMG	EPCAM	1.95817	0.678	0.159	0.519	1.15783e-57	4.23777e-53
SMG	PAM	1.08051	0.411	0.053	0.358	1.02801e-56	3.7626e-52
SMG	AF233439.1	0.538189	0.178	0.01	0.168	1.91887e-56	7.02327e-52
SMG	ZBTB10	0.509541	0.211	0.014	0.197	4.32362e-56	1.58249e-51
SMG	NBEA	0.145245	0.056	0.001	0.055	6.16086e-56	2.25494e-51
SMG	CADM1	1.04892	0.378	0.046	0.332	3.17907e-55	1.16357e-50
SMG	GALNT4	0.93819	0.322	0.034	0.288	1.04048e-53	3.80824e-49
SMG	PMEPA1	0.623949	0.289	0.028	0.261	5.97216e-53	2.18587e-48
SMG	KIAA1549	0.165487	0.067	0.002	0.065	5.98596e-52	2.19092e-47
SMG	SLC26A2	1.81632	0.733	0.215	0.518	9.06747e-52	3.31878e-47
SMG	CD63	2.24349	0.989	0.804	0.185	2.07443e-50	7.59261e-46
SMG	RARRES1	0.541492	0.111	0.005	0.106	1.94116e-49	7.10483e-45
SMG	FAM3B	2.12861	0.778	0.265	0.513	1.07723e-48	3.94279e-44
SMG	KRT18	2.09762	0.956	0.634	0.322	1.75785e-48	6.4339e-44
SMG	CAPN8	0.283767	0.078	0.002	0.076	2.73845e-48	1.0023e-43
SMG	DNALI1	0.195376	0.078	0.002	0.076	4.07025e-48	1.48975e-43
SMG	AC099066.2	0.144193	0.011	0	0.011	8.94144e-48	3.27266e-43
SMG	CST3	2.12167	0.978	0.766	0.212	1.30161e-47	4.76401e-43
SMG	CDC42EP5	2.05636	0.778	0.281	0.497	2.02642e-47	7.41691e-43
SMG	STEAP2	0.607645	0.267	0.027	0.24	5.08015e-47	1.85939e-42
SMG	ALDH1A1	1.41223	0.567	0.121	0.446	6.79855e-47	2.48834e-42
SMG	TMEM59	1.82246	0.967	0.768	0.199	1.40051e-46	5.12599e-42
SMG	LINC02611	0.161096	0.089	0.003	0.086	2.32776e-46	8.51982e-42
SMG	PLAAT3	0.705033	0.267	0.027	0.24	4.29756e-45	1.57295e-40
SMG	CEACAM6	1.64777	0.667	0.18	0.487	5.5088e-45	2.01628e-40
SMG	FAM166C	0.124157	0.033	0	0.033	3.16476e-44	1.15833e-39
SMG	AP001636.3	0.155746	0.033	0	0.033	2.21934e-43	8.12299e-39
SMG	SEC11C	2.23452	0.856	0.443	0.413	5.24416e-43	1.91942e-38
SMG	SSR4	2.03167	0.967	0.803	0.164	3.8712e-42	1.4169e-37
SMG	SEZ6L2	0.680234	0.233	0.023	0.21	5.57922e-41	2.04205e-36
SMG	SLC9A3R2	1.21542	0.544	0.126	0.418	5.61875e-41	2.05652e-36
SMG	CXCL2	1.44867	0.356	0.052	0.304	1.25877e-40	4.60724e-36
SMG	BEX5	0.499361	0.222	0.022	0.2	5.02149e-40	1.83791e-35
SMG	ENPP4	0.305604	0.111	0.006	0.105	6.67198e-40	2.44201e-35
SMG	LINC00920	0.348059	0.156	0.011	0.145	7.87587e-40	2.88265e-35
SMG	GFPT1	1.71987	0.567	0.15	0.417	3.055e-39	1.11816e-34
SMG	TESC	0.271711	0.144	0.009	0.135	3.71322e-39	1.35907e-34
SMG	GCNT3	0.881063	0.311	0.043	0.268	6.72229e-39	2.46042e-34
SMG	DEFB1	2.09721	0.811	0.393	0.418	4.35151e-38	1.5927e-33
SMG	FAM198B-AS1	0.161874	0.033	0.001	0.032	4.4367e-38	1.62388e-33
SMG	IGHG3	1.17969	0.022	0	0.022	4.53514e-38	1.6599e-33
SMG	CPD	1.18564	0.478	0.105	0.373	1.38145e-37	5.05624e-33
SMG	ROPN1B	0.158434	0.044	0.001	0.043	1.59661e-37	5.84376e-33
SMG	DNAJC10	1.2825	0.544	0.138	0.406	1.74155e-37	6.37424e-33
SMG	ALCAM	1.06563	0.456	0.094	0.362	2.40763e-37	8.81217e-33
SMG	IQGAP2	0.62484	0.222	0.022	0.2	4.74027e-37	1.73498e-32
SMG	SEC62	1.81811	0.889	0.58	0.309	5.10962e-37	1.87017e-32
SMG	SLC2A10	0.605987	0.256	0.031	0.225	5.52488e-37	2.02216e-32
SMG	SMIM1	0.552166	0.211	0.021	0.19	7.43818e-37	2.72245e-32
SMG	HOXC-AS1	0.205863	0.067	0.002	0.065	4.44027e-36	1.62518e-31
SMG	MT1F	1.06415	0.4	0.073	0.327	4.86823e-36	1.78182e-31
SMG	PARM1	0.338077	0.133	0.009	0.124	5.22799e-36	1.9135e-31
SMG	APP	1.66827	0.733	0.294	0.439	6.56855e-36	2.40415e-31
SMG	NUPR2	0.656952	0.211	0.022	0.189	7.87577e-36	2.88261e-31
SMG	DLGAP1-AS1	0.616671	0.256	0.032	0.224	1.94072e-35	7.10324e-31
SMG	CLU	1.61367	0.489	0.112	0.377	2.09317e-35	7.6612e-31
SMG	KAZALD1	0.555108	0.178	0.016	0.162	3.49444e-35	1.279e-30
SMG	AF064860.2	0.107909	0.011	0	0.011	4.20392e-35	1.53868e-30
SMG	PDLIM3	0.760149	0.222	0.025	0.197	6.98255e-35	2.55568e-30
SMG	CREB3L4	0.869254	0.4	0.078	0.322	1.28892e-34	4.71759e-30
SMG	CRACR2A	0.183936	0.078	0.003	0.075	1.31514e-34	4.81353e-30
SMG	KLK11	1.68566	0.9	0.562	0.338	2.93751e-34	1.07516e-29
SMG	TMPRSS3	0.109522	0.044	0.001	0.043	3.26247e-34	1.1941e-29
SMG	DUSP4	0.760374	0.278	0.038	0.24	6.31878e-34	2.31274e-29
SMG	AL353572.4	0.13604	0.056	0.002	0.054	9.11536e-34	3.33631e-29
SMG	RGCC	0.512492	0.556	0.131	0.425	9.48692e-34	3.47231e-29
SMG	TMEM263	0.710218	0.378	0.07	0.308	1.38361e-33	5.06417e-29
SMG	ANG	1.15269	0.4	0.082	0.318	7.02482e-33	2.57115e-28
SMG	DPY19L3	0.525939	0.222	0.026	0.196	7.09645e-33	2.59737e-28
SMG	RASD1	1.25889	0.378	0.075	0.303	5.25345e-32	1.92282e-27
SMG	KRT23	0.669979	0.244	0.031	0.213	6.39051e-32	2.33899e-27
SMG	FGGY	1.30983	0.489	0.133	0.356	3.48616e-31	1.27597e-26
SMG	PTPRN2	0.424804	0.178	0.018	0.16	2.38388e-30	8.72522e-26
SMG	ACSS3	0.265688	0.067	0.003	0.064	2.96357e-30	1.0847e-25
SMG	RPL36AL	1.02742	0.967	0.905	0.062	3.33689e-30	1.22134e-25
SMG	AP002498.1	0.358175	0.122	0.009	0.113	3.70416e-30	1.35576e-25
SMG	FAM110B	0.149773	0.056	0.002	0.054	9.83512e-30	3.59975e-25
SMG	MAGED1	1.07866	0.444	0.112	0.332	1.05257e-29	3.85253e-25
SMG	EDEM3	1.00801	0.411	0.095	0.316	1.28098e-29	4.68851e-25
SMG	CHST2	0.132556	0.067	0.003	0.064	3.60551e-29	1.31965e-24
SMG	GDF15	0.111784	0.044	0.001	0.043	9.59775e-29	3.51287e-24
SMG	FAM107B	1.081	0.511	0.139	0.372	1.28965e-28	4.72025e-24
SMG	TCIM	0.294513	0.111	0.008	0.103	3.18521e-28	1.16582e-23
SMG	FGF13	0.123565	0.044	0.001	0.043	4.6212e-28	1.6914e-23
SMG	FKBP11	1.66382	0.622	0.242	0.38	6.67059e-28	2.4415e-23
SMG	SHC2	0.205411	0.078	0.004	0.074	7.23211e-28	2.64702e-23
SMG	AC007405.3	0.379551	0.144	0.013	0.131	8.89715e-28	3.25645e-23
SMG	AC074212.1	0.330712	0.144	0.013	0.131	9.6178e-28	3.52021e-23
SMG	SERP1	1.43857	0.856	0.732	0.124	1.44543e-27	5.29041e-23
SMG	HSD17B14	0.133956	0.044	0.001	0.043	1.14548e-26	4.19258e-22
SMG	LBH	0.385352	0.211	0.027	0.184	1.21127e-26	4.43336e-22
SMG	SYNE4	0.401545	0.133	0.012	0.121	2.54341e-26	9.30915e-22
SMG	LTF	0.45932	0.122	0.01	0.112	4.86812e-26	1.78178e-21
SMG	GATA6	0.115899	0.044	0.001	0.043	5.32781e-26	1.95003e-21
SMG	MISP3	0.927573	0.356	0.08	0.276	6.41749e-26	2.34886e-21
SMG	CHST6	0.109976	0.044	0.001	0.043	6.53951e-26	2.39353e-21
SMG	TLCD4	0.260232	0.122	0.01	0.112	1.08779e-25	3.98141e-21
SMG	GLRX	0.675072	0.311	0.058	0.253	1.77873e-25	6.51033e-21
SMG	EIF2AK3	0.529143	0.244	0.039	0.205	2.02215e-25	7.40125e-21
SMG	RABAC1	1.72802	0.8	0.602	0.198	4.92119e-25	1.8012e-20
SMG	AP002387.2	0.453988	0.211	0.03	0.181	8.27208e-25	3.02766e-20
SMG	SARAF	1.16649	0.844	0.619	0.225	8.78695e-25	3.21611e-20
SMG	SNHG8	1.4166	0.867	0.719	0.148	9.29774e-25	3.40307e-20
SMG	DAB2	0.25671	0.156	0.016	0.14	1.12219e-24	4.10733e-20
SMG	FAM30A	0.249608	0.022	0	0.022	1.18067e-24	4.32136e-20
SMG	P3H3	0.212426	0.078	0.005	0.073	1.92046e-24	7.02909e-20
SMG	MYCN	0.112103	0.056	0.002	0.054	2.44838e-24	8.9613e-20
SMG	CADM2	0.124877	0.044	0.002	0.042	2.91971e-24	1.06864e-19
SMG	TCEA3	1.48252	0.644	0.319	0.325	3.45851e-24	1.26585e-19
SMG	NR4A1	1.34737	0.644	0.277	0.367	4.27566e-24	1.56493e-19
SMG	MYRIP	0.214555	0.067	0.004	0.063	4.97718e-24	1.8217e-19
SMG	PCDHB5	0.12581	0.033	0.001	0.032	6.04977e-24	2.21428e-19
SMG	PFDN5	0.77843	0.989	0.92	0.069	6.89384e-24	2.52321e-19
SMG	TPT1	0.601251	1	0.997	0.003	1.03316e-23	3.78145e-19
SMG	CYS1	0.228011	0.056	0.003	0.053	1.96792e-23	7.2028e-19
SMG	SLC31A1	1.1249	0.422	0.123	0.299	2.30233e-23	8.42677e-19
SMG	DYNC1I1	0.203234	0.044	0.002	0.042	4.78225e-23	1.75035e-18
SMG	FNDC3B	0.706708	0.267	0.049	0.218	5.64309e-23	2.06543e-18
SMG	C17orf107	0.111407	0.056	0.003	0.053	7.39478e-23	2.70656e-18
SMG	LMCD1	0.956128	0.378	0.098	0.28	7.99843e-23	2.9275e-18
SMG	PDE1A	0.218917	0.1	0.008	0.092	1.143e-22	4.1835e-18
SMG	FTL	0.57482	1	0.961	0.039	1.28611e-22	4.7073e-18
SMG	CNTD1	0.485875	0.1	0.008	0.092	1.30966e-22	4.79347e-18
SMG	SNCA	0.772353	0.278	0.054	0.224	1.93385e-22	7.0781e-18
SMG	VPS13C	0.309274	0.244	0.041	0.203	5.46884e-22	2.00165e-17
SMG	CTSL	0.844147	0.278	0.056	0.222	8.80504e-22	3.22273e-17
SMG	GLI2	0.141948	0.033	0.001	0.032	8.82216e-22	3.229e-17
SMG	BEND7	0.306059	0.144	0.017	0.127	9.78906e-22	3.58289e-17
SMG	PDE9A	0.187976	0.078	0.005	0.073	1.00045e-21	3.66173e-17
SMG	RCN3	0.192112	0.056	0.003	0.053	1.37084e-21	5.01739e-17
SMG	SERTAD4-AS1	0.684378	0.278	0.056	0.222	1.56173e-21	5.7161e-17
SMG	FGFRL1	0.264762	0.111	0.01	0.101	1.87116e-21	6.84864e-17
SMG	ITM2C	0.794341	0.289	0.059	0.23	2.17542e-21	7.96226e-17
SMG	IGHG2	0.391998	0.011	0	0.011	2.30166e-21	8.4243e-17
SMG	CXCL1	0.539159	0.156	0.019	0.137	2.42068e-21	8.85992e-17
SMG	RHPN2	0.172301	0.089	0.007	0.082	2.44352e-21	8.94353e-17
SMG	C11orf24	0.574202	0.278	0.058	0.22	2.59454e-21	9.49629e-17
SMG	TMEM258	0.930926	0.889	0.732	0.157	2.66062e-21	9.73814e-17
SMG	MT-ND3	1.83421	0.978	0.942	0.036	2.90365e-21	1.06277e-16
SMG	ANXA3	1.11707	0.567	0.234	0.333	3.70981e-21	1.35783e-16
SMG	TENT5C	0.42235	0.2	0.03	0.17	4.25585e-21	1.55768e-16
SMG	RASEF	0.936972	0.344	0.089	0.255	4.47813e-21	1.63904e-16
SMG	CALM2	0.904533	0.922	0.758	0.164	4.48306e-21	1.64084e-16
SMG	KRT8	1.2345	0.756	0.458	0.298	5.54487e-21	2.02948e-16
SMG	PLPP5	1.14994	0.511	0.203	0.308	1.34627e-20	4.92748e-16
SMG	TSPAN3	1.39855	0.556	0.252	0.304	1.37219e-20	5.02235e-16
SMG	ENPP5	0.271279	0.1	0.009	0.091	2.48763e-20	9.10498e-16
SMG	SERP2	0.129935	0.056	0.003	0.053	4.67386e-20	1.71068e-15
SMG	MAPK8IP1	0.260371	0.067	0.004	0.063	5.56498e-20	2.03684e-15
SMG	ANXA5	1.40822	0.744	0.525	0.219	6.07704e-20	2.22426e-15
SMG	CHRM3-AS2	0.126188	0.056	0.003	0.053	9.71457e-20	3.55563e-15
SMG	ZNF704	0.543391	0.178	0.027	0.151	1.05402e-19	3.85783e-15
SMG	BAMBI	0.417175	0.144	0.018	0.126	1.20755e-19	4.41976e-15
SMG	MTURN	0.958324	0.4	0.125	0.275	1.91714e-19	7.01694e-15
SMG	SLC41A2	0.163593	0.067	0.004	0.063	2.69299e-19	9.85661e-15
SMG	AC106897.1	0.176348	0.067	0.004	0.063	2.89738e-19	1.06047e-14
SMG	GXYLT2	0.112688	0.056	0.003	0.053	2.93726e-19	1.07507e-14
SMG	CHDH	0.251138	0.122	0.014	0.108	4.53391e-19	1.65946e-14
SMG	STEAP4	0.4455	0.2	0.034	0.166	4.95438e-19	1.81335e-14
SMG	TMEM71	0.182115	0.067	0.004	0.063	4.97314e-19	1.82022e-14
SMG	MIA3	1.38006	0.511	0.211	0.3	5.39515e-19	1.97468e-14
SMG	ADAM9	1.12748	0.422	0.144	0.278	5.94157e-19	2.17467e-14
SMG	FOXA1	0.970957	0.411	0.137	0.274	6.67354e-19	2.44258e-14
SMG	DENND11	0.78781	0.311	0.079	0.232	7.3575e-19	2.69292e-14
SMG	ARF4	1.17539	0.733	0.514	0.219	8.69877e-19	3.18384e-14
SMG	TM9SF3	1.42665	0.678	0.447	0.231	8.9483e-19	3.27517e-14
SMG	EEF1D	0.765828	0.967	0.916	0.051	1.82975e-18	6.69708e-14
SMG	HNMT	0.870233	0.433	0.153	0.28	2.69916e-18	9.8792e-14
SMG	JUND	0.69103	0.967	0.859	0.108	2.83596e-18	1.03799e-13
SMG	LDLRAD2	0.144492	0.033	0.001	0.032	2.86199e-18	1.04752e-13
SMG	RNF130	0.997231	0.378	0.116	0.262	3.74011e-18	1.36892e-13
SMG	IGHG1	2.81234	0.022	0.001	0.021	3.92265e-18	1.43573e-13
SMG	JUN	0.890557	1	0.805	0.195	4.15953e-18	1.52243e-13
SMG	ANO1	0.471959	0.211	0.04	0.171	5.85104e-18	2.14154e-13
SMG	KLF4	1.25849	0.756	0.549	0.207	7.30446e-18	2.67351e-13
SMG	CHKA	0.412684	0.133	0.017	0.116	8.51109e-18	3.11514e-13
SMG	CGNL1	0.676414	0.3	0.076	0.224	9.93478e-18	3.63623e-13
SMG	MAGED2	1.12892	0.567	0.282	0.285	1.01228e-17	3.70504e-13
SMG	LAMA4	0.247159	0.111	0.012	0.099	1.29403e-17	4.73627e-13
SMG	MB	0.494067	0.133	0.018	0.115	1.51702e-17	5.55243e-13
SMG	IGLC1	0.421673	0.022	0.001	0.021	1.53766e-17	5.62799e-13
SMG	FXYD3	0.848793	0.933	0.787	0.146	1.67427e-17	6.12799e-13
SMG	TSC22D1	0.827535	0.633	0.324	0.309	5.87726e-17	2.15114e-12
SMG	MEX3A	0.17316	0.089	0.008	0.081	7.93355e-17	2.90376e-12
SMG	SORL1	0.868092	0.344	0.105	0.239	8.2611e-17	3.02364e-12
SMG	AC023509.2	0.141378	0.056	0.004	0.052	8.83257e-17	3.23281e-12
SMG	LRP5	0.591574	0.267	0.064	0.203	1.02032e-16	3.73449e-12
SMG	CXCL8	0.630716	0.167	0.027	0.14	1.03087e-16	3.77308e-12
SMG	CXCL3	0.644589	0.156	0.024	0.132	1.17901e-16	4.3153e-12
SMG	SLC35A3	1.06391	0.478	0.205	0.273	1.2266e-16	4.48947e-12
SMG	AC010531.6	0.184188	0.078	0.007	0.071	1.35367e-16	4.95455e-12
SMG	AC007405.1	0.118266	0.022	0.001	0.021	1.75345e-16	6.41782e-12
SMG	BACE2	1.26295	0.511	0.244	0.267	3.277e-16	1.19942e-11
SMG	AGFG2	0.944652	0.344	0.108	0.236	3.70838e-16	1.3573e-11
SMG	LINC00323	0.102003	0.022	0.001	0.021	3.72812e-16	1.36453e-11
SMG	OST4	0.854273	0.878	0.815	0.063	4.03559e-16	1.47707e-11
SMG	SERF2	0.685725	0.978	0.946	0.032	4.39567e-16	1.60886e-11
SMG	VIM-AS1	0.167324	0.056	0.004	0.052	4.45918e-16	1.6321e-11
SMG	EIF4A2	0.996854	0.789	0.685	0.104	8.40192e-16	3.07519e-11
SMG	JTB	1.08402	0.756	0.615	0.141	8.69433e-16	3.18221e-11
SMG	MGP	0.418639	0.122	0.016	0.106	9.60005e-16	3.51371e-11
SMG	TCEAL3	0.7948	0.289	0.078	0.211	1.2778e-15	4.67689e-11
SMG	TMEM8B	0.270396	0.122	0.016	0.106	1.38888e-15	5.08343e-11
SMG	BCAS1	0.669323	0.233	0.054	0.179	1.52549e-15	5.58346e-11
SMG	SEC61G	0.940308	0.8	0.69	0.11	2.00543e-15	7.34006e-11
SMG	LINC02609	0.176807	0.056	0.004	0.052	2.00893e-15	7.35289e-11
SMG	ATP6V1G1	0.817713	0.833	0.771	0.062	2.15326e-15	7.88115e-11
SMG	AL079303.1	0.240188	0.111	0.014	0.097	3.2185e-15	1.178e-10
SMG	KCNMB4	0.104162	0.044	0.003	0.041	3.96356e-15	1.4507e-10
SMG	GALNT3	1.25341	0.533	0.291	0.242	4.51096e-15	1.65106e-10
SMG	GPR160	0.363768	0.167	0.03	0.137	5.44844e-15	1.99418e-10
SMG	C4orf19	0.250559	0.133	0.02	0.113	5.77514e-15	2.11376e-10
SMG	SATB1	0.613744	0.256	0.065	0.191	6.50486e-15	2.38085e-10
SMG	NFIB	1.11567	0.5	0.235	0.265	8.66214e-15	3.17043e-10
SMG	DMD	0.199431	0.1	0.012	0.088	8.82199e-15	3.22894e-10
SMG	PDIA5	0.305579	0.144	0.023	0.121	9.97755e-15	3.65188e-10
SMG	MT-ND2	1.36428	0.944	0.898	0.046	1.02695e-14	3.75876e-10
SMG	DERL3	0.360243	0.078	0.008	0.07	1.04814e-14	3.83631e-10
SMG	SEC16A	0.640597	0.333	0.108	0.225	1.10776e-14	4.05451e-10
SMG	IRX2	0.714933	0.322	0.102	0.22	1.30022e-14	4.75895e-10
SMG	NUCB2	0.964481	0.767	0.507	0.26	1.63397e-14	5.98048e-10
SMG	PSAP	1.02834	0.7	0.541	0.159	2.18096e-14	7.98253e-10
SMG	RPL41	0.439282	1	0.997	0.003	2.98708e-14	1.0933e-09
SMG	ZNF667-AS1	0.634526	0.289	0.084	0.205	3.01966e-14	1.10523e-09
SMG	NUDT4	0.915916	0.411	0.165	0.246	3.49097e-14	1.27773e-09
SMG	ERLEC1	0.996252	0.533	0.288	0.245	3.57468e-14	1.30837e-09
SMG	RPL34	0.510774	1	0.988	0.012	4.13175e-14	1.51226e-09
SMG	RPL10	0.485697	1	0.994	0.006	4.25619e-14	1.55781e-09
SMG	RPRM	0.119549	0.044	0.003	0.041	4.49118e-14	1.64382e-09
SMG	NUDT8	1.55318	0.644	0.443	0.201	5.24546e-14	1.91989e-09
SMG	MIA	0.115643	0.033	0.002	0.031	5.51913e-14	2.02006e-09
SMG	MDK	0.913337	0.4	0.16	0.24	6.63391e-14	2.42808e-09
SMG	LZTS3	0.143031	0.067	0.006	0.061	9.18185e-14	3.36065e-09
SMG	WIPF3	0.221122	0.111	0.015	0.096	9.64864e-14	3.5315e-09
SMG	TBC1D30	0.103624	0.056	0.004	0.052	1.04062e-13	3.80878e-09
SMG	RASSF8-AS1	0.160776	0.067	0.006	0.061	1.07123e-13	3.9208e-09
SMG	SMIM14	0.937997	0.611	0.419	0.192	1.07839e-13	3.947e-09
SMG	FARP1	0.44918	0.189	0.04	0.149	1.11703e-13	4.08843e-09
SMG	CASC4	0.762972	0.367	0.136	0.231	1.13423e-13	4.15139e-09
SMG	CRYM	0.6547	0.222	0.052	0.17	1.23328e-13	4.51392e-09
SMG	ARHGAP26-AS1	0.142309	0.056	0.004	0.052	1.35275e-13	4.9512e-09
SMG	SORBS2	0.806218	0.333	0.114	0.219	1.55616e-13	5.6957e-09
SMG	KRTCAP2	0.847987	0.789	0.678	0.111	1.70965e-13	6.25749e-09
SMG	PPP3CA	0.821007	0.444	0.193	0.251	1.86866e-13	6.83949e-09
SMG	ABCC6	0.102373	0.022	0.001	0.021	2.11208e-13	7.73042e-09
SMG	MNX1-AS1	0.196016	0.056	0.004	0.052	3.11576e-13	1.1404e-08
SMG	IGHA1	3.15321	0.044	0.003	0.041	3.95986e-13	1.44935e-08
SMG	CMTM8	0.57336	0.267	0.077	0.19	4.75071e-13	1.73881e-08
SMG	TPM1	0.703163	0.367	0.141	0.226	5.55144e-13	2.03188e-08
SMG	CD164	1.11087	0.633	0.471	0.162	5.65671e-13	2.07041e-08
SMG	VSIG2	0.644648	0.311	0.095	0.216	6.8665e-13	2.51321e-08
SMG	AC015908.2	0.224275	0.1	0.014	0.086	7.56578e-13	2.76915e-08
SMG	FIGN	0.211707	0.078	0.009	0.069	7.72469e-13	2.82731e-08
SMG	AL499602.1	0.288394	0.144	0.027	0.117	8.1253e-13	2.97394e-08
SMG	MAPRE2	0.262385	0.167	0.034	0.133	1.18271e-12	4.32884e-08
SMG	UBB	0.714422	0.911	0.853	0.058	1.2285e-12	4.49642e-08
SMG	AC110619.1	0.414478	0.133	0.023	0.11	1.30124e-12	4.76267e-08
SMG	RPS27L	0.977213	0.733	0.596	0.137	1.41307e-12	5.17197e-08
SMG	TMEM181	0.63075	0.311	0.107	0.204	1.43622e-12	5.25671e-08
SMG	SEC61B	0.824491	0.822	0.739	0.083	1.73343e-12	6.34453e-08
SMG	NANS	1.23721	0.578	0.395	0.183	1.79724e-12	6.57809e-08
SMG	MIR200CHG	0.569541	0.222	0.058	0.164	1.94853e-12	7.1318e-08
SMG	IRS2	0.710763	0.311	0.106	0.205	2.30953e-12	8.4531e-08
SMG	RHOB	1.10528	0.6	0.387	0.213	2.52805e-12	9.25292e-08
SMG	RPL24	0.441501	1	0.975	0.025	2.72455e-12	9.97213e-08
SMG	FOSB	0.856171	0.822	0.694	0.128	3.04777e-12	1.11551e-07
SMG	AC068888.1	0.23181	0.1	0.014	0.086	3.2026e-12	1.17218e-07
SMG	GALNT5	0.790317	0.322	0.117	0.205	3.2566e-12	1.19195e-07
SMG	SAT1	0.752798	0.867	0.757	0.11	3.31181e-12	1.21216e-07
SMG	AL157373.2	0.103479	0.056	0.005	0.051	3.34378e-12	1.22386e-07
SMG	FAM114A1	1.10686	0.5	0.283	0.217	3.9907e-12	1.46064e-07
SMG	SHANK2	0.148732	0.067	0.007	0.06	4.13417e-12	1.51315e-07
SMG	CD59	0.745987	0.789	0.605	0.184	4.4538e-12	1.63013e-07
SMG	DRAIC	0.167145	0.044	0.003	0.041	4.60615e-12	1.6859e-07
SMG	CDK2AP1	1.00418	0.644	0.49	0.154	5.35757e-12	1.96093e-07
SMG	EGR1	0.851052	0.778	0.615	0.163	6.10242e-12	2.23355e-07
SMG	SOAT1	0.360726	0.156	0.031	0.125	6.34703e-12	2.32308e-07
SMG	MTA1	0.825925	0.356	0.143	0.213	6.69286e-12	2.44965e-07
SMG	CCN1	0.868466	0.322	0.112	0.21	6.70224e-12	2.45309e-07
SMG	HDLBP	0.992898	0.656	0.522	0.134	6.87951e-12	2.51797e-07
SMG	TMCO3	0.586524	0.3	0.103	0.197	7.01807e-12	2.56868e-07
SMG	SH3BP4	0.563882	0.2	0.05	0.15	8.04006e-12	2.94274e-07
SMG	CADPS2	0.161443	0.1	0.015	0.085	8.44015e-12	3.08918e-07
SMG	IGLC2	3.81456	0.022	0.001	0.021	8.61728e-12	3.15401e-07
SMG	SMARCA1	0.631854	0.256	0.077	0.179	9.5165e-12	3.48313e-07
SMG	AC106795.2	0.420251	0.178	0.042	0.136	1.45166e-11	5.31321e-07
SMG	ERGIC1	0.826168	0.4	0.185	0.215	1.61667e-11	5.91719e-07
SMG	RNF128	0.489517	0.178	0.042	0.136	1.72043e-11	6.29693e-07
SMG	EEF1A1	0.398331	1	0.997	0.003	1.8088e-11	6.6204e-07
SMG	PKN1	0.265164	0.133	0.024	0.109	2.09096e-11	7.65311e-07
SMG	RNF144B	0.718835	0.289	0.101	0.188	2.11493e-11	7.74084e-07
SMG	SPINT2	0.769374	0.856	0.744	0.112	2.12214e-11	7.76724e-07
SMG	CIRBP	0.736898	0.8	0.738	0.062	2.14569e-11	7.85344e-07
SMG	RPL35A	0.415689	1	0.983	0.017	2.70356e-11	9.89528e-07
SMG	GPT2	0.861346	0.478	0.248	0.23	2.81491e-11	1.03028e-06
SMG	RHOU	0.231418	0.056	0.005	0.051	2.86919e-11	1.05015e-06
SMG	PTPRJ	0.215701	0.089	0.012	0.077	3.05317e-11	1.11749e-06
SMG	TMBIM6	0.666833	0.867	0.782	0.085	3.71915e-11	1.36125e-06
SMG	TMEM125	0.550776	0.211	0.059	0.152	3.77146e-11	1.38039e-06
SMG	SNHG19	0.975895	0.467	0.249	0.218	3.95762e-11	1.44853e-06
SMG	PIFO	0.156684	0.056	0.005	0.051	4.11139e-11	1.50481e-06
SMG	SPATS2L	0.96151	0.656	0.527	0.129	4.53302e-11	1.65913e-06
SMG	METRN	0.696807	0.411	0.193	0.218	5.2087e-11	1.90644e-06
SMG	CACNA2D1	0.216844	0.089	0.013	0.076	5.29576e-11	1.9383e-06
SMG	FAM229B	0.418285	0.2	0.053	0.147	5.98971e-11	2.19229e-06
SMG	RORC	0.418954	0.178	0.043	0.135	6.18281e-11	2.26297e-06
SMG	MTRNR2L8	0.946418	0.589	0.346	0.243	7.26828e-11	2.66026e-06
SMG	TTC3	0.888429	0.589	0.409	0.18	7.41759e-11	2.71491e-06
SMG	MGAT4A	0.302016	0.211	0.056	0.155	8.19836e-11	3.00068e-06
SMG	SMCO4	0.694865	0.344	0.145	0.199	1.43708e-10	5.25985e-06
SMG	RPL30	0.385197	1	0.988	0.012	1.6836e-10	6.16214e-06
SMG	GPRC5C	0.514346	0.189	0.05	0.139	1.93827e-10	7.09427e-06
SMG	VKORC1	1.02178	0.522	0.332	0.19	2.32388e-10	8.50562e-06
SMG	PRDX4	1.13491	0.622	0.518	0.104	2.44403e-10	8.94538e-06
SMG	DDIT3	0.9487	0.422	0.212	0.21	2.56658e-10	9.39393e-06
SMG	HERPUD1	1.0152	0.567	0.395	0.172	3.02318e-10	1.10651e-05
SMG	RPS27A	0.367839	1	0.988	0.012	4.03591e-10	1.47718e-05
SMG	GATM	0.861413	0.389	0.193	0.196	4.08111e-10	1.49373e-05
SMG	LARGE1	0.166108	0.078	0.011	0.067	4.22985e-10	1.54817e-05
SMG	HOXB2	0.83122	0.344	0.148	0.196	4.89417e-10	1.79132e-05
SMG	GNAS	0.507354	0.922	0.879	0.043	5.91211e-10	2.16389e-05
SMG	SLC45A3	0.149075	0.044	0.004	0.04	6.53794e-10	2.39295e-05
SMG	DPM3	0.914827	0.556	0.396	0.16	7.43589e-10	2.72161e-05
SMG	SEC24D	0.417958	0.178	0.047	0.131	7.67531e-10	2.80924e-05
SMG	AL355353.1	0.363095	0.1	0.017	0.083	7.80734e-10	2.85757e-05
SMG	SNHG14	0.447906	0.211	0.062	0.149	8.89068e-10	3.25408e-05
SMG	MYDGF	0.996143	0.611	0.475	0.136	9.72994e-10	3.56125e-05
SMG	TMED3	0.947743	0.644	0.551	0.093	1.22869e-09	4.49714e-05
SMG	PPDPF	0.153126	0.978	0.859	0.119	1.32128e-09	4.83601e-05
SMG	SSR2	0.719573	0.733	0.651	0.082	1.64323e-09	6.01437e-05
SMG	SEC22B	0.85196	0.4	0.206	0.194	1.65762e-09	6.06704e-05
SMG	AC127526.5	0.669174	0.3	0.123	0.177	1.91503e-09	7.00921e-05
SMG	ACLY	0.74453	0.289	0.115	0.174	2.1386e-09	7.82747e-05
SMG	NIBAN1	0.78977	0.378	0.184	0.194	2.16377e-09	7.91962e-05
SMG	CD24	0.437938	0.889	0.535	0.354	2.28647e-09	8.36871e-05
SMG	SYT7	0.36469	0.1	0.018	0.082	2.5165e-09	9.21063e-05
SMG	RRBP1	0.909722	0.544	0.395	0.149	2.56938e-09	9.40418e-05
SMG	SLC22A17	0.183827	0.078	0.011	0.067	2.77678e-09	0.000101633
SMG	CMBL	0.665347	0.222	0.071	0.151	2.8695e-09	0.000105026
SMG	TMEM98	0.71811	0.333	0.149	0.184	3.22336e-09	0.000117978
SMG	CFH	0.525251	0.233	0.079	0.154	3.4932e-09	0.000127855
SMG	LINC01088	0.319878	0.111	0.022	0.089	3.6151e-09	0.000132316
SMG	ARMCX3	0.527522	0.289	0.112	0.177	3.79205e-09	0.000138793
SMG	BRI3	0.755414	0.711	0.704	0.007	3.94993e-09	0.000144571
SMG	IRX1	0.117161	0.044	0.004	0.04	4.02484e-09	0.000147313
SMG	C5orf38	0.644141	0.3	0.122	0.178	4.12704e-09	0.000151054
SMG	ST3GAL5	0.197954	0.078	0.012	0.066	4.20703e-09	0.000153982
SMG	C18orf32	0.750384	0.589	0.446	0.143	4.28934e-09	0.000156994
SMG	SPATS2	0.608808	0.322	0.14	0.182	4.35792e-09	0.000159504
SMG	UAP1	0.894239	0.378	0.194	0.184	4.68287e-09	0.000171398
SMG	RANBP2	0.759695	0.411	0.223	0.188	5.20098e-09	0.000190361
SMG	CACNB4	0.291724	0.133	0.03	0.103	5.73392e-09	0.000209867
SMG	HMGA1P4	0.168783	0.033	0.003	0.03	5.75681e-09	0.000210705
SMG	DTX4	0.32566	0.1	0.019	0.081	5.86767e-09	0.000214763
SMG	PATZ1	0.279404	0.122	0.026	0.096	5.87836e-09	0.000215154
SMG	MT-CYB	0.736154	0.956	0.952	0.004	6.46858e-09	0.000236756
SMG	RNF183	0.220701	0.067	0.009	0.058	7.60464e-09	0.000278337
SMG	TMEM63A	0.466286	0.167	0.046	0.121	7.69766e-09	0.000281742
SMG	NEDD9	0.345962	0.156	0.039	0.117	1.04756e-08	0.000383417
SMG	PLPP2	0.763396	0.422	0.241	0.181	1.32418e-08	0.000484664
SMG	DSG2	0.721032	0.3	0.13	0.17	1.72284e-08	0.000630577
SMG	GNE	0.365565	0.167	0.047	0.12	1.92863e-08	0.000705898
SMG	LRIG1	0.407412	0.156	0.042	0.114	2.18451e-08	0.000799552
SMG	GABARAP	0.574996	0.822	0.793	0.029	2.37849e-08	0.00087055
SMG	STARD10	0.878978	0.456	0.289	0.167	2.55942e-08	0.000936774
SMG	S100A13	0.833923	0.622	0.524	0.098	2.80834e-08	0.00102788
SMG	C12orf57	0.71423	0.767	0.676	0.091	3.61212e-08	0.00132207
SMG	GASK1B	0.134228	0.067	0.01	0.057	4.0855e-08	0.00149533
SMG	ZBTB20	0.386429	0.211	0.07	0.141	4.20565e-08	0.00153931
SMG	DPP7	0.848172	0.556	0.435	0.121	4.83652e-08	0.00177021
SMG	SLC30A7	0.440713	0.222	0.08	0.142	5.8881e-08	0.0021551
SMG	ATP1B1	0.896619	0.611	0.516	0.095	6.50299e-08	0.00238016
SMG	FAM120B	0.534633	0.222	0.082	0.14	7.11735e-08	0.00260502
SMG	NUS1	0.499962	0.289	0.129	0.16	7.13025e-08	0.00260974
SMG	PRSS23	0.216431	0.133	0.033	0.1	1.00014e-07	0.0036606
SMG	GCNT1	0.256533	0.122	0.029	0.093	1.02925e-07	0.00376716
SMG	TOMM7	0.524557	0.867	0.864	0.003	1.05941e-07	0.00387753
SMG	MNX1	0.109966	0.044	0.005	0.039	1.14911e-07	0.00420586
SMG	P4HB	0.74912	0.767	0.727	0.04	1.27166e-07	0.00465442
SMG	VEGFA	0.908662	0.311	0.151	0.16	1.29601e-07	0.00474352
SMG	MT-ND4L	0.856291	0.633	0.512	0.121	1.34467e-07	0.00492162
SMG	2024-03-06	0.696778	0.367	0.198	0.169	1.5513e-07	0.00567792
SMG	CYP27A1	0.303967	0.156	0.045	0.111	1.61075e-07	0.00589552
SMG	MT1M	0.18188	0.233	0.087	0.146	1.63193e-07	0.00597302
SMG	ST6GALNAC1	0.754575	0.344	0.186	0.158	2.10384e-07	0.00770027
SMG	TMED7	0.666312	0.4	0.24	0.16	2.25961e-07	0.00827039
SMG	MTUS2	0.200497	0.067	0.011	0.056	2.27784e-07	0.00833711
SMG	KDELR2	0.962661	0.589	0.517	0.072	2.43948e-07	0.00892875
SMG	RPL27A	0.400333	1	0.96	0.04	2.52571e-07	0.00924436
SMG	MYADM	0.297894	0.278	0.113	0.165	2.6925e-07	0.00985481
SMG	DNAJC3	0.758167	0.444	0.291	0.153	2.94106e-07	0.0107646
SMG	MT-ND4	0.703248	0.933	0.937	-0.004	3.08786e-07	0.0113019
SMG	PCMTD1	0.823176	0.5	0.366	0.134	3.27104e-07	0.0119723
SMG	RNF103	0.700124	0.256	0.11	0.146	3.29977e-07	0.0120775
SMG	RPL36	0.305582	1	0.981	0.019	3.73318e-07	0.0136638
SMG	RPS24	0.290086	1	0.992	0.008	3.87401e-07	0.0141793
SMG	IL17RD	0.136727	0.056	0.008	0.048	3.90658e-07	0.0142985
SMG	CCSER1	0.116076	0.044	0.005	0.039	4.08009e-07	0.0149335
SMG	ICA1	0.604307	0.244	0.104	0.14	4.95312e-07	0.0181289
SMG	AL022162.1	0.287051	0.111	0.027	0.084	5.13638e-07	0.0187997
SMG	PYCR1	0.722103	0.256	0.113	0.143	5.2696e-07	0.0192873
SMG	TMEM45A	0.535723	0.244	0.102	0.142	5.29663e-07	0.0193862
SMG	SOSTDC1	0.493182	0.167	0.055	0.112	6.14276e-07	0.0224831
SMG	CEP126	0.211268	0.1	0.023	0.077	6.46763e-07	0.0236722
SMG	ARMCX2	0.246469	0.1	0.023	0.077	6.88593e-07	0.0252032
SMG	ACOT13	0.71872	0.422	0.271	0.151	7.34227e-07	0.0268735
SMG	FCGRT	0.766324	0.411	0.248	0.163	7.72304e-07	0.0282671
SMG	LMAN1	0.804902	0.6	0.532	0.068	7.82395e-07	0.0286365
SMG	CMPK1	0.632129	0.611	0.539	0.072	7.83665e-07	0.0286829
SMG	CFAP69	0.176835	0.056	0.008	0.048	9.10059e-07	0.0333091
SMG	SLC17A5	0.416903	0.178	0.062	0.116	9.68577e-07	0.0354509
SMG	CALU	0.71125	0.344	0.192	0.152	1.01209e-06	0.0370434
SMG	KLF15	0.137393	0.033	0.003	0.03	1.01308e-06	0.0370796
SMG	PODXL2	0.375591	0.144	0.044	0.1	1.02931e-06	0.0376739
SMG	NAALADL2	0.274191	0.1	0.024	0.076	1.0446e-06	0.0382335
SMG	CD79A	0.15493	0.022	0.002	0.02	1.07178e-06	0.0392282
SMG	TNRC6C	0.393475	0.167	0.055	0.112	1.1873e-06	0.0434562
SMG	DOK1	0.133966	0.056	0.009	0.047	1.23762e-06	0.0452982
SMG	ABO	0.482019	0.244	0.108	0.136	1.25779e-06	0.0460363
SMG	CFB	0.629157	0.278	0.129	0.149	1.26245e-06	0.0462071
SMG	KDELR1	0.758373	0.656	0.635	0.021	1.36085e-06	0.0498086
SMG	MT-ATP6	0.715419	0.967	0.944	0.023	1.5027e-06	0.0550003
SMG	B4GALT1	1.00718	0.422	0.287	0.135	1.64419e-06	0.060179
SMG	AC020907.1	0.114904	0.033	0.004	0.029	1.70909e-06	0.0625545
SMG	GALNT12	0.629358	0.289	0.148	0.141	1.79737e-06	0.0657855
SMG	RNU6ATAC35P	0.186401	0.011	0	0.011	1.84885e-06	0.0676697
SMG	WNK2	0.231579	0.067	0.012	0.055	1.92629e-06	0.0705041
SMG	TM4SF1-AS1	0.219674	0.089	0.02	0.069	1.94592e-06	0.0712227
SMG	FHL1	0.160029	0.089	0.02	0.069	1.97967e-06	0.0724579
SMG	RPS27	0.265787	1	0.988	0.012	2.00586e-06	0.0734166
SMG	SPCS1	0.628635	0.689	0.726	-0.037	2.11632e-06	0.0774593
SMG	AGAP1-IT1	0.155192	0.022	0.002	0.02	2.19874e-06	0.0804763
SMG	NET1	0.8925	0.411	0.266	0.145	2.2216e-06	0.0813126
SMG	KCNE3	0.464023	0.111	0.029	0.082	2.23971e-06	0.0819755
SMG	CDKN1C	0.344209	0.189	0.069	0.12	2.25262e-06	0.0824483
SMG	LRPAP1	0.713931	0.544	0.46	0.084	2.35507e-06	0.0861979
SMG	ST3GAL6	0.193127	0.089	0.02	0.069	2.36833e-06	0.0866831
SMG	PER2	0.528341	0.244	0.11	0.134	2.43675e-06	0.0891876
SMG	NR4A2	0.572361	0.289	0.136	0.153	2.44847e-06	0.0896166
SMG	MAFA	0.138998	0.067	0.012	0.055	2.48589e-06	0.090986
SMG	C9orf152	0.325587	0.133	0.04	0.093	2.49919e-06	0.0914729
SMG	AC009163.7	0.117833	0.033	0.004	0.029	2.80019e-06	0.10249
SMG	SSR3	0.776001	0.589	0.565	0.024	3.08473e-06	0.112904
SMG	AC024361.2	0.103802	0.022	0.002	0.02	3.13844e-06	0.11487
SMG	RPL26	0.295788	1	0.99	0.01	3.23732e-06	0.118489
SMG	RPS11	0.359907	0.978	0.95	0.028	3.39732e-06	0.124345
SMG	RAP1GAP	0.227449	0.089	0.021	0.068	3.47164e-06	0.127065
SMG	CYB561D2.1	0.140854	0.078	0.016	0.062	3.90497e-06	0.142926
SMG	AP3S1	0.88592	0.522	0.464	0.058	3.91461e-06	0.143279
SMG	CCPG1	0.603492	0.278	0.137	0.141	4.3131e-06	0.157864
SMG	TOB1	1.00066	0.522	0.435	0.087	4.51979e-06	0.165429
SMG	SLC46A1	0.146249	0.044	0.006	0.038	4.66145e-06	0.170614
SMG	FMNL2	0.22642	0.111	0.03	0.081	4.78616e-06	0.175178
SMG	ADI1	0.627174	0.611	0.558	0.053	4.83687e-06	0.177034
SMG	ATP5MC2	0.414086	0.911	0.872	0.039	4.92486e-06	0.180255
SMG	GALE	0.784267	0.4	0.279	0.121	4.97763e-06	0.182186
SMG	CANX	0.836058	0.589	0.552	0.037	5.02884e-06	0.184061
SMG	AC131235.2	0.143387	0.033	0.004	0.029	5.03768e-06	0.184384
SMG	PLEKHH2	0.240259	0.089	0.021	0.068	5.18942e-06	0.189938
SMG	PHGDH	0.640442	0.556	0.433	0.123	6.08512e-06	0.222721
SMG	ARFIP2	0.672772	0.356	0.219	0.137	6.11074e-06	0.223659
SMG	CHPF	0.488559	0.222	0.098	0.124	6.20514e-06	0.227114
SMG	TSPYL5	0.183713	0.056	0.01	0.046	6.25163e-06	0.228816
SMG	ALDH18A1	0.501227	0.222	0.099	0.123	6.42155e-06	0.235035
SMG	CRELD2	0.726098	0.356	0.221	0.135	7.34772e-06	0.268934
SMG	FAM13C	0.180331	0.078	0.017	0.061	7.81433e-06	0.286012
SMG	ID4	0.851962	0.456	0.332	0.124	7.85601e-06	0.287538
SMG	NOP53	0.419746	0.789	0.718	0.071	7.98914e-06	0.292411
SMG	CIB2	0.315842	0.133	0.043	0.09	8.24632e-06	0.301824
SMG	MT-ND1	0.654216	0.9	0.91	-0.01	8.94028e-06	0.327223
SMG	SNHG18	0.797465	0.367	0.242	0.125	9.00646e-06	0.329645
SMG	IER2	0.46023	0.811	0.781	0.03	9.30509e-06	0.340576
SMG	AL136038.5	0.420863	0.156	0.055	0.101	9.55567e-06	0.349747
SMG	ARL1	0.838163	0.511	0.461	0.05	1.00913e-05	0.369352
SMG	TMEM141	0.663556	0.656	0.593	0.063	1.03869e-05	0.380173
SMG	ADM2	0.12477	0.056	0.01	0.046	1.05527e-05	0.386239
SMG	FOXP1	0.857705	0.444	0.333	0.111	1.05539e-05	0.386282
SMG	WIPI1	0.440182	0.167	0.063	0.104	1.07915e-05	0.39498
SMG	PDXDC1	0.739505	0.311	0.181	0.13	1.18402e-05	0.433363
SMG	ARHGEF10	0.147391	0.089	0.022	0.067	1.18585e-05	0.434032
SMG	IRAK3	0.180482	0.078	0.018	0.06	1.23515e-05	0.452077
SMG	LRMDA	0.126738	0.089	0.022	0.067	1.2419e-05	0.454549
SMG	ANKRD37	0.844468	0.444	0.321	0.123	1.2983e-05	0.475192
SMG	RPL15	0.270709	1	0.985	0.015	1.30348e-05	0.477087
SMG	C15orf65	0.131728	0.067	0.014	0.053	1.34285e-05	0.491495
SMG	MLXIP	0.544477	0.2	0.086	0.114	1.41413e-05	0.517585
SMG	WWC1	0.483351	0.222	0.103	0.119	1.50416e-05	0.550539
SMG	CTSZ	0.462434	0.356	0.209	0.147	1.56991e-05	0.574603
SMG	RCN1	0.631122	0.356	0.226	0.13	1.5901e-05	0.581994
SMG	AL451069.2	0.108131	0.022	0.002	0.02	1.59394e-05	0.583399
SMG	LINC00623	0.322661	0.233	0.106	0.127	1.61535e-05	0.591234
SMG	MCF2L	0.256171	0.111	0.033	0.078	1.67774e-05	0.614069
SMG	TEX9	0.507241	0.189	0.079	0.11	1.71304e-05	0.62699
SMG	CRNDE	0.585712	0.533	0.445	0.088	1.73274e-05	0.634201
SMG	RPL39	0.226172	1	0.99	0.01	1.73323e-05	0.634381
SMG	SELENBP1	0.612706	0.222	0.102	0.12	1.8149e-05	0.664271
SMG	COPA	0.715846	0.389	0.271	0.118	1.83664e-05	0.672228
SMG	RPL9	0.240196	0.989	0.979	0.01	1.95875e-05	0.716923
SMG	SPCS2	0.534203	0.678	0.7	-0.022	2.11979e-05	0.775866
SMG	APH1B	0.219987	0.1	0.028	0.072	2.12405e-05	0.777424
SMG	LINC02482	0.309174	0.111	0.033	0.078	2.14427e-05	0.784825
SMG	ITPRID2	0.5915	0.244	0.12	0.124	2.22122e-05	0.812989
SMG	ATP7B	0.1045	0.022	0.002	0.02	2.23546e-05	0.818199
SMG	ARHGAP26	0.343603	0.178	0.072	0.106	2.53524e-05	0.927924
SMG	SLC11A2	0.534689	0.256	0.132	0.124	2.55375e-05	0.934697
SMG	CD151	0.794629	0.533	0.457	0.076	2.63469e-05	0.964323
SMG	ALG1	0.408779	0.167	0.066	0.101	2.66143e-05	0.974111
SMG	TRIM2	0.379888	0.222	0.102	0.12	2.68362e-05	0.982231
SMG	XIST	0.68128	0.467	0.339	0.128	2.68459e-05	0.982585
SMG	PDGFC	0.268721	0.089	0.023	0.066	2.73512e-05	1
SMG	KCNMA1	0.142202	0.078	0.019	0.059	2.74084e-05	1
SMG	PDIA6	0.642855	0.633	0.599	0.034	2.80293e-05	1
SMG	IGLC3	5.06661	0.011	0.001	0.01	2.81428e-05	1
SMG	PDIA3	0.664094	0.644	0.62	0.024	2.85681e-05	1
SMG	PIK3R3	0.126802	0.078	0.019	0.059	2.94932e-05	1
SMG	CALR	0.525002	0.756	0.69	0.066	2.99702e-05	1
SMG	SRP14-AS1	0.180595	0.089	0.024	0.065	3.08425e-05	1
SMG	ABCG1	0.123178	0.078	0.019	0.059	3.11462e-05	1
SMG	AP003498.2	0.51637	0.222	0.107	0.115	3.12653e-05	1
SMG	SLC22A3	0.111847	0.056	0.011	0.045	3.30394e-05	1
SMG	FUT2	0.607144	0.256	0.135	0.121	3.3398e-05	1
SMG	HOXB3	0.332716	0.133	0.046	0.087	3.40481e-05	1
SMG	MADCAM1	0.133666	0.033	0.004	0.029	3.63924e-05	1
SMG	SOX4	1.1714	0.389	0.274	0.115	3.74891e-05	1
SMG	RPL13	0.221464	1	0.995	0.005	3.94097e-05	1
SMG	TMED10	0.687084	0.6	0.58	0.02	3.96598e-05	1
SMG	SAV1	0.497783	0.233	0.116	0.117	4.2128e-05	1
SMG	COMMD6	0.263076	0.9	0.8	0.1	4.24942e-05	1
SMG	INSR	0.164668	0.133	0.046	0.087	4.30229e-05	1
SMG	COPG1	0.675605	0.289	0.169	0.12	4.41159e-05	1
SMG	SBF1	0.636951	0.222	0.109	0.113	4.70228e-05	1
SMG	CDYL2	0.15668	0.044	0.008	0.036	4.83556e-05	1
SMG	FMC1	0.738548	0.389	0.282	0.107	4.83823e-05	1
SMG	GPX8	0.301176	0.144	0.053	0.091	4.88764e-05	1
SMG	FAU	0.251352	0.989	0.975	0.014	4.92933e-05	1
SMG	PPM1L	0.472282	0.167	0.068	0.099	4.93056e-05	1
SMG	PHPT1	0.54834	0.656	0.669	-0.013	5.37647e-05	1
SMG	SLC35A1	0.464584	0.189	0.084	0.105	5.45654e-05	1
SMG	HEY1	0.176083	0.033	0.005	0.028	5.51023e-05	1
SMG	ALDH1L1	0.35946	0.144	0.054	0.09	5.54712e-05	1
SMG	SLCO4A1-AS1	0.136129	0.056	0.011	0.045	5.63256e-05	1
SMG	ZNF761	0.314214	0.111	0.036	0.075	5.74823e-05	1
SMG	CD81	0.355828	0.733	0.64	0.093	5.92881e-05	1
SMG	TENT5A	0.505526	0.178	0.076	0.102	6.46779e-05	1
SMG	AC118553.1	0.113361	0.044	0.008	0.036	6.48879e-05	1
SMG	ST7-AS1	0.103991	0.033	0.005	0.028	6.59348e-05	1
SMG	AL031666.1	0.11868	0.044	0.008	0.036	6.65994e-05	1
SMG	KANSL1-AS1	0.3088	0.167	0.069	0.098	6.78829e-05	1
SMG	COL9A3	0.120777	0.044	0.008	0.036	7.35315e-05	1
SMG	AL451165.2	0.388775	0.2	0.093	0.107	7.62896e-05	1
SMG	SELENOS	0.58385	0.533	0.488	0.045	8.05141e-05	1
SMG	LINC00910	0.137094	0.067	0.016	0.051	8.69805e-05	1
SMG	SUCO	0.596667	0.289	0.171	0.118	8.71962e-05	1
SMG	MYO5C	0.302718	0.178	0.078	0.1	8.78084e-05	1
SMG	TBC1D24	0.165612	0.067	0.016	0.051	8.85461e-05	1
SMG	CD302	0.221379	0.156	0.06	0.096	9.48988e-05	1
SMG	CHPT1	0.588281	0.378	0.276	0.102	9.86574e-05	1
SMG	GMPPB	0.542605	0.289	0.176	0.113	0.000102222	1
SMG	PXDC1	0.368969	0.189	0.085	0.104	0.000105619	1
SMG	LFNG	0.226163	0.2	0.088	0.112	0.000110169	1
SMG	NEK6	0.151549	0.067	0.016	0.051	0.000114387	1
SMG	AC040970.1	0.151368	0.044	0.008	0.036	0.000115431	1
SMG	HOXC9	0.125046	0.056	0.012	0.044	0.000117892	1
SMG	PPP1R26	0.220629	0.078	0.021	0.057	0.000120549	1
SMG	HEXB	0.449057	0.267	0.151	0.116	0.000122579	1
SMG	ETNK1	0.5793	0.344	0.232	0.112	0.000124554	1
SMG	TMEM219	0.655927	0.567	0.564	0.003	0.00012528	1
SMG	SLC38A10	0.482183	0.2	0.096	0.104	0.000133184	1
SMG	ODC1	0.672436	0.322	0.205	0.117	0.000140091	1
SMG	CANT1	0.700678	0.267	0.155	0.112	0.000141558	1
SMG	FSTL1	0.121586	0.078	0.021	0.057	0.000142804	1
SMG	TMEM87B	0.512889	0.256	0.141	0.115	0.000143899	1
SMG	IRX3	0.661133	0.356	0.25	0.106	0.000143979	1
SMG	PIGZ	0.431523	0.144	0.058	0.086	0.000147142	1
SMG	SH3RF1	0.483785	0.167	0.073	0.094	0.000154404	1
SMG	NR4A3	0.279137	0.089	0.026	0.063	0.000159206	1
SMG	CCDC110	0.211649	0.067	0.017	0.05	0.000160971	1
SMG	ATP6V0E2	0.362531	0.167	0.072	0.095	0.000166006	1
SMG	LXN	0.635801	0.267	0.155	0.112	0.000174097	1
SMG	ZDHHC2	0.325697	0.156	0.065	0.091	0.000174181	1
SMG	TMED2	0.596721	0.578	0.564	0.014	0.000176716	1
SMG	NME2	0.315669	0.978	0.868	0.11	0.000178504	1
SMG	TMC4	0.580042	0.2	0.1	0.1	0.000194034	1
SMG	TEX14	0.124533	0.011	0.001	0.01	0.000197223	1
SMG	FUT3	0.624765	0.3	0.184	0.116	0.000203951	1
SMG	ZNF275	0.210181	0.067	0.017	0.05	0.000210226	1
SMG	MELTF-AS1	0.191152	0.078	0.022	0.056	0.000242087	1
SMG	REEP5	0.56269	0.6	0.581	0.019	0.000255105	1
SMG	SMPD1	0.342032	0.167	0.075	0.092	0.000259955	1
SMG	FERMT2	0.118947	0.044	0.009	0.035	0.000260617	1
SMG	CD14	0.19083	0.133	0.052	0.081	0.0002738	1
SMG	FBXL8	0.358476	0.133	0.053	0.08	0.000277264	1
SMG	NUPR1	0.904971	0.633	0.585	0.048	0.000281628	1
SMG	DSTN	0.283135	0.889	0.838	0.051	0.000290936	1
SMG	TMEM245	0.537895	0.222	0.12	0.102	0.000291881	1
SMG	STEAP1	0.516128	0.211	0.112	0.099	0.000298151	1
SMG	RAPGEF4	0.116635	0.056	0.013	0.043	0.000302344	1
SMG	SUMF2	0.654684	0.411	0.325	0.086	0.000312614	1
SMG	IDH1-AS1	0.137396	0.067	0.018	0.049	0.000330196	1
SMG	COPB2	0.655144	0.467	0.407	0.06	0.000335515	1
SMG	LY96	0.125169	0.078	0.022	0.056	0.000343463	1
SMG	PLXNA3	0.265798	0.1	0.034	0.066	0.000396047	1
SMG	CITED4	0.53395	0.467	0.372	0.095	0.000400492	1
SMG	EID1	0.401472	0.622	0.605	0.017	0.000401344	1
SMG	ACSS1	0.408556	0.144	0.062	0.082	0.000412399	1
SMG	ACSL3	0.704253	0.389	0.308	0.081	0.000420073	1
SMG	AXIN2	0.128459	0.044	0.009	0.035	0.000420624	1
SMG	ZNF83	0.46956	0.178	0.085	0.093	0.00042686	1
SMG	SLC1A5	0.681332	0.422	0.341	0.081	0.000442873	1
SMG	PRR36	0.251803	0.078	0.023	0.055	0.000449392	1
SMG	COBL	0.35305	0.144	0.063	0.081	0.000468429	1
SMG	B3GNT3	0.398869	0.144	0.062	0.082	0.000476703	1
SMG	DUSP10	0.161134	0.067	0.018	0.049	0.000488497	1
SMG	RPS6KA2	0.148799	0.067	0.018	0.049	0.000529092	1
SMG	GOLGB1	0.628274	0.5	0.451	0.049	0.000536377	1
SMG	AC079174.2	0.14016	0.033	0.006	0.027	0.00054166	1
SMG	MAP9	0.165876	0.089	0.029	0.06	0.000545017	1
SMG	IMPAD1	0.68572	0.278	0.178	0.1	0.000563278	1
SMG	EIF4B	0.345527	0.667	0.666	0.001	0.000576715	1
SMG	SLC12A8	0.233863	0.089	0.03	0.059	0.000584655	1
SMG	EIF2AK3-DT	0.110085	0.033	0.006	0.027	0.000599869	1
SMG	TXNDC5	0.506487	0.278	0.179	0.099	0.000610132	1
SMG	PTMS	0.30202	0.722	0.688	0.034	0.000633835	1
SMG	SRGAP1	0.503946	0.189	0.098	0.091	0.000646115	1
SMG	TF	0.676808	0.2	0.107	0.093	0.000658683	1
SMG	FN3K	0.13523	0.056	0.014	0.042	0.000658841	1
SMG	NDUFA1	0.432149	0.8	0.768	0.032	0.000678004	1
SMG	AC012358.3	0.10358	0.044	0.01	0.034	0.00072738	1
SMG	PRKACB	0.294103	0.178	0.086	0.092	0.000729409	1
SMG	GALNT10	0.137699	0.067	0.019	0.048	0.000735108	1
SMG	SIPA1L3	0.344122	0.122	0.05	0.072	0.000778963	1
SMG	TBX3	0.285885	0.089	0.03	0.059	0.000790312	1
SMG	TOM1L1	0.737988	0.3	0.207	0.093	0.000799089	1
SMG	KIF26B	0.134324	0.022	0.003	0.019	0.000801793	1
SMG	NR2F2	0.213096	0.133	0.057	0.076	0.000865322	1
SMG	CHST15	0.103354	0.056	0.014	0.042	0.000865976	1
SMG	CNPY2	0.682114	0.522	0.527	-0.005	0.000909983	1
SMG	SCX	0.112481	0.044	0.01	0.034	0.000960721	1
SMG	HM13	0.539782	0.489	0.451	0.038	0.000964631	1
SMG	SDCBP	0.518179	0.456	0.381	0.075	0.000995539	1
SMG	TSTD1	0.54007	0.678	0.712	-0.034	0.000997224	1
SMG	TBC1D8B	0.306218	0.122	0.051	0.071	0.000999579	1
SMG	AL022345.4	0.118397	0.033	0.006	0.027	0.00100653	1
SMG	IGKC	5.62178	0.033	0.006	0.027	0.00100772	1
SMG	HSP90B1	0.479944	0.667	0.654	0.013	0.0010083	1
SMG	SEC31A	0.717381	0.422	0.372	0.05	0.0010775	1
SMG	FUCA1	0.451874	0.244	0.151	0.093	0.00110269	1
SMG	LARP6	0.12944	0.056	0.015	0.041	0.0011223	1
SMG	TSTA3	0.727896	0.522	0.511	0.011	0.00123049	1
SMG	C1orf115	0.181554	0.056	0.015	0.041	0.00127103	1
SMG	RBM47	0.557427	0.411	0.344	0.067	0.00127769	1
SMG	FAM174B	0.322401	0.111	0.045	0.066	0.00127885	1
SMG	MSLN	0.479677	0.033	0.006	0.027	0.00130661	1
SMG	RAB20	0.127763	0.044	0.01	0.034	0.00130758	1
SMG	CA2	0.514966	0.244	0.15	0.094	0.00130781	1
SMG	TRIQK	0.47013	0.2	0.11	0.09	0.00132546	1
SMG	GALNT1	0.602493	0.456	0.401	0.055	0.00135824	1
SMG	ATF4	0.639419	0.544	0.555	-0.011	0.00140751	1
SMG	CHIC1	0.127901	0.056	0.015	0.041	0.00141634	1
SMG	SLC39A7	0.517322	0.267	0.178	0.089	0.00146814	1
SMG	EDF1	0.35219	0.856	0.86	-0.004	0.00146975	1
SMG	IQCN	0.16206	0.078	0.026	0.052	0.00152473	1
SMG	RUNDC1	0.197514	0.111	0.045	0.066	0.00153848	1
SMG	CD276	0.211212	0.078	0.026	0.052	0.00154846	1
SMG	SOX2-OT	0.170276	0.056	0.015	0.041	0.00156753	1
SMG	TMEM251	0.37114	0.267	0.174	0.093	0.00160407	1
SMG	LINC01011	0.127902	0.056	0.015	0.041	0.00160728	1
SMG	TFPT	0.301992	0.167	0.084	0.083	0.00161319	1
SMG	RUNX2	0.123378	0.033	0.007	0.026	0.00161353	1
SMG	CA12	0.694979	0.378	0.311	0.067	0.00164051	1
SMG	TXNDC15	0.566939	0.278	0.187	0.091	0.00168151	1
SMG	BET1L	0.421959	0.167	0.085	0.082	0.00168623	1
SMG	FZD3	0.194272	0.1	0.039	0.061	0.00169619	1
SMG	TMEM238	0.484324	0.6	0.583	0.017	0.00172611	1
SMG	MAST3	0.11405	0.056	0.015	0.041	0.00172971	1
SMG	AL022068.1	0.110679	0.033	0.007	0.026	0.00173579	1
SMG	ARRB1	0.179362	0.089	0.032	0.057	0.00175487	1
SMG	DTNB	0.297567	0.122	0.053	0.069	0.00179412	1
SMG	SMDT1	0.408059	0.622	0.689	-0.067	0.00180882	1
SMG	RETREG1	0.162045	0.089	0.032	0.057	0.00182055	1
SMG	ENTPD3	0.260884	0.122	0.054	0.068	0.00187768	1
SMG	PFN2	0.38004	0.178	0.095	0.083	0.00189668	1
SMG	ATP13A2	0.335065	0.167	0.086	0.081	0.0019246	1
SMG	SNHG16	0.403018	0.511	0.472	0.039	0.00205446	1
SMG	RPS4X	0.16829	1	0.988	0.012	0.00205547	1
SMG	SRP9	0.458766	0.611	0.65	-0.039	0.00209032	1
SMG	RPS25	0.191333	1	0.976	0.024	0.00209046	1
SMG	GMDS	0.495167	0.3	0.209	0.091	0.00210117	1
SMG	CDC37L1-DT	0.154237	0.078	0.027	0.051	0.00211287	1
SMG	LDOC1	0.397141	0.167	0.087	0.08	0.00212169	1
SMG	IGF2BP2	0.109337	0.056	0.016	0.04	0.00212611	1
SMG	AL021155.5	0.190973	0.067	0.021	0.046	0.00217093	1
SMG	ERO1B	0.107267	0.078	0.027	0.051	0.00220898	1
SMG	SLC25A37	0.4324	0.244	0.155	0.089	0.00221157	1
SMG	PAG1	0.134558	0.078	0.026	0.052	0.00221538	1
SMG	PEG3	0.194619	0.067	0.021	0.046	0.00236942	1
SMG	ZKSCAN1	0.603641	0.367	0.298	0.069	0.00242094	1
SMG	PDIA4	0.662285	0.322	0.253	0.069	0.00259088	1
SMG	CHPF2	0.151613	0.1	0.04	0.06	0.00263744	1
SMG	ALKBH7	0.442013	0.656	0.699	-0.043	0.00271333	1
SMG	HSPA5	0.568874	0.556	0.578	-0.022	0.00277369	1
SMG	LINC01431	0.156632	0.044	0.011	0.033	0.00291417	1
SMG	ATP9A	0.274646	0.144	0.072	0.072	0.00292633	1
SMG	2024-03-03	0.13946	0.067	0.022	0.045	0.00293807	1
SMG	AC008443.5	0.125119	0.056	0.016	0.04	0.0029593	1
SMG	OSBPL1A	0.585234	0.356	0.29	0.066	0.00296204	1
SMG	SFXN2	0.199703	0.078	0.028	0.05	0.00308135	1
SMG	AC004130.2	0.432757	0.167	0.089	0.078	0.00313136	1
SMG	PCK2	0.499324	0.189	0.109	0.08	0.00316296	1
SMG	DCXR	0.569063	0.578	0.58	-0.002	0.00319064	1
SMG	PRIMPOL	0.358916	0.133	0.064	0.069	0.00322969	1
SMG	EIF3G	0.418697	0.678	0.69	-0.012	0.00332303	1
SMG	TRPV4	0.18709	0.078	0.028	0.05	0.00338186	1
SMG	CDR2	0.119924	0.078	0.028	0.05	0.00340744	1
SMG	TGOLN2	0.545313	0.356	0.284	0.072	0.00342071	1
SMG	PRRC1	0.484274	0.244	0.162	0.082	0.00348087	1
SMG	AP001816.1	0.324182	0.122	0.057	0.065	0.00355774	1
SMG	ARFGAP3	0.487467	0.267	0.182	0.085	0.00357264	1
SMG	CREB3L2	0.371362	0.211	0.13	0.081	0.0036254	1
SMG	P3H4	0.117252	0.067	0.022	0.045	0.00366122	1
SMG	TDP2	0.496472	0.211	0.13	0.081	0.00366587	1
SMG	HEXA	0.360524	0.222	0.136	0.086	0.00371975	1
SMG	RPL14	0.218086	1	0.979	0.021	0.00376768	1
SMG	CD83	0.112077	0.1	0.04	0.06	0.00384363	1
SMG	AC036176.1	0.148573	0.067	0.023	0.044	0.00388263	1
SMG	ARHGAP29	0.147061	0.078	0.028	0.05	0.00390403	1
SMG	ITFG2-AS1	0.14217	0.056	0.017	0.039	0.00397754	1
SMG	NFIA	0.521571	0.489	0.463	0.026	0.0039917	1
SMG	RPN1	0.530495	0.344	0.272	0.072	0.00399422	1
SMG	TMPRSS2	0.194956	0.167	0.085	0.082	0.00404035	1
SMG	FAM177A1	0.640169	0.456	0.455	0.001	0.00404604	1
SMG	ISG20	0.142274	0.2	0.112	0.088	0.0040776	1
SMG	CREB3	0.413013	0.233	0.151	0.082	0.00413944	1
SMG	CLMN	0.165118	0.089	0.035	0.054	0.00423416	1
SMG	LDLRAD3	0.232482	0.122	0.057	0.065	0.00424021	1
SMG	TBCE	0.118605	0.067	0.023	0.044	0.00426624	1
SMG	ZSCAN16-AS1	0.288144	0.178	0.098	0.08	0.00427342	1
SMG	SLC27A1	0.244444	0.1	0.042	0.058	0.004306	1
SMG	LINC01089	0.17795	0.078	0.029	0.049	0.00436134	1
SMG	COX17	0.652625	0.489	0.484	0.005	0.00438374	1
SMG	NME4	0.472074	0.289	0.21	0.079	0.00442798	1
SMG	CYB561	0.645221	0.311	0.25	0.061	0.00448661	1
SMG	CCNI	0.298673	0.756	0.803	-0.047	0.00459625	1
SMG	UBAP1	0.107063	0.067	0.198	-0.131	0.0046622	1
SMG	SRPRA	0.476846	0.322	0.254	0.068	0.0047482	1
SMG	ARL15	0.312619	0.111	0.05	0.061	0.00477906	1
SMG	MPV17L	0.162254	0.056	0.017	0.039	0.00480269	1
SMG	KLHL35	0.112688	0.056	0.017	0.039	0.00481041	1
SMG	NDRG2	0.352775	0.411	0.342	0.069	0.00482035	1
SMG	ASPHD2	0.140771	0.033	0.008	0.025	0.00493639	1
SMG	ANAPC16	0.443628	0.633	0.683	-0.05	0.00495182	1
SMG	SDC3	0.104307	0.033	0.008	0.025	0.0050812	1
SMG	MIGA1	0.396293	0.178	0.102	0.076	0.00517152	1
SMG	PSME4	0.434745	0.189	0.113	0.076	0.00530195	1
SMG	MINCR	0.248169	0.144	0.074	0.07	0.00531629	1
SMG	LITAF	0.41492	0.311	0.226	0.085	0.00532935	1
SMG	CCNO	0.189915	0.089	0.036	0.053	0.00582526	1
SMG	SLC4A7	0.263723	0.167	0.091	0.076	0.00591929	1
SMG	UBE2J1	0.574536	0.322	0.262	0.06	0.00592998	1
SMG	NDUFS1	0.14287	0.156	0.343	-0.187	0.00594771	1
SMG	MELTF	0.234788	0.111	0.052	0.059	0.00607789	1
SMG	FOXC1	0.127519	0.089	0.037	0.052	0.0060829	1
SMG	DMXL2	0.115984	0.056	0.018	0.038	0.00611845	1
SMG	FURIN	0.436962	0.156	0.085	0.071	0.00630916	1
SMG	UBL5	0.222953	0.822	0.822	0	0.00637578	1
SMG	DANCR	0.44587	0.589	0.606	-0.017	0.00650685	1
SMG	CDC34	0.109401	0.111	0.262	-0.151	0.00651864	1
SMG	FNBP1L	0.616578	0.222	0.147	0.075	0.00658935	1
SMG	SAT2	0.529985	0.433	0.399	0.034	0.00663717	1
SMG	SDCBP2-AS1	0.111285	0.044	0.013	0.031	0.00683205	1
SMG	DDX1	0.119131	0.2	0.403	-0.203	0.00735644	1
SMG	PTPN18	0.436893	0.178	0.105	0.073	0.00737999	1
SMG	C2orf74	0.299191	0.156	0.085	0.071	0.00739231	1
SMG	IRF2BP2	0.436086	0.378	0.323	0.055	0.00752943	1
SMG	AC068870.2	0.109427	0.033	0.008	0.025	0.00755317	1
SMG	SNAI1	0.131068	0.033	0.008	0.025	0.00764198	1
SMG	TRIB1	0.411622	0.178	0.105	0.073	0.0078049	1
SMG	MED8	0.107313	0.144	0.311	-0.167	0.00796728	1
SMG	PHKG1	0.250484	0.122	0.061	0.061	0.00823276	1
SMG	SMIM26	0.352408	0.6	0.647	-0.047	0.00840508	1
SMG	ATF3	0.330572	0.7	0.619	0.081	0.00842891	1
SMG	AK1	0.153907	0.133	0.284	-0.151	0.00849225	1
SMG	ELF3	0.345366	0.5	0.444	0.056	0.00854376	1
SMG	RPL11	0.15813	1	0.99	0.01	0.00856171	1
SMG	TSPAN6	0.50171	0.344	0.276	0.068	0.00857263	1
SMG	PIGP	0.577567	0.367	0.32	0.047	0.00879079	1
SMG	EEF2	0.290595	0.878	0.85	0.028	0.00890772	1
SMG	RAB17	0.282118	0.089	0.039	0.05	0.00901208	1
SMG	DNAJB9	0.381457	0.178	0.106	0.072	0.00904042	1
SMG	MAFF	0.445115	0.344	0.272	0.072	0.00906994	1
SMG	TMEM14B	0.443597	0.544	0.579	-0.035	0.00908087	1
SMG	TBC1D32	0.16091	0.067	0.025	0.042	0.0091065	1
SMG	TMEM126A	0.102153	0.2	0.389	-0.189	0.00927379	1
SMG	METTL7A	0.396465	0.222	0.149	0.073	0.00945327	1
SMG	FAM20C	0.196896	0.078	0.032	0.046	0.00948696	1
SMG	RNASET2	0.47086	0.411	0.358	0.053	0.00958257	1
SMG	UFL1	0.138397	0.189	0.371	-0.182	0.00996443	1
SMG	CYP3A5	0.358358	0.2	0.128	0.072	0.00999584	1
SMCs	TAGLN	6.79506	0.987	0.01	0.977	0	0
SMCs	ACTA2	6.09636	0.987	0.03	0.957	0	0
SMCs	MYL9	5.41923	0.946	0.041	0.905	0	0
SMCs	IGFBP7	4.93719	0.879	0.058	0.821	0	0
SMCs	MYH11	4.832	0.758	0.005	0.753	0	0
SMCs	RGS5	4.69173	0.597	0.006	0.591	0	0
SMCs	MUSTN1	4.45432	0.651	0.003	0.648	0	0
SMCs	C11orf96	4.39184	0.678	0.006	0.672	0	0
SMCs	RERGL	4.04576	0.51	0	0.51	0	0
SMCs	ACTG2	3.9881	0.416	0	0.416	0	0
SMCs	DES	3.62856	0.141	0	0.141	0	0
SMCs	MYLK	3.53495	0.57	0.015	0.555	0	0
SMCs	SOD3	3.32626	0.53	0.014	0.516	0	0
SMCs	COX4I2	3.07404	0.47	0.001	0.469	0	0
SMCs	MCAM	2.9849	0.51	0.009	0.501	0	0
SMCs	CNN1	2.9287	0.403	0	0.403	0	0
SMCs	PPP1R14A	2.87712	0.463	0.004	0.459	0	0
SMCs	FRZB	2.78653	0.43	0.001	0.429	0	0
SMCs	MGP	2.77213	0.483	0.016	0.467	0	0
SMCs	ECRG4	2.68011	0.436	0.012	0.424	0	0
SMCs	RCAN2	2.65062	0.463	0.003	0.46	0	0
SMCs	PLN	2.41614	0.349	0	0.349	0	0
SMCs	PCP4	2.41277	0.201	0	0.201	0	0
SMCs	FXYD1	2.41272	0.383	0.007	0.376	0	0
SMCs	PLAC9	2.36256	0.322	0.005	0.317	0	0
SMCs	LMOD1	2.34653	0.443	0	0.443	0	0
SMCs	HIGD1B	2.33431	0.221	0.001	0.22	0	0
SMCs	CARMN	2.1243	0.295	0.001	0.294	0	0
SMCs	MAP1B	2.11206	0.356	0.004	0.352	0	0
SMCs	NEXN	2.08851	0.329	0.002	0.327	0	0
SMCs	WFDC1	2.07066	0.322	0.001	0.321	0	0
SMCs	TBX2	2.05824	0.275	0.001	0.274	0	0
SMCs	TBX2-AS1	1.89979	0.255	0	0.255	0	0
SMCs	MSRB3	1.88137	0.342	0.004	0.338	0	0
SMCs	FN1	1.74964	0.168	0.002	0.166	0	0
SMCs	GUCY1B1	1.72016	0.208	0.003	0.205	0	0
SMCs	GJA4	1.6747	0.221	0.002	0.219	0	0
SMCs	COL6A2	1.67458	0.275	0.007	0.268	0	0
SMCs	GUCY1A1	1.66832	0.215	0.004	0.211	0	0
SMCs	FAM162B	1.65297	0.228	0.001	0.227	0	0
SMCs	ATP1A2	1.55386	0.262	0.001	0.261	0	0
SMCs	FILIP1	1.54262	0.235	0.005	0.23	0	0
SMCs	PDGFRB	1.51142	0.181	0.002	0.179	0	0
SMCs	COL1A2	1.36806	0.188	0.003	0.185	0	0
SMCs	EFHD1	1.34066	0.168	0.001	0.167	0	0
SMCs	CDH6	1.33538	0.148	0.001	0.147	0	0
SMCs	MRGPRF	1.32913	0.188	0.001	0.187	0	0
SMCs	ITGA7	1.2573	0.154	0.002	0.152	0	0
SMCs	PRELP	1.25202	0.154	0.001	0.153	0	0
SMCs	SLIT3	1.2363	0.181	0.001	0.18	0	0
SMCs	MYOCD	1.22303	0.148	0	0.148	0	0
SMCs	AOC3	1.20746	0.174	0.002	0.172	0	0
SMCs	PGM5	1.1634	0.168	0.002	0.166	0	0
SMCs	PDE3A	1.15704	0.168	0.001	0.167	0	0
SMCs	RBPMS2	1.14001	0.154	0	0.154	0	0
SMCs	PLCB4	1.08983	0.168	0.002	0.166	0	0
SMCs	CASQ2	1.08966	0.134	0	0.134	0	0
SMCs	KCNE4	1.0227	0.121	0	0.121	0	0
SMCs	LGI4	1.00063	0.121	0	0.121	0	0
SMCs	F10	0.992587	0.134	0.001	0.133	0	0
SMCs	AKAP12	0.975892	0.154	0.002	0.152	0	0
SMCs	SGCA	0.917796	0.121	0	0.121	0	0
SMCs	NDNF	0.78648	0.081	0.001	0.08	0	0
SMCs	TCF21	0.783083	0.094	0.001	0.093	0	0
SMCs	NR2F2-AS1	0.77625	0.081	0.001	0.08	0	0
SMCs	NRIP2	0.766982	0.081	0.001	0.08	0	0
SMCs	AVPR1A	0.759392	0.054	0	0.054	0	0
SMCs	LINC01197	0.757429	0.074	0	0.074	0	0
SMCs	SLC38A11	0.75187	0.087	0.001	0.086	0	0
SMCs	LDB3	0.717335	0.081	0.001	0.08	0	0
SMCs	CCL8	0.715661	0.04	0	0.04	0	0
SMCs	PRUNE2	0.711842	0.107	0	0.107	0	0
SMCs	COL9A1	0.643012	0.067	0	0.067	0	0
SMCs	HSPB7	0.635041	0.067	0	0.067	0	0
SMCs	DLK1	0.629761	0.027	0	0.027	0	0
SMCs	FOXS1	0.598646	0.081	0	0.081	0	0
SMCs	FLNC	0.595528	0.094	0.001	0.093	0	0
SMCs	AMPH	0.566432	0.074	0	0.074	0	0
SMCs	CACNA1H	0.555441	0.067	0	0.067	0	0
SMCs	KCNA5	0.531018	0.047	0	0.047	0	0
SMCs	AC079822.1	0.505462	0.06	0	0.06	0	0
SMCs	LRRC10B	0.501395	0.047	0	0.047	0	0
SMCs	NKX6-1	0.490367	0.114	0.001	0.113	0	0
SMCs	ASTN1	0.480874	0.027	0	0.027	0	0
SMCs	REM1	0.475362	0.047	0	0.047	0	0
SMCs	DUSP26	0.467911	0.054	0	0.054	0	0
SMCs	GPR20	0.459515	0.067	0	0.067	0	0
SMCs	FHL5	0.455242	0.074	0	0.074	0	0
SMCs	ITIH3	0.420318	0.04	0	0.04	0	0
SMCs	SCN3A	0.409097	0.054	0	0.054	0	0
SMCs	JPH2	0.394705	0.054	0	0.054	0	0
SMCs	PPP1R1A	0.368795	0.04	0	0.04	0	0
SMCs	NTRK3	0.360759	0.04	0	0.04	0	0
SMCs	RYR2	0.356588	0.074	0	0.074	0	0
SMCs	SOX10	0.335162	0.034	0	0.034	0	0
SMCs	CHRDL1	0.328426	0.074	0	0.074	0	0
SMCs	AC100803.3	0.304634	0.027	0	0.027	0	0
SMCs	PGM5-AS1	0.284902	0.04	0	0.04	0	0
SMCs	RBM24	0.251689	0.054	0	0.054	0	0
SMCs	LINC01082	0.240656	0.054	0	0.054	0	0
SMCs	ADRA1D	0.234475	0.02	0	0.02	0	0
SMCs	LINC02106	0.229693	0.02	0	0.02	0	0
SMCs	AC126468.1	0.226752	0.013	0	0.013	0	0
SMCs	LINC01322	0.215091	0.054	0	0.054	0	0
SMCs	AC113167.1	0.189757	0.013	0	0.013	0	0
SMCs	GABRG1	0.174166	0.027	0	0.027	0	0
SMCs	AL365181.4	0.170385	0.02	0	0.02	0	0
SMCs	ZNF536	0.15784	0.034	0	0.034	0	0
SMCs	LINC01436	0.148224	0.02	0	0.02	0	0
SMCs	TYRP1	0.145397	0.02	0	0.02	0	0
SMCs	FOXC2-AS1	0.145221	0.013	0	0.013	0	0
SMCs	SLITRK3	0.119662	0.027	0	0.027	0	0
SMCs	HSPB6	1.11868	0.168	0.003	0.165	6.77293e-303	2.47896e-298
SMCs	SPARCL1	3.73819	0.832	0.078	0.754	2.31913e-291	8.48826e-287
SMCs	GRID2	0.360005	0.04	0	0.04	4.73232e-282	1.73208e-277
SMCs	DCN	2.07282	0.423	0.02	0.403	9.874e-278	3.61398e-273
SMCs	LINGO1	0.385584	0.047	0	0.047	4.32401e-273	1.58263e-268
SMCs	NPY1R	0.629248	0.067	0	0.067	1.86297e-272	6.81865e-268
SMCs	TMEM108	0.273257	0.054	0	0.054	8.47879e-269	3.10332e-264
SMCs	CBLN1	0.428146	0.034	0	0.034	3.40524e-266	1.24635e-261
SMCs	SMOC2	1.26331	0.168	0.003	0.165	8.00784e-260	2.93095e-255
SMCs	SGCE	0.560555	0.087	0.001	0.086	1.68964e-256	6.18424e-252
SMCs	ANGPTL1	0.885478	0.101	0.001	0.1	1.97945e-252	7.24497e-248
SMCs	ADAMTS5	0.553664	0.067	0.001	0.066	4.97381e-252	1.82046e-247
SMCs	AEBP1	1.48969	0.174	0.004	0.17	7.79636e-245	2.85355e-240
SMCs	PRKAR2B	1.25053	0.235	0.007	0.228	9.72e-245	3.55762e-240
SMCs	FOXF2	0.739363	0.094	0.001	0.093	7.90635e-243	2.8938e-238
SMCs	AC104083.1	0.735899	0.074	0.001	0.073	1.3912e-242	5.09195e-238
SMCs	LBH	2.70182	0.456	0.026	0.43	1.38744e-241	5.07819e-237
SMCs	KCNMB1	1.26026	0.188	0.005	0.183	4.00017e-241	1.4641e-236
SMCs	MFAP4	1.53572	0.161	0.003	0.158	5.66456e-241	2.07329e-236
SMCs	TPM2	5.44959	0.953	0.141	0.812	1.30211e-239	4.76586e-235
SMCs	CSPG4	0.776468	0.067	0.001	0.066	1.08691e-234	3.97818e-230
SMCs	CHRD	0.308885	0.04	0	0.04	7.07794e-233	2.5906e-228
SMCs	PLXNA4	0.194224	0.04	0	0.04	7.22343e-233	2.64385e-228
SMCs	KCNJ8	0.405053	0.047	0	0.047	2.92172e-232	1.06938e-227
SMCs	AC106881.1	0.316373	0.027	0	0.027	3.29718e-231	1.2068e-226
SMCs	LINC00924	0.500611	0.054	0	0.054	3.266e-224	1.19539e-219
SMCs	SELENOM	3.29084	0.671	0.066	0.605	2.48264e-219	9.08669e-215
SMCs	DAAM2	0.639772	0.094	0.001	0.093	4.26053e-218	1.5594e-213
SMCs	RASL12	0.721094	0.081	0.001	0.08	9.88771e-216	3.619e-211
SMCs	TIMP3	3.15914	0.55	0.044	0.506	1.53857e-213	5.63134e-209
SMCs	COX6A2	0.177056	0.02	0	0.02	1.251e-212	4.57879e-208
SMCs	PRDM16	0.249236	0.027	0	0.027	7.5537e-211	2.76473e-206
SMCs	CCL21	1.96624	0.04	0	0.04	5.47768e-206	2.00488e-201
SMCs	OSR1	0.466126	0.047	0	0.047	4.95104e-204	1.81213e-199
SMCs	ADRA2A	0.713283	0.067	0.001	0.066	2.70751e-201	9.90976e-197
SMCs	GREM2	0.435463	0.06	0.001	0.059	1.18091e-200	4.32224e-196
SMCs	BARX1	0.279296	0.034	0	0.034	1.27289e-199	4.65892e-195
SMCs	MRVI1	1.50328	0.248	0.01	0.238	4.71724e-196	1.72656e-191
SMCs	C1QTNF1	0.95379	0.128	0.003	0.125	1.80548e-195	6.60822e-191
SMCs	A2M	2.01701	0.423	0.027	0.396	2.6917e-195	9.8519e-191
SMCs	ATP1B2	0.871555	0.107	0.002	0.105	3.36126e-195	1.23026e-190
SMCs	CPE	2.67792	0.497	0.039	0.458	4.69216e-194	1.71738e-189
SMCs	DACT3	0.956302	0.114	0.002	0.112	8.13182e-194	2.97633e-189
SMCs	PDE5A	1.57527	0.255	0.01	0.245	1.42398e-192	5.21192e-188
SMCs	TPM1	4.81159	0.846	0.141	0.705	5.36032e-182	1.96193e-177
SMCs	PDK4	1.21662	0.168	0.005	0.163	1.29441e-181	4.73766e-177
SMCs	LRRTM1	0.227587	0.02	0	0.02	8.34424e-176	3.05408e-171
SMCs	RGS4	0.593242	0.074	0.001	0.073	9.66351e-176	3.53694e-171
SMCs	DTNA	0.671014	0.081	0.001	0.08	7.11255e-174	2.60327e-169
SMCs	KANK2	1.93481	0.336	0.02	0.316	1.3237e-169	4.84486e-165
SMCs	EPDR1	0.425066	0.047	0	0.047	4.30294e-169	1.57492e-164
SMCs	TGM2	0.480981	0.094	0.002	0.092	1.03627e-168	3.79286e-164
SMCs	AL451069.1	0.133608	0.013	0	0.013	7.58966e-164	2.77789e-159
SMCs	FERMT2	1.24488	0.215	0.009	0.206	3.40244e-163	1.24533e-158
SMCs	UNC5C	0.339329	0.027	0	0.027	5.25264e-163	1.92252e-158
SMCs	NBEA	0.397313	0.074	0.001	0.073	1.32729e-161	4.85801e-157
SMCs	FHL1	2.04652	0.322	0.02	0.302	4.47911e-161	1.6394e-156
SMCs	ADCY5	0.484152	0.081	0.001	0.08	3.10212e-157	1.13541e-152
SMCs	FILIP1L	1.94713	0.309	0.018	0.291	2.44823e-156	8.96077e-152
SMCs	VIM	2.59177	0.933	0.159	0.774	1.86193e-154	6.81483e-150
SMCs	FOXC2	0.356469	0.034	0	0.034	4.31558e-151	1.57955e-146
SMCs	LGALS1	3.15758	0.812	0.141	0.671	6.4805e-150	2.37193e-145
SMCs	EBF1	1.22951	0.154	0.005	0.149	7.65007e-150	2.8e-145
SMCs	MEF2C	1.93777	0.322	0.021	0.301	1.70191e-148	6.22916e-144
SMCs	BEX1	0.3564	0.054	0.001	0.053	3.69142e-147	1.3511e-142
SMCs	KIAA0408	0.306171	0.054	0.001	0.053	4.49099e-147	1.64375e-142
SMCs	BHLHE22	0.367782	0.027	0	0.027	2.00304e-146	7.33133e-142
SMCs	BVES-AS1	0.136183	0.027	0	0.027	2.02724e-146	7.4199e-142
SMCs	NR2F2	2.85791	0.517	0.056	0.461	2.03834e-146	7.46053e-142
SMCs	AC005884.1	0.176191	0.02	0	0.02	1.53277e-144	5.6101e-140
SMCs	GJC1	1.11359	0.101	0.002	0.099	1.89836e-142	6.94817e-138
SMCs	GREM1	0.660147	0.094	0.002	0.092	6.32892e-141	2.31645e-136
SMCs	DDR2	0.636434	0.121	0.003	0.118	2.33152e-137	8.53361e-133
SMCs	ADGRD1	0.293946	0.034	0	0.034	1.74193e-131	6.37563e-127
SMCs	DRD1	0.251694	0.013	0	0.013	5.4966e-129	2.01181e-124
SMCs	FXYD6	1.01705	0.128	0.004	0.124	8.00856e-129	2.93121e-124
SMCs	C3orf70	0.524567	0.087	0.002	0.085	4.23491e-127	1.55002e-122
SMCs	AC018647.1	0.282775	0.034	0	0.034	4.96398e-127	1.81687e-122
SMCs	ENPEP	0.27902	0.027	0	0.027	9.68238e-124	3.54385e-119
SMCs	TBX5	0.123549	0.02	0	0.02	9.77549e-123	3.57793e-118
SMCs	SORBS1	1.38709	0.188	0.009	0.179	5.91861e-122	2.16627e-117
SMCs	PDLIM3	1.97494	0.315	0.025	0.29	1.04509e-121	3.82513e-117
SMCs	CACNA1C	0.518346	0.074	0.001	0.073	8.11151e-120	2.96889e-115
SMCs	COL3A1	0.960411	0.107	0.003	0.104	1.11153e-116	4.0683e-112
SMCs	OR51E1	0.123251	0.013	0	0.013	5.34064e-113	1.95473e-108
SMCs	ADAMTS8	0.124559	0.034	0	0.034	1.37956e-109	5.04933e-105
SMCs	BRSK2	0.173443	0.02	0	0.02	1.06091e-106	3.88304e-102
SMCs	GALNT16	0.24479	0.04	0	0.04	8.49117e-105	3.10785e-100
SMCs	ITIH5	1.28057	0.201	0.011	0.19	9.9704e-105	3.64927e-100
SMCs	ISL1	0.394265	0.04	0	0.04	3.89729e-104	1.42645e-99
SMCs	COX7A1	2.1928	0.409	0.048	0.361	1.34803e-103	4.93392e-99
SMCs	NACAD	0.307515	0.034	0	0.034	1.52677e-102	5.58812e-98
SMCs	HRC	0.384813	0.04	0	0.04	3.93295e-102	1.4395e-97
SMCs	LIMS2	0.901743	0.154	0.007	0.147	3.57152e-101	1.30721e-96
SMCs	SCTR	0.108368	0.013	0	0.013	1.45238e-100	5.31586e-96
SMCs	AC009951.6	0.244973	0.034	0	0.034	7.07076e-99	2.58797e-94
SMCs	SGCD	0.273207	0.034	0	0.034	7.14195e-99	2.61402e-94
SMCs	CALD1	3.98534	0.819	0.259	0.56	7.68348e-99	2.81223e-94
SMCs	TGFB1I1	2.10325	0.369	0.041	0.328	1.64569e-98	6.02339e-94
SMCs	COL4A2	1.1404	0.201	0.012	0.189	2.69707e-98	9.87155e-94
SMCs	KLHL23	2.0573	0.315	0.03	0.285	6.12151e-98	2.24053e-93
SMCs	TESC	1.38131	0.174	0.009	0.165	1.23079e-96	4.50483e-92
SMCs	PTP4A3	1.45049	0.188	0.011	0.177	1.58782e-96	5.8116e-92
SMCs	PRKG1	0.989504	0.134	0.006	0.128	2.01564e-96	7.37745e-92
SMCs	ADAMTS1	1.7349	0.242	0.018	0.224	2.65297e-96	9.71015e-92
SMCs	AGT	0.18225	0.013	0	0.013	2.47931e-95	9.0745e-91
SMCs	TRPC3	0.237509	0.02	0	0.02	2.30601e-94	8.44022e-90
SMCs	CLIP3	0.281809	0.06	0.001	0.059	8.9285e-94	3.26792e-89
SMCs	SDC2	1.06264	0.168	0.009	0.159	2.17019e-93	7.94313e-89
SMCs	SPEG	0.448745	0.074	0.002	0.072	2.26022e-93	8.27261e-89
SMCs	ITGA8	1.0954	0.107	0.004	0.103	1.24086e-91	4.54168e-87
SMCs	EMX2	0.279651	0.034	0	0.034	1.43728e-91	5.2606e-87
SMCs	CABP1	0.442689	0.06	0.001	0.059	1.27459e-89	4.66514e-85
SMCs	SYNM	1.79852	0.228	0.017	0.211	3.13397e-89	1.14707e-84
SMCs	RASGRP2	0.881711	0.121	0.005	0.116	4.32949e-89	1.58464e-84
SMCs	MIA	0.938104	0.067	0.002	0.065	5.23272e-89	1.91523e-84
SMCs	PYGM	0.276675	0.06	0.001	0.059	2.35382e-88	8.61522e-84
SMCs	ADGRA2	0.596366	0.074	0.002	0.072	5.39197e-83	1.97351e-78
SMCs	SEPTIN4	0.972773	0.121	0.005	0.116	8.2276e-83	3.01138e-78
SMCs	GUCY1A2	0.658425	0.06	0.001	0.059	1.21308e-82	4.44e-78
SMCs	NGF	0.172051	0.027	0	0.027	9.5528e-81	3.49642e-76
SMCs	P2RX1	0.141079	0.04	0.001	0.039	9.86166e-81	3.60946e-76
SMCs	PEG10	0.345282	0.054	0.001	0.053	1.6406e-80	6.00475e-76
SMCs	AC087477.2	0.413279	0.034	0	0.034	3.07081e-79	1.12395e-74
SMCs	WIF1	0.262879	0.027	0	0.027	5.75602e-79	2.10676e-74
SMCs	MEOX2	0.244362	0.027	0	0.027	5.84434e-79	2.13909e-74
SMCs	SERPING1	1.67947	0.268	0.026	0.242	5.87168e-79	2.14909e-74
SMCs	IGFBP7-AS1	0.207763	0.013	0	0.013	6.14271e-79	2.24829e-74
SMCs	TMOD1	0.325201	0.054	0.001	0.053	1.92962e-78	7.06262e-74
SMCs	EDNRA	1.42304	0.195	0.014	0.181	3.6125e-78	1.32221e-73
SMCs	DSTN	2.8875	0.946	0.838	0.108	9.12919e-78	3.34137e-73
SMCs	PCDH18	0.782679	0.094	0.003	0.091	9.70487e-78	3.55208e-73
SMCs	C1QTNF7	0.286567	0.047	0.001	0.046	1.71184e-76	6.26549e-72
SMCs	TINAGL1	2.39055	0.423	0.068	0.355	5.59659e-76	2.04841e-71
SMCs	TCEAL2	0.585577	0.067	0.002	0.065	1.34279e-75	4.91473e-71
SMCs	DGKG	0.398963	0.054	0.001	0.053	9.67154e-75	3.53988e-70
SMCs	ISLR	0.250153	0.047	0.001	0.046	4.33942e-74	1.58827e-69
SMCs	PMP22	1.14701	0.168	0.011	0.157	1.65348e-73	6.05192e-69
SMCs	ANXA6	1.25395	0.242	0.023	0.219	6.25631e-73	2.28987e-68
SMCs	HAPLN2	0.157117	0.013	0	0.013	1.04924e-72	3.84032e-68
SMCs	NRGN	1.61996	0.201	0.016	0.185	1.47829e-72	5.41069e-68
SMCs	RUNX1T1	0.768191	0.087	0.003	0.084	7.91782e-72	2.898e-67
SMCs	TWIST1	0.463616	0.067	0.002	0.065	1.51336e-71	5.53904e-67
SMCs	FOXF1	0.492509	0.067	0.002	0.065	3.48007e-71	1.27374e-66
SMCs	MEG3	0.723567	0.054	0.001	0.053	1.13334e-70	4.14813e-66
SMCs	LINC00092	0.169226	0.02	0	0.02	6.15256e-69	2.2519e-64
SMCs	HEYL	0.311361	0.027	0	0.027	1.80685e-68	6.61325e-64
SMCs	TUBB2B	0.447052	0.047	0.001	0.046	1.17689e-67	4.30753e-63
SMCs	ISL2	0.114393	0.013	0	0.013	2.16373e-67	7.91947e-63
SMCs	SFRP4	0.179591	0.013	0	0.013	2.18746e-67	8.00633e-63
SMCs	MYL6	2.11291	0.953	0.938	0.015	3.63367e-67	1.32996e-62
SMCs	LURAP1L	0.957258	0.101	0.005	0.096	1.54493e-66	5.6546e-62
SMCs	ABCC9	0.234922	0.034	0.001	0.033	5.20702e-66	1.90582e-61
SMCs	ADIRF	3.65002	0.879	0.509	0.37	1.16633e-65	4.26887e-61
SMCs	EBF2	0.107811	0.013	0	0.013	5.1553e-65	1.88689e-60
SMCs	DMD	0.932284	0.161	0.012	0.149	1.65108e-64	6.04311e-60
SMCs	NEGR1	0.121411	0.034	0.001	0.033	1.74054e-64	6.37055e-60
SMCs	CAVIN3	2.36941	0.416	0.077	0.339	4.83871e-64	1.77102e-59
SMCs	MAP3K20	2.73361	0.497	0.114	0.383	7.2481e-63	2.65288e-58
SMCs	PNMA2	0.13156	0.013	0	0.013	8.18855e-63	2.99709e-58
SMCs	B4GALNT1	0.131276	0.013	0	0.013	8.20368e-63	3.00263e-58
SMCs	CHRM3	0.311751	0.06	0.002	0.058	5.45687e-61	1.99727e-56
SMCs	KLF2	3.73543	0.617	0.195	0.422	8.71473e-61	3.18968e-56
SMCs	TMEM200C	0.166519	0.013	0	0.013	9.5006e-61	3.47732e-56
SMCs	CPEB1	0.145623	0.027	0	0.027	1.98871e-60	7.27888e-56
SMCs	SYNPO2	2.64807	0.362	0.062	0.3	2.88153e-59	1.05467e-54
SMCs	LHFPL6	1.68161	0.268	0.035	0.233	4.25678e-58	1.55803e-53
SMCs	FBN1	0.346426	0.067	0.002	0.065	7.79607e-58	2.85344e-53
SMCs	ZBTB16	0.705885	0.114	0.007	0.107	1.70713e-57	6.24826e-53
SMCs	SERP2	0.321786	0.074	0.003	0.071	5.0478e-57	1.84755e-52
SMCs	ISYNA1	1.90631	0.275	0.037	0.238	7.20654e-57	2.63767e-52
SMCs	BCHE	0.210363	0.054	0.002	0.052	7.86634e-57	2.87916e-52
SMCs	LRRC4B	0.20236	0.02	0	0.02	1.3835e-56	5.06373e-52
SMCs	DGKB	0.339275	0.027	0	0.027	3.32107e-56	1.21554e-51
SMCs	ZEB2	1.11532	0.174	0.016	0.158	1.18835e-55	4.34949e-51
SMCs	COL14A1	1.38305	0.188	0.018	0.17	5.58261e-55	2.04329e-50
SMCs	NXPH3	0.27878	0.04	0.001	0.039	7.63448e-55	2.7943e-50
SMCs	PEAR1	0.611271	0.074	0.003	0.071	1.99076e-54	7.28639e-50
SMCs	SMTN	2.01986	0.228	0.027	0.201	9.67116e-54	3.53974e-49
SMCs	ARHGEF25	0.585643	0.081	0.004	0.077	9.68186e-54	3.54366e-49
SMCs	MEF2C-AS1	0.294308	0.034	0.001	0.033	2.23369e-53	8.17551e-49
SMCs	CLMP	0.174944	0.034	0.001	0.033	2.36458e-53	8.65461e-49
SMCs	MAP6	0.105417	0.027	0	0.027	2.8375e-53	1.03855e-48
SMCs	PRDM6	0.243583	0.034	0.001	0.033	6.98672e-53	2.55721e-48
SMCs	RNF150	0.700771	0.087	0.004	0.083	1.6004e-52	5.85762e-48
SMCs	SMIM10	1.0308	0.148	0.012	0.136	2.1301e-52	7.79638e-48
SMCs	PIANP	0.185131	0.013	0	0.013	3.27741e-52	1.19956e-47
SMCs	PPP1R9A	0.292415	0.047	0.001	0.046	1.12219e-51	4.10734e-47
SMCs	PNCK	0.141116	0.034	0.001	0.033	3.48757e-51	1.27649e-46
SMCs	SLC35F1	0.270277	0.013	0	0.013	8.68363e-51	3.1783e-46
SMCs	HGF	0.42097	0.034	0.001	0.033	1.06353e-50	3.89261e-46
SMCs	LRRC32	0.397471	0.06	0.002	0.058	1.61255e-50	5.90208e-46
SMCs	GPBAR1	0.349142	0.034	0.001	0.033	5.00468e-50	1.83176e-45
SMCs	INMT	0.467293	0.054	0.002	0.052	7.10722e-50	2.60131e-45
SMCs	HOXB-AS1	1.31195	0.168	0.016	0.152	1.12527e-49	4.1186e-45
SMCs	ADAM33	0.257902	0.027	0	0.027	6.37265e-49	2.33245e-44
SMCs	CACNB2	0.353203	0.054	0.002	0.052	1.03905e-48	3.80302e-44
SMCs	PTH1R	0.174124	0.02	0	0.02	5.12211e-48	1.87474e-43
SMCs	AC007614.1	0.403945	0.034	0.001	0.033	7.09349e-48	2.59629e-43
SMCs	RARRES2	1.5373	0.262	0.039	0.223	1.43233e-47	5.24248e-43
SMCs	COL4A1	0.781752	0.134	0.011	0.123	2.24803e-47	8.22802e-43
SMCs	SERPINI1	1.70042	0.208	0.026	0.182	3.39034e-47	1.2409e-42
SMCs	MPDZ	0.670765	0.074	0.004	0.07	1.58343e-46	5.79551e-42
SMCs	ENPP1	0.411711	0.054	0.002	0.052	3.50528e-46	1.28297e-41
SMCs	AC188617.1	0.173087	0.013	0	0.013	8.40871e-46	3.07767e-41
SMCs	PTGIR	0.425699	0.034	0.001	0.033	1.06334e-45	3.89193e-41
SMCs	RGS7BP	0.337597	0.047	0.002	0.045	2.9225e-45	1.06966e-40
SMCs	CRIP1	3.15718	0.799	0.574	0.225	7.0997e-45	2.59856e-40
SMCs	SPARC	2.05498	0.362	0.078	0.284	8.15051e-44	2.98317e-39
SMCs	CALM2	2.07055	0.832	0.758	0.074	1.8808e-43	6.88392e-39
SMCs	ZEB1	1.09277	0.141	0.013	0.128	2.23809e-43	8.19163e-39
SMCs	PKIG	1.76238	0.315	0.062	0.253	3.72276e-43	1.36257e-38
SMCs	ROR2	0.167481	0.04	0.001	0.039	9.43381e-43	3.45287e-38
SMCs	IGFBP5	3.28549	0.597	0.241	0.356	1.02874e-42	3.7653e-38
SMCs	MXRA8	0.227709	0.04	0.001	0.039	2.41557e-42	8.84123e-38
SMCs	PTGES3L	0.16468	0.027	0.001	0.026	4.21545e-42	1.5429e-37
SMCs	ITGA1	1.00305	0.181	0.021	0.16	8.86646e-42	3.24521e-37
SMCs	KANK4	0.491323	0.034	0.001	0.033	1.37712e-41	5.0404e-37
SMCs	AC091182.1	0.194315	0.02	0	0.02	6.66973e-41	2.44119e-36
SMCs	PGR	0.105264	0.013	0	0.013	8.37923e-41	3.06688e-36
SMCs	EMILIN1	0.405747	0.054	0.002	0.052	8.64415e-41	3.16385e-36
SMCs	KCNIP3	0.270332	0.027	0.001	0.026	1.89839e-40	6.9483e-36
SMCs	MGST3	2.23384	0.805	0.69	0.115	4.38991e-40	1.60675e-35
SMCs	CD163L1	0.434394	0.04	0.001	0.039	2.01267e-39	7.36656e-35
SMCs	CAV1	2.52444	0.644	0.313	0.331	5.67216e-39	2.07607e-34
SMCs	SSC5D	0.225738	0.04	0.001	0.039	8.19531e-39	2.99957e-34
SMCs	AK5	0.243364	0.034	0.001	0.033	8.20222e-39	3.00209e-34
SMCs	DLC1	0.726057	0.114	0.01	0.104	1.00224e-38	3.66828e-34
SMCs	MAP1A	0.225995	0.04	0.001	0.039	1.65028e-38	6.0402e-34
SMCs	SRRM4	0.109697	0.013	0	0.013	2.56417e-38	9.3851e-34
SMCs	RGS16	2.14919	0.248	0.043	0.205	5.67384e-38	2.07668e-33
SMCs	MAP3K7CL	1.21905	0.134	0.014	0.12	6.31888e-38	2.31277e-33
SMCs	TEX41	0.153226	0.013	0	0.013	1.51086e-37	5.5299e-33
SMCs	FGF7	0.541316	0.081	0.005	0.076	3.52507e-37	1.29021e-32
SMCs	ECM2	0.596111	0.067	0.004	0.063	3.54693e-37	1.29821e-32
SMCs	PIP5K1B	0.40363	0.047	0.002	0.045	7.30139e-37	2.67238e-32
SMCs	PPP1R12B	1.88658	0.349	0.086	0.263	8.34984e-37	3.05612e-32
SMCs	GNAZ	0.172	0.027	0.001	0.026	9.76208e-37	3.57302e-32
SMCs	WTIP	1.37818	0.174	0.023	0.151	1.03005e-36	3.77009e-32
SMCs	ARID5A	1.06063	0.148	0.017	0.131	1.19932e-36	4.38964e-32
SMCs	SLC2A4	0.528367	0.06	0.003	0.057	1.20253e-36	4.40139e-32
SMCs	TMSB4X	0.899547	0.946	0.905	0.041	2.55751e-36	9.36076e-32
SMCs	ADAMTS9-AS2	0.287489	0.034	0.001	0.033	4.05713e-36	1.48495e-31
SMCs	TMEM47	0.989204	0.148	0.017	0.131	2.41144e-35	8.8261e-31
SMCs	AC007608.1	0.163592	0.013	0	0.013	8.75905e-35	3.2059e-30
SMCs	SNCG	2.45058	0.396	0.115	0.281	9.12809e-35	3.34097e-30
SMCs	TNS1	1.70858	0.315	0.074	0.241	2.22126e-34	8.13004e-30
SMCs	DPYSL3	0.726799	0.121	0.012	0.109	2.54056e-34	9.29872e-30
SMCs	SRL	0.140882	0.013	0	0.013	1.50153e-33	5.49576e-29
SMCs	LINC00702	0.461408	0.06	0.003	0.057	4.08161e-33	1.49391e-28
SMCs	DYSF	0.324832	0.054	0.003	0.051	5.20923e-33	1.90663e-28
SMCs	ACTB	1.05918	0.96	0.973	-0.013	8.21064e-33	3.00518e-28
SMCs	BVES	0.184355	0.027	0.001	0.026	1.41098e-32	5.16433e-28
SMCs	GEM	1.2761	0.174	0.025	0.149	1.76498e-32	6.46002e-28
SMCs	HEPH	0.208438	0.034	0.001	0.033	2.04648e-32	7.49032e-28
SMCs	FGFR1	0.6239	0.114	0.011	0.103	2.73205e-32	9.99956e-28
SMCs	COL6A1	1.2153	0.168	0.024	0.144	3.78624e-32	1.3858e-27
SMCs	CCN2	1.22418	0.134	0.016	0.118	6.02741e-32	2.20609e-27
SMCs	SYTL2	0.826086	0.101	0.009	0.092	1.16993e-31	4.28208e-27
SMCs	NEK10	0.27916	0.034	0.001	0.033	1.18286e-31	4.3294e-27
SMCs	GNG11	0.742269	0.148	0.018	0.13	1.84949e-31	6.7693e-27
SMCs	PODN	0.249303	0.027	0.001	0.026	2.02384e-31	7.40746e-27
SMCs	ARHGEF17	0.79594	0.107	0.011	0.096	3.95811e-31	1.44871e-26
SMCs	NAP1L3	0.192297	0.02	0	0.02	4.35609e-31	1.59437e-26
SMCs	CCL2	1.96142	0.134	0.016	0.118	2.13694e-30	7.8214e-26
SMCs	SLCO1C1	0.121522	0.013	0	0.013	2.51973e-30	9.22246e-26
SMCs	FENDRR	0.140916	0.034	0.001	0.033	2.58155e-30	9.44874e-26
SMCs	ADH1B	0.279809	0.034	0.001	0.033	2.63368e-30	9.63954e-26
SMCs	SBSPON	0.366162	0.074	0.005	0.069	2.67268e-30	9.78226e-26
SMCs	FLNA	3.20606	0.557	0.281	0.276	3.78056e-30	1.38372e-25
SMCs	COL6A3	0.321676	0.074	0.005	0.069	6.57755e-30	2.40745e-25
SMCs	MAPRE2	1.53721	0.195	0.033	0.162	1.35461e-29	4.95801e-25
SMCs	THBS1	1.26067	0.161	0.024	0.137	1.57941e-29	5.78079e-25
SMCs	TBXA2R	0.194636	0.034	0.001	0.033	1.60894e-29	5.88889e-25
SMCs	WFDC2	0.631591	0.087	0.008	0.079	1.70244e-29	6.23108e-25
SMCs	SOCS3	2.38795	0.389	0.127	0.262	2.66744e-29	9.7631e-25
SMCs	CCL19	2.36921	0.054	0.003	0.051	5.09182e-29	1.86366e-24
SMCs	FMO3	0.469234	0.034	0.001	0.033	5.61448e-29	2.05496e-24
SMCs	MT1A	1.2312	0.107	0.011	0.096	1.07546e-28	3.93629e-24
SMCs	PARM1	0.876564	0.094	0.009	0.085	1.4259e-28	5.21893e-24
SMCs	FRY	0.955098	0.121	0.014	0.107	1.81847e-28	6.65579e-24
SMCs	CPED1	0.541214	0.074	0.006	0.068	2.01359e-28	7.36993e-24
SMCs	RBMS3	0.895092	0.101	0.01	0.091	8.40012e-28	3.07453e-23
SMCs	AL136366.1	0.356953	0.02	0	0.02	8.85684e-28	3.24169e-23
SMCs	RBFOX3	0.25554	0.02	0	0.02	1.34808e-27	4.9341e-23
SMCs	AC036108.3	0.224607	0.034	0.001	0.033	1.51695e-27	5.55218e-23
SMCs	DEPP1	1.0211	0.121	0.015	0.106	1.77594e-27	6.50012e-23
SMCs	PLIN4	0.3725	0.034	0.001	0.033	4.54219e-27	1.66249e-22
SMCs	JUNB	2.50833	0.785	0.864	-0.079	4.67161e-27	1.70985e-22
SMCs	RASL11A	1.6638	0.235	0.052	0.183	5.34467e-27	1.9562e-22
SMCs	ELMOD1	0.138117	0.013	0	0.013	6.56048e-27	2.4012e-22
SMCs	DIO3OS	0.168569	0.034	0.001	0.033	1.35329e-26	4.95318e-22
SMCs	FAM13C	0.65751	0.128	0.017	0.111	7.54232e-26	2.76056e-21
SMCs	CSRP2	2.39994	0.671	0.537	0.134	1.49134e-25	5.45845e-21
SMCs	ANGPT1	0.743672	0.094	0.01	0.084	1.71714e-25	6.2849e-21
SMCs	PLCL1	0.207875	0.034	0.001	0.033	1.89603e-25	6.93965e-21
SMCs	HOXB5	0.219525	0.027	0.001	0.026	1.90465e-25	6.97122e-21
SMCs	THY1	0.345003	0.04	0.002	0.038	2.36684e-25	8.66288e-21
SMCs	JAM3	0.195697	0.054	0.003	0.051	4.29993e-25	1.57382e-20
SMCs	EGFLAM	0.553994	0.04	0.002	0.038	6.95543e-25	2.54576e-20
SMCs	RASD2	0.192772	0.013	0	0.013	8.12036e-25	2.97213e-20
SMCs	TSC22D1	2.25592	0.564	0.324	0.24	1.09531e-24	4.00893e-20
SMCs	ANK2	0.360989	0.04	0.002	0.038	1.33117e-24	4.87221e-20
SMCs	COL1A1	0.903162	0.101	0.012	0.089	1.36318e-24	4.98938e-20
SMCs	TACR2	0.253801	0.04	0.002	0.038	1.72338e-24	6.30774e-20
SMCs	CKB	2.81784	0.523	0.286	0.237	2.051e-24	7.50686e-20
SMCs	SYDE1	0.505416	0.06	0.005	0.055	4.77712e-24	1.74847e-19
SMCs	PALM2-AKAP2	0.896354	0.134	0.02	0.114	9.57662e-24	3.50514e-19
SMCs	CDO1	0.165644	0.02	0.001	0.019	1.10502e-23	4.04449e-19
SMCs	MSI1	0.160821	0.013	0	0.013	1.33887e-23	4.90041e-19
SMCs	TBX18	0.108085	0.02	0.001	0.019	1.49553e-23	5.4738e-19
SMCs	BMERB1	0.464967	0.087	0.009	0.078	1.79806e-23	6.58106e-19
SMCs	MAGI2-AS3	0.787238	0.107	0.014	0.093	2.45437e-23	8.98324e-19
SMCs	MT-ND3	1.20597	0.94	0.942	-0.002	2.70806e-23	9.91177e-19
SMCs	SORBS2	2.1324	0.336	0.114	0.222	3.24259e-23	1.18682e-18
SMCs	LINC00891	0.176971	0.013	0	0.013	4.89792e-23	1.79269e-18
SMCs	MFAP5	0.106713	0.013	0	0.013	4.91888e-23	1.80036e-18
SMCs	FKBP10	0.498081	0.04	0.002	0.038	5.81372e-23	2.12788e-18
SMCs	BAG2	0.391405	0.074	0.007	0.067	6.11422e-23	2.23786e-18
SMCs	GPRC5C	1.6454	0.215	0.05	0.165	7.84086e-23	2.86983e-18
SMCs	INHBA	0.141271	0.02	0.001	0.019	9.09281e-23	3.32806e-18
SMCs	PPP1R12A	2.28296	0.57	0.371	0.199	1.09557e-22	4.00991e-18
SMCs	GADD45B	3.95233	0.591	0.415	0.176	1.34076e-22	4.90731e-18
SMCs	HAR1A	0.348434	0.027	0.001	0.026	1.95111e-22	7.14125e-18
SMCs	OSR2	0.117336	0.034	0.002	0.032	2.17676e-22	7.96716e-18
SMCs	FABP4	0.353266	0.047	0.003	0.044	3.024e-22	1.10682e-17
SMCs	ENTPD1	0.662713	0.121	0.017	0.104	3.57438e-22	1.30826e-17
SMCs	SELENOW	1.85198	0.718	0.758	-0.04	7.92974e-22	2.90236e-17
SMCs	CD63	1.55158	0.738	0.804	-0.066	1.12857e-21	4.13068e-17
SMCs	CTHRC1	0.534575	0.047	0.003	0.044	1.4714e-21	5.38549e-17
SMCs	FAM155A	0.260146	0.02	0.001	0.019	1.71146e-21	6.26412e-17
SMCs	ASPA	0.437692	0.04	0.002	0.038	2.04371e-21	7.48017e-17
SMCs	CD81	1.82553	0.685	0.64	0.045	2.29608e-21	8.40388e-17
SMCs	DYNC1I1	0.304907	0.034	0.002	0.032	2.40759e-21	8.81202e-17
SMCs	MIR100HG	0.634976	0.094	0.012	0.082	3.909e-21	1.43073e-16
SMCs	KCNMA1	0.575652	0.121	0.019	0.102	4.98567e-21	1.82481e-16
SMCs	ZNF385D	0.478544	0.047	0.003	0.044	5.15584e-21	1.88709e-16
SMCs	SOBP	0.124313	0.034	0.002	0.032	1.27747e-20	4.67565e-16
SMCs	PDE3B	0.114973	0.04	0.002	0.038	3.34809e-20	1.22544e-15
SMCs	EPHA3	0.340403	0.027	0.001	0.026	4.63083e-20	1.69493e-15
SMCs	CALHM5	0.24952	0.013	0	0.013	9.37558e-20	3.43156e-15
SMCs	DENND2A	0.156454	0.02	0.001	0.019	1.11467e-19	4.07979e-15
SMCs	ARHGAP29	0.992993	0.148	0.028	0.12	1.84332e-19	6.74673e-15
SMCs	AC068733.3	0.142245	0.013	0	0.013	2.31386e-19	8.46896e-15
SMCs	GLT8D2	0.322847	0.034	0.002	0.032	3.05516e-19	1.11822e-14
SMCs	GNAS	1.24675	0.758	0.879	-0.121	4.48801e-19	1.64266e-14
SMCs	HMCN2	0.246079	0.027	0.001	0.026	5.36542e-19	1.9638e-14
SMCs	HRCT1	0.145226	0.02	0.001	0.019	5.69486e-19	2.08438e-14
SMCs	MFGE8	2.00183	0.309	0.112	0.197	6.11292e-19	2.23739e-14
SMCs	PDE1B	0.125816	0.027	0.001	0.026	9.59155e-19	3.5106e-14
SMCs	ASB2	0.511726	0.087	0.011	0.076	1.58627e-18	5.80592e-14
SMCs	PLAAT3	0.697029	0.141	0.027	0.114	2.29387e-18	8.3958e-14
SMCs	PDE1C	0.123804	0.027	0.001	0.026	3.6302e-18	1.32869e-13
SMCs	RANBP3L	0.117356	0.013	0	0.013	4.15427e-18	1.52051e-13
SMCs	AQP1	0.371054	0.107	0.017	0.09	6.50867e-18	2.38224e-13
SMCs	CRISPLD2	0.701677	0.101	0.015	0.086	8.82069e-18	3.22846e-13
SMCs	LMO3	0.313567	0.013	0	0.013	1.27805e-17	4.6778e-13
SMCs	CDC42EP3	0.651912	0.134	0.025	0.109	1.65757e-17	6.06687e-13
SMCs	CAVIN1	2.01688	0.477	0.283	0.194	1.75016e-17	6.40577e-13
SMCs	HSPB2	0.705076	0.094	0.014	0.08	2.13985e-17	7.83207e-13
SMCs	CDH11	0.265071	0.034	0.002	0.032	2.98939e-17	1.09415e-12
SMCs	FOS	1.33954	0.839	0.86	-0.021	4.60054e-17	1.68384e-12
SMCs	TCF15	0.559955	0.047	0.004	0.043	5.72801e-17	2.09651e-12
SMCs	TSPAN18	0.149051	0.04	0.003	0.037	6.35172e-17	2.32479e-12
SMCs	RERG	0.864589	0.128	0.025	0.103	6.89268e-17	2.52279e-12
SMCs	MYOM1	0.333929	0.027	0.001	0.026	8.90774e-17	3.26032e-12
SMCs	S100A4	1.69131	0.611	0.435	0.176	1.22888e-16	4.49784e-12
SMCs	ELOC	0.115979	0.154	0.617	-0.463	1.46838e-16	5.37441e-12
SMCs	MYEF2	0.215069	0.04	0.003	0.037	1.93258e-16	7.07343e-12
SMCs	SSPN	1.35671	0.221	0.067	0.154	2.09973e-16	7.68522e-12
SMCs	CTXN1	0.367199	0.034	0.002	0.032	2.76464e-16	1.01188e-11
SMCs	GRIN2A	0.473166	0.047	0.004	0.043	3.26625e-16	1.19548e-11
SMCs	LINC00472	0.237188	0.047	0.004	0.043	3.91731e-16	1.43377e-11
SMCs	MUC12	0.196571	0.013	0	0.013	6.51642e-16	2.38507e-11
SMCs	RGS6	0.311458	0.027	0.001	0.026	6.89056e-16	2.52201e-11
SMCs	ITGB1	1.95456	0.584	0.488	0.096	1.00285e-15	3.67054e-11
SMCs	JUN	1.63914	0.752	0.805	-0.053	1.062e-15	3.88703e-11
SMCs	ADGRF5	0.460422	0.067	0.008	0.059	1.43808e-15	5.26352e-11
SMCs	C1QTNF2	0.616914	0.087	0.013	0.074	1.65322e-15	6.05096e-11
SMCs	TGFBR3L	0.202359	0.034	0.002	0.032	1.86183e-15	6.81447e-11
SMCs	TSPAN8	0.840729	0.094	0.015	0.079	2.00038e-15	7.3216e-11
SMCs	CAND2	0.278558	0.027	0.002	0.025	2.61493e-15	9.57092e-11
SMCs	CNRIP1	0.382816	0.047	0.004	0.043	3.19908e-15	1.17089e-10
SMCs	ADGRL3	0.609799	0.034	0.002	0.032	3.39185e-15	1.24145e-10
SMCs	BUD31	0.126353	0.154	0.592	-0.438	3.40857e-15	1.24757e-10
SMCs	AC011472.4	0.128173	0.013	0	0.013	3.51392e-15	1.28613e-10
SMCs	CARNS1	0.31064	0.027	0.002	0.025	3.54556e-15	1.29771e-10
SMCs	GPC6	0.215741	0.02	0.001	0.019	4.7479e-15	1.73778e-10
SMCs	RAB9B	0.143918	0.04	0.003	0.037	5.79539e-15	2.12117e-10
SMCs	VSTM4	0.443362	0.054	0.006	0.048	6.09404e-15	2.23048e-10
SMCs	NOTCH3	2.41059	0.409	0.23	0.179	6.90566e-15	2.52754e-10
SMCs	CLSTN2	0.351687	0.027	0.002	0.025	8.97686e-15	3.28562e-10
SMCs	CWC15	0.217115	0.121	0.525	-0.404	9.9081e-15	3.62646e-10
SMCs	TUBA1A	1.87217	0.423	0.233	0.19	1.0391e-14	3.80323e-10
SMCs	TOX2	0.164213	0.034	0.002	0.032	1.04169e-14	3.81271e-10
SMCs	RNF181	0.130703	0.128	0.535	-0.407	1.293e-14	4.7325e-10
SMCs	NR2F1	0.533965	0.081	0.012	0.069	1.34819e-14	4.93452e-10
SMCs	ATP10A	0.254616	0.034	0.002	0.032	1.40023e-14	5.12498e-10
SMCs	ADAMTS10	0.251869	0.02	0.001	0.019	1.57362e-14	5.75962e-10
SMCs	MRPL27	0.115239	0.121	0.52	-0.399	1.66016e-14	6.07634e-10
SMCs	SYNE1	0.768646	0.128	0.027	0.101	1.72933e-14	6.32951e-10
SMCs	MT-ATP6	0.804547	0.933	0.944	-0.011	2.28824e-14	8.37519e-10
SMCs	MT-ND2	1.01119	0.846	0.898	-0.052	2.31167e-14	8.46094e-10
SMCs	GRK5	0.644229	0.081	0.012	0.069	2.38926e-14	8.74493e-10
SMCs	B2M	0.543424	0.913	0.971	-0.058	2.49911e-14	9.14698e-10
SMCs	ZCCHC24	0.347655	0.067	0.009	0.058	2.79001e-14	1.02117e-09
SMCs	MAMDC2	0.706023	0.101	0.018	0.083	2.94571e-14	1.07816e-09
SMCs	NID2	0.15821	0.02	0.001	0.019	3.14156e-14	1.14984e-09
SMCs	MT-CYB	0.670473	0.94	0.952	-0.012	3.44968e-14	1.26262e-09
SMCs	HMCN1	0.201507	0.034	0.003	0.031	4.19477e-14	1.53533e-09
SMCs	DTX3	0.674945	0.094	0.016	0.078	4.29104e-14	1.57056e-09
SMCs	PPP1R7	0.101629	0.121	0.511	-0.39	6.20972e-14	2.27282e-09
SMCs	PRRX1	0.714603	0.074	0.011	0.063	6.48131e-14	2.37222e-09
SMCs	COL5A1	0.370856	0.047	0.005	0.042	7.13017e-14	2.60971e-09
SMCs	TMEM256	0.292576	0.141	0.546	-0.405	8.42163e-14	3.0824e-09
SMCs	NPTXR	0.171772	0.02	0.001	0.019	9.06448e-14	3.31769e-09
SMCs	MT1M	1.78191	0.242	0.087	0.155	9.56122e-14	3.4995e-09
SMCs	EMX2OS	0.173809	0.013	0	0.013	1.01977e-13	3.73244e-09
SMCs	ID3	2.18892	0.409	0.233	0.176	1.07257e-13	3.9257e-09
SMCs	AMIGO2	0.60873	0.067	0.009	0.058	1.16586e-13	4.26715e-09
SMCs	CDC42SE1	0.108352	0.087	0.44	-0.353	1.47266e-13	5.39009e-09
SMCs	LTBP1	0.832248	0.141	0.035	0.106	1.50164e-13	5.49616e-09
SMCs	SARNP	0.105431	0.101	0.463	-0.362	1.54939e-13	5.67091e-09
SMCs	RIPOR2	0.612939	0.074	0.011	0.063	1.81721e-13	6.65116e-09
SMCs	MT-ND1	0.979241	0.832	0.91	-0.078	1.91469e-13	7.00797e-09
SMCs	PLXDC1	0.257093	0.04	0.004	0.036	2.18254e-13	7.98832e-09
SMCs	UBE2A	0.109563	0.101	0.46	-0.359	2.97806e-13	1.09e-08
SMCs	BGN	1.38077	0.195	0.062	0.133	2.9856e-13	1.09276e-08
SMCs	IFITM3	1.73976	0.624	0.574	0.05	3.35168e-13	1.22675e-08
SMCs	MT-ND4	0.78464	0.879	0.937	-0.058	3.72881e-13	1.36478e-08
SMCs	PHLDB2	0.862291	0.141	0.035	0.106	4.22891e-13	1.54782e-08
SMCs	NDUFA3	0.164808	0.174	0.588	-0.414	4.36066e-13	1.59604e-08
SMCs	TCIM	0.307754	0.06	0.008	0.052	4.66868e-13	1.70878e-08
SMCs	KCNAB1	0.701265	0.094	0.018	0.076	5.21076e-13	1.90719e-08
SMCs	EFEMP2	0.678423	0.094	0.018	0.076	5.23912e-13	1.91757e-08
SMCs	TNFSF12	0.878392	0.141	0.035	0.106	6.14698e-13	2.24986e-08
SMCs	SRP9	0.122572	0.208	0.65	-0.442	6.21804e-13	2.27586e-08
SMCs	POLR2J	0.22209	0.141	0.532	-0.391	6.24856e-13	2.28703e-08
SMCs	HEY2	0.591926	0.074	0.012	0.062	6.90814e-13	2.52845e-08
SMCs	CMKLR1	0.39133	0.027	0.002	0.025	7.02702e-13	2.57196e-08
SMCs	SCAND1	0.266333	0.154	0.555	-0.401	7.39629e-13	2.70712e-08
SMCs	TTLL7	0.613315	0.087	0.016	0.071	8.23428e-13	3.01383e-08
SMCs	MRPL57	0.1963	0.201	0.632	-0.431	8.29516e-13	3.03611e-08
SMCs	ZNF154	0.309256	0.034	0.003	0.031	8.74946e-13	3.20239e-08
SMCs	AJAP1	0.104167	0.013	0	0.013	9.26461e-13	3.39094e-08
SMCs	EIF4A3	0.158216	0.141	0.526	-0.385	9.50841e-13	3.48017e-08
SMCs	FOXD1	0.15264	0.027	0.002	0.025	9.79529e-13	3.58517e-08
SMCs	SOGA3	0.163247	0.02	0.001	0.019	9.88808e-13	3.61914e-08
SMCs	FNTA	0.137442	0.094	0.439	-0.345	9.99327e-13	3.65764e-08
SMCs	MMADHC	0.175721	0.128	0.502	-0.374	1.06973e-12	3.91533e-08
SMCs	IER3IP1	0.185848	0.141	0.525	-0.384	1.2415e-12	4.54402e-08
SMCs	NDUFA7	0.275051	0.188	0.614	-0.426	1.31469e-12	4.8119e-08
SMCs	KDELR2	0.125721	0.141	0.517	-0.376	1.55412e-12	5.68823e-08
SMCs	COA6	0.131131	0.101	0.448	-0.347	1.56219e-12	5.71778e-08
SMCs	AIMP1	0.14057	0.141	0.516	-0.375	1.67579e-12	6.13356e-08
SMCs	CD248	0.308969	0.02	0.001	0.019	1.75694e-12	6.43058e-08
SMCs	MTCH1	0.146453	0.161	0.56	-0.399	1.81577e-12	6.64589e-08
SMCs	PAPOLA	0.199689	0.168	0.571	-0.403	1.92246e-12	7.03641e-08
SMCs	YIF1A	0.110437	0.081	0.407	-0.326	1.93629e-12	7.08702e-08
SMCs	OCIAD1	0.104973	0.161	0.556	-0.395	1.94451e-12	7.11711e-08
SMCs	BAG1	0.126375	0.208	0.644	-0.436	1.98543e-12	7.26688e-08
SMCs	NID1	0.442757	0.034	0.003	0.031	1.99455e-12	7.30026e-08
SMCs	SMAP1	0.211882	0.114	0.47	-0.356	2.0583e-12	7.53359e-08
SMCs	ZMAT2	0.108478	0.114	0.47	-0.356	2.2289e-12	8.158e-08
SMCs	TNS2	0.654188	0.074	0.012	0.062	2.37754e-12	8.70203e-08
SMCs	PTS	0.141268	0.067	0.381	-0.314	2.44291e-12	8.9413e-08
SMCs	SMIM14	0.166077	0.087	0.419	-0.332	2.54518e-12	9.3156e-08
SMCs	CORO6	0.23835	0.02	0.001	0.019	2.65241e-12	9.70807e-08
SMCs	HRH2	0.308449	0.034	0.003	0.031	3.00623e-12	1.10031e-07
SMCs	COPS2	0.347034	0.094	0.427	-0.333	3.03183e-12	1.10968e-07
SMCs	PFKL	0.11571	0.067	0.378	-0.311	3.20792e-12	1.17413e-07
SMCs	PDGFRL	0.22262	0.027	0.002	0.025	3.40326e-12	1.24563e-07
SMCs	PLGRKT	0.111059	0.054	0.352	-0.298	3.55211e-12	1.30011e-07
SMCs	UQCRFS1	0.190327	0.208	0.638	-0.43	3.62401e-12	1.32642e-07
SMCs	MAP3K13	0.148125	0.094	0.428	-0.334	3.95654e-12	1.44813e-07
SMCs	CAP2	0.733228	0.134	0.035	0.099	4.26171e-12	1.55983e-07
SMCs	CSNK2B	0.309351	0.181	0.594	-0.413	4.28234e-12	1.56738e-07
SMCs	PFDN5	0.64893	0.785	0.92	-0.135	4.50023e-12	1.64713e-07
SMCs	RAI2	0.29323	0.034	0.003	0.031	4.62205e-12	1.69172e-07
SMCs	TRAPPC2L	0.154301	0.121	0.475	-0.354	5.1361e-12	1.87986e-07
SMCs	S100A6	0.739873	0.879	0.948	-0.069	5.26208e-12	1.92598e-07
SMCs	SARS	0.201778	0.121	0.476	-0.355	5.33091e-12	1.95117e-07
SMCs	LAMA4	0.578017	0.074	0.012	0.062	5.57743e-12	2.04139e-07
SMCs	TRIP6	0.120859	0.107	0.45	-0.343	5.77818e-12	2.11487e-07
SMCs	PRRT2	0.171178	0.027	0.002	0.025	7.03089e-12	2.57338e-07
SMCs	LINC01303	0.240335	0.02	0.001	0.019	7.34886e-12	2.68976e-07
SMCs	MPLKIP	0.107767	0.101	0.434	-0.333	7.60047e-12	2.78185e-07
SMCs	NARS	0.136112	0.128	0.482	-0.354	7.95202e-12	2.91052e-07
SMCs	VPS26A	0.150691	0.101	0.433	-0.332	8.06112e-12	2.95045e-07
SMCs	MED4	0.214759	0.094	0.421	-0.327	8.4684e-12	3.09952e-07
SMCs	SELENOP	0.209946	0.195	0.607	-0.412	8.6721e-12	3.17408e-07
SMCs	C1QTNF4	0.259302	0.034	0.003	0.031	9.01656e-12	3.30015e-07
SMCs	HADHB	0.155191	0.181	0.585	-0.404	9.89959e-12	3.62335e-07
SMCs	DNAJC6	0.175168	0.013	0.001	0.012	1.00363e-11	3.67337e-07
SMCs	ZBTB20	1.14159	0.201	0.07	0.131	1.07547e-11	3.93631e-07
SMCs	COA8	0.111669	0.107	0.442	-0.335	1.13277e-11	4.14605e-07
SMCs	KRT10	0.163253	0.235	0.68	-0.445	1.19456e-11	4.37221e-07
SMCs	FDPS	0.130195	0.161	0.541	-0.38	1.26594e-11	4.63348e-07
SMCs	ZCRB1	0.102937	0.141	0.502	-0.361	1.28665e-11	4.70927e-07
SMCs	TOX3	0.23256	0.013	0.001	0.012	1.36116e-11	4.98196e-07
SMCs	SLC8A1	0.321099	0.067	0.011	0.056	1.38457e-11	5.06766e-07
SMCs	MALAT1	1.05122	0.886	0.935	-0.049	1.50999e-11	5.52671e-07
SMCs	MRPL15	0.220727	0.087	0.402	-0.315	1.57896e-11	5.77916e-07
SMCs	IER5	0.157922	0.074	0.378	-0.304	1.61027e-11	5.89373e-07
SMCs	DCUN1D5	0.288603	0.054	0.34	-0.286	1.75826e-11	6.4354e-07
SMCs	ALKBH7	0.193585	0.248	0.699	-0.451	1.78186e-11	6.5218e-07
SMCs	SSR1	0.117294	0.087	0.4	-0.313	1.78407e-11	6.52989e-07
SMCs	ERG28	0.13951	0.074	0.377	-0.303	1.83965e-11	6.73331e-07
SMCs	SV2A	0.25441	0.034	0.003	0.031	1.84168e-11	6.74073e-07
SMCs	SNRPE	0.152077	0.208	0.623	-0.415	1.97708e-11	7.23632e-07
SMCs	METAP2	0.148725	0.188	0.579	-0.391	1.98507e-11	7.26554e-07
SMCs	CASC15	0.265701	0.034	0.003	0.031	2.13095e-11	7.79949e-07
SMCs	BEND5	0.223124	0.04	0.004	0.036	2.18675e-11	8.00374e-07
SMCs	UQCC2	0.195781	0.141	0.5	-0.359	2.1968e-11	8.0405e-07
SMCs	LRP10	0.105224	0.128	0.469	-0.341	2.25528e-11	8.25456e-07
SMCs	TMBIM4	0.241458	0.208	0.626	-0.418	2.2618e-11	8.27841e-07
SMCs	TAF9	0.131893	0.067	0.362	-0.295	2.362e-11	8.64517e-07
SMCs	BCL7C	0.131667	0.121	0.458	-0.337	2.43275e-11	8.90412e-07
SMCs	MKNK2	0.246095	0.141	0.5	-0.359	2.47139e-11	9.04554e-07
SMCs	UBA1	0.109118	0.06	0.349	-0.289	2.55331e-11	9.34538e-07
SMCs	VPS36	0.10948	0.114	0.449	-0.335	2.63584e-11	9.64744e-07
SMCs	PIN4	0.120293	0.101	0.422	-0.321	2.65775e-11	9.72763e-07
SMCs	ARF3	0.145848	0.074	0.374	-0.3	2.69643e-11	9.8692e-07
SMCs	TBC1D1	0.873119	0.141	0.039	0.102	2.84811e-11	1.04244e-06
SMCs	LLPH	0.110513	0.06	0.348	-0.288	2.86478e-11	1.04854e-06
SMCs	CNIH4	0.208552	0.134	0.484	-0.35	3.0419e-11	1.11337e-06
SMCs	DMAC1	0.262456	0.121	0.461	-0.34	3.14215e-11	1.15006e-06
SMCs	PIH1D1	0.15526	0.094	0.409	-0.315	3.18041e-11	1.16406e-06
SMCs	SNRPC	0.187771	0.141	0.49	-0.349	3.18522e-11	1.16582e-06
SMCs	GTF2I	0.124182	0.195	0.583	-0.388	3.23778e-11	1.18506e-06
SMCs	AKT3	0.490087	0.081	0.015	0.066	3.55991e-11	1.30296e-06
SMCs	COL4A5	0.5885	0.074	0.013	0.061	3.64165e-11	1.33288e-06
SMCs	PMEPA1	0.780614	0.114	0.028	0.086	3.69443e-11	1.3522e-06
SMCs	SEC11C	0.381606	0.114	0.444	-0.33	4.22195e-11	1.54528e-06
SMCs	CDKN1C	1.05875	0.195	0.069	0.126	4.2891e-11	1.56985e-06
SMCs	RCSD1	0.606392	0.081	0.015	0.066	4.69669e-11	1.71904e-06
SMCs	TCEAL7	0.105829	0.027	0.002	0.025	4.79244e-11	1.75408e-06
SMCs	RALY	0.201249	0.107	0.429	-0.322	4.86113e-11	1.77922e-06
SMCs	PDIA6	0.108226	0.208	0.599	-0.391	5.17672e-11	1.89473e-06
SMCs	GLIPR2	0.588308	0.114	0.027	0.087	5.20558e-11	1.90529e-06
SMCs	HABP4	0.554483	0.081	0.015	0.066	5.32716e-11	1.94979e-06
SMCs	DNAJC7	0.219864	0.134	0.479	-0.345	5.35883e-11	1.96139e-06
SMCs	BANF1	0.249716	0.181	0.563	-0.382	5.58778e-11	2.04518e-06
SMCs	TMCO1	0.316868	0.174	0.556	-0.382	5.92738e-11	2.16948e-06
SMCs	EIF4E2	0.215045	0.121	0.454	-0.333	6.53798e-11	2.39297e-06
SMCs	GTF3C6	0.134954	0.154	0.508	-0.354	6.58513e-11	2.41022e-06
SMCs	CNTN4	0.172766	0.02	0.001	0.019	6.91173e-11	2.52976e-06
SMCs	PHB	0.13831	0.195	0.579	-0.384	7.08453e-11	2.59301e-06
SMCs	DIXDC1	0.704494	0.114	0.028	0.086	7.87156e-11	2.88107e-06
SMCs	NTN4	1.11088	0.134	0.038	0.096	7.89175e-11	2.88846e-06
SMCs	PLCE1	0.893611	0.101	0.023	0.078	8.01685e-11	2.93425e-06
SMCs	HIKESHI	0.183883	0.114	0.439	-0.325	8.62171e-11	3.15563e-06
SMCs	TMEM219	0.196366	0.181	0.564	-0.383	8.64632e-11	3.16464e-06
SMCs	RHOQ	1.05423	0.174	0.059	0.115	8.97664e-11	3.28554e-06
SMCs	PMM1	0.101056	0.067	0.35	-0.283	9.5899e-11	3.51e-06
SMCs	ACTR10	0.229839	0.094	0.401	-0.307	9.88769e-11	3.619e-06
SMCs	RPS19BP1	0.285227	0.188	0.574	-0.386	1.01705e-10	3.72252e-06
SMCs	GNAO1	0.344152	0.034	0.003	0.031	1.02747e-10	3.76065e-06
SMCs	EID2B	0.436202	0.04	0.005	0.035	1.07345e-10	3.92893e-06
SMCs	DPYSL2	0.74021	0.134	0.037	0.097	1.17936e-10	4.31659e-06
SMCs	CDK2AP2	0.162295	0.094	0.396	-0.302	1.26511e-10	4.63041e-06
SMCs	ENY2	0.167048	0.201	0.595	-0.394	1.30415e-10	4.77331e-06
SMCs	TOMM6	0.154578	0.262	0.701	-0.439	1.32747e-10	4.85866e-06
SMCs	PFDN4	0.184776	0.094	0.394	-0.3	1.44826e-10	5.30077e-06
SMCs	EIF4B	0.281563	0.242	0.666	-0.424	1.57615e-10	5.76888e-06
SMCs	SOX9-AS1	0.258335	0.027	0.002	0.025	1.62383e-10	5.94338e-06
SMCs	FRMD3	0.147329	0.02	0.001	0.019	1.85898e-10	6.80405e-06
SMCs	SMIM19	0.102309	0.107	0.418	-0.311	1.90265e-10	6.9639e-06
SMCs	FSTL1	0.75021	0.094	0.021	0.073	1.9632e-10	7.18549e-06
SMCs	EAPP	0.252513	0.128	0.455	-0.327	1.98119e-10	7.25135e-06
SMCs	RBM4	0.185295	0.148	0.494	-0.346	1.98443e-10	7.2632e-06
SMCs	OSBPL8	0.127671	0.128	0.451	-0.323	1.98778e-10	7.27546e-06
SMCs	LSMEM2	0.158203	0.013	0.001	0.012	2.0685e-10	7.57091e-06
SMCs	SUMO1	0.242536	0.221	0.629	-0.408	2.12472e-10	7.77667e-06
SMCs	NET1	2.54	0.396	0.266	0.13	2.13536e-10	7.81564e-06
SMCs	PLEKHH2	0.729256	0.094	0.021	0.073	2.22551e-10	8.14558e-06
SMCs	PDHB	0.125139	0.101	0.406	-0.305	2.29857e-10	8.413e-06
SMCs	SUSD5	0.11547	0.013	0.001	0.012	2.33093e-10	8.53143e-06
SMCs	DAZAP2	0.258734	0.114	0.429	-0.315	2.42159e-10	8.86327e-06
SMCs	VPS13C	0.722449	0.141	0.041	0.1	2.46832e-10	9.0343e-06
SMCs	LPP	2.56348	0.369	0.232	0.137	2.70978e-10	9.91807e-06
SMCs	CINP	0.20726	0.054	0.317	-0.263	2.79741e-10	1.02388e-05
SMCs	RAB13	0.305255	0.215	0.627	-0.412	2.82962e-10	1.03567e-05
SMCs	GALNT3	0.131983	0.04	0.291	-0.251	2.87932e-10	1.05386e-05
SMCs	AC069148.1	0.117256	0.02	0.001	0.019	2.91317e-10	1.06625e-05
SMCs	GREB1L	0.122822	0.013	0.001	0.012	2.96154e-10	1.08395e-05
SMCs	BRMS1	0.100606	0.04	0.29	-0.25	2.97168e-10	1.08766e-05
SMCs	LAMP1	0.140973	0.174	0.538	-0.364	3.11661e-10	1.14071e-05
SMCs	AC019197.1	0.276228	0.034	0.003	0.031	3.12034e-10	1.14208e-05
SMCs	NDUFA6	0.193668	0.228	0.636	-0.408	3.15069e-10	1.15318e-05
SMCs	RTN4	0.136552	0.255	0.691	-0.436	3.18114e-10	1.16433e-05
SMCs	MRPL18	0.283783	0.168	0.525	-0.357	3.2594e-10	1.19297e-05
SMCs	PPP4R1	0.117482	0.054	0.314	-0.26	3.35755e-10	1.2289e-05
SMCs	TMEM18	0.175269	0.087	0.376	-0.289	3.46764e-10	1.26919e-05
SMCs	MAP1LC3B	0.187669	0.154	0.495	-0.341	3.47034e-10	1.27018e-05
SMCs	LAMTOR5	0.178547	0.228	0.639	-0.411	3.59974e-10	1.31754e-05
SMCs	OAT	0.130752	0.161	0.512	-0.351	3.72863e-10	1.36472e-05
SMCs	OS9	0.131959	0.094	0.387	-0.293	3.80396e-10	1.39229e-05
SMCs	NAPA	0.278587	0.114	0.425	-0.311	3.89274e-10	1.42478e-05
SMCs	PKDCC	0.342249	0.02	0.001	0.019	4.06098e-10	1.48636e-05
SMCs	SETBP1	0.485916	0.094	0.021	0.073	4.19039e-10	1.53372e-05
SMCs	ECHDC2	0.27174	0.094	0.387	-0.293	4.20882e-10	1.54047e-05
SMCs	NDUFS3	0.259499	0.174	0.539	-0.365	4.3762e-10	1.60173e-05
SMCs	MSLN	0.478519	0.047	0.006	0.041	4.58177e-10	1.67698e-05
SMCs	LSAMP	0.158001	0.013	0.001	0.012	4.72846e-10	1.73066e-05
SMCs	NDUFA2	0.102736	0.255	0.68	-0.425	4.73458e-10	1.73291e-05
SMCs	CHMP2B	0.135807	0.141	0.47	-0.329	4.77935e-10	1.74929e-05
SMCs	NBEAL1	0.137015	0.06	0.323	-0.263	4.81102e-10	1.76088e-05
SMCs	PRDX3	0.190576	0.154	0.495	-0.341	4.82853e-10	1.76729e-05
SMCs	PSMD9	0.239371	0.161	0.514	-0.353	4.94909e-10	1.81142e-05
SMCs	MIDN	0.247578	0.114	0.422	-0.308	4.95536e-10	1.81371e-05
SMCs	DARS	0.21229	0.121	0.434	-0.313	5.19577e-10	1.9017e-05
SMCs	FAM133B	0.136202	0.134	0.455	-0.321	5.30226e-10	1.94068e-05
SMCs	CNPY2	0.175926	0.174	0.527	-0.353	5.32871e-10	1.95036e-05
SMCs	TCEA1	0.215376	0.215	0.6	-0.385	5.40665e-10	1.97889e-05
SMCs	COPB1	0.197758	0.087	0.371	-0.284	5.44687e-10	1.99361e-05
SMCs	NUCB1	0.169451	0.134	0.459	-0.325	5.64693e-10	2.06683e-05
SMCs	SPATS2L	0.112331	0.174	0.527	-0.353	5.7036e-10	2.08758e-05
SMCs	MPG	0.345444	0.128	0.446	-0.318	5.88732e-10	2.15482e-05
SMCs	PSMF1	0.211027	0.094	0.384	-0.29	6.03358e-10	2.20835e-05
SMCs	RWDD1	0.152828	0.235	0.642	-0.407	6.10206e-10	2.23342e-05
SMCs	APOE	1.93369	0.161	0.054	0.107	6.19576e-10	2.26771e-05
SMCs	EMC3	0.232516	0.141	0.467	-0.326	6.29245e-10	2.3031e-05
SMCs	SUMO3	0.250643	0.101	0.396	-0.295	6.45888e-10	2.36402e-05
SMCs	SRI	0.495466	0.174	0.538	-0.364	6.52139e-10	2.38689e-05
SMCs	OLFML1	0.212231	0.013	0.001	0.012	6.5938e-10	2.4134e-05
SMCs	TMEM74B	0.260319	0.02	0.001	0.019	6.63045e-10	2.42681e-05
SMCs	HSPA2	0.12121	0.087	0.369	-0.282	6.79953e-10	2.4887e-05
SMCs	CEP85L	0.536633	0.074	0.014	0.06	7.7324e-10	2.83014e-05
SMCs	SMARCA4	0.114659	0.06	0.32	-0.26	7.77841e-10	2.84698e-05
SMCs	DCTN2	0.26012	0.168	0.518	-0.35	7.92379e-10	2.90018e-05
SMCs	RHOB	2.38942	0.47	0.387	0.083	7.95343e-10	2.91103e-05
SMCs	EPHX1	0.214467	0.161	0.505	-0.344	8.18081e-10	2.99426e-05
SMCs	PDLIM7	1.28453	0.201	0.08	0.121	8.72913e-10	3.19495e-05
SMCs	NES	0.376841	0.067	0.012	0.055	8.95766e-10	3.27859e-05
SMCs	RNF180	0.501262	0.074	0.015	0.059	9.09387e-10	3.32845e-05
SMCs	NUDCD2	0.108923	0.107	0.403	-0.296	9.29902e-10	3.40353e-05
SMCs	PDIA3	0.212954	0.221	0.62	-0.399	9.37075e-10	3.42979e-05
SMCs	CAMLG	0.175179	0.141	0.462	-0.321	9.40124e-10	3.44095e-05
SMCs	EIF3G	0.113652	0.268	0.69	-0.422	9.68751e-10	3.54573e-05
SMCs	SMIM4	0.122307	0.054	0.305	-0.251	9.72955e-10	3.56111e-05
SMCs	TMEM14A	0.116557	0.114	0.415	-0.301	9.85793e-10	3.6081e-05
SMCs	CCNDBP1	0.114061	0.081	0.354	-0.273	1.03182e-09	3.77657e-05
SMCs	UBE2J2	0.116118	0.054	0.304	-0.25	1.09402e-09	4.00422e-05
SMCs	AC002451.1	0.165816	0.02	0.001	0.019	1.11789e-09	4.09161e-05
SMCs	EXOSC7	0.189305	0.094	0.378	-0.284	1.12762e-09	4.12719e-05
SMCs	NECAB1	0.123289	0.02	0.001	0.019	1.22984e-09	4.50132e-05
SMCs	MRPS14	0.126678	0.06	0.315	-0.255	1.26908e-09	4.64496e-05
SMCs	TRAPPC3	0.44796	0.121	0.43	-0.309	1.28861e-09	4.71645e-05
SMCs	POP7	0.289486	0.094	0.378	-0.284	1.2958e-09	4.74277e-05
SMCs	ILDR2	0.12536	0.013	0.001	0.012	1.37697e-09	5.03985e-05
SMCs	SWI5	0.125726	0.074	0.339	-0.265	1.4073e-09	5.15084e-05
SMCs	TLE5	0.321111	0.248	0.664	-0.416	1.41297e-09	5.17159e-05
SMCs	LARP1	0.114467	0.067	0.326	-0.259	1.47975e-09	5.41602e-05
SMCs	HSP90B1	0.159001	0.255	0.654	-0.399	1.5178e-09	5.5553e-05
SMCs	VGLL4	0.133626	0.101	0.387	-0.286	1.53224e-09	5.60816e-05
SMCs	VPS28	0.317737	0.248	0.676	-0.428	1.58141e-09	5.78812e-05
SMCs	AXL	0.68412	0.101	0.025	0.076	1.74498e-09	6.38679e-05
SMCs	RPF2	0.178105	0.074	0.336	-0.262	1.77667e-09	6.50278e-05
SMCs	NNMT	0.184053	0.034	0.004	0.03	1.79764e-09	6.57956e-05
SMCs	HES4	2.14513	0.389	0.267	0.122	1.86318e-09	6.81943e-05
SMCs	REEP5	0.251534	0.208	0.581	-0.373	1.8823e-09	6.88941e-05
SMCs	PCSK1N	0.441755	0.047	0.007	0.04	1.88928e-09	6.91496e-05
SMCs	SYT11	0.344271	0.04	0.005	0.035	1.91007e-09	6.99106e-05
SMCs	SELENOF	0.283002	0.128	0.436	-0.308	1.9382e-09	7.09402e-05
SMCs	POLR2H	0.218038	0.094	0.373	-0.279	1.95028e-09	7.13824e-05
SMCs	TSEN34	0.134617	0.087	0.359	-0.272	2.03358e-09	7.4431e-05
SMCs	PALLD	2.12351	0.362	0.236	0.126	2.03394e-09	7.44442e-05
SMCs	NDUFB6	0.379531	0.181	0.537	-0.356	2.06596e-09	7.56162e-05
SMCs	RNF10	0.248521	0.081	0.347	-0.266	2.07799e-09	7.60567e-05
SMCs	WASHC3	0.219779	0.114	0.408	-0.294	2.09229e-09	7.65798e-05
SMCs	CYSTM1	1.71797	0.315	0.179	0.136	2.09513e-09	7.66839e-05
SMCs	JUND	1.10938	0.711	0.859	-0.148	2.19651e-09	8.03944e-05
SMCs	CSRP1	2.67739	0.443	0.357	0.086	2.27101e-09	8.31212e-05
SMCs	VCP	0.175278	0.168	0.507	-0.339	2.28688e-09	8.37019e-05
SMCs	MRPS16	0.233132	0.154	0.483	-0.329	2.29363e-09	8.39492e-05
SMCs	RSRC2	0.271117	0.201	0.572	-0.371	2.36789e-09	8.66672e-05
SMCs	PPP2R1A	0.270254	0.107	0.397	-0.29	2.37005e-09	8.67463e-05
SMCs	GNG7	0.572202	0.067	0.013	0.054	2.40453e-09	8.80083e-05
SMCs	PAFAH1B1	0.263899	0.134	0.444	-0.31	2.45555e-09	8.98758e-05
SMCs	AHCYL1	0.144167	0.094	0.371	-0.277	2.45668e-09	8.99171e-05
SMCs	UBE2E1	0.150046	0.081	0.347	-0.266	2.47399e-09	9.05504e-05
SMCs	TMX1	0.140323	0.067	0.321	-0.254	2.49164e-09	9.11965e-05
SMCs	SPTLC1	0.229271	0.074	0.334	-0.26	2.52112e-09	9.22757e-05
SMCs	ARL1	0.352616	0.141	0.461	-0.32	2.56441e-09	9.38598e-05
SMCs	BRD7	0.177227	0.141	0.457	-0.316	2.58631e-09	9.46615e-05
SMCs	IARS2	0.111757	0.087	0.357	-0.27	2.63809e-09	9.65568e-05
SMCs	ARL4D	0.10812	0.067	0.319	-0.252	2.69902e-09	9.8787e-05
SMCs	MRPL32	0.282812	0.134	0.446	-0.312	2.74743e-09	0.000100559
SMCs	DNAJB6	0.304362	0.188	0.544	-0.356	2.7667e-09	0.000101264
SMCs	SSBP1	0.104652	0.282	0.689	-0.407	2.91141e-09	0.000106561
SMCs	RTF2	0.301671	0.154	0.482	-0.328	2.91382e-09	0.000106649
SMCs	ADAMTS4	0.349885	0.027	0.003	0.024	2.9394e-09	0.000107585
SMCs	BNIP3L	0.250158	0.114	0.406	-0.292	3.00943e-09	0.000110148
SMCs	TSPAN2	0.191039	0.047	0.007	0.04	3.10775e-09	0.000113747
SMCs	MGMT	0.298331	0.141	0.456	-0.315	3.18244e-09	0.000116481
SMCs	EMC7	0.329067	0.141	0.456	-0.315	3.1834e-09	0.000116516
SMCs	CD47	0.229094	0.174	0.518	-0.344	3.28082e-09	0.000120081
SMCs	SNU13	0.189386	0.262	0.672	-0.41	3.28209e-09	0.000120128
SMCs	CCT2	0.152489	0.188	0.535	-0.347	3.28447e-09	0.000120215
SMCs	FAM200B	0.326869	0.101	0.38	-0.279	3.3826e-09	0.000123807
SMCs	NDUFV3	0.398348	0.141	0.455	-0.314	3.54446e-09	0.000129731
SMCs	PDCL3	0.160757	0.087	0.355	-0.268	3.62551e-09	0.000132697
SMCs	MRPS28	0.140475	0.101	0.38	-0.279	3.62657e-09	0.000132736
SMCs	RAB1B	0.218543	0.128	0.43	-0.302	3.83337e-09	0.000140305
SMCs	TMEM14C	0.292212	0.248	0.655	-0.407	4.01617e-09	0.000146996
SMCs	DDX3X	0.239326	0.195	0.547	-0.352	4.21158e-09	0.000154148
SMCs	MRPL9	0.18479	0.067	0.317	-0.25	4.31547e-09	0.00015795
SMCs	PUF60	0.19297	0.148	0.462	-0.314	4.38041e-09	0.000160327
SMCs	PPIC	0.172212	0.141	0.445	-0.304	4.62425e-09	0.000169252
SMCs	DNAJA1	0.175734	0.262	0.664	-0.402	4.78348e-09	0.00017508
SMCs	TUBB4A	0.196075	0.013	0.001	0.012	4.80518e-09	0.000175875
SMCs	SH3BGRL	1.78322	0.51	0.477	0.033	4.87102e-09	0.000178284
SMCs	PLEKHO1	0.707846	0.141	0.045	0.096	5.1514e-09	0.000188546
SMCs	CCT4	0.201287	0.221	0.59	-0.369	5.19326e-09	0.000190078
SMCs	GLO1	0.199827	0.141	0.448	-0.307	5.30535e-09	0.000194181
SMCs	PRPF38B	0.279345	0.101	0.374	-0.273	5.37273e-09	0.000196647
SMCs	H3F3B	0.653057	0.846	0.946	-0.1	5.46766e-09	0.000200122
SMCs	RPL7L1	0.337444	0.128	0.426	-0.298	5.56162e-09	0.000203561
SMCs	DAAM1	0.271188	0.114	0.402	-0.288	5.60653e-09	0.000205205
SMCs	PSMD12	0.207445	0.134	0.437	-0.303	5.62453e-09	0.000205863
SMCs	CBX6	1.03189	0.208	0.088	0.12	5.66177e-09	0.000207227
SMCs	MRPL21	0.246191	0.168	0.499	-0.331	5.82873e-09	0.000213337
SMCs	TRIM28	0.130824	0.094	0.362	-0.268	5.94784e-09	0.000217697
SMCs	SUMF2	0.132246	0.074	0.325	-0.251	6.02042e-09	0.000220353
SMCs	SLC25A1	0.110031	0.06	0.3	-0.24	6.12021e-09	0.000224006
SMCs	BSG	0.244547	0.221	0.598	-0.377	6.2598e-09	0.000229115
SMCs	SPAG7	0.449755	0.134	0.437	-0.303	6.61054e-09	0.000241952
SMCs	TMEM258	0.204146	0.295	0.732	-0.437	6.6682e-09	0.000244063
SMCs	TM9SF3	0.37489	0.141	0.447	-0.306	6.74182e-09	0.000246758
SMCs	SPCS1	0.278005	0.295	0.727	-0.432	7.09588e-09	0.000259716
SMCs	LSM2	0.322484	0.154	0.469	-0.315	7.27973e-09	0.000266446
SMCs	CISD1	0.173085	0.168	0.501	-0.333	7.35517e-09	0.000269206
SMCs	CDKN2AIP	0.113474	0.06	0.298	-0.238	7.38476e-09	0.00027029
SMCs	ZNF423	0.169506	0.013	0.001	0.012	7.5265e-09	0.000275477
SMCs	VBP1	0.435176	0.107	0.387	-0.28	7.70183e-09	0.000281895
SMCs	PAIP1	0.249501	0.094	0.36	-0.266	7.74466e-09	0.000283462
SMCs	LSM5	0.377396	0.201	0.558	-0.357	7.85972e-09	0.000287674
SMCs	PDCD5	0.229386	0.255	0.638	-0.383	7.9048e-09	0.000289324
SMCs	EPRS	0.149318	0.128	0.418	-0.29	8.00821e-09	0.000293108
SMCs	PDHA1	0.247691	0.128	0.422	-0.294	8.05027e-09	0.000294648
SMCs	NOSIP	0.160424	0.094	0.359	-0.265	8.51886e-09	0.000311799
SMCs	EEF1E1	0.331912	0.094	0.358	-0.264	8.54348e-09	0.0003127
SMCs	VAMP3	0.217924	0.114	0.396	-0.282	8.84571e-09	0.000323762
SMCs	TAOK3	0.114982	0.067	0.309	-0.242	8.87537e-09	0.000324847
SMCs	NDUFA9	0.256935	0.141	0.444	-0.303	9.04949e-09	0.00033122
SMCs	AK3	0.125896	0.114	0.395	-0.281	9.19151e-09	0.000336419
SMCs	GTF2B	0.101825	0.087	0.344	-0.257	9.49192e-09	0.000347414
SMCs	HUWE1	0.16699	0.067	0.309	-0.242	9.5164e-09	0.00034831
SMCs	TMEM50A	0.474618	0.228	0.615	-0.387	9.58272e-09	0.000350737
SMCs	CCT7	0.219148	0.208	0.565	-0.357	9.64641e-09	0.000353068
SMCs	SAMM50	0.149198	0.087	0.344	-0.257	9.68701e-09	0.000354554
SMCs	NUFIP2	0.21768	0.081	0.332	-0.251	9.97234e-09	0.000364998
SMCs	GLRX5	0.300042	0.154	0.472	-0.318	1.00055e-08	0.000366213
SMCs	PSMC1	0.293294	0.174	0.51	-0.336	1.01505e-08	0.000371519
SMCs	PPP1R12C	1.14392	0.168	0.063	0.105	1.02907e-08	0.000376648
SMCs	STRAP	0.461961	0.161	0.484	-0.323	1.05244e-08	0.000385202
SMCs	RCOR1	0.121648	0.047	0.271	-0.224	1.05882e-08	0.00038754
SMCs	HSD17B12	0.362251	0.114	0.395	-0.281	1.0675e-08	0.000390715
SMCs	MYADM	1.16084	0.242	0.113	0.129	1.07242e-08	0.000392516
SMCs	MRPS26	0.274339	0.161	0.479	-0.318	1.07802e-08	0.000394567
SMCs	TM9SF2	0.162077	0.087	0.344	-0.257	1.08256e-08	0.000396227
SMCs	ENAH	1.11738	0.228	0.107	0.121	1.08629e-08	0.000397591
SMCs	PDLIM5	0.301097	0.114	0.392	-0.278	1.1011e-08	0.000403014
SMCs	HPF1	0.134877	0.081	0.331	-0.25	1.12083e-08	0.000410233
SMCs	AKAP9	0.499787	0.195	0.541	-0.346	1.16065e-08	0.00042481
SMCs	POLR2I	0.301357	0.228	0.596	-0.368	1.18567e-08	0.000433969
SMCs	BCAM	1.66447	0.282	0.152	0.13	1.19213e-08	0.000436331
SMCs	ATF4	0.371213	0.201	0.555	-0.354	1.19419e-08	0.000437086
SMCs	USP7	0.128416	0.054	0.282	-0.228	1.19706e-08	0.000438134
SMCs	WTAP	0.251859	0.134	0.427	-0.293	1.21215e-08	0.00044366
SMCs	MACROD1	0.158093	0.06	0.294	-0.234	1.22857e-08	0.000449669
SMCs	WASL	0.199693	0.107	0.378	-0.271	1.24312e-08	0.000454994
SMCs	RCN2	0.409255	0.141	0.442	-0.301	1.27654e-08	0.000467225
SMCs	FBXO9	0.389326	0.114	0.394	-0.28	1.27854e-08	0.000467958
SMCs	ZFP36	1.88707	0.624	0.764	-0.14	1.29237e-08	0.000473019
SMCs	MICU3	0.499155	0.067	0.014	0.053	1.30449e-08	0.000477458
SMCs	FAAP20	0.26748	0.107	0.378	-0.271	1.33186e-08	0.000487475
SMCs	PDE4C	0.310797	0.027	0.003	0.024	1.33272e-08	0.000487788
SMCs	APPL1	0.397336	0.154	0.465	-0.311	1.35051e-08	0.0004943
SMCs	NBDY	0.420792	0.141	0.442	-0.301	1.35806e-08	0.000497063
SMCs	CEBPG	0.15462	0.054	0.281	-0.227	1.40486e-08	0.000514191
SMCs	CCDC102B	0.331388	0.04	0.006	0.034	1.43837e-08	0.000526457
SMCs	PYURF	0.359509	0.195	0.54	-0.345	1.43876e-08	0.0005266
SMCs	TSFM	0.173402	0.06	0.293	-0.233	1.47538e-08	0.000540006
SMCs	DFFA	0.109142	0.054	0.28	-0.226	1.48471e-08	0.000543419
SMCs	GOLGA2	0.202941	0.094	0.354	-0.26	1.48628e-08	0.000543995
SMCs	UBE2H	0.250166	0.121	0.402	-0.281	1.50636e-08	0.000551342
SMCs	KIF5C	0.196566	0.027	0.003	0.024	1.59937e-08	0.000585384
SMCs	SLC2A4RG	0.360303	0.128	0.414	-0.286	1.63362e-08	0.000597921
SMCs	HNRNPA0	0.463688	0.174	0.501	-0.327	1.63996e-08	0.00060024
SMCs	BSCL2	0.217746	0.06	0.292	-0.232	1.69516e-08	0.000620445
SMCs	ARHGAP44	0.334384	0.034	0.004	0.03	1.73007e-08	0.000633224
SMCs	TMEM106C	0.119171	0.067	0.302	-0.235	1.75693e-08	0.000643054
SMCs	ADAP2	0.772902	0.081	0.019	0.062	1.8516e-08	0.000677706
SMCs	YIPF3	0.425542	0.141	0.441	-0.3	1.86293e-08	0.000681852
SMCs	NR2F6	0.143495	0.101	0.364	-0.263	1.88909e-08	0.000691425
SMCs	PNMA1	0.608665	0.114	0.034	0.08	1.89771e-08	0.000694581
SMCs	MRPS2	0.156537	0.06	0.29	-0.23	1.90302e-08	0.000696523
SMCs	ETFA	0.416939	0.161	0.479	-0.318	1.92464e-08	0.000704436
SMCs	GRHPR	0.351524	0.181	0.513	-0.332	1.92965e-08	0.000706272
SMCs	PPP1CC	0.214382	0.188	0.527	-0.339	1.94506e-08	0.00071191
SMCs	MYL6B	0.253387	0.128	0.412	-0.284	1.97094e-08	0.000721385
SMCs	TPM4	0.140589	0.268	0.651	-0.383	2.01231e-08	0.000736525
SMCs	ZBTB8OS	0.159751	0.094	0.35	-0.256	2.03998e-08	0.000746654
SMCs	MRPS9	0.102859	0.074	0.313	-0.239	2.05288e-08	0.000751373
SMCs	CDC26	0.104772	0.121	0.396	-0.275	2.08329e-08	0.000762507
SMCs	LAMTOR4	0.414206	0.262	0.664	-0.402	2.10121e-08	0.000769064
SMCs	RRAS	1.85562	0.383	0.276	0.107	2.11941e-08	0.000775724
SMCs	EPM2A	0.427756	0.06	0.012	0.048	2.12144e-08	0.000776468
SMCs	METTL23	0.116591	0.06	0.289	-0.229	2.13111e-08	0.000780007
SMCs	LUC7L3	0.199982	0.168	0.479	-0.311	2.19491e-08	0.000803361
SMCs	NTPCR	0.142252	0.067	0.301	-0.234	2.19722e-08	0.000804206
SMCs	MRPS21	0.235692	0.255	0.639	-0.384	2.20047e-08	0.000805394
SMCs	TOB1	0.310836	0.141	0.435	-0.294	2.21883e-08	0.000812112
SMCs	BABAM1	0.179094	0.074	0.312	-0.238	2.28547e-08	0.000836504
SMCs	EID1	1.60398	0.55	0.605	-0.055	2.30824e-08	0.000844838
SMCs	TCF25	0.266971	0.208	0.562	-0.354	2.34202e-08	0.000857202
SMCs	SKA2	0.166619	0.094	0.348	-0.254	2.35508e-08	0.000861982
SMCs	C9orf85	0.114796	0.047	0.263	-0.216	2.38424e-08	0.000872655
SMCs	PSMB7	0.41853	0.215	0.577	-0.362	2.38798e-08	0.000874024
SMCs	TPPP3	1.24948	0.201	0.087	0.114	2.39782e-08	0.000877626
SMCs	SYF2	0.340963	0.221	0.589	-0.368	2.472e-08	0.000904777
SMCs	MLF2	0.297706	0.208	0.56	-0.352	2.48524e-08	0.000909622
SMCs	GNB1	0.296557	0.128	0.408	-0.28	2.51195e-08	0.000919397
SMCs	SRSF1	0.346875	0.081	0.325	-0.244	2.52886e-08	0.00092559
SMCs	IDH3B	0.268202	0.114	0.387	-0.273	2.54689e-08	0.000932188
SMCs	MAZ	0.14654	0.107	0.37	-0.263	2.55261e-08	0.000934282
SMCs	MRPS5	0.426577	0.134	0.423	-0.289	2.67336e-08	0.000978477
SMCs	SMIM12	0.110688	0.067	0.299	-0.232	2.70963e-08	0.000991751
SMCs	AC068888.1	0.6135	0.067	0.014	0.053	2.7335e-08	0.00100049
SMCs	MRPS31	0.268576	0.094	0.348	-0.254	2.83244e-08	0.0010367
SMCs	MRAS	0.113537	0.027	0.003	0.024	2.85576e-08	0.00104524
SMCs	C9orf78	0.255888	0.121	0.395	-0.274	2.93037e-08	0.00107254
SMCs	EMC4	0.447091	0.161	0.473	-0.312	2.96444e-08	0.00108501
SMCs	LRRC8C-DT	0.425823	0.04	0.006	0.034	3.0016e-08	0.00109861
SMCs	INTS11	0.136207	0.074	0.311	-0.237	3.00966e-08	0.00110157
SMCs	U2SURP	0.105989	0.148	0.439	-0.291	3.01184e-08	0.00110236
SMCs	SUGT1	0.164373	0.168	0.482	-0.314	3.03369e-08	0.00111036
SMCs	MRPS17	0.101208	0.081	0.32	-0.239	3.35555e-08	0.00122816
SMCs	ITGA6	0.148989	0.047	0.26	-0.213	3.41517e-08	0.00124999
SMCs	ACTL6A	0.198245	0.054	0.273	-0.219	3.45623e-08	0.00126501
SMCs	PAIP2	0.249254	0.201	0.541	-0.34	3.4841e-08	0.00127522
SMCs	ATG101	0.197772	0.06	0.285	-0.225	3.57611e-08	0.00130889
SMCs	TMEM35A	0.191644	0.04	0.006	0.034	3.59455e-08	0.00131564
SMCs	SNRPB2	0.499904	0.168	0.483	-0.315	3.61316e-08	0.00132245
SMCs	PTGDS	0.272753	0.054	0.01	0.044	3.62538e-08	0.00132693
SMCs	NDUFAF8	0.213454	0.154	0.455	-0.301	3.65692e-08	0.00133847
SMCs	RRAD	1.78962	0.302	0.177	0.125	3.70175e-08	0.00135488
SMCs	LYRM2	0.204671	0.081	0.32	-0.239	3.74857e-08	0.00137201
SMCs	ATRAID	0.292934	0.208	0.554	-0.346	3.95567e-08	0.00144782
SMCs	VTA1	0.130909	0.06	0.283	-0.223	4.06952e-08	0.00148948
SMCs	SNF8	0.332895	0.168	0.482	-0.314	4.0723e-08	0.0014905
SMCs	CDC42EP1	0.122902	0.04	0.246	-0.206	4.07498e-08	0.00149148
SMCs	SCPEP1	0.454793	0.114	0.382	-0.268	4.17234e-08	0.00152712
SMCs	MRPS18A	0.322404	0.081	0.32	-0.239	4.17982e-08	0.00152986
SMCs	ALG3	0.123936	0.047	0.258	-0.211	4.35563e-08	0.0015942
SMCs	SLAIN2	0.165037	0.107	0.368	-0.261	4.39303e-08	0.00160789
SMCs	GPBP1	0.29348	0.128	0.402	-0.274	4.44698e-08	0.00162764
SMCs	AHSA1	0.139182	0.128	0.403	-0.275	4.56686e-08	0.00167152
SMCs	HP1BP3	0.308428	0.195	0.52	-0.325	4.5987e-08	0.00168317
SMCs	HOTAIRM1	0.155688	0.087	0.329	-0.242	4.6251e-08	0.00169283
SMCs	MED19	0.19024	0.047	0.257	-0.21	4.833e-08	0.00176893
SMCs	RGN	0.170489	0.02	0.002	0.018	4.97813e-08	0.00182204
SMCs	ID4	2.0919	0.416	0.332	0.084	5.02592e-08	0.00183954
SMCs	HBP1	0.332029	0.067	0.293	-0.226	5.1516e-08	0.00188554
SMCs	STON1	0.611414	0.081	0.02	0.061	5.2703e-08	0.00192898
SMCs	STX10	0.177344	0.094	0.341	-0.247	5.3452e-08	0.00195639
SMCs	DNAJC19	0.377876	0.174	0.489	-0.315	5.35109e-08	0.00195855
SMCs	SLC44A1	0.13498	0.054	0.268	-0.214	5.38902e-08	0.00197243
SMCs	WDR83OS	0.275479	0.309	0.737	-0.428	5.60297e-08	0.00205074
SMCs	ZNF483	0.511359	0.06	0.012	0.048	5.61047e-08	0.00205349
SMCs	NKD1	0.371066	0.04	0.006	0.034	5.6252e-08	0.00205888
SMCs	RBBP7	0.25461	0.128	0.4	-0.272	5.73768e-08	0.00210005
SMCs	EBAG9	0.174761	0.087	0.328	-0.241	5.74252e-08	0.00210182
SMCs	NUTF2	0.125832	0.107	0.364	-0.257	5.76866e-08	0.00211139
SMCs	BAZ2B	0.290281	0.067	0.292	-0.225	5.84136e-08	0.00213799
SMCs	SNAPIN	0.13176	0.06	0.279	-0.219	6.04981e-08	0.00221429
SMCs	AKAP6	0.418929	0.074	0.017	0.057	6.06963e-08	0.00222155
SMCs	TUBB2A	0.1827	0.087	0.327	-0.24	6.12626e-08	0.00224227
SMCs	SEC13	0.148697	0.06	0.278	-0.218	6.17695e-08	0.00226083
SMCs	GADD45GIP1	0.273104	0.248	0.618	-0.37	6.17905e-08	0.0022616
SMCs	MRPS36	0.311953	0.221	0.576	-0.355	6.18201e-08	0.00226268
SMCs	POR	0.114351	0.054	0.267	-0.213	6.2914e-08	0.00230272
SMCs	SURF2	0.166582	0.094	0.339	-0.245	6.31574e-08	0.00231162
SMCs	SMARCD3	0.554259	0.074	0.017	0.057	6.41391e-08	0.00234756
SMCs	YME1L1	0.361567	0.141	0.424	-0.283	6.46754e-08	0.00236718
SMCs	ANTXR2	0.188018	0.04	0.006	0.034	6.50853e-08	0.00238219
SMCs	STUB1	0.358729	0.228	0.591	-0.363	6.5521e-08	0.00239813
SMCs	ZNHIT3	0.295583	0.121	0.389	-0.268	6.55685e-08	0.00239987
SMCs	ADI1	0.299817	0.215	0.558	-0.343	6.56505e-08	0.00240287
SMCs	NAPG	0.230107	0.047	0.254	-0.207	6.58674e-08	0.00241081
SMCs	ATP6V1E1	0.393149	0.148	0.44	-0.292	6.59541e-08	0.00241399
SMCs	PRPF6	0.30281	0.107	0.364	-0.257	6.62358e-08	0.0024243
SMCs	HSD17B6	0.271986	0.054	0.01	0.044	6.63269e-08	0.00242763
SMCs	MEA1	0.250095	0.114	0.375	-0.261	6.81074e-08	0.0024928
SMCs	PTMA	0.377183	0.98	0.952	0.028	7.00108e-08	0.00256246
SMCs	TGFB2	0.324556	0.04	0.006	0.034	7.00698e-08	0.00256463
SMCs	TMEM126A	0.476295	0.121	0.389	-0.268	7.0138e-08	0.00256712
SMCs	DBNDD2	1.97906	0.403	0.314	0.089	7.055e-08	0.0025822
SMCs	SRRM1	0.362303	0.262	0.643	-0.381	7.18929e-08	0.00263135
SMCs	APBB1	0.419081	0.06	0.012	0.048	7.39743e-08	0.00270753
SMCs	SCARB2	0.15538	0.06	0.277	-0.217	7.47378e-08	0.00273548
SMCs	RPP25L	0.136774	0.081	0.313	-0.232	7.47615e-08	0.00273635
SMCs	MT2A	0.493441	0.685	0.664	0.021	7.49392e-08	0.00274285
SMCs	SNX17	0.308323	0.134	0.411	-0.277	7.67558e-08	0.00280934
SMCs	SDHAF2	0.119041	0.047	0.252	-0.205	7.72641e-08	0.00282794
SMCs	RMND5B	0.113225	0.047	0.252	-0.205	7.94878e-08	0.00290933
SMCs	YPEL5	0.225216	0.114	0.369	-0.255	8.123e-08	0.0029731
SMCs	DMPK	0.820684	0.107	0.033	0.074	8.13686e-08	0.00297817
SMCs	ANAPC7	0.193227	0.047	0.252	-0.205	8.36309e-08	0.00306097
SMCs	CYP1B1	0.227972	0.034	0.004	0.03	8.52064e-08	0.00311864
SMCs	NEMF	0.224249	0.107	0.361	-0.254	8.56812e-08	0.00313602
SMCs	CEP57	0.20515	0.067	0.288	-0.221	8.64371e-08	0.00316368
SMCs	NFATC4	0.214972	0.027	0.003	0.024	8.84671e-08	0.00323798
SMCs	IGSF9B	0.133797	0.02	0.002	0.018	8.86008e-08	0.00324288
SMCs	SRSF11	0.301852	0.221	0.569	-0.348	8.95672e-08	0.00327825
SMCs	ADCY3	1.0783	0.134	0.047	0.087	9.61129e-08	0.00351783
SMCs	NUDT21	0.149904	0.094	0.334	-0.24	9.92917e-08	0.00363418
SMCs	IQGAP1	0.455846	0.215	0.559	-0.344	9.98284e-08	0.00365382
SMCs	SLC66A2	0.166152	0.06	0.274	-0.214	1.06374e-07	0.00389339
SMCs	TARDBP	0.180943	0.067	0.284	-0.217	1.06667e-07	0.00390412
SMCs	C8orf82	0.133143	0.074	0.298	-0.224	1.07159e-07	0.00392212
SMCs	HECTD1	0.276902	0.114	0.369	-0.255	1.07529e-07	0.00393567
SMCs	SMC3	0.235912	0.141	0.416	-0.275	1.08301e-07	0.00396392
SMCs	NDUFS4	0.410082	0.248	0.622	-0.374	1.08483e-07	0.0039706
SMCs	RAB1A	0.448988	0.154	0.45	-0.296	1.09725e-07	0.00401604
SMCs	DLD	0.170096	0.081	0.31	-0.229	1.14053e-07	0.00417446
SMCs	PNN	0.244597	0.195	0.512	-0.317	1.14998e-07	0.00420903
SMCs	RAB5C	0.385249	0.168	0.471	-0.303	1.15721e-07	0.0042355
SMCs	PIGP	0.253776	0.087	0.32	-0.233	1.15922e-07	0.00424286
SMCs	UPF3A	0.157105	0.128	0.391	-0.263	1.15949e-07	0.00424386
SMCs	ACBD6	0.195991	0.06	0.272	-0.212	1.17757e-07	0.00431001
SMCs	KHDRBS1	0.272891	0.201	0.525	-0.324	1.18715e-07	0.0043451
SMCs	MT-CO1	0.408153	0.987	0.972	0.015	1.19902e-07	0.00438854
SMCs	MX1	0.278996	0.06	0.272	-0.212	1.19954e-07	0.00439043
SMCs	PSMB3	0.148157	0.255	0.625	-0.37	1.20057e-07	0.0043942
SMCs	PSMC4	0.306135	0.154	0.444	-0.29	1.23237e-07	0.00451059
SMCs	TUSC2	0.249458	0.067	0.284	-0.217	1.24742e-07	0.00456569
SMCs	PTPRA	0.170014	0.094	0.331	-0.237	1.26902e-07	0.00464473
SMCs	TSR2	0.120617	0.067	0.284	-0.217	1.28605e-07	0.00470708
SMCs	ARL2BP	0.130711	0.087	0.319	-0.232	1.29368e-07	0.00473499
SMCs	ACIN1	0.124584	0.074	0.295	-0.221	1.3078e-07	0.00478666
SMCs	KXD1	0.203015	0.074	0.295	-0.221	1.31515e-07	0.00481356
SMCs	GSTM5	0.153027	0.02	0.002	0.018	1.34859e-07	0.00493597
SMCs	SNRPA	0.164521	0.081	0.307	-0.226	1.38951e-07	0.00508575
SMCs	ANXA3	0.220263	0.04	0.234	-0.194	1.40367e-07	0.00513756
SMCs	TRAPPC4	0.333043	0.087	0.318	-0.231	1.43676e-07	0.00525869
SMCs	RASSF3	0.645129	0.121	0.04	0.081	1.43815e-07	0.00526377
SMCs	FEZ1	0.260271	0.034	0.005	0.029	1.4474e-07	0.00529762
SMCs	ATXN7L3B	0.139434	0.081	0.306	-0.225	1.46209e-07	0.0053514
SMCs	LMF2	0.18808	0.047	0.246	-0.199	1.46943e-07	0.00537826
SMCs	ABHD17A	0.28122	0.148	0.427	-0.279	1.47703e-07	0.00540608
SMCs	TRAM1	0.387876	0.128	0.391	-0.263	1.48612e-07	0.00543935
SMCs	NUDT9	0.127909	0.04	0.234	-0.194	1.49278e-07	0.00546374
SMCs	FIP1L1	0.137554	0.06	0.27	-0.21	1.54294e-07	0.00564731
SMCs	TCEAL8	0.223046	0.114	0.367	-0.253	1.54484e-07	0.00565427
SMCs	GLRX2	0.267551	0.081	0.307	-0.226	1.54677e-07	0.00566133
SMCs	C6orf62	0.159339	0.087	0.317	-0.23	1.59798e-07	0.00584877
SMCs	CD200	0.206681	0.034	0.005	0.029	1.62709e-07	0.00595533
SMCs	ACTR2	0.188728	0.228	0.567	-0.339	1.65754e-07	0.00606676
SMCs	NCOR1	0.188528	0.134	0.4	-0.266	1.66162e-07	0.00608169
SMCs	PSMC3	0.527806	0.188	0.508	-0.32	1.66492e-07	0.00609378
SMCs	WDR33	0.318388	0.121	0.378	-0.257	1.69142e-07	0.00619078
SMCs	PEPD	0.261338	0.101	0.341	-0.24	1.71399e-07	0.00627339
SMCs	FGF2	0.133816	0.027	0.003	0.024	1.77292e-07	0.00648905
SMCs	GAR1	0.156698	0.06	0.269	-0.209	1.78329e-07	0.00652703
SMCs	TMED2	0.503885	0.221	0.565	-0.344	1.79756e-07	0.00657924
SMCs	SAT2	0.314222	0.134	0.399	-0.265	1.80248e-07	0.00659726
SMCs	RNF11	0.305298	0.081	0.305	-0.224	1.85759e-07	0.00679896
SMCs	BTG3	0.113778	0.101	0.337	-0.236	1.85928e-07	0.00680517
SMCs	AIG1	0.367906	0.134	0.405	-0.271	1.86088e-07	0.00681102
SMCs	DDX1	0.376925	0.134	0.403	-0.269	1.86989e-07	0.00684398
SMCs	DHRS4L2	0.412811	0.121	0.378	-0.257	1.92336e-07	0.00703971
SMCs	EIF3L	0.266805	0.228	0.569	-0.341	1.92482e-07	0.00704505
SMCs	LUC7L2	0.271509	0.148	0.427	-0.279	1.97836e-07	0.00724101
SMCs	APOLD1	0.90202	0.081	0.021	0.06	2.00098e-07	0.00732378
SMCs	SUPT16H	0.125792	0.114	0.362	-0.248	2.01142e-07	0.00736198
SMCs	IDH3G	0.532759	0.161	0.452	-0.291	2.04914e-07	0.00750005
SMCs	CRCP	0.116295	0.04	0.23	-0.19	2.06011e-07	0.00754022
SMCs	AC105942.1	0.227639	0.027	0.003	0.024	2.09787e-07	0.00767842
SMCs	DDIT4	0.158375	0.121	0.371	-0.25	2.13957e-07	0.00783103
SMCs	KARS	0.223446	0.081	0.303	-0.222	2.15578e-07	0.00789037
SMCs	CHMP4A	0.317791	0.174	0.474	-0.3	2.16298e-07	0.00791671
SMCs	EMC2	0.396529	0.128	0.39	-0.262	2.16586e-07	0.00792726
SMCs	NDUFAF2	0.259596	0.114	0.363	-0.249	2.18898e-07	0.0080119
SMCs	COL5A2	0.343526	0.06	0.013	0.047	2.2261e-07	0.00814776
SMCs	UBTF	0.142599	0.087	0.314	-0.227	2.27601e-07	0.00833042
SMCs	SRSF10	0.196262	0.174	0.466	-0.292	2.28931e-07	0.0083791
SMCs	TJP1	0.390511	0.128	0.386	-0.258	2.30714e-07	0.00844435
SMCs	RBM39	0.27664	0.282	0.68	-0.398	2.31202e-07	0.00846223
SMCs	CIR1	0.204361	0.154	0.432	-0.278	2.36456e-07	0.00865452
SMCs	MRPL34	0.337359	0.201	0.521	-0.32	2.37277e-07	0.00868457
SMCs	SPCS2	0.441775	0.295	0.7	-0.405	2.39885e-07	0.00878001
SMCs	IRAK1	0.107954	0.02	0.192	-0.172	2.46597e-07	0.00902571
SMCs	MED10	0.269949	0.141	0.41	-0.269	2.46717e-07	0.00903009
SMCs	PDS5A	0.203513	0.074	0.288	-0.214	2.54255e-07	0.00930598
SMCs	POLR2F	0.431674	0.181	0.487	-0.306	2.61458e-07	0.00956963
SMCs	TWF2	0.187262	0.094	0.324	-0.23	2.64838e-07	0.00969332
SMCs	MOB4	0.275445	0.154	0.436	-0.282	2.67217e-07	0.00978041
SMCs	ANAPC15	0.267828	0.128	0.385	-0.257	2.67636e-07	0.00979574
SMCs	SMIM30	0.327367	0.101	0.337	-0.236	2.70454e-07	0.00989889
SMCs	LZIC	0.383744	0.101	0.338	-0.237	2.73889e-07	0.0100246
SMCs	SMARCA2	0.14457	0.074	0.287	-0.213	2.78317e-07	0.0101867
SMCs	IFITM2	1.46209	0.389	0.281	0.108	2.81306e-07	0.0102961
SMCs	ACO2	0.242761	0.087	0.313	-0.226	2.83578e-07	0.0103792
SMCs	TFAM	0.224837	0.107	0.347	-0.24	2.92725e-07	0.010714
SMCs	M6PR	0.174835	0.114	0.357	-0.243	3.03629e-07	0.0111131
SMCs	TMEM259	0.164198	0.074	0.287	-0.213	3.0589e-07	0.0111959
SMCs	CYHR1	0.248707	0.087	0.312	-0.225	3.10726e-07	0.0113729
SMCs	CCDC59	0.418936	0.134	0.396	-0.262	3.11508e-07	0.0114015
SMCs	NAE1	0.37577	0.094	0.324	-0.23	3.12979e-07	0.0114554
SMCs	USP1	0.191933	0.081	0.299	-0.218	3.13443e-07	0.0114723
SMCs	ITGA9	0.158024	0.034	0.005	0.029	3.14152e-07	0.0114983
SMCs	ATOX1	0.377983	0.248	0.609	-0.361	3.15834e-07	0.0115598
SMCs	STAG2	0.149928	0.081	0.297	-0.216	3.17629e-07	0.0116256
SMCs	PRKRA	0.125234	0.067	0.274	-0.207	3.19432e-07	0.0116915
SMCs	HOXB-AS3	0.175597	0.013	0.001	0.012	3.19695e-07	0.0117012
SMCs	SNX3	0.229018	0.295	0.699	-0.404	3.27195e-07	0.0119757
SMCs	FAM210B	0.459743	0.094	0.322	-0.228	3.32047e-07	0.0121532
SMCs	ETS2	0.226595	0.128	0.378	-0.25	3.39975e-07	0.0124434
SMCs	MORC3	0.217754	0.067	0.274	-0.207	3.40034e-07	0.0124456
SMCs	PSMG4	0.173811	0.074	0.286	-0.212	3.40819e-07	0.0124743
SMCs	TM2D2	0.225751	0.054	0.25	-0.196	3.43742e-07	0.0125813
SMCs	NAA15	0.241566	0.054	0.25	-0.196	3.4399e-07	0.0125904
SMCs	AC245297.2	0.285738	0.02	0.002	0.018	3.55145e-07	0.0129987
SMCs	FADS1	0.522617	0.06	0.013	0.047	3.58525e-07	0.0131224
SMCs	NENF	0.589371	0.228	0.58	-0.352	3.59278e-07	0.0131499
SMCs	OGN	0.180214	0.013	0.001	0.012	3.60746e-07	0.0132037
SMCs	ELAVL1	0.182938	0.067	0.272	-0.205	3.69215e-07	0.0135136
SMCs	SHARPIN	0.15818	0.074	0.285	-0.211	3.71688e-07	0.0136041
SMCs	SMARCC1	0.241265	0.081	0.297	-0.216	3.7263e-07	0.0136386
SMCs	TRIM36	0.379815	0.027	0.003	0.024	3.75603e-07	0.0137474
SMCs	SGCG	0.150553	0.013	0.001	0.012	3.77592e-07	0.0138202
SMCs	EDIL3	0.735065	0.121	0.042	0.079	3.78152e-07	0.0138408
SMCs	SHOC2	0.148242	0.047	0.237	-0.19	3.78814e-07	0.013865
SMCs	BRIX1	0.173429	0.087	0.308	-0.221	3.82084e-07	0.0139847
SMCs	GOSR1	0.143465	0.081	0.297	-0.216	3.84464e-07	0.0140718
SMCs	COL12A1	0.586953	0.06	0.013	0.047	3.84886e-07	0.0140872
SMCs	WBP4	0.19806	0.094	0.32	-0.226	3.864e-07	0.0141426
SMCs	UBE2M	0.162707	0.208	0.527	-0.319	3.87138e-07	0.0141697
SMCs	PSMB2	0.397507	0.215	0.545	-0.33	3.87434e-07	0.0141805
SMCs	CD164	0.515052	0.174	0.471	-0.297	3.88477e-07	0.0142187
SMCs	TIMM17B	0.141068	0.114	0.356	-0.242	3.9058e-07	0.0142956
SMCs	STX2	0.536781	0.081	0.022	0.059	3.91907e-07	0.0143442
SMCs	MDH1	0.40875	0.255	0.622	-0.367	4.05532e-07	0.0148429
SMCs	SRSF4	0.268751	0.148	0.414	-0.266	4.11799e-07	0.0150723
SMCs	PLRG1	0.263157	0.094	0.321	-0.227	4.14616e-07	0.0151753
SMCs	AP001528.1	0.254594	0.02	0.002	0.018	4.18383e-07	0.0153132
SMCs	RTL8A	0.673299	0.134	0.396	-0.262	4.22839e-07	0.0154763
SMCs	EPHA2	0.115797	0.034	0.211	-0.177	4.27626e-07	0.0156515
SMCs	MFAP3L	0.112218	0.02	0.002	0.018	4.32044e-07	0.0158132
SMCs	ARFGAP2	0.140426	0.06	0.259	-0.199	4.32931e-07	0.0158457
SMCs	FAM114A1	0.134796	0.074	0.283	-0.209	4.43191e-07	0.0162212
SMCs	CLPTM1L	0.174802	0.054	0.247	-0.193	4.439e-07	0.0162472
SMCs	RHOBTB3	0.446993	0.06	0.013	0.047	4.44377e-07	0.0162646
SMCs	ACSL3	0.2537	0.087	0.308	-0.221	4.49088e-07	0.0164371
SMCs	MTAP	0.105341	0.06	0.259	-0.199	4.51476e-07	0.0165245
SMCs	HEBP1	0.404126	0.114	0.357	-0.243	4.59065e-07	0.0168022
SMCs	RNASEH2B	0.146453	0.067	0.27	-0.203	4.59817e-07	0.0168298
SMCs	CFL2	1.26127	0.201	0.097	0.104	4.75824e-07	0.0174156
SMCs	DYNC1I2	0.337426	0.195	0.503	-0.308	4.77402e-07	0.0174734
SMCs	HNRNPM	0.191465	0.255	0.602	-0.347	4.78825e-07	0.0175255
SMCs	PEX2	0.243328	0.074	0.283	-0.209	4.83437e-07	0.0176943
SMCs	DDX39B	0.469018	0.195	0.502	-0.307	4.94399e-07	0.0180955
SMCs	ASH1L	0.219485	0.087	0.305	-0.218	5.20453e-07	0.0190491
SMCs	IFFO1	0.295931	0.027	0.003	0.024	5.26002e-07	0.0192522
SMCs	RARS2	0.165364	0.047	0.233	-0.186	5.41148e-07	0.0198066
SMCs	BOD1L1	0.158534	0.134	0.386	-0.252	5.52338e-07	0.0202161
SMCs	DHPS	0.115198	0.087	0.304	-0.217	5.53382e-07	0.0202543
SMCs	RASAL2	0.203599	0.04	0.221	-0.181	5.54829e-07	0.0203073
SMCs	EIF2AK4	0.214096	0.04	0.22	-0.18	5.63977e-07	0.0206421
SMCs	DMAC2L	0.262115	0.074	0.281	-0.207	5.71508e-07	0.0209178
SMCs	IFRD2	0.302886	0.067	0.269	-0.202	5.79e-07	0.021192
SMCs	COQ9	0.200978	0.087	0.304	-0.217	5.80119e-07	0.0212329
SMCs	NDUFS1	0.431682	0.107	0.343	-0.236	5.81384e-07	0.0212792
SMCs	RNPS1	0.430841	0.134	0.39	-0.256	5.82785e-07	0.0213305
SMCs	VAT1	0.159754	0.047	0.232	-0.185	5.82897e-07	0.0213346
SMCs	VSIR	0.180176	0.081	0.292	-0.211	5.87438e-07	0.0215008
SMCs	MRPL41	0.41303	0.242	0.587	-0.345	5.93497e-07	0.0217226
SMCs	MFSD10	0.241692	0.087	0.304	-0.217	5.94365e-07	0.0217543
SMCs	NTF3	0.77229	0.081	0.022	0.059	5.99842e-07	0.0219548
SMCs	MPC2	0.347405	0.215	0.536	-0.321	6.04261e-07	0.0221166
SMCs	WIPI2	0.337556	0.121	0.366	-0.245	6.04574e-07	0.022128
SMCs	SENP6	0.252991	0.087	0.304	-0.217	6.14904e-07	0.0225061
SMCs	SLC35F5	0.133156	0.047	0.231	-0.184	6.21081e-07	0.0227322
SMCs	KHSRP	0.101012	0.047	0.231	-0.184	6.30139e-07	0.0230637
SMCs	KRAS	0.30141	0.154	0.427	-0.273	6.33841e-07	0.0231992
SMCs	SLC25A36	0.11377	0.067	0.267	-0.2	6.36169e-07	0.0232844
SMCs	HNRNPH2	0.207767	0.101	0.328	-0.227	6.36577e-07	0.0232993
SMCs	TGFBR3	0.793298	0.128	0.047	0.081	6.43243e-07	0.0235433
SMCs	RB1	0.140792	0.06	0.254	-0.194	6.52779e-07	0.0238924
SMCs	COBLL1	0.284388	0.121	0.365	-0.244	6.56254e-07	0.0240196
SMCs	GOPC	0.244506	0.094	0.314	-0.22	6.67648e-07	0.0244366
SMCs	BRD2	0.257828	0.154	0.423	-0.269	6.68472e-07	0.0244668
SMCs	LONRF2	0.183066	0.034	0.005	0.029	6.70362e-07	0.0245359
SMCs	ARHGEF12	0.22578	0.067	0.266	-0.199	6.71098e-07	0.0245629
SMCs	RRP15	0.194445	0.054	0.242	-0.188	6.8206e-07	0.0249641
SMCs	TLE4	0.313835	0.067	0.267	-0.2	6.84087e-07	0.0250383
SMCs	PIN1	0.515853	0.161	0.439	-0.278	6.86081e-07	0.0251113
SMCs	PPIG	0.280877	0.221	0.547	-0.326	6.89309e-07	0.0252294
SMCs	CCNI	1.10904	0.611	0.803	-0.192	6.99569e-07	0.0256049
SMCs	SURF1	0.445553	0.141	0.4	-0.259	7.00047e-07	0.0256224
SMCs	MAPK1IP1L	0.216411	0.087	0.302	-0.215	7.03307e-07	0.0257418
SMCs	CMSS1	0.211112	0.047	0.23	-0.183	7.46267e-07	0.0273141
SMCs	SCAF11	0.316778	0.208	0.525	-0.317	7.57367e-07	0.0277204
SMCs	HARS	0.150073	0.067	0.266	-0.199	7.61072e-07	0.027856
SMCs	CD36	0.357293	0.034	0.005	0.029	7.61947e-07	0.027888
SMCs	FAM110B	0.307626	0.02	0.002	0.018	7.81823e-07	0.0286155
SMCs	ARL6IP4	0.330506	0.309	0.725	-0.416	7.86961e-07	0.0288036
SMCs	GGNBP2	0.281204	0.148	0.412	-0.264	7.90785e-07	0.0289435
SMCs	NSA2	0.121079	0.336	0.727	-0.391	7.91504e-07	0.0289698
SMCs	YTHDC1	0.445751	0.148	0.41	-0.262	7.96048e-07	0.0291362
SMCs	EGR1	2.1938	0.544	0.616	-0.072	7.97161e-07	0.0291769
SMCs	EVA1B	0.825151	0.134	0.051	0.083	8.0087e-07	0.0293127
SMCs	TMEM242	0.170628	0.067	0.265	-0.198	8.01123e-07	0.0293219
SMCs	GPRASP1	0.244608	0.04	0.007	0.033	8.25774e-07	0.0302242
SMCs	TMEM205	0.351036	0.128	0.374	-0.246	8.32387e-07	0.0304662
SMCs	REEP1	0.500881	0.074	0.019	0.055	8.40157e-07	0.0307506
SMCs	ELF2	0.134432	0.094	0.311	-0.217	8.43389e-07	0.0308689
SMCs	TIMM50	0.113203	0.047	0.228	-0.181	8.46881e-07	0.0309967
SMCs	VPS51	0.170766	0.114	0.348	-0.234	8.47263e-07	0.0310107
SMCs	BLOC1S6	0.114395	0.067	0.264	-0.197	8.4959e-07	0.0310958
SMCs	SMARCE1	0.352552	0.154	0.421	-0.267	8.96004e-07	0.0327947
SMCs	LARP7	0.369156	0.154	0.422	-0.268	9.0938e-07	0.0332842
SMCs	CBR4	0.128487	0.027	0.191	-0.164	9.22004e-07	0.0337463
SMCs	SDF2	0.397997	0.094	0.312	-0.218	9.40078e-07	0.0344078
SMCs	GPBP1L1	0.11146	0.074	0.275	-0.201	9.43521e-07	0.0345338
SMCs	PHLDA2	1.80524	0.456	0.421	0.035	9.70621e-07	0.0355257
SMCs	MALSU1	0.480862	0.121	0.361	-0.24	9.71608e-07	0.0355618
SMCs	SMAD5	0.220131	0.101	0.322	-0.221	9.84569e-07	0.0360362
SMCs	PLPP5	0.187254	0.034	0.203	-0.169	9.84942e-07	0.0360498
SMCs	DCTN3	0.390349	0.262	0.614	-0.352	9.92472e-07	0.0363255
SMCs	UBE2V2	0.305905	0.168	0.445	-0.277	9.94771e-07	0.0364096
SMCs	PPP1R2	0.216251	0.148	0.404	-0.256	9.95704e-07	0.0364438
SMCs	DDX6	0.330363	0.141	0.394	-0.253	1.01429e-06	0.0371241
SMCs	ANAPC11	0.250931	0.295	0.677	-0.382	1.01489e-06	0.0371458
SMCs	CCDC186	0.434788	0.107	0.336	-0.229	1.01592e-06	0.0371839
SMCs	KRCC1	0.198681	0.087	0.298	-0.211	1.01657e-06	0.0372073
SMCs	LGR6	0.296386	0.027	0.003	0.024	1.02052e-06	0.037352
SMCs	CCNL1	0.412919	0.174	0.449	-0.275	1.02127e-06	0.0373796
SMCs	TSNAX	0.14562	0.087	0.298	-0.211	1.03801e-06	0.0379922
SMCs	UFL1	0.314595	0.128	0.371	-0.243	1.03951e-06	0.0380472
SMCs	SCOC	0.397351	0.181	0.471	-0.29	1.0446e-06	0.0382336
SMCs	COL23A1	0.189987	0.013	0.001	0.012	1.05435e-06	0.0385902
SMCs	SDCBP	0.338899	0.134	0.381	-0.247	1.0561e-06	0.0386542
SMCs	HIF1A	0.344561	0.134	0.382	-0.248	1.06409e-06	0.0389469
SMCs	ARID1B	0.245193	0.107	0.333	-0.226	1.07216e-06	0.039242
SMCs	RNF13	0.209557	0.094	0.31	-0.216	1.08421e-06	0.0396833
SMCs	RTN4RL2	0.450771	0.034	0.005	0.029	1.08486e-06	0.0397069
SMCs	CTSA	0.18849	0.094	0.31	-0.216	1.10943e-06	0.0406063
SMCs	OPTN	0.326252	0.161	0.429	-0.268	1.13229e-06	0.0414428
SMCs	FLYWCH2	0.192055	0.074	0.273	-0.199	1.16507e-06	0.0426427
SMCs	TMEM109	0.315392	0.121	0.358	-0.237	1.1819e-06	0.0432587
SMCs	CEP350	0.220229	0.067	0.261	-0.194	1.19278e-06	0.0436568
SMCs	KIAA1143	0.309707	0.054	0.237	-0.183	1.19728e-06	0.0438215
SMCs	HTRA1	0.933511	0.121	0.044	0.077	1.2075e-06	0.0441956
SMCs	CHN1	0.263441	0.034	0.005	0.029	1.22166e-06	0.044714
SMCs	RAP1B	0.280921	0.195	0.485	-0.29	1.22669e-06	0.0448979
SMCs	SEMA4B	0.416374	0.047	0.225	-0.178	1.24239e-06	0.0454726
SMCs	SF1	0.361824	0.181	0.464	-0.283	1.26177e-06	0.0461821
SMCs	ZNF638	0.247072	0.074	0.272	-0.198	1.27146e-06	0.0465366
SMCs	FMOD	0.26666	0.04	0.007	0.033	1.30652e-06	0.0478198
SMCs	SPTY2D1	0.109438	0.04	0.212	-0.172	1.31282e-06	0.0480506
SMCs	SLC38A2	0.348652	0.208	0.513	-0.305	1.32166e-06	0.0483739
SMCs	SRRM2	0.388898	0.255	0.604	-0.349	1.32679e-06	0.0485619
SMCs	GTF2F1	0.137212	0.081	0.284	-0.203	1.33157e-06	0.0487367
SMCs	AP2M1	0.402106	0.268	0.635	-0.367	1.33354e-06	0.0488088
SMCs	DNAJC8	0.489555	0.221	0.54	-0.319	1.34175e-06	0.0491095
SMCs	KDSR	0.232522	0.114	0.342	-0.228	1.38167e-06	0.0505705
SMCs	TP53RK	0.115702	0.04	0.211	-0.171	1.42765e-06	0.0522534
SMCs	BAZ2A	0.136521	0.034	0.199	-0.165	1.42907e-06	0.0523054
SMCs	ASPN	0.162871	0.02	0.002	0.018	1.43067e-06	0.0523641
SMCs	STIP1	0.151873	0.101	0.318	-0.217	1.43415e-06	0.0524912
SMCs	TCEA3	0.27003	0.101	0.319	-0.218	1.446e-06	0.052925
SMCs	NSRP1	0.328035	0.141	0.391	-0.25	1.44682e-06	0.052955
SMCs	CTTNBP2	0.113045	0.047	0.223	-0.176	1.46248e-06	0.0535284
SMCs	NSMCE4A	0.111784	0.06	0.246	-0.186	1.4713e-06	0.0538512
SMCs	RBX1	0.252346	0.315	0.705	-0.39	1.51439e-06	0.0554282
SMCs	THOC2	0.128885	0.094	0.304	-0.21	1.58333e-06	0.0579514
SMCs	DNM3OS	0.117174	0.02	0.002	0.018	1.59682e-06	0.0584453
SMCs	ARL6IP5	0.247459	0.268	0.618	-0.35	1.60135e-06	0.058611
SMCs	ZFPM1	0.111943	0.047	0.222	-0.175	1.62386e-06	0.0594348
SMCs	PPID	0.181407	0.081	0.282	-0.201	1.6296e-06	0.0596449
SMCs	ARL6IP6	0.1149	0.047	0.222	-0.175	1.64404e-06	0.0601736
SMCs	NUDT16L1	0.211251	0.081	0.281	-0.2	1.67517e-06	0.061313
SMCs	ZFAND5	0.196343	0.168	0.43	-0.262	1.67543e-06	0.0613223
SMCs	NFIC	0.35484	0.195	0.485	-0.29	1.67945e-06	0.0614696
SMCs	PTPMT1	0.152339	0.034	0.197	-0.163	1.69812e-06	0.062153
SMCs	ZFAND1	0.143503	0.087	0.292	-0.205	1.71916e-06	0.062923
SMCs	RRAGA	0.441025	0.128	0.367	-0.239	1.73822e-06	0.0636205
SMCs	PRMT1	0.203509	0.208	0.505	-0.297	1.75664e-06	0.0642948
SMCs	PSMC5	0.333894	0.255	0.6	-0.345	1.75867e-06	0.0643692
SMCs	WBP2	0.196265	0.074	0.269	-0.195	1.77973e-06	0.0651399
SMCs	ITGBL1	0.170496	0.02	0.002	0.018	1.78896e-06	0.0654776
SMCs	RBBP6	0.294494	0.121	0.352	-0.231	1.84196e-06	0.0674176
SMCs	VPS4A	0.237928	0.074	0.268	-0.194	1.85278e-06	0.0678136
SMCs	GOLPH3L	0.154619	0.04	0.208	-0.168	1.85858e-06	0.0680258
SMCs	OLFML2B	0.224217	0.02	0.002	0.018	1.87348e-06	0.0685711
SMCs	ZNF622	0.237546	0.054	0.233	-0.179	1.88463e-06	0.0689794
SMCs	STARD7	0.135399	0.054	0.232	-0.178	1.90424e-06	0.0696971
SMCs	AC147651.1	0.264696	0.013	0.001	0.012	1.91288e-06	0.0700132
SMCs	PTN	0.601104	0.235	0.575	-0.34	1.9163e-06	0.0701385
SMCs	RBBP8	0.278728	0.054	0.232	-0.178	1.95614e-06	0.0715965
SMCs	SNRNP200	0.138795	0.067	0.255	-0.188	1.96128e-06	0.0717847
SMCs	DEGS1	0.184933	0.121	0.348	-0.227	1.96154e-06	0.0717943
SMCs	MICAL2	0.362273	0.067	0.017	0.05	1.97831e-06	0.0724082
SMCs	UBE2G2	0.114746	0.04	0.207	-0.167	1.99753e-06	0.0731118
SMCs	B4GALT5	0.155719	0.04	0.208	-0.168	2.00136e-06	0.0732517
SMCs	DHX36	0.293311	0.141	0.386	-0.245	2.00964e-06	0.0735549
SMCs	SDCCAG8	0.152186	0.047	0.22	-0.173	2.03541e-06	0.0744979
SMCs	P2RY14	0.193031	0.027	0.004	0.023	2.05155e-06	0.0750886
SMCs	EXOSC1	0.14319	0.067	0.255	-0.188	2.08599e-06	0.0763492
SMCs	FBXO3	0.176004	0.04	0.207	-0.167	2.0915e-06	0.0765509
SMCs	SF3B6	0.337361	0.315	0.711	-0.396	2.11939e-06	0.0775719
SMCs	CUEDC2	0.132854	0.087	0.289	-0.202	2.14216e-06	0.0784053
SMCs	MYOF	0.296879	0.087	0.29	-0.203	2.16577e-06	0.0792695
SMCs	PTPN12	0.17425	0.047	0.218	-0.171	2.25431e-06	0.08251
SMCs	RTF1	0.389893	0.215	0.525	-0.31	2.26646e-06	0.0829548
SMCs	PLEKHB2	0.237948	0.054	0.23	-0.176	2.29128e-06	0.0838632
SMCs	USP16	0.407017	0.134	0.374	-0.24	2.32344e-06	0.0850404
SMCs	C1orf54	0.652166	0.094	0.03	0.064	2.32789e-06	0.0852031
SMCs	ACYP2	0.108432	0.047	0.218	-0.171	2.34326e-06	0.0857656
SMCs	DUSP8	0.226729	0.034	0.005	0.029	2.36476e-06	0.0865525
SMCs	UBB	0.959614	0.671	0.853	-0.182	2.37616e-06	0.08697
SMCs	TMEM203	0.227728	0.054	0.23	-0.176	2.38679e-06	0.0873587
SMCs	CYTH2	0.166354	0.054	0.23	-0.176	2.39609e-06	0.0876994
SMCs	HSPB11	0.290989	0.161	0.421	-0.26	2.52447e-06	0.0923981
SMCs	ALG5	0.351808	0.087	0.289	-0.202	2.54176e-06	0.093031
SMCs	SUCLG2	0.492368	0.148	0.4	-0.252	2.57734e-06	0.0943332
SMCs	ZFHX3	1.4695	0.215	0.115	0.1	2.6017e-06	0.0952248
SMCs	TRA2A	0.431608	0.134	0.373	-0.239	2.60322e-06	0.0952803
SMCs	EMC10	0.183471	0.074	0.264	-0.19	2.62276e-06	0.0959957
SMCs	HVCN1	0.615249	0.047	0.01	0.037	2.62394e-06	0.096039
SMCs	NKAP	0.129176	0.081	0.276	-0.195	2.64703e-06	0.0968841
SMCs	PEX13	0.125463	0.034	0.192	-0.158	2.70517e-06	0.0990118
SMCs	WDR74	0.142824	0.067	0.252	-0.185	2.74752e-06	0.100562
SMCs	BRI3	0.529985	0.309	0.704	-0.395	2.76498e-06	0.101201
SMCs	ZNF106	0.120523	0.107	0.321	-0.214	2.78744e-06	0.102023
SMCs	PHYHD1	0.146155	0.047	0.216	-0.169	2.79286e-06	0.102221
SMCs	ATOH8	0.142264	0.02	0.002	0.018	2.79315e-06	0.102232
SMCs	ISCA1	0.325989	0.074	0.264	-0.19	2.80752e-06	0.102758
SMCs	SPG7	0.148107	0.034	0.192	-0.158	2.8958e-06	0.105989
SMCs	SMU1	0.23596	0.087	0.286	-0.199	2.97316e-06	0.10882
SMCs	WNK2	0.415698	0.054	0.012	0.042	2.98295e-06	0.109179
SMCs	PQBP1	0.460052	0.141	0.383	-0.242	2.99673e-06	0.109683
SMCs	ZNF292	0.155196	0.094	0.298	-0.204	3.11514e-06	0.114017
SMCs	BTBD6	0.203302	0.094	0.298	-0.204	3.16668e-06	0.115904
SMCs	NDUFB9	0.272459	0.309	0.675	-0.366	3.17607e-06	0.116247
SMCs	UCKL1	0.172746	0.027	0.179	-0.152	3.19594e-06	0.116975
SMCs	MRPL43	0.432306	0.195	0.484	-0.289	3.25668e-06	0.119198
SMCs	RETREG2	0.110894	0.054	0.226	-0.172	3.25691e-06	0.119206
SMCs	TBCC	0.212026	0.04	0.203	-0.163	3.26172e-06	0.119382
SMCs	TNPO1	0.161646	0.06	0.238	-0.178	3.29303e-06	0.120528
SMCs	CDC34	0.218369	0.074	0.262	-0.188	3.37488e-06	0.123524
SMCs	TRPT1	0.227824	0.054	0.226	-0.172	3.46059e-06	0.126661
SMCs	NTMT1	0.107338	0.06	0.238	-0.178	3.48951e-06	0.12772
SMCs	AFF4	0.218781	0.087	0.285	-0.198	3.56897e-06	0.130628
SMCs	SP3	0.116543	0.06	0.237	-0.177	3.58803e-06	0.131326
SMCs	DSE	0.134768	0.034	0.19	-0.156	3.64459e-06	0.133396
SMCs	WDR86-AS1	0.101897	0.013	0.001	0.012	3.69141e-06	0.135109
SMCs	EEA1	0.151324	0.161	0.417	-0.256	3.73763e-06	0.136801
SMCs	CNN2	0.244418	0.101	0.308	-0.207	3.74135e-06	0.136937
SMCs	ICK	0.120975	0.047	0.213	-0.166	3.74407e-06	0.137037
SMCs	AL672277.1	0.179352	0.013	0.001	0.012	3.74471e-06	0.13706
SMCs	USP10	0.155234	0.067	0.248	-0.181	3.80424e-06	0.139239
SMCs	FGFR1OP2	0.136929	0.094	0.294	-0.2	3.84006e-06	0.14055
SMCs	NECTIN2	0.198219	0.047	0.213	-0.166	3.86851e-06	0.141591
SMCs	SMARCA5	0.251566	0.128	0.354	-0.226	3.87492e-06	0.141826
SMCs	RAB11B	0.422808	0.107	0.32	-0.213	3.89644e-06	0.142614
SMCs	STK25	0.245595	0.087	0.284	-0.197	3.91702e-06	0.143367
SMCs	NEURL1B	0.922415	0.128	0.051	0.077	3.94136e-06	0.144258
SMCs	AKAP13	0.13285	0.087	0.28	-0.193	3.95923e-06	0.144912
SMCs	PPFIBP1	0.29255	0.101	0.307	-0.206	4.06512e-06	0.148788
SMCs	RABGAP1L	0.102509	0.04	0.2	-0.16	4.0657e-06	0.148809
SMCs	BOD1	0.248811	0.087	0.283	-0.196	4.10873e-06	0.150384
SMCs	AATF	0.133706	0.067	0.247	-0.18	4.15726e-06	0.15216
SMCs	TACC2	0.184042	0.047	0.212	-0.165	4.17631e-06	0.152857
SMCs	NORAD	0.373141	0.161	0.415	-0.254	4.18246e-06	0.153082
SMCs	GMPPB	0.14074	0.027	0.176	-0.149	4.18318e-06	0.153108
SMCs	IRF1	0.183366	0.081	0.27	-0.189	4.19445e-06	0.153521
SMCs	GPR4	0.260636	0.02	0.002	0.018	4.23344e-06	0.154948
SMCs	AGPAT3	0.186416	0.034	0.188	-0.154	4.28166e-06	0.156713
SMCs	NCKAP1	0.435979	0.134	0.37	-0.236	4.30093e-06	0.157419
SMCs	C19orf25	0.106423	0.04	0.199	-0.159	4.33361e-06	0.158614
SMCs	LTBP3	0.27449	0.101	0.306	-0.205	4.42568e-06	0.161984
SMCs	SREBF2	0.176089	0.06	0.235	-0.175	4.45673e-06	0.163121
SMCs	SDAD1	0.20598	0.074	0.258	-0.184	4.48046e-06	0.163989
SMCs	MARK2	0.114437	0.067	0.246	-0.179	4.51241e-06	0.165159
SMCs	AIFM1	0.20453	0.034	0.187	-0.153	4.53216e-06	0.165882
SMCs	COIL	0.211036	0.054	0.223	-0.169	4.54647e-06	0.166405
SMCs	NUDT2	0.276909	0.094	0.295	-0.201	4.56015e-06	0.166906
SMCs	TCEAL3	0.901201	0.168	0.078	0.09	4.57225e-06	0.167349
SMCs	DNM1L	0.310437	0.074	0.259	-0.185	4.57922e-06	0.167604
SMCs	CERT1	0.31605	0.094	0.293	-0.199	4.59683e-06	0.168248
SMCs	C1GALT1C1	0.183999	0.047	0.211	-0.164	4.70048e-06	0.172042
SMCs	ATXN3	0.245693	0.054	0.222	-0.168	4.73182e-06	0.173189
SMCs	ARGLU1	0.394811	0.215	0.508	-0.293	4.76728e-06	0.174487
SMCs	DNAJB12	0.189838	0.067	0.246	-0.179	4.76755e-06	0.174497
SMCs	SAP30BP	0.361473	0.067	0.247	-0.18	4.80776e-06	0.175969
SMCs	SRP14	0.796177	0.671	0.895	-0.224	4.99394e-06	0.182783
SMCs	CMC4	0.158559	0.047	0.21	-0.163	4.99515e-06	0.182827
SMCs	PLEKHA5	0.201495	0.074	0.258	-0.184	5.01354e-06	0.183501
SMCs	CDC73	0.11013	0.067	0.245	-0.178	5.02396e-06	0.183882
SMCs	RBM22	0.154103	0.074	0.257	-0.183	5.06473e-06	0.185374
SMCs	RSL24D1	0.29407	0.268	0.604	-0.336	5.07111e-06	0.185608
SMCs	C1D	0.465623	0.128	0.355	-0.227	5.15275e-06	0.188596
SMCs	MED30	0.20531	0.054	0.221	-0.167	5.19747e-06	0.190233
SMCs	DIMT1	0.251122	0.054	0.222	-0.168	5.25663e-06	0.192398
SMCs	LGMN	0.331226	0.047	0.21	-0.163	5.28452e-06	0.193419
SMCs	IWS1	0.131752	0.034	0.185	-0.151	5.28594e-06	0.193471
SMCs	IK	0.488441	0.235	0.556	-0.321	5.29747e-06	0.193893
SMCs	MFN1	0.119516	0.04	0.197	-0.157	5.31508e-06	0.194537
SMCs	REST	0.259689	0.114	0.327	-0.213	5.3341e-06	0.195233
SMCs	PSMC2	0.337718	0.128	0.353	-0.225	5.35536e-06	0.196011
SMCs	PPIP5K2	0.109882	0.047	0.209	-0.162	5.36201e-06	0.196255
SMCs	CRELD2	0.292909	0.054	0.221	-0.167	5.62542e-06	0.205896
SMCs	PCOLCE	0.520847	0.06	0.015	0.045	5.63026e-06	0.206073
SMCs	ACKR3	1.08968	0.141	0.061	0.08	5.81122e-06	0.212696
SMCs	DCPS	0.115944	0.034	0.184	-0.15	5.83491e-06	0.213563
SMCs	MLLT10	0.243332	0.054	0.22	-0.166	5.87601e-06	0.215068
SMCs	LAMC1	0.697773	0.128	0.051	0.077	6.02102e-06	0.220375
SMCs	SMC6	0.134067	0.047	0.208	-0.161	6.05527e-06	0.221629
SMCs	IFT57	0.202683	0.067	0.244	-0.177	6.05561e-06	0.221641
SMCs	HSPA4L	0.221296	0.054	0.22	-0.166	6.07648e-06	0.222405
SMCs	ARL14EP	0.249096	0.06	0.232	-0.172	6.08761e-06	0.222813
SMCs	GTPBP6	0.284826	0.107	0.315	-0.208	6.09287e-06	0.223005
SMCs	PRPF4B	0.208367	0.181	0.441	-0.26	6.09369e-06	0.223035
SMCs	HADH	0.276351	0.094	0.29	-0.196	6.10599e-06	0.223485
SMCs	ZCCHC9	0.275517	0.067	0.243	-0.176	6.11328e-06	0.223752
SMCs	SYNE2	0.518509	0.201	0.481	-0.28	6.14158e-06	0.224788
SMCs	NIPBL	0.198247	0.114	0.324	-0.21	6.30399e-06	0.230732
SMCs	TMEM240	0.165838	0.02	0.002	0.018	6.44212e-06	0.235788
SMCs	ATF7	0.206299	0.081	0.267	-0.186	6.63617e-06	0.242891
SMCs	TMEM106B	0.150243	0.087	0.278	-0.191	6.68034e-06	0.244507
SMCs	BORCS8	0.106585	0.04	0.195	-0.155	6.71471e-06	0.245765
SMCs	TRIP12	0.158559	0.081	0.265	-0.184	6.8245e-06	0.249784
SMCs	PRMT2	0.36052	0.188	0.46	-0.272	6.83237e-06	0.250072
SMCs	AKIP1	0.172963	0.034	0.183	-0.149	6.89921e-06	0.252518
SMCs	MXD4	0.336212	0.121	0.337	-0.216	6.9728e-06	0.255212
SMCs	RTCB	0.391226	0.141	0.375	-0.234	7.00469e-06	0.256379
SMCs	MAPK14	0.148388	0.034	0.183	-0.149	7.06169e-06	0.258465
SMCs	PRADC1	0.103561	0.054	0.218	-0.164	7.08376e-06	0.259273
SMCs	DICER1	0.301073	0.087	0.278	-0.191	7.08644e-06	0.259371
SMCs	C2orf49	0.121745	0.06	0.229	-0.169	7.23709e-06	0.264885
SMCs	MRPL24	0.236162	0.081	0.265	-0.184	7.29471e-06	0.266994
SMCs	JMJD8	0.11744	0.06	0.23	-0.17	7.29732e-06	0.267089
SMCs	ERLEC1	0.228051	0.094	0.288	-0.194	7.33539e-06	0.268482
SMCs	DYNLRB1	0.653164	0.248	0.576	-0.328	7.37713e-06	0.27001
SMCs	TOMM70	0.407852	0.074	0.254	-0.18	7.43138e-06	0.271996
SMCs	SDHA	0.249468	0.121	0.335	-0.214	7.43983e-06	0.272305
SMCs	BIRC2	0.231704	0.054	0.217	-0.163	7.68036e-06	0.281109
SMCs	CHD9	0.493766	0.134	0.361	-0.227	7.70097e-06	0.281863
SMCs	MAP4K5	0.16025	0.06	0.229	-0.169	7.78188e-06	0.284825
SMCs	CLDND1	0.216093	0.134	0.357	-0.223	7.81053e-06	0.285873
SMCs	SNHG18	0.293329	0.067	0.242	-0.175	7.82968e-06	0.286574
SMCs	SLC39A1	0.222716	0.087	0.276	-0.189	7.83585e-06	0.2868
SMCs	ANGPT2	0.496709	0.067	0.019	0.048	7.85902e-06	0.287648
SMCs	TMEM158	0.469132	0.081	0.025	0.056	7.89822e-06	0.289083
SMCs	CRYAB	1.4589	0.383	0.307	0.076	7.94396e-06	0.290757
SMCs	CLK1	0.263922	0.121	0.332	-0.211	7.98135e-06	0.292125
SMCs	SETD5	0.107274	0.047	0.205	-0.158	7.98502e-06	0.29226
SMCs	FKBP8	0.358542	0.248	0.573	-0.325	7.98739e-06	0.292347
SMCs	ECH1	0.21358	0.262	0.584	-0.322	8.0247e-06	0.293712
SMCs	RRAGC	0.233051	0.054	0.217	-0.163	8.08436e-06	0.295896
SMCs	ECI1	0.458309	0.195	0.473	-0.278	8.11978e-06	0.297192
SMCs	NDUFV2	0.303794	0.342	0.755	-0.413	8.12073e-06	0.297227
SMCs	SPRYD7	0.328945	0.067	0.241	-0.174	8.13268e-06	0.297664
SMCs	CLTC	0.440027	0.141	0.373	-0.232	8.14876e-06	0.298253
SMCs	KCTD3	0.174687	0.04	0.193	-0.153	8.18316e-06	0.299512
SMCs	SMG1	0.108452	0.067	0.239	-0.172	8.18505e-06	0.299581
SMCs	DHX9	0.113414	0.101	0.298	-0.197	8.20589e-06	0.300344
SMCs	LINC01578	0.395265	0.228	0.531	-0.303	8.222e-06	0.300933
SMCs	ZNF33A	0.188738	0.054	0.216	-0.162	8.25254e-06	0.302051
SMCs	CHPT1	0.31093	0.087	0.276	-0.189	8.40831e-06	0.307753
SMCs	PDXDC1	0.152032	0.034	0.181	-0.147	8.50436e-06	0.311268
SMCs	MMP24OS	0.569173	0.154	0.396	-0.242	8.51277e-06	0.311576
SMCs	ITGB1BP1	0.628681	0.134	0.361	-0.227	8.53156e-06	0.312264
SMCs	CXCL12	0.222712	0.034	0.006	0.028	8.61587e-06	0.31535
SMCs	BLZF1	0.142638	0.054	0.216	-0.162	8.76002e-06	0.320625
SMCs	CETN2	0.301266	0.107	0.311	-0.204	8.84759e-06	0.323831
SMCs	TMEM120A	0.22509	0.054	0.216	-0.162	8.89736e-06	0.325652
SMCs	FAM120AOS	0.217028	0.081	0.264	-0.183	8.96499e-06	0.328127
SMCs	KIF1C	0.265741	0.067	0.24	-0.173	8.96761e-06	0.328223
SMCs	RBPMS	1.32123	0.275	0.182	0.093	9.06115e-06	0.331647
SMCs	HNRNPR	0.393321	0.228	0.518	-0.29	9.07496e-06	0.332153
SMCs	NDUFAF3	0.612037	0.161	0.41	-0.249	9.08889e-06	0.332663
SMCs	PDE1A	0.263411	0.04	0.008	0.032	9.20032e-06	0.336741
SMCs	USP33	0.144648	0.047	0.204	-0.157	9.20428e-06	0.336886
SMCs	BEX4	0.405594	0.121	0.332	-0.211	9.20738e-06	0.336999
SMCs	C22orf39	0.296412	0.081	0.263	-0.182	9.21302e-06	0.337206
SMCs	TMA16	0.213439	0.081	0.262	-0.181	9.2271e-06	0.337721
SMCs	HINT2	0.317709	0.148	0.383	-0.235	9.26603e-06	0.339146
SMCs	ZMYND8	0.202612	0.06	0.228	-0.168	9.33302e-06	0.341598
SMCs	USF2	0.341634	0.081	0.263	-0.182	9.38185e-06	0.343385
SMCs	IMMT	0.412364	0.114	0.322	-0.208	9.3842e-06	0.343471
SMCs	AL355304.1	0.270828	0.013	0.001	0.012	9.45871e-06	0.346198
SMCs	NDFIP1	0.475075	0.174	0.43	-0.256	9.52866e-06	0.348759
SMCs	STX7	0.233487	0.101	0.297	-0.196	9.54174e-06	0.349237
SMCs	OTUD6B-AS1	0.319667	0.121	0.332	-0.211	9.5632e-06	0.350023
SMCs	NOL7	0.444886	0.248	0.558	-0.31	9.68115e-06	0.35434
SMCs	CCNL2	0.159019	0.047	0.203	-0.156	9.76402e-06	0.357373
SMCs	TXNDC5	0.165668	0.034	0.179	-0.145	9.85026e-06	0.360529
SMCs	CHTOP	0.280329	0.107	0.31	-0.203	9.92218e-06	0.363162
SMCs	TUBGCP2	0.185398	0.074	0.249	-0.175	9.92313e-06	0.363197
SMCs	SQSTM1	0.155672	0.342	0.706	-0.364	9.93575e-06	0.363658
SMCs	HAT1	0.215688	0.081	0.262	-0.181	9.95282e-06	0.364283
SMCs	SOS2	0.106398	0.02	0.155	-0.135	9.96967e-06	0.3649
SMCs	CHURC1	0.522892	0.282	0.646	-0.364	9.9747e-06	0.365084
SMCs	KNOP1	0.114629	0.074	0.25	-0.176	1.0011e-05	0.366412
SMCs	UMPS	0.249508	0.047	0.203	-0.156	1.00123e-05	0.366462
SMCs	APMAP	0.129698	0.027	0.167	-0.14	1.00692e-05	0.368544
SMCs	RAB4A	0.664828	0.208	0.494	-0.286	1.02696e-05	0.375877
SMCs	RBMX2	0.176383	0.074	0.25	-0.176	1.02799e-05	0.376256
SMCs	PANK2	0.327423	0.081	0.262	-0.181	1.03687e-05	0.379504
SMCs	SLC48A1	0.143512	0.027	0.166	-0.139	1.04592e-05	0.382817
SMCs	TSN	0.320833	0.087	0.273	-0.186	1.05274e-05	0.385314
SMCs	TSPAN31	0.138239	0.04	0.19	-0.15	1.05514e-05	0.386193
SMCs	SH3BGR	0.540942	0.074	0.022	0.052	1.07329e-05	0.392834
SMCs	HMGN5	0.117013	0.06	0.225	-0.165	1.07448e-05	0.39327
SMCs	ATRX	0.224502	0.161	0.397	-0.236	1.08949e-05	0.398763
SMCs	EFNB2	0.107317	0.013	0.141	-0.128	1.10222e-05	0.403424
SMCs	DNAJC21	0.48594	0.188	0.457	-0.269	1.1069e-05	0.405136
SMCs	EXOSC3	0.30225	0.081	0.261	-0.18	1.11027e-05	0.406368
SMCs	CNOT4	0.285987	0.081	0.26	-0.179	1.11041e-05	0.406423
SMCs	KRT17	0.986121	0.107	0.306	-0.199	1.13171e-05	0.414217
SMCs	SUSD2	0.296829	0.034	0.006	0.028	1.15501e-05	0.422747
SMCs	TBRG4	0.288811	0.047	0.202	-0.155	1.15638e-05	0.423247
SMCs	BARD1	0.107208	0.054	0.212	-0.158	1.1571e-05	0.42351
SMCs	AK6	0.410851	0.094	0.285	-0.191	1.16104e-05	0.424953
SMCs	ITGB3BP	0.196483	0.054	0.213	-0.159	1.16202e-05	0.425309
SMCs	HBS1L	0.105414	0.047	0.201	-0.154	1.167e-05	0.427134
SMCs	WDR1	0.3577	0.161	0.405	-0.244	1.16712e-05	0.427179
SMCs	C11orf58	0.400897	0.309	0.689	-0.38	1.18752e-05	0.434643
SMCs	SLU7	0.207384	0.114	0.317	-0.203	1.18966e-05	0.435427
SMCs	HNRNPK	0.195866	0.356	0.759	-0.403	1.19225e-05	0.436375
SMCs	YIPF6	0.229734	0.094	0.284	-0.19	1.21668e-05	0.445318
SMCs	MANBAL	0.515495	0.081	0.261	-0.18	1.21747e-05	0.445605
SMCs	NFYC	0.3249	0.06	0.225	-0.165	1.21997e-05	0.44652
SMCs	ATG4D	0.184947	0.047	0.201	-0.154	1.22108e-05	0.446926
SMCs	NAAA	0.157497	0.034	0.177	-0.143	1.22581e-05	0.44866
SMCs	KLF12	0.457789	0.047	0.011	0.036	1.23457e-05	0.451865
SMCs	SAA2	0.710971	0.047	0.011	0.036	1.24431e-05	0.455431
SMCs	CPNE1	0.394506	0.134	0.354	-0.22	1.24604e-05	0.456063
SMCs	HDAC2	0.332457	0.134	0.354	-0.22	1.26843e-05	0.464259
SMCs	ROMO1	0.244839	0.322	0.68	-0.358	1.3005e-05	0.475996
SMCs	SERINC3	0.223342	0.114	0.317	-0.203	1.30576e-05	0.47792
SMCs	MTSS1	0.290506	0.067	0.236	-0.169	1.31159e-05	0.480056
SMCs	FUS	0.414581	0.215	0.496	-0.281	1.32882e-05	0.48636
SMCs	NTHL1	0.177862	0.06	0.223	-0.163	1.33001e-05	0.486798
SMCs	LGALS8	0.12118	0.04	0.188	-0.148	1.3302e-05	0.486865
SMCs	FZD4	0.199887	0.034	0.006	0.028	1.33174e-05	0.487431
SMCs	DDX42	0.237735	0.094	0.281	-0.187	1.36703e-05	0.500346
SMCs	OSBPL2	0.237936	0.047	0.2	-0.153	1.37721e-05	0.504071
SMCs	CAAP1	0.162551	0.054	0.211	-0.157	1.39024e-05	0.508842
SMCs	HMG20B	0.307089	0.107	0.306	-0.199	1.40008e-05	0.512443
SMCs	TMEM30A	0.206241	0.087	0.269	-0.182	1.40724e-05	0.515066
SMCs	COMMD7	0.256135	0.101	0.291	-0.19	1.40943e-05	0.515865
SMCs	UHMK1	0.25523	0.054	0.211	-0.157	1.41432e-05	0.517655
SMCs	FZD6	0.139119	0.027	0.163	-0.136	1.42156e-05	0.520306
SMCs	POLR3GL	0.242927	0.087	0.269	-0.182	1.42418e-05	0.521263
SMCs	MBNL1	0.44344	0.181	0.433	-0.252	1.42577e-05	0.521845
SMCs	PIEZO2	0.12186	0.02	0.002	0.018	1.42874e-05	0.522934
SMCs	COPS8	0.103022	0.067	0.234	-0.167	1.44592e-05	0.52922
SMCs	MTUS1	0.257571	0.121	0.329	-0.208	1.45951e-05	0.534196
SMCs	HMCES	0.174309	0.06	0.222	-0.162	1.46762e-05	0.537162
SMCs	CCDC3	1.11903	0.195	0.105	0.09	1.48056e-05	0.5419
SMCs	TTC37	0.216186	0.087	0.268	-0.181	1.51896e-05	0.555954
SMCs	GLG1	0.146387	0.067	0.233	-0.166	1.52303e-05	0.557443
SMCs	NIBAN1	1.50502	0.275	0.184	0.091	1.5241e-05	0.557834
SMCs	C12orf57	1.33123	0.577	0.676	-0.099	1.52541e-05	0.558315
SMCs	TOPORS	0.18222	0.054	0.21	-0.156	1.53413e-05	0.561508
SMCs	ATMIN	0.125395	0.054	0.21	-0.156	1.53539e-05	0.561969
SMCs	ASPH	0.369704	0.148	0.376	-0.228	1.54789e-05	0.566543
SMCs	C1orf52	0.152278	0.054	0.21	-0.156	1.57392e-05	0.57607
SMCs	DGCR6L	0.566259	0.121	0.329	-0.208	1.57695e-05	0.577181
SMCs	SMIM20	0.172092	0.074	0.245	-0.171	1.57964e-05	0.578166
SMCs	ASB8	0.214999	0.074	0.245	-0.171	1.58719e-05	0.580927
SMCs	EIF5B	0.317612	0.255	0.572	-0.317	1.59215e-05	0.582743
SMCs	DEK	0.152266	0.315	0.64	-0.325	1.59423e-05	0.583504
SMCs	MRM2	0.303429	0.04	0.186	-0.146	1.60043e-05	0.585775
SMCs	CA2	0.111908	0.02	0.15	-0.13	1.63349e-05	0.597873
SMCs	STX8	0.237797	0.114	0.313	-0.199	1.64664e-05	0.602686
SMCs	FAM50A	0.316489	0.067	0.232	-0.165	1.68405e-05	0.616378
SMCs	BDP1	0.447587	0.094	0.278	-0.184	1.68493e-05	0.6167
SMCs	SPG21	0.132545	0.067	0.232	-0.165	1.70438e-05	0.623819
SMCs	SMARCB1	0.351208	0.121	0.327	-0.206	1.70875e-05	0.625419
SMCs	THUMPD1	0.323997	0.107	0.302	-0.195	1.71113e-05	0.626292
SMCs	MICAL1	0.461356	0.06	0.016	0.044	1.71257e-05	0.626816
SMCs	C17orf58	0.135655	0.02	0.149	-0.129	1.74011e-05	0.636897
SMCs	PIGX	0.135897	0.04	0.185	-0.145	1.74245e-05	0.637754
SMCs	ERGIC1	0.180398	0.04	0.185	-0.145	1.75484e-05	0.64229
SMCs	ANAPC13	0.22008	0.074	0.243	-0.169	1.7556e-05	0.642566
SMCs	RGMA	0.239653	0.027	0.161	-0.134	1.75907e-05	0.643839
SMCs	PSMB1	0.127657	0.349	0.729	-0.38	1.76115e-05	0.644597
SMCs	UBE2B	0.429613	0.255	0.571	-0.316	1.77217e-05	0.64863
SMCs	DYNC1LI1	0.357967	0.114	0.314	-0.2	1.77405e-05	0.649319
SMCs	UBE2Z	0.472051	0.067	0.233	-0.166	1.7778e-05	0.650693
SMCs	VPS29	0.461735	0.295	0.66	-0.365	1.7904e-05	0.655305
SMCs	PCDH17	0.383133	0.04	0.008	0.032	1.79353e-05	0.656452
SMCs	SGSM3	0.165489	0.047	0.197	-0.15	1.79658e-05	0.657566
SMCs	WDR45	0.269131	0.067	0.232	-0.165	1.80469e-05	0.660534
SMCs	PDLIM2	0.473703	0.174	0.42	-0.246	1.83111e-05	0.670205
SMCs	UBE3A	0.499871	0.121	0.327	-0.206	1.83357e-05	0.671105
SMCs	ERVK3-1	0.220599	0.067	0.231	-0.164	1.83544e-05	0.671791
SMCs	COPS4	0.453003	0.107	0.303	-0.196	1.90394e-05	0.696861
SMCs	LRPAP1	0.534934	0.195	0.46	-0.265	1.90406e-05	0.696905
SMCs	MAP3K2	0.1029	0.074	0.241	-0.167	1.90712e-05	0.698025
SMCs	GLIS2	0.283561	0.027	0.004	0.023	1.92383e-05	0.704142
SMCs	AC018521.5	0.269857	0.04	0.184	-0.144	1.92407e-05	0.704229
SMCs	ARID4A	0.16987	0.06	0.219	-0.159	1.92642e-05	0.70509
SMCs	MAT2B	0.18093	0.067	0.23	-0.163	1.93065e-05	0.706636
SMCs	DLG3	0.121917	0.034	0.172	-0.138	1.93943e-05	0.709852
SMCs	CRK	0.278939	0.081	0.254	-0.173	2.00482e-05	0.733784
SMCs	RB1CC1	0.659118	0.134	0.35	-0.216	2.01135e-05	0.736176
SMCs	APIP	0.352476	0.06	0.219	-0.159	2.02883e-05	0.742572
SMCs	AL357054.4	0.191424	0.02	0.003	0.017	2.06579e-05	0.756101
SMCs	RTL5	0.11758	0.013	0.001	0.012	2.06714e-05	0.756594
SMCs	UAP1	0.116963	0.047	0.195	-0.148	2.08575e-05	0.763404
SMCs	YIPF5	0.294375	0.101	0.288	-0.187	2.11231e-05	0.773127
SMCs	LTN1	0.227483	0.054	0.206	-0.152	2.12052e-05	0.776132
SMCs	KIAA0040	0.82521	0.121	0.05	0.071	2.14009e-05	0.783296
SMCs	ANXA7	0.622168	0.195	0.465	-0.27	2.20871e-05	0.808411
SMCs	C8orf88	0.366043	0.067	0.02	0.047	2.23998e-05	0.819854
SMCs	KCTD20	0.300645	0.067	0.23	-0.163	2.24626e-05	0.822154
SMCs	EXOSC6	0.267604	0.054	0.206	-0.152	2.26362e-05	0.828509
SMCs	TLK2	0.132772	0.027	0.158	-0.131	2.26409e-05	0.82868
SMCs	ADAM17	0.130497	0.027	0.158	-0.131	2.30837e-05	0.844888
SMCs	ZC3HAV1	0.262245	0.067	0.228	-0.161	2.32407e-05	0.850634
SMCs	TNFRSF1A	0.367832	0.134	0.348	-0.214	2.32889e-05	0.852397
SMCs	PPP3CA	0.324999	0.047	0.193	-0.146	2.36059e-05	0.864
SMCs	CPT2	0.176104	0.027	0.158	-0.131	2.36507e-05	0.86564
SMCs	CACNA1A	0.41102	0.034	0.006	0.028	2.39227e-05	0.875594
SMCs	BLOC1S1	0.306775	0.336	0.73	-0.394	2.41342e-05	0.883337
SMCs	TSSC4	0.23379	0.101	0.287	-0.186	2.41531e-05	0.884028
SMCs	ARID4B	0.270006	0.128	0.332	-0.204	2.42726e-05	0.888403
SMCs	ODR4	0.108463	0.02	0.145	-0.125	2.43066e-05	0.889646
SMCs	RFC1	0.435672	0.148	0.367	-0.219	2.43221e-05	0.890214
SMCs	LYRM4	0.102847	0.06	0.216	-0.156	2.47355e-05	0.905344
SMCs	ARTN	0.200805	0.02	0.003	0.017	2.50307e-05	0.91615
SMCs	HDHD2	0.169545	0.034	0.169	-0.135	2.5151e-05	0.920551
SMCs	ZNF131	0.204556	0.06	0.216	-0.156	2.52972e-05	0.925902
SMCs	PCF11	0.162066	0.074	0.238	-0.164	2.53394e-05	0.927449
SMCs	NFKBIZ	0.469219	0.128	0.335	-0.207	2.5968e-05	0.950455
SMCs	TMEM222	0.150357	0.047	0.192	-0.145	2.65267e-05	0.970904
SMCs	VTI1A	0.105195	0.02	0.144	-0.124	2.67875e-05	0.98045
SMCs	WAC	0.366861	0.148	0.37	-0.222	2.68751e-05	0.983656
SMCs	COA5	0.46756	0.121	0.322	-0.201	2.73839e-05	1
SMCs	MRPL10	0.199151	0.054	0.204	-0.15	2.75867e-05	1
SMCs	SPOP	0.132766	0.107	0.295	-0.188	2.78493e-05	1
SMCs	TIMM10B	0.132571	0.04	0.18	-0.14	2.802e-05	1
SMCs	COPS7A	0.284874	0.087	0.262	-0.175	2.81617e-05	1
SMCs	IAH1	0.577842	0.148	0.369	-0.221	2.8339e-05	1
SMCs	RAP1GDS1	0.198124	0.067	0.226	-0.159	2.84427e-05	1
SMCs	MAPRE1	0.11313	0.094	0.271	-0.177	2.85944e-05	1
SMCs	MVP	0.310255	0.074	0.238	-0.164	2.87561e-05	1
SMCs	CUL5	0.298566	0.087	0.261	-0.174	2.89871e-05	1
SMCs	OBSL1	0.65116	0.094	0.034	0.06	2.90121e-05	1
SMCs	GTF2H5	0.498808	0.235	0.532	-0.297	2.90452e-05	1
SMCs	EPAS1	1.31598	0.275	0.187	0.088	2.96196e-05	1
SMCs	UBE2J1	0.437619	0.087	0.262	-0.175	2.96348e-05	1
SMCs	USP3	0.235492	0.06	0.214	-0.154	3.0341e-05	1
SMCs	CETN3	0.362042	0.054	0.203	-0.149	3.05068e-05	1
SMCs	RELA	0.144788	0.047	0.191	-0.144	3.05387e-05	1
SMCs	EIF1AX	0.274665	0.336	0.704	-0.368	3.05707e-05	1
SMCs	TWISTNB	0.231897	0.094	0.272	-0.178	3.11459e-05	1
SMCs	RCN1	0.235844	0.067	0.226	-0.159	3.15174e-05	1
SMCs	PBRM1	0.367145	0.107	0.296	-0.189	3.1603e-05	1
SMCs	KMT2C	0.190364	0.074	0.236	-0.162	3.21243e-05	1
SMCs	RBM27	0.395487	0.114	0.307	-0.193	3.23872e-05	1
SMCs	DCTN1	0.255213	0.06	0.214	-0.154	3.27878e-05	1
SMCs	U2AF2	0.249016	0.054	0.201	-0.147	3.30568e-05	1
SMCs	RBM42	0.424036	0.107	0.296	-0.189	3.31226e-05	1
SMCs	KPNA4	0.279971	0.134	0.342	-0.208	3.36046e-05	1
SMCs	TRAPPC12	0.146157	0.034	0.166	-0.132	3.36063e-05	1
SMCs	PSAP	0.397801	0.242	0.541	-0.299	3.37404e-05	1
SMCs	RSBN1L	0.434234	0.154	0.379	-0.225	3.39536e-05	1
SMCs	KANK1	0.126728	0.04	0.178	-0.138	3.4048e-05	1
SMCs	CAP1	0.513011	0.248	0.548	-0.3	3.41371e-05	1
SMCs	RSF1	0.334951	0.148	0.362	-0.214	3.41602e-05	1
SMCs	DDB1	0.277311	0.074	0.236	-0.162	3.4238e-05	1
SMCs	ALKBH3	0.151009	0.027	0.154	-0.127	3.43754e-05	1
SMCs	AGL	0.10291	0.067	0.224	-0.157	3.4654e-05	1
SMCs	SEM1	0.167441	0.383	0.775	-0.392	3.49571e-05	1
SMCs	CMIP	0.122749	0.067	0.224	-0.157	3.51341e-05	1
SMCs	VKORC1L1	0.142794	0.047	0.189	-0.142	3.52206e-05	1
SMCs	KMT5B	0.103494	0.054	0.2	-0.146	3.54336e-05	1
SMCs	NUTM2A-AS1	0.242651	0.054	0.201	-0.147	3.54582e-05	1
SMCs	CHD8	0.159254	0.054	0.2	-0.146	3.57085e-05	1
SMCs	CDKN2C	0.116714	0.027	0.153	-0.126	3.57835e-05	1
SMCs	STAT3	0.606731	0.148	0.367	-0.219	3.58134e-05	1
SMCs	YAP1	0.159008	0.087	0.258	-0.171	3.64023e-05	1
SMCs	TMEM87B	0.231756	0.02	0.141	-0.121	3.67088e-05	1
SMCs	POLR2J3	0.237274	0.067	0.223	-0.156	3.68274e-05	1
SMCs	STK19	0.265369	0.067	0.224	-0.157	3.70651e-05	1
SMCs	HSDL2	0.618557	0.134	0.343	-0.209	3.74953e-05	1
SMCs	ABCD3	0.2544	0.054	0.201	-0.147	3.78085e-05	1
SMCs	SPEN	0.170732	0.074	0.234	-0.16	3.78974e-05	1
SMCs	IRS1	0.583275	0.054	0.014	0.04	3.8384e-05	1
SMCs	AOPEP	0.541993	0.268	0.589	-0.321	3.91917e-05	1
SMCs	CLMN	0.797197	0.094	0.035	0.059	3.94478e-05	1
SMCs	GPN3	0.31422	0.087	0.257	-0.17	3.99133e-05	1
SMCs	SLC25A23	0.151338	0.087	0.257	-0.17	4.07608e-05	1
SMCs	OSER1	0.477776	0.121	0.316	-0.195	4.07992e-05	1
SMCs	FAU	0.288037	0.94	0.975	-0.035	4.10091e-05	1
SMCs	TXNDC15	0.119384	0.047	0.187	-0.14	4.10435e-05	1
SMCs	PHF3	0.471425	0.114	0.303	-0.189	4.14001e-05	1
SMCs	PTPN1	0.314735	0.094	0.268	-0.174	4.19038e-05	1
SMCs	NELFA	0.149896	0.04	0.175	-0.135	4.22892e-05	1
SMCs	MAP4K3-DT	0.1824	0.06	0.211	-0.151	4.24236e-05	1
SMCs	GSTK1	0.593723	0.262	0.578	-0.316	4.24456e-05	1
SMCs	TMF1	0.235711	0.107	0.29	-0.183	4.2726e-05	1
SMCs	MRPL16	0.354107	0.141	0.353	-0.212	4.30185e-05	1
SMCs	CCSER2	0.155242	0.101	0.278	-0.177	4.30526e-05	1
SMCs	MECR	0.195314	0.034	0.163	-0.129	4.35715e-05	1
SMCs	STX16	0.172358	0.06	0.209	-0.149	4.38071e-05	1
SMCs	HERPUD1	0.47199	0.168	0.396	-0.228	4.38892e-05	1
SMCs	RBBP4	0.356068	0.128	0.324	-0.196	4.48913e-05	1
SMCs	HAGH	0.309071	0.107	0.291	-0.184	4.50288e-05	1
SMCs	SEPHS1	0.170814	0.04	0.175	-0.135	4.53198e-05	1
SMCs	ARHGAP5	0.524565	0.174	0.411	-0.237	4.53301e-05	1
SMCs	DHRS11	0.209254	0.034	0.163	-0.129	4.54447e-05	1
SMCs	NDEL1	0.274379	0.047	0.186	-0.139	4.57854e-05	1
SMCs	GRB2	0.323108	0.154	0.373	-0.219	4.586e-05	1
SMCs	RAB5B	0.302827	0.087	0.256	-0.169	4.73368e-05	1
SMCs	ZNF644	0.374822	0.087	0.256	-0.169	4.76129e-05	1
SMCs	ZNF585A	0.198928	0.04	0.174	-0.134	4.77197e-05	1
SMCs	EP300	0.129292	0.06	0.209	-0.149	4.783e-05	1
SMCs	PHF23	0.175057	0.047	0.186	-0.139	4.78774e-05	1
SMCs	MLEC	0.514605	0.154	0.373	-0.219	4.80592e-05	1
SMCs	WLS	0.224329	0.101	0.277	-0.176	4.81653e-05	1
SMCs	USP47	0.246783	0.087	0.254	-0.167	4.8284e-05	1
SMCs	ARV1	0.186422	0.06	0.209	-0.149	5.00842e-05	1
SMCs	DNAJB14	0.28293	0.074	0.232	-0.158	5.01161e-05	1
SMCs	SMAD2	0.26363	0.081	0.243	-0.162	5.05098e-05	1
SMCs	MED21	0.568636	0.134	0.338	-0.204	5.09967e-05	1
SMCs	PRPSAP1	0.484503	0.121	0.315	-0.194	5.15072e-05	1
SMCs	RPRD2	0.116934	0.047	0.185	-0.138	5.15105e-05	1
SMCs	PRPF8	0.213017	0.114	0.299	-0.185	5.15884e-05	1
SMCs	ACBD5	0.102364	0.034	0.161	-0.127	5.16852e-05	1
SMCs	AKTIP	0.13231	0.04	0.173	-0.133	5.18748e-05	1
SMCs	CALHM2	0.212328	0.054	0.014	0.04	5.21356e-05	1
SMCs	CREB1	0.237181	0.06	0.207	-0.147	5.24335e-05	1
SMCs	FRA10AC1	0.244763	0.087	0.254	-0.167	5.26231e-05	1
SMCs	IRF2	0.15994	0.101	0.275	-0.174	5.28976e-05	1
SMCs	PHACTR2	0.11085	0.121	0.305	-0.184	5.29228e-05	1
SMCs	ZMYM2	0.138109	0.047	0.184	-0.137	5.32506e-05	1
SMCs	MFSD5	0.151751	0.034	0.161	-0.127	5.36371e-05	1
SMCs	ARPP19	0.381171	0.141	0.346	-0.205	5.41846e-05	1
SMCs	CHD3	0.126569	0.074	0.23	-0.156	5.44729e-05	1
SMCs	FUNDC2	0.497208	0.148	0.362	-0.214	5.45584e-05	1
SMCs	ARRDC3	0.315997	0.074	0.23	-0.156	5.46167e-05	1
SMCs	LTBP4	0.220406	0.06	0.207	-0.147	5.57371e-05	1
SMCs	CLIC4	0.781648	0.154	0.077	0.077	5.59083e-05	1
SMCs	ENDOD1	0.23544	0.047	0.184	-0.137	5.65886e-05	1
SMCs	HERC2	0.158295	0.06	0.206	-0.146	5.66665e-05	1
SMCs	C18orf32	0.711497	0.195	0.447	-0.252	5.71478e-05	1
SMCs	SNRNP27	0.391803	0.081	0.242	-0.161	5.72752e-05	1
SMCs	SDHAF1	0.111702	0.027	0.148	-0.121	5.76669e-05	1
SMCs	ATP5IF1	0.370121	0.376	0.767	-0.391	5.88884e-05	1
SMCs	CRBN	0.257569	0.101	0.275	-0.174	5.89014e-05	1
SMCs	MBIP	0.135726	0.054	0.195	-0.141	5.89039e-05	1
SMCs	TWIST2	0.144338	0.013	0.001	0.012	5.92836e-05	1
SMCs	CCNQ	0.295025	0.047	0.183	-0.136	5.95732e-05	1
SMCs	IFT43	0.243569	0.054	0.195	-0.141	6.0097e-05	1
SMCs	ERGIC2	0.632614	0.154	0.372	-0.218	6.0256e-05	1
SMCs	ALDH1B1	0.438367	0.06	0.018	0.042	6.04627e-05	1
SMCs	RAB21	0.569716	0.134	0.336	-0.202	6.07726e-05	1
SMCs	SF3B2	0.499225	0.188	0.431	-0.243	6.11609e-05	1
SMCs	PCDH9	0.173663	0.013	0.001	0.012	6.18677e-05	1
SMCs	BOLA1	0.182029	0.04	0.171	-0.131	6.22659e-05	1
SMCs	ST13	0.372996	0.329	0.705	-0.376	6.25411e-05	1
SMCs	PLPBP	0.182846	0.074	0.229	-0.155	6.30548e-05	1
SMCs	TAF13	0.107144	0.02	0.135	-0.115	6.36362e-05	1
SMCs	COX7A2L	0.562206	0.289	0.625	-0.336	6.39565e-05	1
SMCs	AC007541.1	0.209328	0.027	0.005	0.022	6.40065e-05	1
SMCs	SNHG14	0.639889	0.134	0.062	0.072	6.43282e-05	1
SMCs	MAF1	0.269922	0.168	0.392	-0.224	6.48581e-05	1
SMCs	DYNLL2	0.298006	0.087	0.251	-0.164	6.51856e-05	1
SMCs	ITFG1	0.154908	0.047	0.182	-0.135	6.63401e-05	1
SMCs	ACTR1B	0.221346	0.047	0.182	-0.135	6.73166e-05	1
SMCs	UBE2D1	0.268098	0.087	0.251	-0.164	6.77076e-05	1
SMCs	DMAP1	0.103849	0.04	0.17	-0.13	6.78695e-05	1
SMCs	AKT2	0.26814	0.054	0.194	-0.14	6.8187e-05	1
SMCs	GOLGA8N	0.120052	0.027	0.005	0.022	6.83957e-05	1
SMCs	FARP1	0.846363	0.101	0.04	0.061	6.91735e-05	1
SMCs	STX17	0.251695	0.081	0.24	-0.159	6.9184e-05	1
SMCs	PDE10A	0.110571	0.02	0.003	0.017	6.97602e-05	1
SMCs	UGP2	0.583146	0.188	0.43	-0.242	6.98628e-05	1
SMCs	ZNHIT6	0.193599	0.054	0.193	-0.139	6.9985e-05	1
SMCs	AK4	0.217033	0.054	0.193	-0.139	7.02875e-05	1
SMCs	HES1	0.368355	0.275	0.574	-0.299	7.04116e-05	1
SMCs	COPS9	0.329524	0.362	0.724	-0.362	7.04339e-05	1
SMCs	GAS1	0.188136	0.047	0.012	0.035	7.05334e-05	1
SMCs	SAFB	0.181047	0.094	0.26	-0.166	7.25984e-05	1
SMCs	STARD13	0.29496	0.054	0.015	0.039	7.27829e-05	1
SMCs	NFIB	1.4523	0.309	0.235	0.074	7.29837e-05	1
SMCs	ZBTB11	0.114127	0.027	0.146	-0.119	7.30217e-05	1
SMCs	XPA	0.532797	0.128	0.321	-0.193	7.31836e-05	1
SMCs	SEPHS2	0.473474	0.094	0.262	-0.168	7.33102e-05	1
SMCs	MRPL2	0.545088	0.141	0.345	-0.204	7.49772e-05	1
SMCs	ANKRD12	0.373823	0.248	0.537	-0.289	7.49845e-05	1
SMCs	NRCAM	0.215931	0.013	0.001	0.012	7.50311e-05	1
SMCs	A1BG-AS1	0.347673	0.027	0.005	0.022	7.50774e-05	1
SMCs	JPX	0.662713	0.161	0.382	-0.221	7.51443e-05	1
SMCs	PELI1	0.222907	0.06	0.203	-0.143	7.52367e-05	1
SMCs	ZBTB44	0.262043	0.06	0.204	-0.144	7.63643e-05	1
SMCs	TACO1	0.156684	0.04	0.169	-0.129	7.66595e-05	1
SMCs	GAMT	0.326886	0.087	0.249	-0.162	7.73939e-05	1
SMCs	BFAR	0.107741	0.047	0.18	-0.133	7.77606e-05	1
SMCs	DACH1	0.111521	0.013	0.001	0.012	7.78309e-05	1
SMCs	CCDC107	1.48724	0.302	0.225	0.077	7.79362e-05	1
SMCs	TBRG1	0.134303	0.067	0.214	-0.147	7.79894e-05	1
SMCs	OPA1	0.158715	0.06	0.203	-0.143	7.81169e-05	1
SMCs	PLCB1	0.4882	0.074	0.025	0.049	7.8392e-05	1
SMCs	EIF4G3	0.131946	0.074	0.226	-0.152	7.91639e-05	1
SMCs	ZNF830	0.160741	0.034	0.157	-0.123	7.97005e-05	1
SMCs	TMED4	0.370557	0.161	0.379	-0.218	8.07677e-05	1
SMCs	ARHGAP35	0.13502	0.034	0.156	-0.122	8.08968e-05	1
SMCs	REV1	0.332401	0.067	0.215	-0.148	8.1797e-05	1
SMCs	PHPT1	0.544282	0.315	0.67	-0.355	8.21159e-05	1
SMCs	ATF6	0.118638	0.047	0.18	-0.133	8.24929e-05	1
SMCs	CAND1	0.363008	0.094	0.261	-0.167	8.25808e-05	1
SMCs	CWC22	0.302937	0.067	0.214	-0.147	8.31242e-05	1
SMCs	PGP	0.179345	0.067	0.214	-0.147	8.41013e-05	1
SMCs	SEMA6D	0.172442	0.02	0.003	0.017	8.47677e-05	1
SMCs	MN1	0.288364	0.054	0.015	0.039	8.49505e-05	1
SMCs	REX1BD	0.722225	0.228	0.511	-0.283	8.5123e-05	1
SMCs	IPO7	0.260799	0.114	0.293	-0.179	8.59007e-05	1
SMCs	CRIM1	1.51543	0.201	0.119	0.082	8.67073e-05	1
SMCs	TRIM56	0.25898	0.067	0.213	-0.146	8.74525e-05	1
SMCs	TLN1	1.52268	0.376	0.334	0.042	8.77002e-05	1
SMCs	ANKRD9	0.252293	0.054	0.191	-0.137	9.04386e-05	1
SMCs	C12orf65	0.261704	0.074	0.224	-0.15	9.05444e-05	1
SMCs	CTBP1	0.336644	0.074	0.224	-0.15	9.07553e-05	1
SMCs	NFIX	0.460018	0.174	0.404	-0.23	9.07568e-05	1
SMCs	RBM5	0.13298	0.054	0.19	-0.136	9.2739e-05	1
SMCs	SPOUT1	0.134478	0.027	0.143	-0.116	9.33992e-05	1
SMCs	SNAPC1	0.336814	0.054	0.19	-0.136	9.35478e-05	1
SMCs	TRIM38	0.148306	0.074	0.223	-0.149	9.37402e-05	1
SMCs	BORCS6	0.222613	0.027	0.143	-0.116	9.44152e-05	1
SMCs	IST1	0.257216	0.094	0.258	-0.164	9.51844e-05	1
SMCs	NR4A1	1.97178	0.336	0.277	0.059	9.51997e-05	1
SMCs	CHD4	0.590374	0.148	0.351	-0.203	9.52482e-05	1
SMCs	SESN3	0.289446	0.06	0.2	-0.14	9.55006e-05	1
SMCs	CFDP1	0.74694	0.201	0.453	-0.252	9.5754e-05	1
SMCs	NIPSNAP2	0.313806	0.134	0.327	-0.193	9.60839e-05	1
SMCs	CCDC28A	0.125042	0.047	0.177	-0.13	9.66313e-05	1
SMCs	RANBP2	0.186026	0.074	0.223	-0.149	9.67739e-05	1
SMCs	PRPSAP2	0.205125	0.047	0.178	-0.131	9.78909e-05	1
SMCs	NTAN1	0.393625	0.101	0.27	-0.169	9.82519e-05	1
SMCs	STAT6	0.156083	0.054	0.189	-0.135	9.84046e-05	1
SMCs	PSMD4	0.566147	0.262	0.569	-0.307	9.8411e-05	1
SMCs	GPRC5B	0.404581	0.054	0.015	0.039	9.88031e-05	1
SMCs	TET2	0.181816	0.047	0.178	-0.131	9.89926e-05	1
SMCs	TSPYL5	0.270917	0.04	0.01	0.03	9.91762e-05	1
SMCs	TTF1	0.122128	0.04	0.166	-0.126	0.000100067	1
SMCs	RBP1	0.275392	0.074	0.223	-0.149	0.000100684	1
SMCs	LDHB	0.230752	0.315	0.629	-0.314	0.000100711	1
SMCs	WDR13	0.321903	0.121	0.305	-0.184	0.00010079	1
SMCs	PPM1K	0.322655	0.067	0.211	-0.144	0.000101921	1
SMCs	TBCB	0.601676	0.195	0.439	-0.244	0.000102056	1
SMCs	RAD23A	0.507493	0.242	0.519	-0.277	0.000102222	1
SMCs	ERICH1	0.35795	0.054	0.189	-0.135	0.000102928	1
SMCs	ZMYM5	0.251966	0.047	0.177	-0.13	0.000103429	1
SMCs	DZIP1	0.276357	0.034	0.007	0.027	0.000104427	1
SMCs	CAB39L	0.192654	0.034	0.154	-0.12	0.000104747	1
SMCs	PGRMC1	0.540236	0.201	0.451	-0.25	0.000105579	1
SMCs	WNT6	0.222852	0.02	0.003	0.017	0.000105753	1
SMCs	RNF6	0.280547	0.054	0.189	-0.135	0.000105891	1
SMCs	TMEM248	0.326466	0.094	0.257	-0.163	0.000106002	1
SMCs	SUCLA2	0.270318	0.128	0.316	-0.188	0.0001062	1
SMCs	TIA1	0.17704	0.04	0.165	-0.125	0.000106769	1
SMCs	SLC25A28	0.116551	0.034	0.153	-0.119	0.000106922	1
SMCs	MXRA7	1.2421	0.255	0.174	0.081	0.000107172	1
SMCs	ATP6V1C1	0.116564	0.027	0.142	-0.115	0.000107333	1
SMCs	COX20	0.643192	0.221	0.488	-0.267	0.000108219	1
SMCs	CLU	1.1829	0.195	0.112	0.083	0.000108433	1
SMCs	SETD9	0.185421	0.02	0.13	-0.11	0.00010871	1
SMCs	YTHDC2	0.211081	0.047	0.176	-0.129	0.000110279	1
SMCs	BCLAF1	0.433655	0.195	0.434	-0.239	0.000110669	1
SMCs	EPB41L1	0.243458	0.047	0.176	-0.129	0.000112215	1
SMCs	CARM1	0.136242	0.04	0.165	-0.125	0.000112635	1
SMCs	DYNC1LI2	0.369532	0.168	0.386	-0.218	0.000113095	1
SMCs	PHF14	0.399936	0.121	0.302	-0.181	0.000114561	1
SMCs	TUBB6	0.48452	0.195	0.433	-0.238	0.000115508	1
SMCs	FKBP7	0.484632	0.06	0.019	0.041	0.000116287	1
SMCs	GLI4	0.101438	0.04	0.164	-0.124	0.00011658	1
SMCs	UQCRQ	0.101998	0.45	0.785	-0.335	0.000117248	1
SMCs	PIGN	0.146451	0.02	0.129	-0.109	0.000117895	1
SMCs	PCYOX1	0.647077	0.148	0.353	-0.205	0.000118374	1
SMCs	KLHDC10	0.179705	0.034	0.152	-0.118	0.000119859	1
SMCs	FBXO25	0.315004	0.04	0.164	-0.124	0.000120399	1
SMCs	NUMB	0.141448	0.054	0.186	-0.132	0.000122875	1
SMCs	SLC4A3	0.109586	0.013	0.001	0.012	0.00012679	1
SMCs	PARP14	0.216632	0.054	0.186	-0.132	0.000127192	1
SMCs	NFAT5	0.110087	0.04	0.163	-0.123	0.000127721	1
SMCs	SRSF5	0.520132	0.282	0.595	-0.313	0.000127785	1
SMCs	APOOL	0.148892	0.047	0.175	-0.128	0.000127854	1
SMCs	HPS1	0.141758	0.047	0.174	-0.127	0.000130222	1
SMCs	PKP4	0.173112	0.047	0.174	-0.127	0.000130471	1
SMCs	ARHGAP6	0.361899	0.06	0.019	0.041	0.00013176	1
SMCs	VGLL3	0.352356	0.034	0.007	0.027	0.000132766	1
SMCs	ARHGAP42	0.58674	0.094	0.038	0.056	0.00013285	1
SMCs	PRDM2	0.336825	0.094	0.255	-0.161	0.0001329	1
SMCs	SUPT5H	0.165523	0.074	0.219	-0.145	0.000133569	1
SMCs	TMEM43	0.297653	0.094	0.254	-0.16	0.000133812	1
SMCs	ATG10	0.149989	0.02	0.127	-0.107	0.000134191	1
SMCs	FTL	0.195985	0.839	0.961	-0.122	0.000134559	1
SMCs	WBP1	0.114759	0.054	0.185	-0.131	0.000134645	1
SMCs	GINM1	0.338825	0.154	0.36	-0.206	0.000135714	1
SMCs	DDX23	0.163116	0.047	0.174	-0.127	0.000136186	1
SMCs	MZT1	0.25181	0.081	0.23	-0.149	0.000138521	1
SMCs	PPP2CB	0.831078	0.161	0.375	-0.214	0.000138636	1
SMCs	PIGBOS1	0.180383	0.04	0.162	-0.122	0.000138694	1
SMCs	SMARCC2	0.226791	0.087	0.242	-0.155	0.000139132	1
SMCs	MAN1A2	0.164513	0.101	0.264	-0.163	0.000141029	1
SMCs	VCL	1.57475	0.295	0.228	0.067	0.000141326	1
SMCs	GOLGA3	0.17231	0.034	0.15	-0.116	0.000143181	1
SMCs	ZMPSTE24	0.185929	0.054	0.185	-0.131	0.00014353	1
SMCs	MRPL55	0.418937	0.161	0.372	-0.211	0.000143802	1
SMCs	UNC50	0.429303	0.121	0.3	-0.179	0.000144843	1
SMCs	GATAD1	0.238596	0.074	0.219	-0.145	0.000146511	1
SMCs	STX18	0.338297	0.047	0.173	-0.126	0.000148324	1
SMCs	SAR1A	0.569108	0.161	0.371	-0.21	0.000148535	1
SMCs	PLCG2	0.15837	0.107	0.273	-0.166	0.000148763	1
SMCs	AMOTL2	0.177922	0.04	0.162	-0.122	0.000149929	1
SMCs	CCNG1	0.293085	0.087	0.241	-0.154	0.000151857	1
SMCs	ZMAT5	0.263596	0.034	0.15	-0.116	0.000152615	1
SMCs	MRPL49	0.261931	0.067	0.207	-0.14	0.00015276	1
SMCs	RPAIN	0.59468	0.154	0.36	-0.206	0.000153486	1
SMCs	KIAA0100	0.141109	0.04	0.161	-0.121	0.000153982	1
SMCs	PPP2R5E	0.445408	0.128	0.311	-0.183	0.000154327	1
SMCs	IBTK	0.170822	0.047	0.172	-0.125	0.000154345	1
SMCs	KCNB1	0.129968	0.02	0.003	0.017	0.000158313	1
SMCs	CTNNB1	0.4361	0.181	0.403	-0.222	0.000158668	1
SMCs	VKORC1	0.500225	0.141	0.332	-0.191	0.000159114	1
SMCs	PLS3	0.765769	0.208	0.464	-0.256	0.000159213	1
SMCs	TSPAN3	0.374338	0.094	0.252	-0.158	0.000160029	1
SMCs	MYO1E	0.126271	0.034	0.149	-0.115	0.000160678	1
SMCs	SZRD1	0.381321	0.141	0.333	-0.192	0.000161825	1
SMCs	EIF2AK2	0.343904	0.101	0.263	-0.162	0.000161919	1
SMCs	HSPA8	0.155261	0.423	0.785	-0.362	0.000165623	1
SMCs	PTEN	0.720438	0.174	0.396	-0.222	0.000166353	1
SMCs	PIGS	0.154604	0.04	0.16	-0.12	0.000167194	1
SMCs	GAS2L1	0.177259	0.047	0.171	-0.124	0.000167672	1
SMCs	PAAF1	0.111423	0.027	0.137	-0.11	0.000168682	1
SMCs	TNXB	0.372144	0.027	0.005	0.022	0.000169043	1
SMCs	ARPC5	0.337932	0.349	0.721	-0.372	0.000169813	1
SMCs	SLC22A18	0.428373	0.054	0.183	-0.129	0.000170649	1
SMCs	GON7	0.129594	0.027	0.136	-0.109	0.000171244	1
SMCs	CCDC85B	0.370595	0.221	0.469	-0.248	0.000172067	1
SMCs	TRIM33	0.177989	0.06	0.194	-0.134	0.000172668	1
SMCs	ORMDL1	0.524439	0.161	0.369	-0.208	0.000174616	1
SMCs	WHAMM	0.111927	0.04	0.16	-0.12	0.000175514	1
SMCs	PINK1	0.26992	0.114	0.287	-0.173	0.00017552	1
SMCs	NUP54	0.380302	0.081	0.228	-0.147	0.000176899	1
SMCs	IFT22	0.174259	0.04	0.159	-0.119	0.000179792	1
SMCs	PARK7	0.269245	0.356	0.71	-0.354	0.000180473	1
SMCs	CEP126	0.433188	0.067	0.023	0.044	0.000180826	1
SMCs	ELP2	0.124499	0.047	0.17	-0.123	0.000183209	1
SMCs	GFOD2	0.153288	0.04	0.159	-0.119	0.000183824	1
SMCs	CPQ	0.418676	0.107	0.047	0.06	0.000185588	1
SMCs	PCNP	0.613576	0.208	0.458	-0.25	0.000186745	1
SMCs	STT3A	0.159718	0.034	0.147	-0.113	0.000187114	1
SMCs	CDK14	0.280839	0.02	0.003	0.017	0.000187808	1
SMCs	LRRC47	0.100793	0.054	0.182	-0.128	0.000187918	1
SMCs	TMED5	0.132883	0.067	0.203	-0.136	0.000189651	1
SMCs	FUNDC1	0.266499	0.087	0.239	-0.152	0.000190269	1
SMCs	HNRNPUL2	0.346816	0.114	0.284	-0.17	0.00019098	1
SMCs	ABRAXAS2	0.193423	0.034	0.147	-0.113	0.00019404	1
SMCs	ARL5B	0.202815	0.034	0.147	-0.113	0.000194402	1
SMCs	PARL	0.483171	0.121	0.297	-0.176	0.000195817	1
SMCs	THAP2	0.156548	0.027	0.135	-0.108	0.000196112	1
SMCs	GNAQ	0.153632	0.087	0.238	-0.151	0.000198473	1
SMCs	AEBP2	0.167174	0.054	0.181	-0.127	0.000198691	1
SMCs	COMMD10	0.170207	0.067	0.204	-0.137	0.000200784	1
SMCs	VEZT	0.290661	0.081	0.227	-0.146	0.000201992	1
SMCs	DNAJB2	0.192257	0.067	0.204	-0.137	0.000202434	1
SMCs	LASP1	0.168551	0.047	0.169	-0.122	0.000204395	1
SMCs	COL8A2	0.269119	0.04	0.01	0.03	0.000204757	1
SMCs	INTS14	0.135275	0.013	0.11	-0.097	0.000205111	1
SMCs	RBM18	0.147312	0.04	0.158	-0.118	0.00020686	1
SMCs	ARFGEF1	0.193591	0.067	0.203	-0.136	0.000206897	1
SMCs	MAMLD1	0.171591	0.02	0.003	0.017	0.00020734	1
SMCs	SGCB	0.804719	0.154	0.082	0.072	0.000207634	1
SMCs	NACC2	0.54782	0.087	0.035	0.052	0.000209096	1
SMCs	IL17RC	0.137386	0.027	0.134	-0.107	0.000209162	1
SMCs	PIP4P1	0.209357	0.034	0.146	-0.112	0.000210123	1
SMCs	MSRB2	0.6198	0.195	0.43	-0.235	0.000212017	1
SMCs	SRPK2	0.167804	0.114	0.281	-0.167	0.000212031	1
SMCs	CDC42BPB	0.22963	0.06	0.192	-0.132	0.000213018	1
SMCs	SSB	0.41016	0.262	0.547	-0.285	0.000213867	1
SMCs	PCGF3	0.104833	0.02	0.122	-0.102	0.000216793	1
SMCs	BCL3	0.265518	0.047	0.169	-0.122	0.000217218	1
SMCs	ZRANB2	0.602428	0.188	0.413	-0.225	0.000218219	1
SMCs	ZNF146	0.135695	0.04	0.157	-0.117	0.000221886	1
SMCs	VPS52	0.173896	0.02	0.121	-0.101	0.000228117	1
SMCs	ZNF511	0.534122	0.128	0.306	-0.178	0.000228714	1
SMCs	ALDH1A1	0.188172	0.02	0.121	-0.101	0.000229792	1
SMCs	SCAMP3	0.136177	0.047	0.168	-0.121	0.000229856	1
SMCs	ANKRD13A	0.153945	0.06	0.19	-0.13	0.000231312	1
SMCs	XPOT	0.126737	0.027	0.133	-0.106	0.000234404	1
SMCs	ZNF518A	0.109899	0.04	0.156	-0.116	0.000234981	1
SMCs	NOL3	0.574336	0.094	0.249	-0.155	0.000235015	1
SMCs	MIF4GD	0.290652	0.074	0.213	-0.139	0.000239018	1
SMCs	PPP4R3B	0.494067	0.114	0.282	-0.168	0.00024012	1
SMCs	ZMYM4	0.176271	0.047	0.167	-0.12	0.000241145	1
SMCs	EPHB1	0.12804	0.013	0.002	0.011	0.000241451	1
SMCs	PNO1	0.15714	0.054	0.178	-0.124	0.000241499	1
SMCs	TBCA	0.456526	0.362	0.766	-0.404	0.000241767	1
SMCs	SMARCD1	0.148863	0.054	0.178	-0.124	0.000242652	1
SMCs	LYRM1	0.21554	0.047	0.167	-0.12	0.00024598	1
SMCs	NDUFB1	0.312177	0.356	0.71	-0.354	0.000247141	1
SMCs	MIA3	0.19895	0.074	0.211	-0.137	0.000247334	1
SMCs	CCDC130	0.101434	0.034	0.144	-0.11	0.000248432	1
SMCs	MNAT1	0.362788	0.101	0.258	-0.157	0.000249477	1
SMCs	IMPAD1	0.151786	0.054	0.178	-0.124	0.000249655	1
SMCs	MTLN	0.510782	0.215	0.461	-0.246	0.000249675	1
SMCs	PIAS1	0.426577	0.074	0.212	-0.138	0.000249776	1
SMCs	ARPIN	0.188032	0.04	0.155	-0.115	0.000251058	1
SMCs	ACACB	0.225788	0.047	0.013	0.034	0.00025171	1
SMCs	TRAPPC10	0.213009	0.034	0.144	-0.11	0.000252469	1
SMCs	ATP5MPL	0.26471	0.403	0.786	-0.383	0.000253307	1
SMCs	GNAI2	0.360258	0.228	0.475	-0.247	0.00025586	1
SMCs	SLC25A46	0.115327	0.04	0.155	-0.115	0.000256368	1
SMCs	ARFIP1	0.425269	0.087	0.235	-0.148	0.000259102	1
SMCs	RIOK2	0.243008	0.04	0.155	-0.115	0.000264118	1
SMCs	PGF	0.46843	0.074	0.027	0.047	0.000267564	1
SMCs	PTPN3	0.122422	0.02	0.12	-0.1	0.000268491	1
SMCs	VPS13A	0.230492	0.034	0.143	-0.109	0.000270126	1
SMCs	GEMIN8	0.132677	0.027	0.131	-0.104	0.000271779	1
SMCs	PNKD	0.701763	0.228	0.485	-0.257	0.000276064	1
SMCs	MFSD11	0.169569	0.06	0.188	-0.128	0.0002762	1
SMCs	SEPTIN9	0.123174	0.074	0.209	-0.135	0.000276465	1
SMCs	NCSTN	0.13052	0.034	0.143	-0.109	0.000277873	1
SMCs	DRG1	0.330727	0.087	0.235	-0.148	0.000278156	1
SMCs	AP1AR	0.172645	0.06	0.188	-0.128	0.000279916	1
SMCs	CDIPT	0.481804	0.087	0.235	-0.148	0.000280669	1
SMCs	GNG10	0.48823	0.188	0.405	-0.217	0.000280724	1
SMCs	TMUB2	0.21824	0.034	0.143	-0.109	0.00028495	1
SMCs	TWSG1	0.929733	0.141	0.073	0.068	0.000288916	1
SMCs	FBXL5	0.252977	0.087	0.233	-0.146	0.000289464	1
SMCs	TLCD4	0.268754	0.04	0.01	0.03	0.000292247	1
SMCs	PPIE	0.381188	0.107	0.267	-0.16	0.000293031	1
SMCs	PIGT	0.179907	0.074	0.21	-0.136	0.00029506	1
SMCs	RAB3GAP1	0.155135	0.067	0.199	-0.132	0.00029526	1
SMCs	SMCHD1	0.240973	0.074	0.21	-0.136	0.000295364	1
SMCs	APEX2	0.219723	0.027	0.13	-0.103	0.000295573	1
SMCs	IMPA1	0.134612	0.054	0.176	-0.122	0.000296629	1
SMCs	TERF2IP	0.444721	0.195	0.418	-0.223	0.000298765	1
SMCs	CELF1	0.289187	0.101	0.255	-0.154	0.000299897	1
SMCs	PLTP	0.126077	0.04	0.153	-0.113	0.000301051	1
SMCs	SETD3	0.152629	0.06	0.187	-0.127	0.000301932	1
SMCs	NBR1	0.322652	0.074	0.21	-0.136	0.000302776	1
SMCs	ASH2L	0.115642	0.04	0.153	-0.113	0.000303188	1
SMCs	DDX18	0.631703	0.242	0.509	-0.267	0.000304663	1
SMCs	SCNM1	0.154493	0.067	0.198	-0.131	0.000305753	1
SMCs	NT5DC2	0.893162	0.154	0.354	-0.2	0.000305977	1
SMCs	H2AFY2	0.207228	0.04	0.153	-0.113	0.000306703	1
SMCs	KLHDC2	0.290513	0.107	0.267	-0.16	0.000307761	1
SMCs	AC100810.1	0.492438	0.107	0.268	-0.161	0.000309972	1
SMCs	VPS26B	0.208791	0.04	0.153	-0.113	0.000311435	1
SMCs	ANO1	0.943195	0.094	0.04	0.054	0.000313695	1
SMCs	RHOJ	0.260555	0.02	0.003	0.017	0.000319565	1
SMCs	PRNP	0.306377	0.114	0.274	-0.16	0.000321038	1
SMCs	TNKS2	0.351878	0.081	0.22	-0.139	0.00032152	1
SMCs	QDPR	0.365144	0.074	0.209	-0.135	0.00032313	1
SMCs	MAPK9	0.103344	0.027	0.129	-0.102	0.0003239	1
SMCs	PDGFB	0.539057	0.047	0.013	0.034	0.000325831	1
SMCs	PFDN2	0.588735	0.242	0.511	-0.269	0.000329045	1
SMCs	XRCC4	0.104367	0.013	0.105	-0.092	0.000332229	1
SMCs	ANAPC10	0.232638	0.054	0.175	-0.121	0.000333115	1
SMCs	MED13	0.152593	0.054	0.175	-0.121	0.000334652	1
SMCs	MKKS	0.205436	0.054	0.175	-0.121	0.000334692	1
SMCs	FAM104B	0.324009	0.101	0.254	-0.153	0.000337108	1
SMCs	ERRFI1	0.215091	0.04	0.152	-0.112	0.000337414	1
SMCs	AC005261.1	0.246958	0.04	0.152	-0.112	0.000338166	1
SMCs	ZCCHC7	0.226411	0.054	0.175	-0.121	0.000338189	1
SMCs	SSBP2	0.370491	0.107	0.265	-0.158	0.000338346	1
SMCs	H1F0	0.387075	0.141	0.321	-0.18	0.000340268	1
SMCs	EXOC6B	0.12925	0.027	0.129	-0.102	0.000342413	1
SMCs	AAAS	0.141098	0.027	0.129	-0.102	0.000343143	1
SMCs	ATP8B1	0.332989	0.047	0.163	-0.116	0.00034722	1
SMCs	STAU2	0.241047	0.06	0.186	-0.126	0.000356685	1
SMCs	CLIC5	0.174597	0.013	0.002	0.011	0.000357406	1
SMCs	ZADH2	0.163602	0.06	0.185	-0.125	0.000357412	1
SMCs	APC	0.321542	0.074	0.208	-0.134	0.0003575	1
SMCs	CUTA	0.624085	0.289	0.585	-0.296	0.000358094	1
SMCs	MAP7D3	0.848791	0.148	0.079	0.069	0.000360137	1
SMCs	UROD	0.188802	0.094	0.242	-0.148	0.000362149	1
SMCs	EHD2	1.07715	0.174	0.103	0.071	0.000364523	1
SMCs	RBMS1	0.399179	0.121	0.286	-0.165	0.000364531	1
SMCs	ANTXR1	0.479068	0.087	0.036	0.051	0.000364831	1
SMCs	MAP7D1	0.111074	0.054	0.173	-0.119	0.000366276	1
SMCs	GRINA	0.13391	0.074	0.207	-0.133	0.000368181	1
SMCs	ACYP1	0.436143	0.074	0.208	-0.134	0.000371542	1
SMCs	BCL2L1	0.191007	0.034	0.139	-0.105	0.000371927	1
SMCs	SATB2	0.119405	0.02	0.003	0.017	0.000373072	1
SMCs	LYSMD2	0.330136	0.081	0.218	-0.137	0.000373311	1
SMCs	NAA35	0.179861	0.04	0.151	-0.111	0.000380512	1
SMCs	NDUFC1	0.488512	0.376	0.727	-0.351	0.0003806	1
SMCs	NTRK2	1.00803	0.134	0.069	0.065	0.000383731	1
SMCs	EMD	0.253477	0.128	0.298	-0.17	0.000384558	1
SMCs	ZFPL1	0.533194	0.067	0.196	-0.129	0.000386647	1
SMCs	MDM4	0.260542	0.074	0.206	-0.132	0.000386858	1
SMCs	C6orf47	0.168322	0.04	0.15	-0.11	0.000387489	1
SMCs	PIGC	0.11964	0.047	0.162	-0.115	0.000387782	1
SMCs	AKIRIN1	0.325654	0.101	0.251	-0.15	0.000387796	1
SMCs	CENPB	0.163975	0.047	0.162	-0.115	0.000388637	1
SMCs	KIAA1191	0.209933	0.06	0.184	-0.124	0.000391623	1
SMCs	MRPL20	0.435124	0.295	0.608	-0.313	0.000395839	1
SMCs	CFAP97	0.413655	0.141	0.32	-0.179	0.000398513	1
SMCs	CWF19L2	0.184361	0.054	0.173	-0.119	0.000399276	1
SMCs	ITPRIPL2	0.194393	0.074	0.205	-0.131	0.00040004	1
SMCs	CSNK1G3	0.183934	0.054	0.173	-0.119	0.000401312	1
SMCs	MMP23B	0.281969	0.027	0.006	0.021	0.00040217	1
SMCs	ZFYVE19	0.22013	0.04	0.15	-0.11	0.000402734	1
SMCs	RHEB	0.684369	0.235	0.497	-0.262	0.000410676	1
SMCs	WFS1	0.229675	0.04	0.011	0.029	0.000410882	1
SMCs	INTS1	0.273318	0.034	0.138	-0.104	0.000411736	1
SMCs	DCAF10	0.230538	0.047	0.161	-0.114	0.000411795	1
SMCs	LMBRD1	0.533998	0.081	0.218	-0.137	0.00041331	1
SMCs	C16orf72	0.124136	0.047	0.161	-0.114	0.000413893	1
SMCs	RWDD3	0.121679	0.04	0.149	-0.109	0.000415667	1
SMCs	DBT	0.157538	0.047	0.161	-0.114	0.000421742	1
SMCs	FAM184A	0.243927	0.034	0.008	0.026	0.000422259	1
SMCs	RSU1	0.387145	0.094	0.24	-0.146	0.000427707	1
SMCs	ATP6AP2	0.615296	0.235	0.494	-0.259	0.000432017	1
SMCs	RNASEK	0.275047	0.43	0.813	-0.383	0.000433173	1
SMCs	WDR20	0.106892	0.047	0.16	-0.113	0.000438669	1
SMCs	SCAMP1	0.187762	0.06	0.183	-0.123	0.000440479	1
SMCs	TMED7	0.442807	0.094	0.24	-0.146	0.000443203	1
SMCs	ISG20L2	0.154131	0.047	0.16	-0.113	0.000445396	1
SMCs	PRKRIP1	0.142796	0.054	0.171	-0.117	0.00044542	1
SMCs	GLMP	0.161854	0.02	0.114	-0.094	0.000446133	1
SMCs	YPEL3	0.466432	0.168	0.365	-0.197	0.000447774	1
SMCs	PRR34-AS1	0.500068	0.054	0.172	-0.118	0.000450143	1
SMCs	PPP1R8	0.204223	0.034	0.137	-0.103	0.000451372	1
SMCs	UBLCP1	0.25658	0.094	0.239	-0.145	0.000452354	1
SMCs	NDUFA4L2	2.02113	0.329	0.283	0.046	0.000452554	1
SMCs	TANC1	0.136995	0.047	0.16	-0.113	0.000453287	1
SMCs	XRCC6	0.511804	0.289	0.584	-0.295	0.000454757	1
SMCs	ARFGAP3	0.250945	0.06	0.182	-0.122	0.00045551	1
SMCs	PPFIA1	0.189643	0.047	0.16	-0.113	0.000456028	1
SMCs	GLYR1	0.265619	0.067	0.194	-0.127	0.000456152	1
SMCs	YJU2	0.107224	0.034	0.137	-0.103	0.000459016	1
SMCs	LRRC58	0.159015	0.054	0.171	-0.117	0.000461262	1
SMCs	FCGRT	0.371011	0.101	0.249	-0.148	0.000466835	1
SMCs	SNTB2	0.103509	0.081	0.214	-0.133	0.000469634	1
SMCs	TAX1BP1	0.44332	0.289	0.565	-0.276	0.00047162	1
SMCs	HNRNPH1	0.661171	0.268	0.546	-0.278	0.000472151	1
SMCs	ASXL1	0.217041	0.054	0.17	-0.116	0.000476668	1
SMCs	VPS13D	0.23853	0.067	0.193	-0.126	0.000480547	1
SMCs	AL096803.2	0.120273	0.02	0.003	0.017	0.000481144	1
SMCs	CHORDC1	0.685513	0.114	0.274	-0.16	0.000485344	1
SMCs	USP22	0.17284	0.087	0.226	-0.139	0.000485826	1
SMCs	FHL2	0.423384	0.128	0.288	-0.16	0.000486206	1
SMCs	PIBF1	0.107785	0.02	0.113	-0.093	0.000490291	1
SMCs	NDST1	0.107421	0.02	0.113	-0.093	0.000492508	1
SMCs	AP3S2	0.17323	0.027	0.125	-0.098	0.000493547	1
SMCs	THYN1	0.504547	0.128	0.295	-0.167	0.000502053	1
SMCs	HTATSF1	0.226759	0.107	0.259	-0.152	0.000504787	1
SMCs	GOLPH3	0.115527	0.074	0.203	-0.129	0.000508334	1
SMCs	TOP2B	0.348315	0.121	0.282	-0.161	0.000508405	1
SMCs	FOXC1	0.533449	0.087	0.037	0.05	0.000509055	1
SMCs	GABARAPL2	0.462908	0.295	0.591	-0.296	0.000514734	1
SMCs	VASP	0.244056	0.121	0.279	-0.158	0.000516827	1
SMCs	UBQLN2	0.108169	0.047	0.158	-0.111	0.000518835	1
SMCs	ARMCX1	0.589059	0.121	0.06	0.061	0.000521328	1
SMCs	SLC18B1	0.10639	0.02	0.112	-0.092	0.000523822	1
SMCs	TOB2	0.386484	0.081	0.214	-0.133	0.000527019	1
SMCs	HMGN3	0.559754	0.329	0.649	-0.32	0.000527741	1
SMCs	EEF2KMT	0.105398	0.02	0.112	-0.092	0.000538063	1
SMCs	SPECC1L	0.138017	0.04	0.146	-0.106	0.000539101	1
SMCs	PDGFA	0.857475	0.134	0.071	0.063	0.000543585	1
SMCs	SNUPN	0.118068	0.06	0.18	-0.12	0.000544265	1
SMCs	ANKRD26	0.296896	0.034	0.135	-0.101	0.000545638	1
SMCs	HGSNAT	0.134972	0.034	0.135	-0.101	0.000550825	1
SMCs	TMEM131	0.122583	0.054	0.169	-0.115	0.000550933	1
SMCs	DYRK4	0.308602	0.06	0.18	-0.12	0.000551279	1
SMCs	FDX2	0.284545	0.047	0.158	-0.111	0.000552801	1
SMCs	UBN2	0.107244	0.04	0.146	-0.106	0.000552937	1
SMCs	LIN7B	0.187768	0.013	0.1	-0.087	0.000554711	1
SMCs	AC009812.1	0.114011	0.013	0.002	0.011	0.000562309	1
SMCs	ESD	0.551446	0.268	0.551	-0.283	0.000564128	1
SMCs	PANK3	0.314844	0.054	0.169	-0.115	0.000565759	1
SMCs	C20orf27	0.353614	0.101	0.246	-0.145	0.000566891	1
SMCs	ITM2C	0.592798	0.121	0.059	0.062	0.00056758	1
SMCs	GTPBP10	0.112349	0.02	0.111	-0.091	0.000574179	1
SMCs	PTPN11	0.140809	0.087	0.223	-0.136	0.000576216	1
SMCs	MED29	0.202862	0.074	0.202	-0.128	0.000582127	1
SMCs	RBFOX2	0.441123	0.101	0.248	-0.147	0.000586239	1
SMCs	KIDINS220	0.443205	0.081	0.213	-0.132	0.000589892	1
SMCs	PABPN1	0.424557	0.161	0.351	-0.19	0.000590121	1
SMCs	GNL1	0.171449	0.067	0.19	-0.123	0.000595784	1
SMCs	SMIM26	0.620851	0.315	0.647	-0.332	0.000598309	1
SMCs	MDP1	0.241531	0.054	0.168	-0.114	0.000600677	1
SMCs	CHCHD6	0.312012	0.054	0.168	-0.114	0.000606763	1
SMCs	RHOC	0.438787	0.154	0.337	-0.183	0.000608003	1
SMCs	PXMP4	0.322672	0.04	0.145	-0.105	0.000610201	1
SMCs	ELOB	0.220734	0.503	0.852	-0.349	0.000617614	1
SMCs	ITPR1	0.847428	0.141	0.076	0.065	0.000622583	1
SMCs	DTD2	0.216494	0.027	0.122	-0.095	0.00062439	1
SMCs	NEDD8	0.328936	0.369	0.735	-0.366	0.000624628	1
SMCs	RNF5	0.625684	0.121	0.281	-0.16	0.000626463	1
SMCs	TM2D1	0.353733	0.114	0.268	-0.154	0.00062796	1
SMCs	POLD3	0.22954	0.047	0.156	-0.109	0.000630611	1
SMCs	MAPKAPK5-AS1	0.229534	0.054	0.167	-0.113	0.000630936	1
SMCs	ZC3H14	0.370833	0.081	0.212	-0.131	0.000635816	1
SMCs	POM121	0.110075	0.02	0.11	-0.09	0.000640243	1
SMCs	TRAPPC2B	0.505806	0.081	0.212	-0.131	0.000640847	1
SMCs	SLCO3A1	0.470607	0.087	0.223	-0.136	0.000642249	1
SMCs	CLIP4	0.125961	0.047	0.155	-0.108	0.000643383	1
SMCs	FAM204A	0.463145	0.188	0.396	-0.208	0.00064387	1
SMCs	NUB1	0.404401	0.121	0.278	-0.157	0.000648166	1
SMCs	ITGB5	0.291663	0.047	0.156	-0.109	0.00065045	1
SMCs	ATG9A	0.104481	0.027	0.121	-0.094	0.000650673	1
SMCs	SHLD2	0.202905	0.027	0.121	-0.094	0.000651638	1
SMCs	SUPT20H	0.195359	0.047	0.155	-0.108	0.00065246	1
SMCs	SELENOK	0.869765	0.262	0.543	-0.281	0.000653911	1
SMCs	RNF115	0.208727	0.087	0.222	-0.135	0.000655366	1
SMCs	PCBP1-AS1	0.114085	0.034	0.133	-0.099	0.000655609	1
SMCs	MTF2	0.112361	0.047	0.155	-0.108	0.000656607	1
SMCs	JMJD1C	0.325117	0.114	0.266	-0.152	0.000656622	1
SMCs	PPP1R15B	0.115027	0.04	0.144	-0.104	0.000658181	1
SMCs	PHYKPL	0.10169	0.027	0.121	-0.094	0.000659914	1
SMCs	PHF10	0.487954	0.087	0.224	-0.137	0.000661698	1
SMCs	RBMXL1	0.155555	0.047	0.155	-0.108	0.000664979	1
SMCs	TMEM14B	0.556631	0.282	0.579	-0.297	0.000665919	1
SMCs	SLC25A24	0.357224	0.074	0.2	-0.126	0.000666132	1
SMCs	DCAF8	0.243904	0.074	0.2	-0.126	0.000666238	1
SMCs	TCF7L1	0.653637	0.087	0.037	0.05	0.00066755	1
SMCs	ASAH1	0.718166	0.242	0.503	-0.261	0.000668001	1
SMCs	SIAH1	0.150588	0.04	0.144	-0.104	0.000672229	1
SMCs	SNAP23	0.280684	0.087	0.222	-0.135	0.000680486	1
SMCs	ADAM9	0.210696	0.04	0.144	-0.104	0.000681757	1
SMCs	ORC4	0.277145	0.074	0.2	-0.126	0.000683438	1
SMCs	CYP7B1	0.336136	0.054	0.167	-0.113	0.000684167	1
SMCs	ZDHHC6	0.165224	0.054	0.166	-0.112	0.000684964	1
SMCs	ZBTB10	0.344169	0.047	0.014	0.033	0.000688743	1
SMCs	DUSP3	0.133955	0.047	0.155	-0.108	0.000694008	1
SMCs	CPM	0.626262	0.094	0.042	0.052	0.000697828	1
SMCs	SYNRG	0.199866	0.067	0.187	-0.12	0.000704162	1
SMCs	VPS41	0.311618	0.054	0.166	-0.112	0.000719329	1
SMCs	TEAD1	0.220363	0.067	0.187	-0.12	0.000724778	1
SMCs	FBLN7	0.14698	0.013	0.002	0.011	0.000730935	1
SMCs	CTBP2	0.460527	0.094	0.233	-0.139	0.000732039	1
SMCs	ST6GALNAC4	0.100988	0.027	0.12	-0.093	0.00073818	1
SMCs	LONP2	0.2413	0.094	0.231	-0.137	0.000753515	1
SMCs	HNMT	0.164673	0.047	0.154	-0.107	0.000760054	1
SMCs	SLC66A3	0.155738	0.047	0.154	-0.107	0.000761746	1
SMCs	POGK	0.210752	0.027	0.12	-0.093	0.000761945	1
SMCs	DCTN5	0.206417	0.067	0.187	-0.12	0.000765749	1
SMCs	CTSL	0.802853	0.114	0.056	0.058	0.00076578	1
SMCs	CLEC11A	0.287957	0.034	0.131	-0.097	0.000765936	1
SMCs	MICU2	0.393909	0.121	0.278	-0.157	0.000772137	1
SMCs	RAB40B	0.166698	0.034	0.131	-0.097	0.00078185	1
SMCs	TPGS1	0.310686	0.114	0.265	-0.151	0.000782559	1
SMCs	XRN1	0.28592	0.067	0.186	-0.119	0.000784229	1
SMCs	BCAP29	0.728732	0.174	0.376	-0.202	0.000792488	1
SMCs	LSM14B	0.124263	0.027	0.119	-0.092	0.000793245	1
SMCs	NKIRAS2	0.20877	0.047	0.153	-0.106	0.000793932	1
SMCs	VRK3	0.167612	0.027	0.119	-0.092	0.000797975	1
SMCs	KIF5B	0.549187	0.242	0.499	-0.257	0.000802655	1
SMCs	WDR75	0.132518	0.047	0.152	-0.105	0.000835234	1
SMCs	GTF2A2	0.775277	0.262	0.542	-0.28	0.00083569	1
SMCs	ZFR	0.45396	0.114	0.265	-0.151	0.000839086	1
SMCs	S1PR3	0.176116	0.04	0.011	0.029	0.000840806	1
SMCs	TTC3	0.672423	0.195	0.409	-0.214	0.000842173	1
SMCs	PURB	0.366905	0.081	0.208	-0.127	0.000845779	1
SMCs	EHD1	0.192533	0.04	0.141	-0.101	0.00084921	1
SMCs	PEX19	0.101763	0.04	0.141	-0.101	0.000856763	1
SMCs	TMEM251	0.11296	0.06	0.174	-0.114	0.000857528	1
SMCs	MIS18A	0.146359	0.047	0.152	-0.105	0.000861526	1
SMCs	WRNIP1	0.202368	0.054	0.163	-0.109	0.000866225	1
SMCs	PCYT1A	0.222337	0.06	0.174	-0.114	0.000875659	1
SMCs	ZMIZ1	0.173532	0.054	0.163	-0.109	0.00087676	1
SMCs	MEAF6	0.582435	0.195	0.407	-0.212	0.000879432	1
SMCs	LINC00662	0.166387	0.027	0.118	-0.091	0.000880263	1
SMCs	NOP53	0.329523	0.369	0.718	-0.349	0.000881035	1
SMCs	ARIH2	0.137271	0.087	0.218	-0.131	0.000885539	1
SMCs	CSGALNACT1	0.128954	0.027	0.006	0.021	0.000887408	1
SMCs	MAP2K7	0.198992	0.02	0.106	-0.086	0.000889366	1
SMCs	LEPROT	0.628835	0.208	0.433	-0.225	0.000890477	1
SMCs	B9D1	0.146645	0.013	0.094	-0.081	0.000891835	1
SMCs	FBXL3	0.104323	0.074	0.195	-0.121	0.000892261	1
SMCs	TRIM47	0.238933	0.047	0.152	-0.105	0.000897007	1
SMCs	C1orf210	0.176553	0.02	0.106	-0.086	0.000898129	1
SMCs	KBTBD2	0.113262	0.02	0.106	-0.086	0.000898385	1
SMCs	P4HA2	0.156473	0.04	0.141	-0.101	0.000899985	1
SMCs	TRPC6	0.100793	0.013	0.002	0.011	0.000906065	1
SMCs	KPNA1	0.150692	0.047	0.151	-0.104	0.000921799	1
SMCs	COPRS	0.440228	0.114	0.264	-0.15	0.000922812	1
SMCs	ZFPM2	0.165435	0.013	0.002	0.011	0.000934591	1
SMCs	DNAL4	0.236874	0.027	0.117	-0.09	0.000938026	1
SMCs	VEGFA	0.166967	0.047	0.151	-0.104	0.000939246	1
SMCs	LMO4	0.632977	0.262	0.526	-0.264	0.000939674	1
SMCs	CDC27	0.260261	0.081	0.206	-0.125	0.000939894	1
SMCs	IFT20	0.556111	0.121	0.275	-0.154	0.000942909	1
SMCs	DNAAF2	0.12641	0.034	0.129	-0.095	0.00094511	1
SMCs	ZNF576	0.140658	0.047	0.151	-0.104	0.000945469	1
SMCs	KLHDC8B	0.331586	0.087	0.218	-0.131	0.000947935	1
SMCs	CCND1	0.555745	0.289	0.567	-0.278	0.000949772	1
SMCs	MMUT	0.13184	0.06	0.173	-0.113	0.000958443	1
SMCs	MFSD14A	0.201071	0.047	0.151	-0.104	0.000960535	1
SMCs	GABRD	0.180526	0.013	0.002	0.011	0.000961729	1
SMCs	IVD	0.106026	0.047	0.151	-0.104	0.000961797	1
SMCs	PRKCD	0.298216	0.034	0.129	-0.095	0.000962677	1
SMCs	VWA1	0.208898	0.04	0.14	-0.1	0.000966478	1
SMCs	ERLIN2	0.163303	0.047	0.151	-0.104	0.000972458	1
SMCs	NDUFAF4	0.329053	0.087	0.217	-0.13	0.000975994	1
SMCs	MIR497HG	0.154456	0.02	0.004	0.016	0.000976926	1
SMCs	PIP4K2A	0.618014	0.128	0.066	0.062	0.000977911	1
SMCs	MAPKAPK2	0.316593	0.047	0.151	-0.104	0.000981387	1
SMCs	ADNP	0.353968	0.107	0.251	-0.144	0.000981449	1
SMCs	UBFD1	0.109862	0.027	0.117	-0.09	0.000984298	1
SMCs	PARP9	0.215275	0.047	0.151	-0.104	0.000986302	1
SMCs	GOSR2	0.285759	0.06	0.173	-0.113	0.000990237	1
SMCs	NCLN	0.168193	0.034	0.128	-0.094	0.000993769	1
SMCs	HAUS2	0.118984	0.027	0.116	-0.089	0.00101468	1
SMCs	UBR2	0.129501	0.067	0.183	-0.116	0.0010162	1
SMCs	TMEM107	0.312193	0.06	0.173	-0.113	0.00102222	1
SMCs	SORL1	0.104414	0.02	0.105	-0.085	0.0010238	1
SMCs	AIDA	0.396569	0.101	0.239	-0.138	0.00103892	1
SMCs	RBM14	0.159816	0.034	0.128	-0.094	0.00103909	1
SMCs	C2orf68	0.243016	0.034	0.128	-0.094	0.00104715	1
SMCs	TFF3	0.209679	0.02	0.004	0.016	0.00104786	1
SMCs	HDAC5	0.364266	0.074	0.195	-0.121	0.00104808	1
SMCs	GIHCG	0.560637	0.081	0.034	0.047	0.00105524	1
SMCs	ZNF177	0.191603	0.013	0.002	0.011	0.00105542	1
SMCs	SEPTIN7	1.44663	0.53	0.695	-0.165	0.00106017	1
SMCs	NAB1	0.161605	0.067	0.183	-0.116	0.00106022	1
SMCs	MRFAP1	0.694564	0.302	0.616	-0.314	0.00106052	1
SMCs	LRRC8C	0.46251	0.04	0.012	0.028	0.00106617	1
SMCs	TCF4	1.30576	0.262	0.2	0.062	0.00106822	1
SMCs	LBR	0.309555	0.101	0.238	-0.137	0.00107046	1
SMCs	B4GALT2	0.102025	0.034	0.127	-0.093	0.00107068	1
SMCs	ACTN1	1.49154	0.295	0.25	0.045	0.00107504	1
SMCs	ANKRD65	0.279129	0.04	0.139	-0.099	0.00108397	1
SMCs	PCMTD1	0.682551	0.174	0.366	-0.192	0.00108537	1
SMCs	SLC6A8	0.200953	0.047	0.149	-0.102	0.00111827	1
SMCs	MKRN2	0.197437	0.047	0.149	-0.102	0.00112077	1
SMCs	CISD3	0.631334	0.168	0.354	-0.186	0.00112115	1
SMCs	MDK	0.206727	0.054	0.16	-0.106	0.00112299	1
SMCs	PSMD10	0.293343	0.081	0.205	-0.124	0.00113946	1
SMCs	H1FX	0.743343	0.262	0.53	-0.268	0.00114837	1
SMCs	NPRL3	0.114676	0.034	0.126	-0.092	0.00116604	1
SMCs	TOMM7	0.567144	0.651	0.864	-0.213	0.00116822	1
SMCs	FBXL22	0.380086	0.067	0.026	0.041	0.00118179	1
SMCs	USP9X	0.447987	0.101	0.238	-0.137	0.00118257	1
SMCs	SUSD6	0.166822	0.047	0.148	-0.101	0.00121484	1
SMCs	ADAR	0.381938	0.101	0.236	-0.135	0.00121792	1
SMCs	AP2A2	0.338854	0.054	0.159	-0.105	0.00122037	1
SMCs	MKLN1	0.285884	0.06	0.17	-0.11	0.00122156	1
SMCs	HTRA2	0.230046	0.054	0.159	-0.105	0.00122334	1
SMCs	TMEM218	0.216987	0.06	0.17	-0.11	0.00122422	1
SMCs	DIPK1A	0.337648	0.047	0.015	0.032	0.00122938	1
SMCs	WDR82	0.316746	0.121	0.269	-0.148	0.00123421	1
SMCs	ATP13A3	0.111441	0.034	0.125	-0.091	0.00124367	1
SMCs	THAP1	0.281352	0.034	0.126	-0.092	0.00124569	1
SMCs	PNRC1	1.30759	0.544	0.711	-0.167	0.00125039	1
SMCs	LRCH4	0.154665	0.027	0.114	-0.087	0.00125153	1
SMCs	COQ10B	0.269361	0.074	0.191	-0.117	0.00125782	1
SMCs	TRPC4AP	0.10982	0.04	0.136	-0.096	0.00125922	1
SMCs	XPC	0.193397	0.067	0.18	-0.113	0.00126515	1
SMCs	MSRB1	0.220286	0.074	0.192	-0.118	0.00127137	1
SMCs	NCOA2	0.272545	0.047	0.148	-0.101	0.00127575	1
SMCs	PHAX	0.363188	0.154	0.327	-0.173	0.00127607	1
SMCs	DPF2	0.143981	0.047	0.147	-0.1	0.00127699	1
SMCs	BAZ1B	0.37054	0.101	0.236	-0.135	0.00128063	1
SMCs	TMEM9	0.205453	0.054	0.158	-0.104	0.00129672	1
SMCs	WDR70	0.27147	0.054	0.158	-0.104	0.00129943	1
SMCs	RAP1A	0.440234	0.195	0.396	-0.201	0.00130178	1
SMCs	DYNC1H1	0.744149	0.188	0.389	-0.201	0.0013097	1
SMCs	CX3CL1	0.827726	0.107	0.053	0.054	0.0013099	1
SMCs	DNAH11	0.104287	0.02	0.004	0.016	0.00131916	1
SMCs	TES	0.110707	0.081	0.201	-0.12	0.00132463	1
SMCs	YTHDF3	0.462413	0.06	0.169	-0.109	0.00132891	1
SMCs	CNPY3	0.238796	0.074	0.19	-0.116	0.00134153	1
SMCs	TRAPPC8	0.107289	0.034	0.124	-0.09	0.00134545	1
SMCs	XIAP	0.38569	0.114	0.258	-0.144	0.00135152	1
SMCs	SOX5	0.255597	0.027	0.006	0.021	0.00135845	1
SMCs	NECTIN3	0.226528	0.027	0.006	0.021	0.0013651	1
SMCs	HOOK3	0.44781	0.114	0.258	-0.144	0.00137042	1
SMCs	RAB30-DT	0.141824	0.04	0.135	-0.095	0.00138899	1
SMCs	UBL4A	0.144752	0.074	0.191	-0.117	0.00139401	1
SMCs	KLF9	0.682443	0.128	0.069	0.059	0.00139449	1
SMCs	TERF1	0.413199	0.107	0.246	-0.139	0.00140905	1
SMCs	AMOTL1	0.134168	0.067	0.179	-0.112	0.00140987	1
SMCs	FBXL7	0.13397	0.027	0.006	0.021	0.0014159	1
SMCs	PPP3CB	0.184586	0.054	0.157	-0.103	0.00141595	1
SMCs	TTC28-AS1	0.120793	0.027	0.112	-0.085	0.00141835	1
SMCs	SELENOO	0.144123	0.034	0.124	-0.09	0.00142186	1
SMCs	RAD51C	0.242769	0.06	0.168	-0.108	0.00142225	1
SMCs	EIF2B4	0.384564	0.067	0.18	-0.113	0.00143061	1
SMCs	GNPTG	0.279256	0.087	0.212	-0.125	0.00144079	1
SMCs	SEC63	0.557572	0.134	0.292	-0.158	0.00146425	1
SMCs	MRE11	0.254494	0.047	0.146	-0.099	0.00147286	1
SMCs	TCEAL9	0.695667	0.154	0.327	-0.173	0.00148364	1
SMCs	CUX1	0.38901	0.121	0.268	-0.147	0.00148572	1
SMCs	EID2	0.255081	0.047	0.146	-0.099	0.0014901	1
SMCs	RFTN2	0.161722	0.013	0.002	0.011	0.00149153	1
SMCs	FAM114A2	0.191034	0.034	0.123	-0.089	0.00151321	1
SMCs	TMEM127	0.149488	0.054	0.156	-0.102	0.00151815	1
SMCs	SLC25A25	0.185944	0.027	0.112	-0.085	0.00153641	1
SMCs	EXOC5	0.273807	0.074	0.189	-0.115	0.00153831	1
SMCs	NUDC	0.701053	0.262	0.521	-0.259	0.00154178	1
SMCs	KIF1BP	0.149474	0.06	0.167	-0.107	0.00154472	1
SMCs	TRAK1	0.296375	0.047	0.146	-0.099	0.00154715	1
SMCs	SENP5	0.224881	0.034	0.123	-0.089	0.00155164	1
SMCs	ZEB1-AS1	0.398058	0.034	0.009	0.025	0.00155902	1
SMCs	AP000880.1	0.115147	0.013	0.002	0.011	0.00156583	1
SMCs	LANCL1	0.132911	0.034	0.122	-0.088	0.00159491	1
SMCs	MAPK1	0.587092	0.134	0.291	-0.157	0.00160214	1
SMCs	NUDCD3	0.347597	0.074	0.189	-0.115	0.0016078	1
SMCs	CTNNBL1	0.304187	0.101	0.232	-0.131	0.00161636	1
SMCs	VAPB	0.495604	0.081	0.201	-0.12	0.00162133	1
SMCs	EPC1	0.438857	0.128	0.277	-0.149	0.00162516	1
SMCs	CCDC117	0.100532	0.02	0.099	-0.079	0.00162973	1
SMCs	KIRREL1	0.594693	0.054	0.019	0.035	0.00163215	1
SMCs	ASCC1	0.10405	0.027	0.111	-0.084	0.00163393	1
SMCs	BNIP3	0.227452	0.101	0.231	-0.13	0.00165258	1
SMCs	GLE1	0.185064	0.02	0.099	-0.079	0.00165406	1
SMCs	RRP8	0.195258	0.054	0.155	-0.101	0.00165807	1
SMCs	GPALPP1	0.132785	0.047	0.144	-0.097	0.00166037	1
SMCs	MT-ATP8	0.792284	0.141	0.301	-0.16	0.00166326	1
SMCs	IFT27	0.15623	0.047	0.144	-0.097	0.00166498	1
SMCs	LINC02716	0.277717	0.027	0.006	0.021	0.0016654	1
SMCs	SKP1	0.924674	0.577	0.821	-0.244	0.00166586	1
SMCs	CCDC32	0.142295	0.027	0.111	-0.084	0.00166995	1
SMCs	RNF19A	0.313761	0.094	0.22	-0.126	0.00167323	1
SMCs	RPS6KB1	0.308953	0.054	0.155	-0.101	0.00167641	1
SMCs	TRNP1	0.188311	0.087	0.208	-0.121	0.0016774	1
SMCs	LMNB2	0.252645	0.04	0.133	-0.093	0.00167942	1
SMCs	GATAD2B	0.195238	0.027	0.111	-0.084	0.00168612	1
SMCs	PXDN	0.208542	0.02	0.004	0.016	0.0016875	1
SMCs	MID1IP1	0.502148	0.074	0.189	-0.115	0.00169167	1
SMCs	P4HTM	0.267233	0.034	0.122	-0.088	0.00169396	1
SMCs	UFSP2	0.469963	0.121	0.266	-0.145	0.0016955	1
SMCs	MED7	0.165548	0.047	0.144	-0.097	0.00169772	1
SMCs	NCOA6	0.167321	0.034	0.122	-0.088	0.00171825	1
SMCs	SLC25A37	0.174638	0.054	0.155	-0.101	0.00171875	1
SMCs	BACH1	0.44374	0.067	0.177	-0.11	0.00172905	1
SMCs	AC006333.2	0.11985	0.034	0.122	-0.088	0.00174155	1
SMCs	REEP3	0.3863	0.128	0.277	-0.149	0.00175174	1
SMCs	RBM6	0.188416	0.067	0.176	-0.109	0.00176536	1
SMCs	PBXIP1	0.526867	0.128	0.069	0.059	0.00176672	1
SMCs	KDM4B	0.122117	0.02	0.099	-0.079	0.00177354	1
SMCs	COX14	0.681957	0.262	0.517	-0.255	0.00177577	1
SMCs	SAP30	0.220884	0.067	0.176	-0.109	0.00178163	1
SMCs	PPP2R3C	0.321883	0.047	0.143	-0.096	0.0018053	1
SMCs	TAOK1	0.372868	0.074	0.187	-0.113	0.00181157	1
SMCs	NUDT3	0.346682	0.06	0.165	-0.105	0.00182145	1
SMCs	DEXI	0.221914	0.067	0.176	-0.109	0.00182709	1
SMCs	SLIT2	0.134058	0.02	0.004	0.016	0.00182723	1
SMCs	CAMK1	0.28135	0.067	0.027	0.04	0.00183145	1
SMCs	PNRC2	0.809433	0.235	0.475	-0.24	0.001883	1
SMCs	NAGLU	0.113139	0.027	0.109	-0.082	0.00189543	1
SMCs	PES1	0.125046	0.034	0.12	-0.086	0.0019155	1
SMCs	ICE1	0.144348	0.054	0.153	-0.099	0.00191633	1
SMCs	SMIM10L1	0.346065	0.101	0.23	-0.129	0.00192516	1
SMCs	AC027644.3	0.297161	0.06	0.165	-0.105	0.00193371	1
SMCs	FGD4	0.161773	0.034	0.12	-0.086	0.00196498	1
SMCs	PLSCR3	0.161313	0.027	0.109	-0.082	0.00196644	1
SMCs	XXYLT1	0.131126	0.02	0.097	-0.077	0.00197033	1
SMCs	RMND1	0.12885	0.04	0.131	-0.091	0.00198805	1
SMCs	HIPK3	0.166986	0.074	0.185	-0.111	0.0020011	1
SMCs	ATAD1	0.42313	0.087	0.208	-0.121	0.00202448	1
SMCs	AC124045.1	0.144557	0.013	0.002	0.011	0.00206436	1
SMCs	ODC1	0.230438	0.087	0.206	-0.119	0.00207719	1
SMCs	ZNF791	0.166011	0.054	0.152	-0.098	0.00209417	1
SMCs	PPAT	0.138825	0.02	0.097	-0.077	0.00209998	1
SMCs	CASZ1	0.1091	0.034	0.119	-0.085	0.00212805	1
SMCs	PFN1	0.565688	0.658	0.856	-0.198	0.00213837	1
SMCs	ZNF219	0.282005	0.04	0.13	-0.09	0.0021434	1
SMCs	GFM1	0.201158	0.054	0.152	-0.098	0.00214505	1
SMCs	FBXO42	0.137483	0.027	0.108	-0.081	0.00215379	1
SMCs	LINC00467	0.125299	0.027	0.108	-0.081	0.00220402	1
SMCs	ARMT1	0.128436	0.047	0.141	-0.094	0.00221884	1
SMCs	CCDC112	0.446037	0.06	0.163	-0.103	0.0022283	1
SMCs	ARHGAP5-AS1	0.171382	0.04	0.13	-0.09	0.00223632	1
SMCs	MINDY2	0.408134	0.101	0.229	-0.128	0.00226201	1
SMCs	OGT	0.246034	0.04	0.129	-0.089	0.00227435	1
SMCs	ZNF451	0.174593	0.054	0.151	-0.097	0.00227532	1
SMCs	CSDE1	0.621368	0.322	0.637	-0.315	0.00229145	1
SMCs	TM2D3	0.324786	0.074	0.184	-0.11	0.00231275	1
SMCs	CNN3	1.54052	0.315	0.285	0.03	0.00231675	1
SMCs	RPRD1A	0.107939	0.047	0.14	-0.093	0.00231986	1
SMCs	TOR1A	0.102394	0.047	0.14	-0.093	0.00232568	1
SMCs	BRD9	0.232754	0.06	0.162	-0.102	0.00234299	1
SMCs	MARS	0.105659	0.04	0.129	-0.089	0.00235084	1
SMCs	ALDH6A1	0.308001	0.067	0.173	-0.106	0.00237702	1
SMCs	METTL14	0.198208	0.04	0.129	-0.089	0.00241714	1
SMCs	NCOA1	0.162752	0.06	0.161	-0.101	0.00241904	1
SMCs	SLC25A27	0.127839	0.027	0.007	0.02	0.00242378	1
SMCs	INO80D	0.205268	0.06	0.161	-0.101	0.00243294	1
SMCs	DDX50	0.356615	0.114	0.249	-0.135	0.00243776	1
SMCs	DDX17	0.559896	0.295	0.582	-0.287	0.00244344	1
SMCs	FCHSD2	0.673388	0.094	0.046	0.048	0.00246678	1
SMCs	ING4	0.277196	0.054	0.15	-0.096	0.00247786	1
SMCs	DUS2	0.10209	0.007	0.071	-0.064	0.00248441	1
SMCs	BBIP1	0.204291	0.047	0.139	-0.092	0.0024877	1
SMCs	NUP58	0.26707	0.04	0.128	-0.088	0.00253713	1
SMCs	TAF7	0.704352	0.188	0.376	-0.188	0.00253988	1
SMCs	RASSF8	0.30753	0.04	0.013	0.027	0.00254335	1
SMCs	TAB2	0.192015	0.054	0.149	-0.095	0.00254899	1
SMCs	RYBP	0.176319	0.074	0.182	-0.108	0.00255181	1
SMCs	CCNH	0.393434	0.081	0.193	-0.112	0.00257068	1
SMCs	RFX1	0.172643	0.034	0.117	-0.083	0.00257503	1
SMCs	SLIRP	0.523821	0.336	0.647	-0.311	0.00257762	1
SMCs	TMEM129	0.177511	0.034	0.117	-0.083	0.00258236	1
SMCs	SPAG9	0.415145	0.134	0.281	-0.147	0.0025858	1
SMCs	CTSK	0.147187	0.034	0.01	0.024	0.00259379	1
SMCs	SRF	0.1001	0.027	0.105	-0.078	0.00262625	1
SMCs	SLC37A1	0.110258	0.007	0.07	-0.063	0.00264212	1
SMCs	LAMB2	0.953307	0.134	0.078	0.056	0.00264256	1
SMCs	SEC24B	0.13104	0.027	0.105	-0.078	0.00267229	1
SMCs	NR2F1-AS1	0.166051	0.034	0.01	0.024	0.0026771	1
SMCs	MAP3K5	0.159153	0.027	0.105	-0.078	0.00269071	1
SMCs	CPD	0.251493	0.027	0.105	-0.078	0.0026938	1
SMCs	UBE3B	0.229341	0.04	0.127	-0.087	0.00269582	1
SMCs	NDUFAF5	0.296558	0.034	0.116	-0.082	0.00270093	1
SMCs	DPYD	0.183048	0.04	0.127	-0.087	0.00270629	1
SMCs	PARN	0.127157	0.034	0.116	-0.082	0.00270722	1
SMCs	MANEA	0.120487	0.02	0.094	-0.074	0.00271009	1
SMCs	CGGBP1	0.533868	0.148	0.302	-0.154	0.00271953	1
SMCs	SF3A2	0.321548	0.074	0.182	-0.108	0.00272423	1
SMCs	HERPUD2	0.189175	0.054	0.148	-0.094	0.0027513	1
SMCs	KDM6B	0.111319	0.04	0.127	-0.087	0.00277116	1
SMCs	TRIM4	0.11877	0.047	0.138	-0.091	0.00278468	1
SMCs	NME3	0.660809	0.228	0.445	-0.217	0.00278517	1
SMCs	HIST1H1E	0.13417	0.054	0.148	-0.094	0.00280355	1
SMCs	COX6C	0.721738	0.651	0.851	-0.2	0.00280447	1
SMCs	GPANK1	0.426804	0.054	0.149	-0.095	0.00281769	1
SMCs	C16orf87	0.305872	0.054	0.149	-0.095	0.00282039	1
SMCs	AL451165.2	0.147784	0.02	0.093	-0.073	0.0028296	1
SMCs	C6orf120	0.202998	0.034	0.116	-0.082	0.00283204	1
SMCs	C2orf69	0.108464	0.02	0.093	-0.073	0.00287936	1
SMCs	DAPK1	0.142548	0.027	0.007	0.02	0.00288235	1
SMCs	RIF1	0.270991	0.094	0.213	-0.119	0.0028897	1
SMCs	IPO5	0.463181	0.101	0.224	-0.123	0.00289579	1
SMCs	DAP	0.301824	0.074	0.181	-0.107	0.00290425	1
SMCs	GADD45G	0.167314	0.04	0.126	-0.086	0.00291166	1
SMCs	KPNA6	0.50906	0.081	0.192	-0.111	0.00292032	1
SMCs	MRPS30-DT	0.320212	0.034	0.01	0.024	0.00292122	1
SMCs	AP2B1	0.154762	0.087	0.2	-0.113	0.00293778	1
SMCs	MSL1	0.119323	0.067	0.169	-0.102	0.00294039	1
SMCs	SPRYD3	0.198417	0.04	0.126	-0.086	0.00296046	1
SMCs	CRYBG3	0.392537	0.094	0.213	-0.119	0.00296685	1
SMCs	PDE6D	0.110746	0.027	0.104	-0.077	0.00296713	1
SMCs	TCOF1	0.178528	0.04	0.126	-0.086	0.00298048	1
SMCs	FBXO32	0.487986	0.101	0.223	-0.122	0.00299999	1
SMCs	TASOR2	0.179037	0.054	0.147	-0.093	0.00303722	1
SMCs	LEMD2	0.118073	0.027	0.104	-0.077	0.00305214	1
SMCs	FZD10-AS1	0.816547	0.087	0.042	0.045	0.00305258	1
SMCs	GPR146	0.149724	0.027	0.007	0.02	0.00305259	1
SMCs	DHDDS	0.166345	0.047	0.137	-0.09	0.00305661	1
SMCs	UXS1	0.303987	0.067	0.169	-0.102	0.00306374	1
SMCs	PTPRG	0.389018	0.054	0.02	0.034	0.00306444	1
SMCs	PEX1	0.156036	0.04	0.126	-0.086	0.00307031	1
SMCs	PLK2	0.734449	0.168	0.341	-0.173	0.0030716	1
SMCs	MIER1	0.339961	0.174	0.343	-0.169	0.00308132	1
SMCs	IRF2BP2	0.384686	0.161	0.323	-0.162	0.00308587	1
SMCs	PNISR	0.581641	0.235	0.455	-0.22	0.00309554	1
SMCs	TNRC6A	0.48895	0.101	0.224	-0.123	0.00310559	1
SMCs	UBXN7	0.131538	0.054	0.147	-0.093	0.00310906	1
SMCs	PIAS3	0.112162	0.027	0.103	-0.076	0.00312848	1
SMCs	INPP5K	0.27451	0.034	0.115	-0.081	0.00313664	1
SMCs	AC108488.1	0.201356	0.02	0.004	0.016	0.00314279	1
SMCs	SCN4B	0.141288	0.02	0.004	0.016	0.00316517	1
SMCs	SLC7A6OS	0.118134	0.034	0.114	-0.08	0.00317748	1
SMCs	TULP4	0.277885	0.047	0.136	-0.089	0.00321218	1
SMCs	PNPLA8	0.328599	0.087	0.201	-0.114	0.00321647	1
SMCs	API5	0.420158	0.107	0.234	-0.127	0.00321681	1
SMCs	MICOS13	0.517718	0.329	0.632	-0.303	0.00322206	1
SMCs	MBD3	0.172073	0.047	0.136	-0.089	0.00326965	1
SMCs	CC2D2B	0.125577	0.013	0.002	0.011	0.00327298	1
SMCs	PNPLA2	0.255367	0.074	0.179	-0.105	0.00329837	1
SMCs	TMEM214	0.157892	0.027	0.103	-0.076	0.00331275	1
SMCs	CAMK2N1	0.586937	0.195	0.122	0.073	0.00331903	1
SMCs	BTRC	0.169143	0.027	0.103	-0.076	0.00334756	1
SMCs	ELN	0.196426	0.04	0.013	0.027	0.00334828	1
SMCs	CNTRL	0.112691	0.02	0.091	-0.071	0.00335825	1
SMCs	CDK19	0.258369	0.034	0.114	-0.08	0.00337124	1
SMCs	INO80E	0.281815	0.054	0.146	-0.092	0.00338384	1
SMCs	FMR1	0.288299	0.074	0.179	-0.105	0.00338882	1
SMCs	POLR2K	0.770469	0.235	0.462	-0.227	0.00339435	1
SMCs	CARMIL1	0.135523	0.027	0.102	-0.075	0.00340166	1
SMCs	THUMPD3-AS1	0.685164	0.121	0.257	-0.136	0.00342932	1
SMCs	CSTF2T	0.110755	0.02	0.091	-0.071	0.00344294	1
SMCs	AC106897.1	0.165641	0.02	0.004	0.016	0.00344603	1
SMCs	ZNF493	0.122432	0.013	0.079	-0.066	0.00344635	1
SMCs	PLD3	0.463363	0.121	0.255	-0.134	0.00346583	1
SMCs	EEFSEC	0.116614	0.02	0.091	-0.071	0.00349145	1
SMCs	NUDT19	0.208195	0.027	0.102	-0.075	0.0034996	1
SMCs	FANCL	0.149784	0.027	0.102	-0.075	0.00351489	1
SMCs	ZNF580	0.297436	0.087	0.2	-0.113	0.00351912	1
SMCs	STAG1	0.313435	0.074	0.178	-0.104	0.00352309	1
SMCs	SIN3B	0.185302	0.02	0.091	-0.071	0.00354511	1
SMCs	CYCS	1.90824	0.503	0.629	-0.126	0.00355551	1
SMCs	FKBP9	0.184096	0.034	0.113	-0.079	0.00355654	1
SMCs	ZNF148	0.390061	0.128	0.265	-0.137	0.00356767	1
SMCs	PHRF1	0.119684	0.034	0.113	-0.079	0.00363377	1
SMCs	EED	0.182	0.034	0.113	-0.079	0.0036428	1
SMCs	PRKACA	0.301624	0.054	0.145	-0.091	0.00364649	1
SMCs	ZNF480	0.182452	0.054	0.145	-0.091	0.00365421	1
SMCs	PKN1	0.312559	0.06	0.024	0.036	0.00365825	1
SMCs	RNF214	0.173677	0.047	0.134	-0.087	0.00365972	1
SMCs	RELL1	0.929477	0.168	0.11	0.058	0.0037584	1
SMCs	FAM50B	0.214905	0.034	0.112	-0.078	0.00376543	1
SMCs	ORC3	0.186743	0.04	0.123	-0.083	0.00378535	1
SMCs	TTC28	0.418091	0.074	0.033	0.041	0.00379098	1
SMCs	MEF2B	0.475957	0.06	0.025	0.035	0.00379163	1
SMCs	CHD6	0.238031	0.06	0.155	-0.095	0.00379393	1
SMCs	ANKRD49	0.248374	0.047	0.134	-0.087	0.00381292	1
SMCs	MPHOSPH8	0.749429	0.248	0.484	-0.236	0.00383007	1
SMCs	RAB2A	0.562284	0.362	0.704	-0.342	0.00383219	1
SMCs	PITPNM1	0.104181	0.013	0.078	-0.065	0.00383641	1
SMCs	MAGED1	0.132656	0.034	0.112	-0.078	0.003871	1
SMCs	UCK1	0.204043	0.034	0.112	-0.078	0.00388757	1
SMCs	SERGEF	0.172601	0.047	0.133	-0.086	0.00391016	1
SMCs	CDK5	0.13303	0.047	0.133	-0.086	0.00394232	1
SMCs	HS3ST1	0.149178	0.034	0.112	-0.078	0.00395368	1
SMCs	IGF2R	0.249125	0.074	0.176	-0.102	0.00396746	1
SMCs	KIZ	0.182369	0.027	0.101	-0.074	0.00399368	1
SMCs	EEF1AKNMT	0.114674	0.02	0.089	-0.069	0.00401791	1
SMCs	ZYG11B	0.217832	0.047	0.133	-0.086	0.0040213	1
SMCs	ALKBH2	0.32425	0.06	0.155	-0.095	0.00404644	1
SMCs	TNC	0.778977	0.074	0.034	0.04	0.00406169	1
SMCs	IPO8	0.114828	0.04	0.122	-0.082	0.00408047	1
SMCs	NDUFS6	0.370246	0.383	0.689	-0.306	0.0040887	1
SMCs	IGF1R	0.258212	0.054	0.144	-0.09	0.00409001	1
SMCs	CCDC82	0.206775	0.054	0.143	-0.089	0.00409578	1
SMCs	SEPTIN2	0.694377	0.248	0.481	-0.233	0.0041093	1
SMCs	PITPNB	0.487532	0.188	0.368	-0.18	0.00412566	1
SMCs	AC092164.1	0.259962	0.04	0.014	0.026	0.00412715	1
SMCs	CTPS1	0.108887	0.027	0.1	-0.073	0.00412854	1
SMCs	FAS	0.122868	0.047	0.133	-0.086	0.00416866	1
SMCs	MT-ND4L	1.30544	0.45	0.512	-0.062	0.00419115	1
SMCs	TUT4	0.355712	0.101	0.218	-0.117	0.00420846	1
SMCs	GET1	0.16931	0.06	0.154	-0.094	0.00422364	1
SMCs	PI4K2A	0.1068	0.013	0.077	-0.064	0.00422552	1
SMCs	TGFBR2	0.513109	0.128	0.072	0.056	0.00422744	1
SMCs	KDM6A	0.261339	0.04	0.122	-0.082	0.00427235	1
SMCs	B3GALNT2	0.476721	0.067	0.165	-0.098	0.00428216	1
SMCs	GPC3	0.180299	0.013	0.002	0.011	0.00429234	1
SMCs	CPSF4	0.184464	0.04	0.122	-0.082	0.00431006	1
SMCs	PITRM1	0.150673	0.04	0.122	-0.082	0.00432663	1
SMCs	CTSO	0.528604	0.074	0.034	0.04	0.00433886	1
SMCs	KMT2A	0.637142	0.141	0.285	-0.144	0.00434904	1
SMCs	MAGEH1	0.588649	0.087	0.043	0.044	0.00435836	1
SMCs	KIAA1671	0.129297	0.04	0.121	-0.081	0.00436963	1
SMCs	SPG11	0.214399	0.054	0.143	-0.089	0.00437044	1
SMCs	GPCPD1	0.305942	0.067	0.164	-0.097	0.00437938	1
SMCs	ECD	0.102425	0.04	0.121	-0.081	0.00438143	1
SMCs	CDC37L1	0.543801	0.087	0.197	-0.11	0.00438642	1
SMCs	EXD2	0.102005	0.013	0.076	-0.063	0.00441298	1
SMCs	CD99	0.659769	0.315	0.594	-0.279	0.00442118	1
SMCs	METTL15	0.20302	0.027	0.099	-0.072	0.00442538	1
SMCs	IER2	1.30271	0.557	0.781	-0.224	0.00449115	1
SMCs	ANXA5	1.18515	0.45	0.525	-0.075	0.00450369	1
SMCs	TRIQK	0.189196	0.034	0.11	-0.076	0.00456064	1
SMCs	SLC25A33	0.252393	0.034	0.11	-0.076	0.00456639	1
SMCs	AMDHD2	0.149657	0.02	0.088	-0.068	0.00459483	1
SMCs	PYCR2	0.169534	0.06	0.153	-0.093	0.00459583	1
SMCs	WDSUB1	0.132787	0.013	0.076	-0.063	0.00459895	1
SMCs	SLC5A3	0.10576	0.04	0.12	-0.08	0.00460116	1
SMCs	HCFC1R1	1.44022	0.342	0.337	0.005	0.00461375	1
SMCs	TNRC6B	0.510302	0.188	0.363	-0.175	0.00461715	1
SMCs	MRPS6	0.653033	0.188	0.366	-0.178	0.00463677	1
SMCs	SYVN1	0.116977	0.047	0.131	-0.084	0.00464269	1
SMCs	QRICH1	0.197965	0.034	0.11	-0.076	0.00465354	1
SMCs	JAG1	0.724702	0.174	0.344	-0.17	0.00466147	1
SMCs	ARHGEF4	0.146004	0.027	0.099	-0.072	0.00467723	1
SMCs	RDH10	0.14099	0.02	0.087	-0.067	0.00468594	1
SMCs	USP4	0.247495	0.06	0.153	-0.093	0.00471767	1
SMCs	CST3	1.48333	0.57	0.766	-0.196	0.00471992	1
SMCs	KAT5	0.303786	0.074	0.174	-0.1	0.00472419	1
SMCs	AC023157.3	0.20304	0.04	0.12	-0.08	0.00472648	1
SMCs	ALKAL2	0.179408	0.013	0.002	0.011	0.00473232	1
SMCs	LMCD1	0.20656	0.027	0.098	-0.071	0.00475572	1
SMCs	NME4	1.19068	0.255	0.21	0.045	0.00475754	1
SMCs	CHPF	0.149354	0.027	0.098	-0.071	0.00476008	1
SMCs	PDZRN3	0.286426	0.054	0.021	0.033	0.00477046	1
SMCs	ANAPC16	0.683745	0.356	0.683	-0.327	0.00477762	1
SMCs	SLC41A3	0.173998	0.034	0.109	-0.075	0.00482466	1
SMCs	ZNF664	0.224053	0.034	0.109	-0.075	0.00482538	1
SMCs	AFF3	0.12033	0.02	0.005	0.015	0.00485857	1
SMCs	TEAD2	0.378738	0.04	0.014	0.026	0.004863	1
SMCs	COX5B	0.609808	0.678	0.862	-0.184	0.00494822	1
SMCs	PRPF3	0.128042	0.027	0.098	-0.071	0.00499172	1
SMCs	AKAP17A	0.124409	0.034	0.109	-0.075	0.00499421	1
SMCs	KAT7	0.252609	0.06	0.152	-0.092	0.00499812	1
SMCs	GAB3	0.317073	0.027	0.007	0.02	0.00506456	1
SMCs	HDAC6	0.122464	0.013	0.075	-0.062	0.0050702	1
SMCs	HEATR5A	0.275916	0.034	0.109	-0.075	0.00507218	1
SMCs	ARMC1	0.462705	0.107	0.228	-0.121	0.00509837	1
SMCs	ABR	0.340546	0.067	0.163	-0.096	0.00513529	1
SMCs	MSC-AS1	0.132284	0.02	0.005	0.015	0.00515912	1
SMCs	FEM1B	0.350219	0.087	0.195	-0.108	0.00516766	1
SMCs	CCND2	0.209549	0.087	0.19	-0.103	0.00519385	1
SMCs	LNPEP	0.424963	0.101	0.216	-0.115	0.00522196	1
SMCs	CELF2	0.322855	0.081	0.038	0.043	0.00522452	1
SMCs	FAM3C	0.537646	0.148	0.295	-0.147	0.00523427	1
SMCs	SMDT1	0.670801	0.356	0.689	-0.333	0.00526372	1
SMCs	C7orf50	0.613083	0.168	0.33	-0.162	0.00530439	1
SMCs	ATP2C1	0.132449	0.047	0.129	-0.082	0.00531835	1
SMCs	SMARCAD1	0.159668	0.047	0.13	-0.083	0.00532062	1
SMCs	FAM219B	0.323566	0.067	0.162	-0.095	0.00540628	1
SMCs	TMEM185A	0.107411	0.027	0.097	-0.07	0.00541205	1
SMCs	FOSB	0.526247	0.383	0.694	-0.311	0.00542043	1
SMCs	UTRN	1.3103	0.248	0.202	0.046	0.00545086	1
SMCs	CPAMD8	0.111061	0.013	0.002	0.011	0.00547583	1
SMCs	ASXL2	0.197264	0.054	0.14	-0.086	0.0055092	1
SMCs	SVBP	0.440179	0.107	0.225	-0.118	0.00554673	1
SMCs	MRTFB	0.158047	0.047	0.128	-0.081	0.00556786	1
SMCs	POLG	0.115475	0.013	0.074	-0.061	0.00559656	1
SMCs	DEF8	0.427267	0.107	0.227	-0.12	0.00559884	1
SMCs	BNIP2	0.446782	0.121	0.247	-0.126	0.00562449	1
SMCs	PICALM	0.573422	0.107	0.226	-0.119	0.00562902	1
SMCs	DYM	0.143749	0.054	0.139	-0.085	0.00565652	1
SMCs	CTDSP2	0.375592	0.094	0.204	-0.11	0.00569396	1
SMCs	TSPYL1	0.729085	0.161	0.317	-0.156	0.00573425	1
SMCs	TUSC1	0.366784	0.087	0.193	-0.106	0.00574362	1
SMCs	TRIM69	0.376902	0.06	0.15	-0.09	0.00577661	1
SMCs	ORC5	0.137678	0.013	0.073	-0.06	0.00586146	1
SMCs	ZRSR2	0.121633	0.04	0.117	-0.077	0.00589054	1
SMCs	GRAMD2B	0.214082	0.034	0.107	-0.073	0.00589421	1
SMCs	ZDHHC4	0.362033	0.081	0.182	-0.101	0.0059149	1
SMCs	ARMCX4	0.297131	0.04	0.014	0.026	0.00593463	1
SMCs	TMEM181	0.105465	0.034	0.107	-0.073	0.0059431	1
SMCs	TMEM98	0.344605	0.06	0.15	-0.09	0.00602918	1
SMCs	SART1	0.162067	0.047	0.128	-0.081	0.00604464	1
SMCs	EPN2	0.644311	0.195	0.375	-0.18	0.00606438	1
SMCs	MTOR	0.147491	0.027	0.096	-0.069	0.00607403	1
SMCs	KIAA1586	0.194808	0.02	0.084	-0.064	0.00613387	1
SMCs	COX7B	0.101329	0.51	0.839	-0.329	0.00617799	1
SMCs	ELMSAN1	0.239328	0.054	0.138	-0.084	0.00618809	1
SMCs	HIRIP3	0.216028	0.047	0.128	-0.081	0.00619198	1
SMCs	RDH14	0.461151	0.094	0.203	-0.109	0.00621494	1
SMCs	ZSWIM7	0.693375	0.107	0.225	-0.118	0.00625978	1
SMCs	MED23	0.148622	0.027	0.095	-0.068	0.00627941	1
SMCs	MICU1	0.424985	0.087	0.192	-0.105	0.00628441	1
SMCs	SMAD9	0.136485	0.02	0.005	0.015	0.00629225	1
SMCs	EDEM3	0.123114	0.027	0.095	-0.068	0.00632252	1
SMCs	NISCH	0.201805	0.034	0.106	-0.072	0.00637234	1
SMCs	AP000866.6	0.159414	0.013	0.002	0.011	0.00650461	1
SMCs	EXOSC2	0.153824	0.034	0.106	-0.072	0.00651753	1
SMCs	AUH	0.134006	0.034	0.106	-0.072	0.00654774	1
SMCs	AIP	0.380254	0.134	0.265	-0.131	0.00656209	1
SMCs	STBD1	0.483409	0.06	0.026	0.034	0.0065903	1
SMCs	OSBPL10	0.109337	0.034	0.105	-0.071	0.00660171	1
SMCs	KIAA0232	0.327095	0.074	0.169	-0.095	0.00662569	1
SMCs	RECK	0.261308	0.027	0.008	0.019	0.00663292	1
SMCs	OST4	0.400985	0.45	0.815	-0.365	0.00668006	1
SMCs	SCYL1	0.232477	0.074	0.169	-0.095	0.00674823	1
SMCs	KANSL1	0.387545	0.114	0.232	-0.118	0.00676666	1
SMCs	PATL1	0.206289	0.027	0.094	-0.067	0.00679185	1
SMCs	SLC9A3R2	0.130067	0.047	0.126	-0.079	0.00680207	1
SMCs	TEX261	0.39209	0.04	0.116	-0.076	0.006819	1
SMCs	MAD2L2	0.231631	0.04	0.116	-0.076	0.00682469	1
SMCs	EPS15	0.172265	0.074	0.168	-0.094	0.00683475	1
SMCs	DTNBP1	0.213568	0.047	0.126	-0.079	0.00689363	1
SMCs	FAM76B	0.226506	0.034	0.105	-0.071	0.00696132	1
SMCs	FBXL17	0.134005	0.027	0.094	-0.067	0.00697142	1
SMCs	GTF3C4	0.16254	0.027	0.094	-0.067	0.00698583	1
SMCs	NT5C3B	0.525148	0.101	0.212	-0.111	0.0069875	1
SMCs	GTF2A1	0.22006	0.074	0.169	-0.095	0.00701662	1
SMCs	RAB31	0.258297	0.047	0.126	-0.079	0.00702413	1
SMCs	RNASEH2C	0.721022	0.208	0.392	-0.184	0.00705653	1
SMCs	WAC-AS1	0.30903	0.074	0.168	-0.094	0.0070649	1
SMCs	SNAPC5	0.476204	0.081	0.18	-0.099	0.00708082	1
SMCs	FAHD2A	0.269712	0.04	0.115	-0.075	0.00709673	1
SMCs	KSR1	0.109052	0.013	0.071	-0.058	0.00709813	1
SMCs	ZNF844	0.174894	0.013	0.071	-0.058	0.00711391	1
SMCs	SEC31A	0.76831	0.195	0.372	-0.177	0.00712372	1
SMCs	ZNF264	0.23328	0.034	0.104	-0.07	0.00718061	1
SMCs	COL9A2	0.106123	0.013	0.002	0.011	0.00721774	1
SMCs	GAS6	1.39296	0.302	0.282	0.02	0.00722175	1
SMCs	SLC39A3	0.304642	0.074	0.168	-0.094	0.00722249	1
SMCs	SCN1B	0.169117	0.013	0.002	0.011	0.00723888	1
SMCs	PTGFRN	0.195998	0.054	0.137	-0.083	0.00723898	1
SMCs	ARFGEF2	0.160817	0.047	0.126	-0.079	0.00726194	1
SMCs	KIF1B	0.442745	0.081	0.179	-0.098	0.00726669	1
SMCs	THAP11	0.323199	0.087	0.189	-0.102	0.00728342	1
SMCs	VPS72	0.385834	0.094	0.201	-0.107	0.00728646	1
SMCs	GSN	1.08827	0.463	0.56	-0.097	0.00731313	1
SMCs	CDC23	0.11994	0.047	0.125	-0.078	0.00735507	1
SMCs	COX7C	0.358461	0.738	0.91	-0.172	0.00735765	1
SMCs	GATD1	0.148377	0.027	0.093	-0.066	0.00736184	1
SMCs	GLS	0.253505	0.074	0.167	-0.093	0.00736389	1
SMCs	PRTFDC1	0.23202	0.04	0.015	0.025	0.00737279	1
SMCs	SNX14	0.106925	0.04	0.115	-0.075	0.00741126	1
SMCs	SDR39U1	0.186179	0.047	0.125	-0.078	0.00742407	1
SMCs	CDC42EP4	0.456773	0.067	0.157	-0.09	0.00743945	1
SMCs	NDUFAF7	0.16621	0.027	0.093	-0.066	0.00744303	1
SMCs	UBP1	0.128013	0.047	0.125	-0.078	0.00747005	1
SMCs	KLHL28	0.165508	0.027	0.093	-0.066	0.00752902	1
SMCs	TXNDC11	0.159715	0.02	0.082	-0.062	0.00756825	1
SMCs	ACO1	0.192143	0.04	0.115	-0.075	0.00757461	1
SMCs	SIPA1L1	0.186184	0.054	0.136	-0.082	0.0075943	1
SMCs	DTX3L	0.255514	0.047	0.125	-0.078	0.00760333	1
SMCs	PPP1R3D	0.138191	0.013	0.07	-0.057	0.00762404	1
SMCs	JMY	0.130774	0.034	0.103	-0.069	0.00766658	1
SMCs	PLEC	0.592062	0.168	0.32	-0.152	0.00768441	1
SMCs	SRC	0.10239	0.013	0.07	-0.057	0.00770793	1
SMCs	DNAJC25	0.164104	0.02	0.082	-0.062	0.00771537	1
SMCs	ANO6	0.707234	0.128	0.078	0.05	0.00772075	1
SMCs	SNHG11	0.145741	0.02	0.082	-0.062	0.00774046	1
SMCs	BMP2K	0.133014	0.04	0.114	-0.074	0.00774524	1
SMCs	TTC32	0.11729	0.027	0.092	-0.065	0.00778989	1
SMCs	NKIRAS1	0.175927	0.02	0.081	-0.061	0.00780181	1
SMCs	RO60	0.414682	0.128	0.252	-0.124	0.00780814	1
SMCs	VAMP5	0.616035	0.154	0.296	-0.142	0.00786311	1
SMCs	SCAPER	0.205573	0.047	0.125	-0.078	0.00786357	1
SMCs	B3GAT3	0.194488	0.074	0.166	-0.092	0.0079036	1
SMCs	AP1M1	0.268427	0.034	0.103	-0.069	0.00791924	1
SMCs	IFIT3	0.141937	0.013	0.07	-0.057	0.00793043	1
SMCs	PLXND1	0.129485	0.034	0.011	0.023	0.00797615	1
SMCs	DPP8	0.121769	0.047	0.124	-0.077	0.00806446	1
SMCs	VCPIP1	0.170444	0.027	0.092	-0.065	0.00807774	1
SMCs	TERF2	0.208046	0.04	0.114	-0.074	0.00809835	1
SMCs	SON	0.513451	0.356	0.68	-0.324	0.00814034	1
SMCs	NEURL2	0.573318	0.034	0.011	0.023	0.00815054	1
SMCs	LSM10	0.428688	0.128	0.252	-0.124	0.0081654	1
SMCs	UQCR10	0.263645	0.463	0.804	-0.341	0.00822823	1
SMCs	DYRK1A	0.153582	0.054	0.134	-0.08	0.00823261	1
SMCs	RBM43	0.112058	0.034	0.103	-0.069	0.00824211	1
SMCs	DENND5A	0.469156	0.047	0.019	0.028	0.0082602	1
SMCs	PTDSS2	0.165599	0.02	0.081	-0.061	0.008292	1
SMCs	OCEL1	0.141745	0.034	0.102	-0.068	0.00830572	1
SMCs	SCAP	0.135082	0.04	0.113	-0.073	0.00832771	1
SMCs	SERPINH1	0.828484	0.134	0.084	0.05	0.00832937	1
SMCs	LYRM7	0.334836	0.074	0.166	-0.092	0.00833	1
SMCs	NEPRO	0.220946	0.047	0.124	-0.077	0.00834733	1
SMCs	TMC6	0.158395	0.027	0.091	-0.064	0.00838616	1
SMCs	FAM89A	0.168793	0.027	0.092	-0.065	0.00843383	1
SMCs	CPSF7	0.42112	0.047	0.124	-0.077	0.00843539	1
SMCs	CCDC153	0.564061	0.067	0.031	0.036	0.00844465	1
SMCs	EIF1	0.282153	0.886	0.971	-0.085	0.00845677	1
SMCs	LENG9	0.114032	0.02	0.08	-0.06	0.00851056	1
SMCs	TK2	0.224919	0.027	0.091	-0.064	0.0085417	1
SMCs	N4BP2L2	0.752499	0.248	0.464	-0.216	0.00854224	1
SMCs	KHDRBS3	0.566529	0.067	0.032	0.035	0.00855919	1
SMCs	SLC15A4	0.135515	0.02	0.08	-0.06	0.00863506	1
SMCs	MORF4L2	0.628856	0.248	0.473	-0.225	0.00863735	1
SMCs	ANAPC4	0.168489	0.034	0.102	-0.068	0.00865879	1
SMCs	GAB1	0.237838	0.04	0.113	-0.073	0.00867159	1
SMCs	CAT	0.470313	0.128	0.252	-0.124	0.00876711	1
SMCs	STYX	0.203427	0.047	0.123	-0.076	0.00881218	1
SMCs	SNHG9	0.492577	0.114	0.23	-0.116	0.00882631	1
SMCs	CREM	0.288224	0.067	0.153	-0.086	0.00885302	1
SMCs	DENND6A	0.104576	0.027	0.091	-0.064	0.00885809	1
SMCs	UBE2D4	0.181667	0.027	0.091	-0.064	0.00886737	1
SMCs	ZNF84	0.139536	0.013	0.069	-0.056	0.00888907	1
SMCs	CPEB2	0.198767	0.034	0.102	-0.068	0.0089083	1
SMCs	GLB1	0.184341	0.027	0.091	-0.064	0.00895684	1
SMCs	XPO7	0.143781	0.034	0.102	-0.068	0.00898788	1
SMCs	AL139246.5	0.36109	0.034	0.011	0.023	0.00899961	1
SMCs	SATB2-AS1	0.163812	0.013	0.003	0.01	0.00913739	1
SMCs	ZNF688	0.198565	0.06	0.144	-0.084	0.00919889	1
SMCs	FPGS	0.158922	0.034	0.101	-0.067	0.00924594	1
SMCs	EIF1AD	0.188325	0.034	0.101	-0.067	0.00929588	1
SMCs	ESS2	0.127313	0.013	0.068	-0.055	0.00933654	1
SMCs	ATL3	0.597256	0.154	0.297	-0.143	0.00941033	1
SMCs	EFCAB14	0.491892	0.121	0.239	-0.118	0.00943704	1
SMCs	SNAPC2	0.236724	0.047	0.122	-0.075	0.00951296	1
SMCs	CORO1C	0.215211	0.067	0.154	-0.087	0.00952878	1
SMCs	SBF2	0.145626	0.04	0.111	-0.071	0.00956982	1
SMCs	PI4KB	0.236256	0.054	0.133	-0.079	0.0095978	1
SMCs	ARL2	0.756049	0.248	0.465	-0.217	0.00961522	1
SMCs	USP37	0.153017	0.02	0.079	-0.059	0.00966656	1
SMCs	BRAP	0.218448	0.034	0.101	-0.067	0.0096826	1
SMCs	C2orf76	0.385957	0.06	0.143	-0.083	0.00968773	1
SMCs	HELZ	0.157039	0.054	0.132	-0.078	0.00972002	1
SMCs	C11orf74	0.417545	0.047	0.122	-0.075	0.00973944	1
SMCs	SNHG32	0.687383	0.148	0.282	-0.134	0.00974796	1
SMCs	PIGH	0.14339	0.06	0.143	-0.083	0.00977873	1
SMCs	ING1	0.351807	0.06	0.143	-0.083	0.00982706	1
SMCs	MCOLN1	0.224771	0.034	0.1	-0.066	0.00993776	1

### Sheet: Table S5
Table S5. Single-cell differential expression between conditions Single-cell-level gene expression was compared between conditions by esophageal biopsy region and EEC compartment using Seurat’s implementation of the Wilcoxon rank-sum test (FindMarkers()). Genes with expression in fewer than 0.01 of cells were excluded. P-values <4.9E-324 are shown as zeros. Log2FC, log(2) fold change; P_adj, p-value corrected for multiple testing per comparison using a Bonferroni correction; Pct.1., proportion of cells in condition 1 expressing gene; Pct.2, proportion of cells in condition 2 expressing gene; Diff. pct, difference between conditions in proportion of cells expressing gene; GERD, gastroesophageal reflux disease; HC, healthy controls; SSc, systemic sclerosis. EEC, esophageal epithelial cells; Prolif., proliferating; Prox, proximal; Dist, distal.
Gene	Cond.1	Cond.2	Biopsy region	EEC compartment	Log2FC (mean)	Pct.1	Pct.2	Diff. Pct.	P	P_adj
CRCT1	SSc	HC	Prox	Basal	-0.327	0.157	0.439	-0.282	0	0
HOPX	SSc	HC	Prox	Basal	-0.27	0.766	0.894	-0.128	0	0
CD74	SSc	HC	Prox	Basal	0.463	0.554	0.307	0.247	0	0
HLA-DRA	SSc	HC	Prox	Basal	0.425	0.338	0.09	0.248	0	0
FABP5	SSc	HC	Prox	Basal	0.387	0.943	0.814	0.129	0	0
IFI27	SSc	HC	Prox	Basal	0.61	0.533	0.237	0.296	0	0
CRIP1	SSc	HC	Prox	Basal	-0.414	0.216	0.487	-0.271	0	0
SPON2	SSc	HC	Prox	Basal	-0.297	0.248	0.503	-0.255	1.95e-303	2.31e-299
MT1G	SSc	HC	Prox	Basal	-0.289	0.165	0.395	-0.23	1.21e-297	1.44e-293
MT-ATP6	SSc	HC	Prox	Basal	-0.177	0.945	0.97	-0.025	4.05e-296	4.8e-292
HLA-B	SSc	HC	Prox	Basal	0.241	0.925	0.86	0.065	5.66e-286	6.71e-282
ANXA2	SSc	HC	Prox	Basal	-0.215	0.849	0.933	-0.084	2.62e-285	3.1e-281
MAL	SSc	HC	Prox	Basal	-0.266	0.231	0.485	-0.254	2.32e-280	2.75e-276
S100A8	SSc	HC	Prox	Basal	0.384	0.882	0.739	0.143	6.58e-278	7.8e-274
IGFBP5	SSc	HC	Prox	Basal	-0.356	0.491	0.694	-0.203	3.7e-270	4.39e-266
KRT78	SSc	HC	Prox	Basal	-0.16	0.053	0.213	-0.16	4.84e-264	5.74e-260
BST2	SSc	HC	Prox	Basal	0.372	0.449	0.221	0.228	1.01e-261	1.2e-257
FAM25A	SSc	HC	Prox	Basal	-0.187	0.088	0.271	-0.183	1.57e-255	1.86e-251
MT-ND1	SSc	HC	Prox	Basal	-0.172	0.918	0.956	-0.038	2.32e-253	2.75e-249
CD9	SSc	HC	Prox	Basal	-0.119	0.988	0.997	-0.009	8e-249	9.49e-245
SAA1	SSc	HC	Prox	Basal	0.344	0.232	0.041	0.191	2.09e-248	2.48e-244
LYPD2	SSc	HC	Prox	Basal	-0.153	0.054	0.208	-0.154	1.17e-245	1.38e-241
S100A2	SSc	HC	Prox	Basal	0.103	1	0.999	0.001	1.48e-243	1.76e-239
RPS21	SSc	HC	Prox	Basal	0.102	1	1	0	1.55e-239	1.84e-235
B2M	SSc	HC	Prox	Basal	0.095	0.999	0.999	0	4.09e-238	4.85e-234
PEG3	SSc	HC	Prox	Basal	-0.141	0.016	0.124	-0.108	1.25e-237	1.48e-233
S100A7	SSc	HC	Prox	Basal	0.307	0.183	0.018	0.165	1.04e-230	1.23e-226
KRT14	SSc	HC	Prox	Basal	0.518	0.543	0.319	0.224	1.28e-229	1.52e-225
RPS28	SSc	HC	Prox	Basal	0.086	1	1	0	7.4e-227	8.78e-223
AC006115.2	SSc	HC	Prox	Basal	-0.127	0.016	0.118	-0.102	8.9e-227	1.06e-222
CEBPD	SSc	HC	Prox	Basal	0.305	0.707	0.555	0.152	7.95e-226	9.43e-222
RPS29	SSc	HC	Prox	Basal	0.103	1	0.998	0.002	1.86e-207	2.21e-203
RPL36A	SSc	HC	Prox	Basal	0.092	1	0.999	0.001	5.59e-200	6.63e-196
RPL39	SSc	HC	Prox	Basal	0.076	1	1	0	5.62e-200	6.67e-196
RPL37	SSc	HC	Prox	Basal	0.083	1	1	0	1.55e-194	1.84e-190
TMSB10	SSc	HC	Prox	Basal	0.154	0.973	0.937	0.036	1.83e-190	2.17e-186
SPRR2D	SSc	HC	Prox	Basal	-0.225	0.188	0.366	-0.178	3e-190	3.56e-186
TPPP3	SSc	HC	Prox	Basal	-0.108	0.014	0.097	-0.083	4.27e-179	5.06e-175
SYT8	SSc	HC	Prox	Basal	-0.27	0.382	0.56	-0.178	1.91e-177	2.27e-173
HS3ST6	SSc	HC	Prox	Basal	-0.098	0.025	0.124	-0.099	1.36e-176	1.61e-172
LGALS3	SSc	HC	Prox	Basal	-0.137	0.928	0.965	-0.037	4e-175	4.74e-171
HLA-DRB1	SSc	HC	Prox	Basal	0.257	0.239	0.08	0.159	2.15e-172	2.54e-168
ATP5F1E	SSc	HC	Prox	Basal	0.136	0.994	0.943	0.051	1.79e-165	2.12e-161
TMA7	SSc	HC	Prox	Basal	0.147	0.978	0.904	0.074	2.14e-165	2.53e-161
SPRR3	SSc	HC	Prox	Basal	-0.217	0.755	0.793	-0.038	7.8e-165	9.24e-161
LGALS7	SSc	HC	Prox	Basal	-0.298	0.388	0.542	-0.154	1.56e-161	1.86e-157
S100A9	SSc	HC	Prox	Basal	0.334	0.885	0.822	0.063	9.19e-159	1.09e-154
GAS5	SSc	HC	Prox	Basal	-0.084	0.995	0.998	-0.003	1.16e-149	1.37e-145
TXNDC17	SSc	HC	Prox	Basal	0.123	0.961	0.927	0.034	2.39e-147	2.83e-143
NTRK2	SSc	HC	Prox	Basal	-0.139	0.088	0.223	-0.135	4.12e-147	4.88e-143
ECM1	SSc	HC	Prox	Basal	-0.134	0.091	0.226	-0.135	1.7e-146	2.02e-142
MIF	SSc	HC	Prox	Basal	0.123	0.992	0.969	0.023	5.39e-146	6.39e-142
KRT15	SSc	HC	Prox	Basal	-0.039	1	1	0	3.06e-145	3.63e-141
KRT6A	SSc	HC	Prox	Basal	0.312	0.414	0.276	0.138	2.09e-144	2.47e-140
RPL27	SSc	HC	Prox	Basal	0.072	1	0.996	0.004	1.12e-142	1.33e-138
RPS27	SSc	HC	Prox	Basal	0.074	1	1	0	2.48e-141	2.94e-137
MTRNR2L8	SSc	HC	Prox	Basal	-0.327	0.387	0.516	-0.129	6.82e-137	8.09e-133
PDZK1IP1	SSc	HC	Prox	Basal	0.215	0.295	0.148	0.147	2.98e-136	3.54e-132
KRT19	SSc	HC	Prox	Basal	-0.052	0.997	0.997	0	1.86e-133	2.21e-129
DAPL1	SSc	HC	Prox	Basal	0.121	0.968	0.944	0.024	1.5e-128	1.77e-124
RPL36	SSc	HC	Prox	Basal	0.071	1	1	0	1.14e-127	1.35e-123
RPL38	SSc	HC	Prox	Basal	0.107	1	0.985	0.015	2.1e-127	2.49e-123
ZFP36	SSc	HC	Prox	Basal	0.22	0.778	0.685	0.093	6.37e-127	7.55e-123
RPL22L1	SSc	HC	Prox	Basal	0.169	0.804	0.731	0.073	8.29e-127	9.82e-123
MT-CYB	SSc	HC	Prox	Basal	-0.106	0.961	0.979	-0.018	5.54e-126	6.57e-122
MT-ND4	SSc	HC	Prox	Basal	-0.112	0.942	0.961	-0.019	2.97e-125	3.52e-121
LY6D	SSc	HC	Prox	Basal	-0.284	0.557	0.68	-0.123	6.21e-124	7.36e-120
NCOA7	SSc	HC	Prox	Basal	0.231	0.636	0.517	0.119	8.22e-124	9.75e-120
CRNN	SSc	HC	Prox	Basal	-0.113	0.093	0.214	-0.121	2.93e-117	3.48e-113
AC020916.1	SSc	HC	Prox	Basal	-0.213	0.45	0.606	-0.156	3.59e-117	4.26e-113
CLGN	SSc	HC	Prox	Basal	-0.098	0.056	0.155	-0.099	3.08e-115	3.65e-111
RPLP2	SSc	HC	Prox	Basal	0.057	1	1	0	3.27e-115	3.88e-111
RND3	SSc	HC	Prox	Basal	0.172	0.863	0.802	0.061	6.58e-114	7.8e-110
MT-CO2	SSc	HC	Prox	Basal	-0.078	0.981	0.989	-0.008	7.51e-111	8.9e-107
SPINK7	SSc	HC	Prox	Basal	-0.079	0.049	0.143	-0.094	1.84e-110	2.18e-106
RPL10	SSc	HC	Prox	Basal	-0.021	1	1	0	7.29e-108	8.64e-104
TXNIP	SSc	HC	Prox	Basal	-0.17	0.744	0.863	-0.119	1.94e-107	2.3e-103
MT-CO3	SSc	HC	Prox	Basal	-0.099	0.967	0.981	-0.014	2.94e-106	3.48e-102
EFEMP1	SSc	HC	Prox	Basal	-0.168	0.296	0.454	-0.158	1.11e-105	1.31e-101
SOD2	SSc	HC	Prox	Basal	0.274	0.484	0.379	0.105	4.27e-103	5.07e-99
PTN	SSc	HC	Prox	Basal	-0.173	0.57	0.702	-0.132	1.44e-101	1.7e-97
RPSA	SSc	HC	Prox	Basal	-0.034	1	1	0	6.22e-100	7.37e-96
MT-CO1	SSc	HC	Prox	Basal	-0.084	0.983	0.991	-0.008	2.97e-99	3.52e-95
EIF3E	SSc	HC	Prox	Basal	-0.079	0.98	0.987	-0.007	5.26e-97	6.24e-93
RPS23	SSc	HC	Prox	Basal	0.037	1	1	0	5.45e-97	6.46e-93
RPL37A	SSc	HC	Prox	Basal	0.076	1	0.998	0.002	9.08e-97	1.08e-92
CNFN	SSc	HC	Prox	Basal	-0.159	0.297	0.437	-0.14	3.82e-96	4.53e-92
BHLHE40	SSc	HC	Prox	Basal	0.174	0.277	0.153	0.124	5.48e-96	6.5e-92
HLA-C	SSc	HC	Prox	Basal	0.144	0.859	0.821	0.038	7.37e-96	8.74e-92
SNRPF	SSc	HC	Prox	Basal	0.133	0.873	0.791	0.082	8.24e-96	9.77e-92
COX7C	SSc	HC	Prox	Basal	0.104	0.997	0.963	0.034	9.98e-96	1.18e-91
NDUFB1	SSc	HC	Prox	Basal	0.157	0.771	0.66	0.111	1.36e-95	1.62e-91
S100A6	SSc	HC	Prox	Basal	0.105	0.992	0.972	0.02	5.71e-95	6.77e-91
GLUL	SSc	HC	Prox	Basal	0.192	0.652	0.571	0.081	6.46e-95	7.65e-91
RPL15	SSc	HC	Prox	Basal	-0.023	1	1	0	9.16e-95	1.09e-90
SRSF5	SSc	HC	Prox	Basal	-0.163	0.484	0.633	-0.149	2.54e-94	3.01e-90
NEAT1	SSc	HC	Prox	Basal	-0.18	0.802	0.905	-0.103	4.5e-94	5.34e-90
SERF2	SSc	HC	Prox	Basal	0.089	0.993	0.971	0.022	6.1e-94	7.23e-90
ATP5ME	SSc	HC	Prox	Basal	0.141	0.921	0.824	0.097	7.67e-93	9.09e-89
S100P	SSc	HC	Prox	Basal	-0.06	0.028	0.094	-0.066	5.79e-92	6.86e-88
UQCRQ	SSc	HC	Prox	Basal	0.141	0.829	0.74	0.089	8.56e-92	1.02e-87
MTRNR2L1	SSc	HC	Prox	Basal	0.118	0.099	0.019	0.08	3.24e-91	3.84e-87
FTX	SSc	HC	Prox	Basal	-0.152	0.205	0.337	-0.132	3.48e-91	4.13e-87
NPR3	SSc	HC	Prox	Basal	-0.167	0.471	0.621	-0.15	6.38e-91	7.56e-87
HSPA8	SSc	HC	Prox	Basal	0.169	0.678	0.591	0.087	1.09e-90	1.29e-86
TMPRSS11B	SSc	HC	Prox	Basal	-0.063	0.026	0.09	-0.064	1.99e-90	2.36e-86
NOP53	SSc	HC	Prox	Basal	-0.095	0.938	0.965	-0.027	3.29e-90	3.9e-86
RACK1	SSc	HC	Prox	Basal	-0.026	1	1	0	1.12e-89	1.32e-85
HSPA2	SSc	HC	Prox	Basal	-0.161	0.482	0.633	-0.151	1.22e-88	1.44e-84
CLEC2B	SSc	HC	Prox	Basal	0.175	0.418	0.287	0.131	7.13e-88	8.45e-84
SOCS3	SSc	HC	Prox	Basal	0.157	0.234	0.115	0.119	1.35e-87	1.61e-83
RPS5	SSc	HC	Prox	Basal	-0.024	1	1	0	2.24e-86	2.66e-82
PDLIM4	SSc	HC	Prox	Basal	-0.144	0.313	0.464	-0.151	1.2e-85	1.43e-81
RPS6	SSc	HC	Prox	Basal	-0.022	1	1	0	5.48e-85	6.5e-81
RPL8	SSc	HC	Prox	Basal	-0.024	1	1	0	6.62e-85	7.85e-81
ELOB	SSc	HC	Prox	Basal	0.12	0.933	0.857	0.076	4.1e-83	4.87e-79
NDUFS5	SSc	HC	Prox	Basal	0.118	0.914	0.846	0.068	4.63e-83	5.48e-79
OST4	SSc	HC	Prox	Basal	0.118	0.913	0.837	0.076	3.02e-81	3.58e-77
RPL13	SSc	HC	Prox	Basal	-0.016	1	1	0	3.11e-81	3.69e-77
SEM1	SSc	HC	Prox	Basal	0.117	0.887	0.819	0.068	6.42e-81	7.61e-77
RPS2	SSc	HC	Prox	Basal	-0.019	1	1	0	3.13e-80	3.71e-76
RPL14	SSc	HC	Prox	Basal	-0.022	1	1	0	3.57e-80	4.23e-76
CRIP2	SSc	HC	Prox	Basal	-0.145	0.282	0.416	-0.134	4.84e-79	5.74e-75
SYPL1	SSc	HC	Prox	Basal	-0.129	0.744	0.823	-0.079	9.91e-79	1.17e-74
AHNAK2	SSc	HC	Prox	Basal	-0.139	0.293	0.434	-0.141	1.17e-77	1.39e-73
RPL34	SSc	HC	Prox	Basal	0.058	1	1	0	1.23e-77	1.45e-73
SNHG6	SSc	HC	Prox	Basal	0.107	0.941	0.886	0.055	2.47e-77	2.93e-73
MALL	SSc	HC	Prox	Basal	-0.081	0.073	0.158	-0.085	1.5e-76	1.78e-72
MGST1	SSc	HC	Prox	Basal	0.16	0.631	0.513	0.118	2.02e-76	2.4e-72
ARHGEF35	SSc	HC	Prox	Basal	-0.109	0.154	0.267	-0.113	2.48e-76	2.94e-72
RPL13A	SSc	HC	Prox	Basal	-0.042	1	1	0	9.61e-76	1.14e-71
ATP5MPL	SSc	HC	Prox	Basal	0.117	0.864	0.799	0.065	3.25e-75	3.85e-71
NDUFA1	SSc	HC	Prox	Basal	0.129	0.849	0.756	0.093	1.01e-74	1.2e-70
IFITM3	SSc	HC	Prox	Basal	0.109	0.932	0.904	0.028	1.08e-74	1.28e-70
CXCL14	SSc	HC	Prox	Basal	0.203	0.66	0.563	0.097	1.54e-74	1.83e-70
ALDH3A2	SSc	HC	Prox	Basal	-0.113	0.846	0.89	-0.044	1.21e-73	1.43e-69
RPS3	SSc	HC	Prox	Basal	-0.017	1	1	0	1.68e-73	1.99e-69
ATP1B3	SSc	HC	Prox	Basal	-0.089	0.949	0.968	-0.019	1.14e-72	1.35e-68
SPRR2A	SSc	HC	Prox	Basal	-0.175	0.386	0.472	-0.086	1.22e-72	1.45e-68
PPIA	SSc	HC	Prox	Basal	0.041	0.999	0.997	0.002	1.75e-72	2.08e-68
MUC21	SSc	HC	Prox	Basal	-0.059	0.039	0.105	-0.066	2.67e-72	3.16e-68
COPS9	SSc	HC	Prox	Basal	0.133	0.764	0.667	0.097	7.04e-72	8.34e-68
PNISR	SSc	HC	Prox	Basal	-0.148	0.499	0.63	-0.131	8.39e-72	9.95e-68
ATP5MD	SSc	HC	Prox	Basal	0.115	0.877	0.808	0.069	7.4e-71	8.77e-67
EDN1	SSc	HC	Prox	Basal	-0.106	0.137	0.241	-0.104	9.39e-71	1.11e-66
MT-ND2	SSc	HC	Prox	Basal	-0.109	0.916	0.947	-0.031	1.92e-70	2.28e-66
COX6C	SSc	HC	Prox	Basal	0.101	0.943	0.892	0.051	2.33e-70	2.77e-66
HLA-DMA	SSc	HC	Prox	Basal	0.095	0.108	0.034	0.074	1.75e-69	2.08e-65
RPLP0	SSc	HC	Prox	Basal	-0.023	1	1	0	9.65e-69	1.14e-64
PART1	SSc	HC	Prox	Basal	-0.101	0.157	0.267	-0.11	1.71e-68	2.02e-64
EXPH5	SSc	HC	Prox	Basal	-0.135	0.309	0.435	-0.126	1.83e-68	2.17e-64
P3H2	SSc	HC	Prox	Basal	-0.093	0.138	0.241	-0.103	9.17e-68	1.09e-63
COX7A2	SSc	HC	Prox	Basal	0.098	0.928	0.881	0.047	1.45e-67	1.72e-63
CAPN2	SSc	HC	Prox	Basal	-0.133	0.379	0.511	-0.132	2.42e-67	2.87e-63
AQP3	SSc	HC	Prox	Basal	-0.113	0.833	0.882	-0.049	7.39e-67	8.76e-63
SNHG29	SSc	HC	Prox	Basal	-0.035	1	1	0	8.94e-67	1.06e-62
TGFBI	SSc	HC	Prox	Basal	-0.082	0.106	0.199	-0.093	1.02e-66	1.2e-62
NDUFA4	SSc	HC	Prox	Basal	0.08	0.963	0.938	0.025	3.76e-66	4.46e-62
MALAT1	SSc	HC	Prox	Basal	-0.175	0.96	0.984	-0.024	3.77e-66	4.47e-62
FAM118A	SSc	HC	Prox	Basal	-0.074	0.067	0.143	-0.076	4.33e-66	5.13e-62
UQCRB	SSc	HC	Prox	Basal	0.077	0.984	0.956	0.028	3.12e-65	3.7e-61
UQCR11	SSc	HC	Prox	Basal	0.112	0.865	0.791	0.074	2e-64	2.37e-60
PAX9	SSc	HC	Prox	Basal	-0.126	0.366	0.497	-0.131	1.16e-63	1.37e-59
RPL7	SSc	HC	Prox	Basal	-0.031	1	1	0	1.54e-63	1.83e-59
ANKH	SSc	HC	Prox	Basal	-0.099	0.17	0.277	-0.107	5.52e-63	6.55e-59
HSPE1	SSc	HC	Prox	Basal	0.103	0.848	0.808	0.04	9.08e-63	1.08e-58
MT1E	SSc	HC	Prox	Basal	0.144	0.867	0.739	0.128	1.05e-62	1.25e-58
MT2A	SSc	HC	Prox	Basal	0.131	0.928	0.859	0.069	1.16e-62	1.38e-58
DEGS1	SSc	HC	Prox	Basal	-0.131	0.519	0.633	-0.114	1.38e-62	1.64e-58
BAG1	SSc	HC	Prox	Basal	-0.118	0.694	0.789	-0.095	1.49e-62	1.76e-58
COMMD6	SSc	HC	Prox	Basal	0.08	0.98	0.948	0.032	1.15e-61	1.37e-57
CTNNAL1	SSc	HC	Prox	Basal	-0.129	0.485	0.61	-0.125	4.17e-60	4.95e-56
SOX6	SSc	HC	Prox	Basal	-0.129	0.344	0.465	-0.121	6.75e-60	8.01e-56
ATF3	SSc	HC	Prox	Basal	0.12	0.844	0.829	0.015	1.46e-59	1.73e-55
PSMB9	SSc	HC	Prox	Basal	0.152	0.512	0.433	0.079	3.54e-59	4.2e-55
POLR2J3	SSc	HC	Prox	Basal	-0.107	0.182	0.285	-0.103	4.56e-59	5.4e-55
N4BP2L2	SSc	HC	Prox	Basal	-0.132	0.524	0.639	-0.115	5e-59	5.93e-55
RPS15A	SSc	HC	Prox	Basal	0.041	1	1	0	7.52e-59	8.92e-55
IFITM1	SSc	HC	Prox	Basal	0.123	0.214	0.126	0.088	1.17e-58	1.39e-54
RPS26	SSc	HC	Prox	Basal	0.151	0.98	0.909	0.071	1.36e-58	1.61e-54
KRT6B	SSc	HC	Prox	Basal	0.091	0.108	0.041	0.067	3.92e-58	4.65e-54
HES1	SSc	HC	Prox	Basal	0.187	0.659	0.566	0.093	7.7e-58	9.13e-54
RPL30	SSc	HC	Prox	Basal	0.034	1	1	0	1.56e-57	1.85e-53
BTG2	SSc	HC	Prox	Basal	0.152	0.737	0.671	0.066	3.61e-57	4.28e-53
SOX4	SSc	HC	Prox	Basal	0.154	0.389	0.293	0.096	4.57e-57	5.42e-53
PLA2R1	SSc	HC	Prox	Basal	-0.11	0.189	0.291	-0.102	8.75e-57	1.04e-52
NBPF1	SSc	HC	Prox	Basal	-0.061	0.054	0.118	-0.064	1.43e-56	1.7e-52
MTLN	SSc	HC	Prox	Basal	0.134	0.403	0.312	0.091	2.19e-56	2.6e-52
PTTG1	SSc	HC	Prox	Basal	-0.122	0.599	0.706	-0.107	3.48e-56	4.13e-52
TOMM7	SSc	HC	Prox	Basal	0.082	0.99	0.955	0.035	3.94e-56	4.67e-52
NSA2	SSc	HC	Prox	Basal	0.09	0.92	0.884	0.036	5.22e-56	6.19e-52
WNT2B	SSc	HC	Prox	Basal	-0.064	0.059	0.125	-0.066	1.19e-55	1.41e-51
RPS25	SSc	HC	Prox	Basal	0.042	1	1	0	6.75e-55	8e-51
IGFBP4	SSc	HC	Prox	Basal	0.11	0.199	0.114	0.085	8.08e-55	9.58e-51
CRISP3	SSc	HC	Prox	Basal	-0.033	0.016	0.055	-0.039	8.45e-55	1e-50
RPL36AL	SSc	HC	Prox	Basal	0.064	0.984	0.971	0.013	1.11e-54	1.32e-50
RPS17	SSc	HC	Prox	Basal	0.056	0.997	0.992	0.005	1.17e-54	1.38e-50
FUS	SSc	HC	Prox	Basal	-0.122	0.416	0.54	-0.124	2.77e-54	3.29e-50
UBE2Q1	SSc	HC	Prox	Basal	-0.085	0.146	0.238	-0.092	5.89e-54	6.98e-50
GAPDH	SSc	HC	Prox	Basal	0.037	1	1	0	1.2e-53	1.43e-49
ANXA1	SSc	HC	Prox	Basal	-0.077	0.952	0.975	-0.023	1.25e-53	1.48e-49
GPR155	SSc	HC	Prox	Basal	-0.105	0.178	0.274	-0.096	1.67e-53	1.98e-49
ID1	SSc	HC	Prox	Basal	0.187	0.326	0.237	0.089	2.35e-53	2.79e-49
BARX2	SSc	HC	Prox	Basal	-0.073	0.081	0.152	-0.071	4.76e-53	5.64e-49
ATP5MF	SSc	HC	Prox	Basal	0.109	0.83	0.752	0.078	7.86e-53	9.32e-49
BX890604.2	SSc	HC	Prox	Basal	-0.072	0.112	0.196	-0.084	4.6e-52	5.45e-48
TGM3	SSc	HC	Prox	Basal	-0.044	0.037	0.09	-0.053	6.76e-52	8.02e-48
POLR2L	SSc	HC	Prox	Basal	0.115	0.81	0.724	0.086	1.8e-51	2.14e-47
COL21A1	SSc	HC	Prox	Basal	-0.039	0.018	0.056	-0.038	2.65e-51	3.14e-47
COX7B	SSc	HC	Prox	Basal	0.095	0.904	0.85	0.054	2.69e-51	3.19e-47
ELF3	SSc	HC	Prox	Basal	-0.093	0.167	0.262	-0.095	3.72e-51	4.42e-47
C9orf16	SSc	HC	Prox	Basal	0.109	0.729	0.674	0.055	5.25e-51	6.23e-47
IFI6	SSc	HC	Prox	Basal	0.113	0.141	0.07	0.071	1.27e-50	1.51e-46
INTS6	SSc	HC	Prox	Basal	-0.097	0.197	0.295	-0.098	5.53e-50	6.56e-46
RASSF9	SSc	HC	Prox	Basal	-0.105	0.232	0.332	-0.1	7.57e-50	8.97e-46
UBL5	SSc	HC	Prox	Basal	0.103	0.835	0.76	0.075	1.3e-49	1.55e-45
ZNF431	SSc	HC	Prox	Basal	-0.081	0.137	0.224	-0.087	1.53e-49	1.82e-45
ADH7	SSc	HC	Prox	Basal	-0.117	0.545	0.648	-0.103	1.77e-49	2.1e-45
FAM189A2	SSc	HC	Prox	Basal	-0.056	0.06	0.122	-0.062	2.27e-49	2.69e-45
EIF5	SSc	HC	Prox	Basal	-0.103	0.717	0.795	-0.078	3.12e-49	3.7e-45
TBCA	SSc	HC	Prox	Basal	0.096	0.834	0.789	0.045	4.91e-49	5.82e-45
MT-ATP8	SSc	HC	Prox	Basal	-0.126	0.334	0.43	-0.096	8.18e-49	9.7e-45
SGK1	SSc	HC	Prox	Basal	0.128	0.228	0.148	0.08	1.52e-48	1.8e-44
HBEGF	SSc	HC	Prox	Basal	0.117	0.169	0.094	0.075	2.01e-48	2.39e-44
CEBPB	SSc	HC	Prox	Basal	0.126	0.345	0.257	0.088	2.64e-48	3.13e-44
PI3	SSc	HC	Prox	Basal	0.068	0.077	0.025	0.052	4.1e-48	4.86e-44
PSME1	SSc	HC	Prox	Basal	0.08	0.908	0.875	0.033	8.6e-48	1.02e-43
NDUFC1	SSc	HC	Prox	Basal	0.106	0.826	0.746	0.08	1.25e-47	1.48e-43
PHGDH	SSc	HC	Prox	Basal	-0.112	0.433	0.544	-0.111	5.51e-47	6.53e-43
ADH1C	SSc	HC	Prox	Basal	-0.099	0.218	0.318	-0.1	1.48e-46	1.76e-42
CTSD	SSc	HC	Prox	Basal	0.113	0.672	0.629	0.043	2.12e-46	2.51e-42
MT1H	SSc	HC	Prox	Basal	-0.045	0.032	0.078	-0.046	3.07e-46	3.64e-42
CCDC3	SSc	HC	Prox	Basal	-0.098	0.229	0.328	-0.099	4.25e-46	5.03e-42
S100A11	SSc	HC	Prox	Basal	0.056	0.995	0.988	0.007	6.48e-46	7.68e-42
CYSRT1	SSc	HC	Prox	Basal	-0.037	0.028	0.071	-0.043	7.36e-46	8.72e-42
RBIS	SSc	HC	Prox	Basal	0.094	0.828	0.77	0.058	8.35e-46	9.89e-42
EEF1G	SSc	HC	Prox	Basal	-0.027	1	1	0	9.46e-46	1.12e-41
HLA-DPA1	SSc	HC	Prox	Basal	0.082	0.091	0.036	0.055	1.7e-45	2.02e-41
SULF2	SSc	HC	Prox	Basal	-0.074	0.135	0.219	-0.084	1.71e-45	2.03e-41
AC004990.1	SSc	HC	Prox	Basal	-0.036	0.015	0.049	-0.034	2.31e-45	2.74e-41
RPL35	SSc	HC	Prox	Basal	0.054	1	0.999	0.001	4.17e-45	4.95e-41
DST	SSc	HC	Prox	Basal	-0.081	0.943	0.965	-0.022	5.24e-45	6.21e-41
IFI16	SSc	HC	Prox	Basal	0.099	0.764	0.732	0.032	6.17e-45	7.31e-41
ARGLU1	SSc	HC	Prox	Basal	-0.109	0.438	0.549	-0.111	1.27e-44	1.51e-40
CREBZF	SSc	HC	Prox	Basal	-0.077	0.13	0.209	-0.079	1.49e-44	1.76e-40
CSTB	SSc	HC	Prox	Basal	0.082	0.959	0.922	0.037	2.21e-44	2.62e-40
PITX1	SSc	HC	Prox	Basal	-0.066	0.927	0.933	-0.006	3.62e-44	4.29e-40
MT-ND3	SSc	HC	Prox	Basal	-0.066	0.95	0.972	-0.022	3.71e-44	4.4e-40
SELENBP1	SSc	HC	Prox	Basal	-0.067	0.128	0.21	-0.082	4.32e-44	5.12e-40
P2RY1	SSc	HC	Prox	Basal	-0.075	0.132	0.213	-0.081	5.12e-44	6.07e-40
RPL7A	SSc	HC	Prox	Basal	-0.013	1	1	0	5.31e-44	6.29e-40
RAB12	SSc	HC	Prox	Basal	-0.048	0.058	0.116	-0.058	5.42e-44	6.43e-40
RPL28	SSc	HC	Prox	Basal	0.033	1	1	0	7.36e-44	8.72e-40
CAPNS2	SSc	HC	Prox	Basal	-0.107	0.545	0.654	-0.109	3.85e-43	4.56e-39
HOOK2	SSc	HC	Prox	Basal	-0.097	0.303	0.41	-0.107	4.15e-43	4.92e-39
CLCA2	SSc	HC	Prox	Basal	0.124	0.42	0.352	0.068	1.65e-42	1.96e-38
HLA-A	SSc	HC	Prox	Basal	0.085	0.861	0.852	0.009	2.62e-42	3.11e-38
WNT5B	SSc	HC	Prox	Basal	-0.101	0.338	0.443	-0.105	3.48e-42	4.13e-38
ROMO1	SSc	HC	Prox	Basal	0.108	0.648	0.575	0.073	5.63e-42	6.68e-38
KRT8	SSc	HC	Prox	Basal	-0.117	0.629	0.698	-0.069	7.52e-42	8.91e-38
CLNS1A	SSc	HC	Prox	Basal	0.096	0.724	0.685	0.039	1.16e-41	1.38e-37
EFNB2	SSc	HC	Prox	Basal	-0.051	0.07	0.13	-0.06	1.29e-41	1.53e-37
NHLRC3	SSc	HC	Prox	Basal	-0.071	0.119	0.192	-0.073	1.5e-41	1.77e-37
PLEKHA1	SSc	HC	Prox	Basal	-0.107	0.425	0.526	-0.101	3.24e-41	3.85e-37
KLF5	SSc	HC	Prox	Basal	-0.105	0.617	0.707	-0.09	3.63e-41	4.3e-37
ZC3H12A	SSc	HC	Prox	Basal	0.091	0.168	0.1	0.068	3.67e-41	4.35e-37
PIM3	SSc	HC	Prox	Basal	0.116	0.318	0.241	0.077	3.78e-41	4.48e-37
RPS4X	SSc	HC	Prox	Basal	-0.016	1	1	0	3.92e-41	4.65e-37
ABCC3	SSc	HC	Prox	Basal	-0.087	0.199	0.289	-0.09	4.8e-41	5.69e-37
DSC3	SSc	HC	Prox	Basal	-0.112	0.608	0.699	-0.091	5.03e-41	5.96e-37
EEF1D	SSc	HC	Prox	Basal	-0.036	0.998	0.999	-0.001	6.88e-41	8.15e-37
KRT6C	SSc	HC	Prox	Basal	0.062	0.075	0.028	0.047	7.61e-41	9.03e-37
GPX4	SSc	HC	Prox	Basal	-0.048	0.989	0.994	-0.005	1.24e-40	1.47e-36
PDLIM2	SSc	HC	Prox	Basal	-0.093	0.275	0.375	-0.1	1.36e-40	1.61e-36
ACTG1	SSc	HC	Prox	Basal	0.032	0.999	1	-0.001	1.83e-40	2.17e-36
CYSLTR1	SSc	HC	Prox	Basal	-0.043	0.023	0.06	-0.037	4.57e-40	5.42e-36
UQCR10	SSc	HC	Prox	Basal	0.089	0.839	0.783	0.056	4.99e-40	5.92e-36
RSRP1	SSc	HC	Prox	Basal	-0.103	0.547	0.642	-0.095	7.58e-40	8.99e-36
CLEC7A	SSc	HC	Prox	Basal	0.081	0.147	0.083	0.064	9.05e-40	1.07e-35
TINAGL1	SSc	HC	Prox	Basal	0.075	0.142	0.079	0.063	3.9e-39	4.62e-35
RETREG1	SSc	HC	Prox	Basal	-0.053	0.051	0.1	-0.049	4e-39	4.74e-35
C15orf48	SSc	HC	Prox	Basal	-0.036	0.043	0.09	-0.047	4.52e-39	5.36e-35
TYMP	SSc	HC	Prox	Basal	0.127	0.56	0.505	0.055	4.52e-39	5.36e-35
EIF1	SSc	HC	Prox	Basal	0.028	0.999	1	-0.001	5.6e-39	6.64e-35
UQCRH	SSc	HC	Prox	Basal	0.046	0.984	0.978	0.006	6.42e-39	7.62e-35
TNNI2	SSc	HC	Prox	Basal	-0.032	0.022	0.058	-0.036	8.65e-39	1.03e-34
ATP5MG	SSc	HC	Prox	Basal	0.069	0.959	0.924	0.035	1.35e-38	1.6e-34
OGT	SSc	HC	Prox	Basal	-0.07	0.113	0.181	-0.068	1.39e-38	1.65e-34
NKTR	SSc	HC	Prox	Basal	-0.096	0.263	0.357	-0.094	1.45e-38	1.72e-34
RPL12	SSc	HC	Prox	Basal	0.019	1	1	0	2.99e-38	3.54e-34
TANC2	SSc	HC	Prox	Basal	-0.057	0.092	0.155	-0.063	8e-38	9.49e-34
FMO2	SSc	HC	Prox	Basal	0.053	0.05	0.012	0.038	8.23e-38	9.76e-34
COX6B1	SSc	HC	Prox	Basal	0.078	0.939	0.888	0.051	1.08e-37	1.28e-33
UBA52	SSc	HC	Prox	Basal	0.031	1	1	0	1.3e-37	1.55e-33
PPP2CB	SSc	HC	Prox	Basal	-0.084	0.271	0.37	-0.099	3.34e-37	3.96e-33
CNTN1	SSc	HC	Prox	Basal	-0.024	0.012	0.04	-0.028	3.72e-37	4.41e-33
AC048341.1	SSc	HC	Prox	Basal	-0.025	0.012	0.039	-0.027	3.8e-37	4.51e-33
PRSS27	SSc	HC	Prox	Basal	-0.03	0.022	0.056	-0.034	4.49e-37	5.33e-33
ALCAM	SSc	HC	Prox	Basal	-0.055	0.081	0.14	-0.059	8.78e-37	1.04e-32
SNRPG	SSc	HC	Prox	Basal	0.098	0.62	0.565	0.055	8.99e-37	1.07e-32
AC004556.3	SSc	HC	Prox	Basal	-0.036	0.026	0.063	-0.037	1.12e-36	1.33e-32
NMU	SSc	HC	Prox	Basal	-0.073	0.189	0.276	-0.087	1.45e-36	1.72e-32
LINC00342	SSc	HC	Prox	Basal	-0.038	0.034	0.074	-0.04	3.81e-36	4.51e-32
C1R	SSc	HC	Prox	Basal	0.119	0.326	0.258	0.068	3.89e-36	4.62e-32
TACC1	SSc	HC	Prox	Basal	-0.087	0.232	0.317	-0.085	5.12e-36	6.07e-32
GJB6	SSc	HC	Prox	Basal	-0.077	0.162	0.237	-0.075	7.42e-36	8.8e-32
HLA-E	SSc	HC	Prox	Basal	0.089	0.775	0.745	0.03	7.75e-36	9.19e-32
EIF4A2	SSc	HC	Prox	Basal	-0.091	0.762	0.828	-0.066	8.28e-36	9.82e-32
LINC00958	SSc	HC	Prox	Basal	-0.081	0.246	0.337	-0.091	2.22e-35	2.63e-31
GLUD1	SSc	HC	Prox	Basal	-0.086	0.292	0.388	-0.096	2.88e-35	3.42e-31
CHPT1	SSc	HC	Prox	Basal	-0.079	0.234	0.323	-0.089	4.49e-35	5.33e-31
H3F3B	SSc	HC	Prox	Basal	-0.037	0.997	0.998	-0.001	5.78e-35	6.85e-31
KITLG	SSc	HC	Prox	Basal	0.097	0.234	0.166	0.068	6.82e-35	8.09e-31
LDLR	SSc	HC	Prox	Basal	0.064	0.097	0.047	0.05	6.85e-35	8.12e-31
PPP2R2C	SSc	HC	Prox	Basal	-0.051	0.072	0.126	-0.054	8.15e-35	9.66e-31
GNAS	SSc	HC	Prox	Basal	0.068	0.948	0.91	0.038	9.77e-35	1.16e-30
TMPRSS11E	SSc	HC	Prox	Basal	-0.023	0.013	0.04	-0.027	1e-34	1.19e-30
RPS4Y1	SSc	HC	Prox	Basal	-0.189	0.102	0.154	-0.052	1.26e-34	1.49e-30
LINC02595	SSc	HC	Prox	Basal	-0.062	0.106	0.168	-0.062	2.7e-34	3.2e-30
PPP1R16A	SSc	HC	Prox	Basal	-0.093	0.608	0.691	-0.083	2.99e-34	3.55e-30
CYB5R1	SSc	HC	Prox	Basal	0.106	0.385	0.321	0.064	4.21e-34	4.99e-30
IL6R	SSc	HC	Prox	Basal	-0.06	0.093	0.151	-0.058	4.24e-34	5.03e-30
MT-ND5	SSc	HC	Prox	Basal	-0.093	0.851	0.899	-0.048	4.93e-34	5.84e-30
CFB	SSc	HC	Prox	Basal	0.12	0.284	0.223	0.061	7.23e-34	8.57e-30
VASP	SSc	HC	Prox	Basal	-0.07	0.212	0.298	-0.086	1.14e-33	1.36e-29
RPL31	SSc	HC	Prox	Basal	0.051	0.999	0.994	0.005	1.21e-33	1.44e-29
COX8A	SSc	HC	Prox	Basal	0.071	0.933	0.893	0.04	1.42e-33	1.69e-29
SNHG25	SSc	HC	Prox	Basal	0.112	0.22	0.161	0.059	1.54e-33	1.83e-29
IGFBP6	SSc	HC	Prox	Basal	-0.092	0.132	0.199	-0.067	1.61e-33	1.9e-29
SCEL	SSc	HC	Prox	Basal	-0.035	0.037	0.077	-0.04	1.67e-33	1.98e-29
SCPEP1	SSc	HC	Prox	Basal	0.106	0.472	0.411	0.061	1.76e-33	2.09e-29
CSRP2	SSc	HC	Prox	Basal	-0.092	0.692	0.767	-0.075	2.7e-33	3.21e-29
CA2	SSc	HC	Prox	Basal	0.067	0.102	0.052	0.05	3.2e-33	3.8e-29
ADGRG6	SSc	HC	Prox	Basal	-0.075	0.171	0.244	-0.073	4.91e-33	5.82e-29
PERP	SSc	HC	Prox	Basal	-0.039	0.995	0.998	-0.003	1.23e-32	1.46e-28
TTC14	SSc	HC	Prox	Basal	-0.061	0.117	0.181	-0.064	1.43e-32	1.7e-28
VIT	SSc	HC	Prox	Basal	-0.056	0.108	0.171	-0.063	1.62e-32	1.92e-28
PRH1	SSc	HC	Prox	Basal	-0.039	0.044	0.086	-0.042	1.77e-32	2.1e-28
TIMP1	SSc	HC	Prox	Basal	0.101	0.566	0.508	0.058	1.96e-32	2.32e-28
MYADM	SSc	HC	Prox	Basal	-0.067	0.125	0.189	-0.064	1.97e-32	2.33e-28
SP3	SSc	HC	Prox	Basal	-0.079	0.254	0.34	-0.086	2.07e-32	2.46e-28
KRT5	SSc	HC	Prox	Basal	-0.032	1	1	0	2.33e-32	2.77e-28
MAFB	SSc	HC	Prox	Basal	-0.072	0.207	0.29	-0.083	2.49e-32	2.96e-28
TFAP2B	SSc	HC	Prox	Basal	-0.081	0.302	0.399	-0.097	3.79e-32	4.49e-28
LSP1	SSc	HC	Prox	Basal	-0.048	0.107	0.172	-0.065	5.4e-32	6.4e-28
IGFBP2	SSc	HC	Prox	Basal	-0.098	0.691	0.736	-0.045	8.17e-32	9.69e-28
HLA-DQB1	SSc	HC	Prox	Basal	0.077	0.104	0.057	0.047	8.65e-32	1.03e-27
LIMS1	SSc	HC	Prox	Basal	-0.087	0.353	0.449	-0.096	1e-31	1.19e-27
NAA38	SSc	HC	Prox	Basal	0.089	0.704	0.64	0.064	1.3e-31	1.55e-27
IFRD1	SSc	HC	Prox	Basal	-0.086	0.304	0.395	-0.091	1.33e-31	1.58e-27
NDRG1	SSc	HC	Prox	Basal	-0.087	0.347	0.442	-0.095	1.5e-31	1.77e-27
SELENOW	SSc	HC	Prox	Basal	-0.076	0.82	0.855	-0.035	1.54e-31	1.82e-27
SHPRH	SSc	HC	Prox	Basal	-0.067	0.149	0.218	-0.069	1.57e-31	1.86e-27
KRT31	SSc	HC	Prox	Basal	-0.081	0.179	0.252	-0.073	1.66e-31	1.97e-27
GCLC	SSc	HC	Prox	Basal	-0.092	0.351	0.438	-0.087	2.02e-31	2.4e-27
MARCH7	SSc	HC	Prox	Basal	-0.075	0.221	0.303	-0.082	2.09e-31	2.48e-27
SLC47A2	SSc	HC	Prox	Basal	-0.039	0.062	0.111	-0.049	2.13e-31	2.53e-27
FBXW7	SSc	HC	Prox	Basal	-0.081	0.278	0.365	-0.087	2.78e-31	3.3e-27
LMO7	SSc	HC	Prox	Basal	-0.058	0.136	0.204	-0.068	4.15e-31	4.92e-27
SNRPE	SSc	HC	Prox	Basal	0.081	0.745	0.7	0.045	6.41e-31	7.61e-27
AC245060.5	SSc	HC	Prox	Basal	-0.031	0.021	0.051	-0.03	8.77e-31	1.04e-26
COX5B	SSc	HC	Prox	Basal	0.062	0.951	0.922	0.029	1.37e-30	1.63e-26
RPS13	SSc	HC	Prox	Basal	0.022	1	1	0	1.51e-30	1.79e-26
CALM1	SSc	HC	Prox	Basal	-0.063	0.912	0.938	-0.026	1.6e-30	1.9e-26
PLPP2	SSc	HC	Prox	Basal	-0.066	0.153	0.221	-0.068	1.79e-30	2.12e-26
NCCRP1	SSc	HC	Prox	Basal	-0.021	0.014	0.04	-0.026	2.78e-30	3.3e-26
PGRMC2	SSc	HC	Prox	Basal	-0.085	0.398	0.492	-0.094	3.83e-30	4.55e-26
SRSF7	SSc	HC	Prox	Basal	-0.093	0.58	0.673	-0.093	4.62e-30	5.48e-26
AF064858.1	SSc	HC	Prox	Basal	0.054	0.054	0.019	0.035	5.56e-30	6.59e-26
FBXL3	SSc	HC	Prox	Basal	-0.064	0.157	0.226	-0.069	6.76e-30	8.02e-26
CLU	SSc	HC	Prox	Basal	0.133	0.26	0.2	0.06	7.16e-30	8.49e-26
MICOS13	SSc	HC	Prox	Basal	0.088	0.642	0.585	0.057	8.22e-30	9.75e-26
RTP4	SSc	HC	Prox	Basal	0.056	0.097	0.05	0.047	8.9e-30	1.06e-25
DENND4C	SSc	HC	Prox	Basal	-0.054	0.111	0.171	-0.06	1.07e-29	1.27e-25
HLA-F	SSc	HC	Prox	Basal	0.086	0.216	0.153	0.063	1.08e-29	1.28e-25
DNAJA1	SSc	HC	Prox	Basal	0.095	0.654	0.624	0.03	1.09e-29	1.29e-25
UPK3B	SSc	HC	Prox	Basal	-0.036	0.052	0.095	-0.043	1.09e-29	1.29e-25
TIMP3	SSc	HC	Prox	Basal	-0.045	0.08	0.132	-0.052	1.27e-29	1.5e-25
HSPA5	SSc	HC	Prox	Basal	-0.092	0.491	0.577	-0.086	1.36e-29	1.61e-25
TNFAIP3	SSc	HC	Prox	Basal	0.087	0.124	0.074	0.05	1.45e-29	1.71e-25
TMEM161B-AS1	SSc	HC	Prox	Basal	-0.066	0.131	0.194	-0.063	1.6e-29	1.9e-25
DDX3Y	SSc	HC	Prox	Basal	-0.038	0.015	0.04	-0.025	1.84e-29	2.18e-25
ZBTB38	SSc	HC	Prox	Basal	-0.051	0.108	0.168	-0.06	1.88e-29	2.23e-25
PSMB8	SSc	HC	Prox	Basal	0.085	0.687	0.665	0.022	2.26e-29	2.68e-25
MIR99AHG	SSc	HC	Prox	Basal	-0.085	0.356	0.448	-0.092	5.23e-29	6.21e-25
ABI3BP	SSc	HC	Prox	Basal	-0.051	0.068	0.115	-0.047	5.27e-29	6.25e-25
DSP	SSc	HC	Prox	Basal	-0.089	0.73	0.795	-0.065	5.3e-29	6.29e-25
MAF	SSc	HC	Prox	Basal	-0.086	0.373	0.465	-0.092	5.53e-29	6.55e-25
COX6A1	SSc	HC	Prox	Basal	0.06	0.936	0.912	0.024	6.82e-29	8.08e-25
RBP1	SSc	HC	Prox	Basal	0.05	0.089	0.044	0.045	8.24e-29	9.77e-25
JUN	SSc	HC	Prox	Basal	-0.05	0.951	0.954	-0.003	8.66e-29	1.03e-24
PCSK7	SSc	HC	Prox	Basal	-0.04	0.054	0.097	-0.043	1.2e-28	1.43e-24
AKR1C3	SSc	HC	Prox	Basal	0.061	0.105	0.058	0.047	1.29e-28	1.53e-24
MFSD14C	SSc	HC	Prox	Basal	-0.052	0.088	0.141	-0.053	1.31e-28	1.56e-24
C1S	SSc	HC	Prox	Basal	0.072	0.13	0.079	0.051	1.48e-28	1.75e-24
LINC00685	SSc	HC	Prox	Basal	-0.038	0.034	0.068	-0.034	3.37e-28	4e-24
PLCD3	SSc	HC	Prox	Basal	-0.053	0.123	0.185	-0.062	4.56e-28	5.4e-24
PGAP1	SSc	HC	Prox	Basal	-0.059	0.115	0.172	-0.057	5.04e-28	5.97e-24
ARHGEF12	SSc	HC	Prox	Basal	-0.073	0.239	0.317	-0.078	6.12e-28	7.25e-24
LY6E	SSc	HC	Prox	Basal	0.07	0.845	0.823	0.022	6.12e-28	7.26e-24
FAM53C	SSc	HC	Prox	Basal	-0.056	0.122	0.183	-0.061	6.49e-28	7.69e-24
AGO3	SSc	HC	Prox	Basal	-0.048	0.081	0.131	-0.05	6.72e-28	7.96e-24
TMEM11	SSc	HC	Prox	Basal	-0.066	0.216	0.293	-0.077	7.8e-28	9.25e-24
IP6K2	SSc	HC	Prox	Basal	-0.086	0.44	0.53	-0.09	8.91e-28	1.06e-23
AC011043.1	SSc	HC	Prox	Basal	-0.019	0.016	0.042	-0.026	9.15e-28	1.08e-23
WNT10A	SSc	HC	Prox	Basal	-0.084	0.421	0.516	-0.095	1.03e-27	1.22e-23
PTGR1	SSc	HC	Prox	Basal	0.089	0.601	0.553	0.048	1.43e-27	1.69e-23
IFI27L2	SSc	HC	Prox	Basal	0.075	0.831	0.785	0.046	1.6e-27	1.9e-23
FRAS1	SSc	HC	Prox	Basal	-0.032	0.042	0.08	-0.038	1.98e-27	2.35e-23
GGA1	SSc	HC	Prox	Basal	-0.047	0.093	0.146	-0.053	2.25e-27	2.67e-23
SH3YL1	SSc	HC	Prox	Basal	-0.08	0.603	0.671	-0.068	2.76e-27	3.28e-23
AC240274.1	SSc	HC	Prox	Basal	-0.028	0.021	0.049	-0.028	2.84e-27	3.36e-23
UBC	SSc	HC	Prox	Basal	-0.041	0.99	0.997	-0.007	2.88e-27	3.42e-23
DSC2	SSc	HC	Prox	Basal	-0.073	0.264	0.346	-0.082	3.01e-27	3.57e-23
LIME1	SSc	HC	Prox	Basal	-0.076	0.367	0.463	-0.096	3.67e-27	4.35e-23
KAT6B	SSc	HC	Prox	Basal	-0.071	0.248	0.328	-0.08	4.04e-27	4.79e-23
PDCD4	SSc	HC	Prox	Basal	-0.081	0.653	0.725	-0.072	4.53e-27	5.38e-23
ZNF655	SSc	HC	Prox	Basal	-0.073	0.254	0.332	-0.078	6.79e-27	8.05e-23
ARHGAP24	SSc	HC	Prox	Basal	-0.054	0.113	0.17	-0.057	6.98e-27	8.28e-23
EPS8L1	SSc	HC	Prox	Basal	-0.026	0.027	0.058	-0.031	7.71e-27	9.14e-23
NCKAP5L	SSc	HC	Prox	Basal	-0.039	0.05	0.09	-0.04	8.07e-27	9.57e-23
HBP1	SSc	HC	Prox	Basal	-0.068	0.222	0.297	-0.075	8.42e-27	9.98e-23
RPS12	SSc	HC	Prox	Basal	0.02	1	1	0	1.02e-26	1.21e-22
ARL9	SSc	HC	Prox	Basal	-0.031	0.036	0.071	-0.035	1.25e-26	1.49e-22
HCG18	SSc	HC	Prox	Basal	-0.051	0.119	0.177	-0.058	1.48e-26	1.76e-22
EFHC1	SSc	HC	Prox	Basal	-0.046	0.076	0.123	-0.047	1.6e-26	1.9e-22
GPATCH2L	SSc	HC	Prox	Basal	-0.055	0.108	0.163	-0.055	2.34e-26	2.78e-22
TRIM73	SSc	HC	Prox	Basal	-0.036	0.058	0.101	-0.043	3.17e-26	3.76e-22
FSCN1	SSc	HC	Prox	Basal	0.08	0.208	0.151	0.057	3.69e-26	4.38e-22
LSM7	SSc	HC	Prox	Basal	0.076	0.729	0.69	0.039	3.99e-26	4.73e-22
AC097376.3	SSc	HC	Prox	Basal	-0.044	0.09	0.141	-0.051	4.67e-26	5.53e-22
SLIRP	SSc	HC	Prox	Basal	0.084	0.677	0.617	0.06	4.84e-26	5.74e-22
LINP1	SSc	HC	Prox	Basal	-0.023	0.015	0.039	-0.024	5.9e-26	7e-22
CXCL2	SSc	HC	Prox	Basal	0.099	0.089	0.048	0.041	6.33e-26	7.51e-22
ZNF273	SSc	HC	Prox	Basal	-0.049	0.106	0.16	-0.054	7.32e-26	8.68e-22
RPL24	SSc	HC	Prox	Basal	0.022	1	1	0	7.67e-26	9.1e-22
KRT13	SSc	HC	Prox	Basal	-0.079	0.948	0.943	0.005	7.92e-26	9.39e-22
RPS11	SSc	HC	Prox	Basal	-0.032	1	1	0	8.36e-26	9.91e-22
RNASE4	SSc	HC	Prox	Basal	-0.055	0.153	0.218	-0.065	9.29e-26	1.1e-21
LAD1	SSc	HC	Prox	Basal	-0.072	0.298	0.38	-0.082	1e-25	1.19e-21
EVPLL	SSc	HC	Prox	Basal	-0.032	0.038	0.073	-0.035	1.08e-25	1.28e-21
CTSH	SSc	HC	Prox	Basal	0.088	0.492	0.445	0.047	1.13e-25	1.33e-21
CNTNAP3	SSc	HC	Prox	Basal	-0.024	0.017	0.042	-0.025	1.21e-25	1.43e-21
NEFL	SSc	HC	Prox	Basal	0.036	0.042	0.014	0.028	1.34e-25	1.59e-21
ARRDC4	SSc	HC	Prox	Basal	-0.037	0.055	0.095	-0.04	1.47e-25	1.74e-21
PRICKLE2	SSc	HC	Prox	Basal	-0.038	0.045	0.082	-0.037	1.5e-25	1.78e-21
BASP1	SSc	HC	Prox	Basal	-0.078	0.356	0.441	-0.085	1.5e-25	1.78e-21
PRNP	SSc	HC	Prox	Basal	-0.085	0.457	0.537	-0.08	1.52e-25	1.8e-21
STXBP6	SSc	HC	Prox	Basal	-0.063	0.164	0.226	-0.062	1.79e-25	2.13e-21
MMP28	SSc	HC	Prox	Basal	-0.075	0.33	0.414	-0.084	1.99e-25	2.36e-21
ATP5PF	SSc	HC	Prox	Basal	0.057	0.884	0.866	0.018	2.02e-25	2.39e-21
NR3C1	SSc	HC	Prox	Basal	-0.071	0.315	0.4	-0.085	2.19e-25	2.59e-21
EVA1C	SSc	HC	Prox	Basal	0.085	0.309	0.248	0.061	2.37e-25	2.81e-21
TKT	SSc	HC	Prox	Basal	-0.03	0.978	0.966	0.012	2.51e-25	2.98e-21
NELFCD	SSc	HC	Prox	Basal	-0.055	0.173	0.241	-0.068	2.91e-25	3.45e-21
SOX2	SSc	HC	Prox	Basal	-0.082	0.536	0.621	-0.085	3.58e-25	4.25e-21
SPSB2	SSc	HC	Prox	Basal	-0.027	0.034	0.067	-0.033	4.54e-25	5.38e-21
AIF1L	SSc	HC	Prox	Basal	-0.019	0.013	0.036	-0.023	4.57e-25	5.42e-21
CALML3	SSc	HC	Prox	Basal	-0.09	0.536	0.599	-0.063	4.8e-25	5.69e-21
TPM2	SSc	HC	Prox	Basal	-0.068	0.28	0.363	-0.083	6.62e-25	7.85e-21
SMYD3	SSc	HC	Prox	Basal	-0.044	0.1	0.153	-0.053	7.3e-25	8.66e-21
GSTT2B	SSc	HC	Prox	Basal	0.031	0.047	0.017	0.03	7.95e-25	9.43e-21
CBFA2T2	SSc	HC	Prox	Basal	-0.05	0.117	0.172	-0.055	8.45e-25	1e-20
ZNF358	SSc	HC	Prox	Basal	-0.046	0.117	0.173	-0.056	1.02e-24	1.21e-20
MUC1	SSc	HC	Prox	Basal	-0.017	0.017	0.041	-0.024	1.07e-24	1.26e-20
TMEM47	SSc	HC	Prox	Basal	-0.025	0.017	0.042	-0.025	1.11e-24	1.32e-20
TMEM59	SSc	HC	Prox	Basal	-0.06	0.834	0.865	-0.031	1.17e-24	1.39e-20
GSTA4	SSc	HC	Prox	Basal	-0.067	0.291	0.373	-0.082	1.24e-24	1.47e-20
ERO1A	SSc	HC	Prox	Basal	-0.047	0.113	0.168	-0.055	1.33e-24	1.57e-20
STAT1	SSc	HC	Prox	Basal	0.085	0.183	0.133	0.05	1.35e-24	1.6e-20
AGPAT2	SSc	HC	Prox	Basal	-0.062	0.247	0.325	-0.078	1.39e-24	1.65e-20
ATP1B1	SSc	HC	Prox	Basal	0.084	0.531	0.479	0.052	1.46e-24	1.73e-20
ARHGAP29	SSc	HC	Prox	Basal	-0.024	0.014	0.036	-0.022	1.59e-24	1.89e-20
JPX	SSc	HC	Prox	Basal	-0.075	0.338	0.419	-0.081	1.63e-24	1.93e-20
SCNN1B	SSc	HC	Prox	Basal	-0.034	0.074	0.121	-0.047	1.72e-24	2.04e-20
ANAPC5	SSc	HC	Prox	Basal	-0.07	0.321	0.408	-0.087	1.72e-24	2.04e-20
HIF1A	SSc	HC	Prox	Basal	0.087	0.341	0.285	0.056	1.95e-24	2.31e-20
WDR11	SSc	HC	Prox	Basal	-0.048	0.094	0.143	-0.049	2.14e-24	2.54e-20
AL021368.2	SSc	HC	Prox	Basal	-0.03	0.033	0.065	-0.032	2.32e-24	2.76e-20
GARS-DT	SSc	HC	Prox	Basal	-0.037	0.06	0.101	-0.041	2.54e-24	3.02e-20
AC007952.4	SSc	HC	Prox	Basal	-0.033	0.055	0.095	-0.04	2.71e-24	3.21e-20
COA1	SSc	HC	Prox	Basal	-0.059	0.209	0.281	-0.072	2.88e-24	3.42e-20
SEC61G	SSc	HC	Prox	Basal	0.074	0.673	0.631	0.042	3.19e-24	3.78e-20
SEPTIN7	SSc	HC	Prox	Basal	-0.077	0.628	0.706	-0.078	3.22e-24	3.82e-20
ZNF37A	SSc	HC	Prox	Basal	-0.046	0.104	0.156	-0.052	3.79e-24	4.5e-20
SPARC	SSc	HC	Prox	Basal	-0.053	0.163	0.228	-0.065	3.87e-24	4.59e-20
FXYD3	SSc	HC	Prox	Basal	0.041	0.979	0.972	0.007	4.06e-24	4.82e-20
CFD	SSc	HC	Prox	Basal	0.065	0.143	0.094	0.049	4.18e-24	4.96e-20
PLAGL1	SSc	HC	Prox	Basal	-0.044	0.087	0.134	-0.047	4.69e-24	5.57e-20
ZNF224	SSc	HC	Prox	Basal	-0.038	0.061	0.102	-0.041	5.14e-24	6.09e-20
NUDT2	SSc	HC	Prox	Basal	-0.066	0.248	0.322	-0.074	5.36e-24	6.35e-20
HYMAI	SSc	HC	Prox	Basal	-0.023	0.022	0.048	-0.026	5.56e-24	6.59e-20
KRT18	SSc	HC	Prox	Basal	-0.075	0.648	0.721	-0.073	6.71e-24	7.96e-20
EIF2S2	SSc	HC	Prox	Basal	0.073	0.709	0.68	0.029	7.27e-24	8.62e-20
NME2	SSc	HC	Prox	Basal	-0.021	0.999	0.998	0.001	7.78e-24	9.22e-20
LINC01006	SSc	HC	Prox	Basal	-0.034	0.053	0.091	-0.038	8.22e-24	9.75e-20
ARID1B	SSc	HC	Prox	Basal	-0.074	0.307	0.383	-0.076	9.63e-24	1.14e-19
TMEM43	SSc	HC	Prox	Basal	-0.065	0.259	0.334	-0.075	1.16e-23	1.37e-19
AC016745.2	SSc	HC	Prox	Basal	-0.021	0.018	0.043	-0.025	1.43e-23	1.69e-19
RPL21	SSc	HC	Prox	Basal	0.02	1	1	0	1.54e-23	1.82e-19
FMR1	SSc	HC	Prox	Basal	-0.044	0.127	0.185	-0.058	1.54e-23	1.82e-19
SNX29	SSc	HC	Prox	Basal	-0.043	0.098	0.149	-0.051	1.66e-23	1.96e-19
TMEM52	SSc	HC	Prox	Basal	-0.025	0.028	0.058	-0.03	1.92e-23	2.27e-19
NDUFA7	SSc	HC	Prox	Basal	0.077	0.595	0.551	0.044	2.15e-23	2.55e-19
EPS8	SSc	HC	Prox	Basal	-0.041	0.086	0.133	-0.047	2.21e-23	2.62e-19
ARHGAP6	SSc	HC	Prox	Basal	-0.023	0.024	0.051	-0.027	2.69e-23	3.19e-19
TMEM258	SSc	HC	Prox	Basal	0.072	0.792	0.733	0.059	2.91e-23	3.45e-19
SLC26A2	SSc	HC	Prox	Basal	-0.034	0.043	0.078	-0.035	2.95e-23	3.49e-19
RAD9A	SSc	HC	Prox	Basal	-0.034	0.069	0.112	-0.043	3.27e-23	3.87e-19
LGALS9	SSc	HC	Prox	Basal	0.051	0.09	0.051	0.039	3.68e-23	4.36e-19
LINC01725	SSc	HC	Prox	Basal	-0.027	0.024	0.051	-0.027	3.71e-23	4.4e-19
SSBP2	SSc	HC	Prox	Basal	-0.071	0.405	0.493	-0.088	4.39e-23	5.2e-19
VAV3	SSc	HC	Prox	Basal	-0.067	0.308	0.389	-0.081	5.4e-23	6.41e-19
WNK1	SSc	HC	Prox	Basal	-0.081	0.573	0.645	-0.072	5.5e-23	6.51e-19
Z83843.1	SSc	HC	Prox	Basal	-0.033	0.041	0.074	-0.033	5.69e-23	6.75e-19
CDCA7	SSc	HC	Prox	Basal	-0.042	0.109	0.162	-0.053	5.78e-23	6.85e-19
PTGES	SSc	HC	Prox	Basal	0.04	0.063	0.03	0.033	5.8e-23	6.88e-19
SMC5	SSc	HC	Prox	Basal	-0.063	0.229	0.299	-0.07	6.03e-23	7.15e-19
LMNA	SSc	HC	Prox	Basal	-0.067	0.776	0.827	-0.051	6.98e-23	8.28e-19
MUC15	SSc	HC	Prox	Basal	-0.031	0.026	0.053	-0.027	8.29e-23	9.83e-19
ATOX1	SSc	HC	Prox	Basal	0.083	0.477	0.434	0.043	8.73e-23	1.04e-18
ATP5MC1	SSc	HC	Prox	Basal	0.072	0.715	0.677	0.038	8.93e-23	1.06e-18
AC092683.1	SSc	HC	Prox	Basal	-0.028	0.027	0.055	-0.028	1.05e-22	1.25e-18
LCORL	SSc	HC	Prox	Basal	-0.038	0.072	0.115	-0.043	1.11e-22	1.32e-18
AC092040.1	SSc	HC	Prox	Basal	-0.028	0.035	0.066	-0.031	1.11e-22	1.32e-18
AKR1C1	SSc	HC	Prox	Basal	0.094	0.305	0.255	0.05	1.2e-22	1.43e-18
BTF3	SSc	HC	Prox	Basal	-0.019	1	1	0	1.31e-22	1.56e-18
TNS3	SSc	HC	Prox	Basal	-0.054	0.167	0.229	-0.062	1.35e-22	1.6e-18
PLEKHF2	SSc	HC	Prox	Basal	-0.057	0.206	0.275	-0.069	1.47e-22	1.74e-18
AC092338.3	SSc	HC	Prox	Basal	-0.029	0.042	0.075	-0.033	1.64e-22	1.95e-18
SRSF4	SSc	HC	Prox	Basal	-0.071	0.355	0.438	-0.083	1.68e-22	1.99e-18
ADIRF	SSc	HC	Prox	Basal	-0.091	0.573	0.64	-0.067	1.72e-22	2.04e-18
MT1X	SSc	HC	Prox	Basal	0.092	0.818	0.769	0.049	2.41e-22	2.85e-18
TINCR	SSc	HC	Prox	Basal	-0.064	0.325	0.408	-0.083	2.79e-22	3.31e-18
CERS6	SSc	HC	Prox	Basal	-0.059	0.215	0.284	-0.069	2.83e-22	3.35e-18
SF1	SSc	HC	Prox	Basal	-0.072	0.435	0.525	-0.09	2.83e-22	3.36e-18
PUS7L	SSc	HC	Prox	Basal	-0.057	0.173	0.234	-0.061	3e-22	3.56e-18
CYP3A5	SSc	HC	Prox	Basal	-0.032	0.041	0.073	-0.032	3.03e-22	3.59e-18
UQCC2	SSc	HC	Prox	Basal	0.083	0.34	0.291	0.049	3.05e-22	3.61e-18
IL18	SSc	HC	Prox	Basal	-0.045	0.951	0.96	-0.009	3.23e-22	3.83e-18
WDFY2	SSc	HC	Prox	Basal	-0.045	0.118	0.171	-0.053	3.84e-22	4.55e-18
PLK2	SSc	HC	Prox	Basal	0.089	0.277	0.224	0.053	5.03e-22	5.96e-18
PRDX5	SSc	HC	Prox	Basal	-0.041	0.952	0.954	-0.002	5.15e-22	6.11e-18
CBR3	SSc	HC	Prox	Basal	-0.072	0.39	0.469	-0.079	5.81e-22	6.88e-18
CU638689.4	SSc	HC	Prox	Basal	-0.018	0.011	0.029	-0.018	6.47e-22	7.67e-18
TMEM256	SSc	HC	Prox	Basal	0.078	0.49	0.446	0.044	6.55e-22	7.76e-18
NAP1L4	SSc	HC	Prox	Basal	-0.074	0.484	0.567	-0.083	6.55e-22	7.77e-18
BAG5	SSc	HC	Prox	Basal	-0.059	0.23	0.299	-0.069	6.68e-22	7.92e-18
LNPEP	SSc	HC	Prox	Basal	-0.052	0.154	0.213	-0.059	6.76e-22	8.02e-18
CHDH	SSc	HC	Prox	Basal	-0.024	0.019	0.043	-0.024	6.97e-22	8.26e-18
HK1	SSc	HC	Prox	Basal	-0.055	0.214	0.282	-0.068	7.33e-22	8.69e-18
SYDE2	SSc	HC	Prox	Basal	-0.035	0.062	0.101	-0.039	7.63e-22	9.05e-18
EIF4EBP1	SSc	HC	Prox	Basal	-0.067	0.306	0.382	-0.076	9.38e-22	1.11e-17
ZNF519	SSc	HC	Prox	Basal	-0.031	0.04	0.073	-0.033	9.78e-22	1.16e-17
CDKN2C	SSc	HC	Prox	Basal	-0.044	0.099	0.146	-0.047	1.13e-21	1.34e-17
IFI27L1	SSc	HC	Prox	Basal	-0.06	0.224	0.292	-0.068	1.14e-21	1.35e-17
FAM184B	SSc	HC	Prox	Basal	-0.025	0.017	0.039	-0.022	1.24e-21	1.47e-17
MYC	SSc	HC	Prox	Basal	0.09	0.496	0.445	0.051	1.27e-21	1.5e-17
SRGAP1	SSc	HC	Prox	Basal	-0.018	0.015	0.037	-0.022	1.31e-21	1.55e-17
SNHG14	SSc	HC	Prox	Basal	-0.05	0.09	0.134	-0.044	1.42e-21	1.69e-17
MTMR4	SSc	HC	Prox	Basal	-0.035	0.065	0.104	-0.039	1.48e-21	1.75e-17
SYNE2	SSc	HC	Prox	Basal	-0.087	0.581	0.644	-0.063	1.53e-21	1.81e-17
WEE1	SSc	HC	Prox	Basal	-0.062	0.195	0.258	-0.063	1.92e-21	2.27e-17
BCL6	SSc	HC	Prox	Basal	0.06	0.146	0.099	0.047	2.01e-21	2.38e-17
SRSF2	SSc	HC	Prox	Basal	-0.079	0.529	0.603	-0.074	2.43e-21	2.88e-17
SUGP2	SSc	HC	Prox	Basal	-0.048	0.132	0.185	-0.053	2.47e-21	2.93e-17
SPINK5	SSc	HC	Prox	Basal	0.1	0.457	0.421	0.036	2.71e-21	3.22e-17
MIDN	SSc	HC	Prox	Basal	0.086	0.305	0.255	0.05	2.73e-21	3.23e-17
ARL17A	SSc	HC	Prox	Basal	-0.027	0.031	0.059	-0.028	2.8e-21	3.31e-17
PDE4DIP	SSc	HC	Prox	Basal	-0.046	0.116	0.166	-0.05	2.86e-21	3.39e-17
SLC1A5	SSc	HC	Prox	Basal	0.083	0.393	0.347	0.046	2.92e-21	3.46e-17
SMG1	SSc	HC	Prox	Basal	-0.056	0.201	0.267	-0.066	2.95e-21	3.5e-17
HMGB1	SSc	HC	Prox	Basal	-0.038	0.966	0.968	-0.002	3.29e-21	3.89e-17
CD109	SSc	HC	Prox	Basal	-0.067	0.265	0.333	-0.068	3.3e-21	3.91e-17
ARMCX1	SSc	HC	Prox	Basal	-0.044	0.11	0.16	-0.05	3.39e-21	4.02e-17
UBL3	SSc	HC	Prox	Basal	-0.062	0.237	0.305	-0.068	3.4e-21	4.03e-17
DPM3	SSc	HC	Prox	Basal	0.081	0.38	0.333	0.047	3.47e-21	4.11e-17
MDK	SSc	HC	Prox	Basal	0.044	0.089	0.051	0.038	4.54e-21	5.38e-17
PHC3	SSc	HC	Prox	Basal	-0.044	0.09	0.134	-0.044	5.17e-21	6.13e-17
PET100	SSc	HC	Prox	Basal	0.075	0.551	0.505	0.046	6.13e-21	7.26e-17
SAT1	SSc	HC	Prox	Basal	0.074	0.795	0.779	0.016	6.59e-21	7.81e-17
CTSC	SSc	HC	Prox	Basal	0.082	0.312	0.263	0.049	6.88e-21	8.16e-17
SNHG7	SSc	HC	Prox	Basal	-0.058	0.895	0.929	-0.034	7.23e-21	8.57e-17
KLK11	SSc	HC	Prox	Basal	-0.057	0.237	0.307	-0.07	7.33e-21	8.69e-17
GJB2	SSc	HC	Prox	Basal	0.1	0.408	0.369	0.039	7.36e-21	8.73e-17
SPSB3	SSc	HC	Prox	Basal	-0.058	0.24	0.309	-0.069	7.56e-21	8.96e-17
ATXN1	SSc	HC	Prox	Basal	-0.043	0.106	0.155	-0.049	7.62e-21	9.03e-17
FOS	SSc	HC	Prox	Basal	0.034	0.981	0.973	0.008	7.78e-21	9.22e-17
PCF11	SSc	HC	Prox	Basal	-0.051	0.175	0.236	-0.061	7.83e-21	9.29e-17
LRP11	SSc	HC	Prox	Basal	-0.036	0.084	0.128	-0.044	9.19e-21	1.09e-16
NCALD	SSc	HC	Prox	Basal	-0.033	0.063	0.101	-0.038	1.08e-20	1.28e-16
PIAS2	SSc	HC	Prox	Basal	-0.038	0.07	0.109	-0.039	1.12e-20	1.33e-16
TTC3	SSc	HC	Prox	Basal	-0.076	0.412	0.486	-0.074	1.2e-20	1.42e-16
LYPD6B	SSc	HC	Prox	Basal	-0.03	0.056	0.092	-0.036	1.21e-20	1.44e-16
NDUFB4	SSc	HC	Prox	Basal	0.064	0.881	0.833	0.048	1.31e-20	1.56e-16
HLA-DPB1	SSc	HC	Prox	Basal	0.063	0.125	0.083	0.042	1.35e-20	1.6e-16
NDUFA13	SSc	HC	Prox	Basal	0.059	0.888	0.847	0.041	1.58e-20	1.87e-16
CACNA1D	SSc	HC	Prox	Basal	-0.035	0.051	0.086	-0.035	1.68e-20	1.99e-16
STARD4-AS1	SSc	HC	Prox	Basal	-0.031	0.056	0.092	-0.036	1.99e-20	2.36e-16
KLF6	SSc	HC	Prox	Basal	0.094	0.563	0.532	0.031	2e-20	2.37e-16
PHLDB2	SSc	HC	Prox	Basal	0.042	0.073	0.039	0.034	2.01e-20	2.39e-16
NFKBIA	SSc	HC	Prox	Basal	0.081	0.756	0.742	0.014	2.43e-20	2.89e-16
CMTR2	SSc	HC	Prox	Basal	-0.035	0.063	0.101	-0.038	2.51e-20	2.98e-16
MPZL1	SSc	HC	Prox	Basal	0.078	0.266	0.217	0.049	2.62e-20	3.11e-16
EIF3D	SSc	HC	Prox	Basal	-0.065	0.766	0.816	-0.05	2.72e-20	3.23e-16
CHL1	SSc	HC	Prox	Basal	0.077	0.169	0.125	0.044	2.79e-20	3.31e-16
LINC00893	SSc	HC	Prox	Basal	-0.018	0.014	0.033	-0.019	2.89e-20	3.42e-16
SPATC1L	SSc	HC	Prox	Basal	-0.039	0.108	0.157	-0.049	3.19e-20	3.79e-16
SETD9	SSc	HC	Prox	Basal	-0.041	0.09	0.133	-0.043	3.33e-20	3.95e-16
GPM6B	SSc	HC	Prox	Basal	-0.02	0.022	0.046	-0.024	3.84e-20	4.55e-16
ZSCAN18	SSc	HC	Prox	Basal	-0.037	0.072	0.112	-0.04	4.47e-20	5.3e-16
ASB8	SSc	HC	Prox	Basal	-0.045	0.154	0.211	-0.057	5.42e-20	6.42e-16
FHL2	SSc	HC	Prox	Basal	-0.072	0.668	0.737	-0.069	5.64e-20	6.69e-16
NDRG2	SSc	HC	Prox	Basal	-0.038	0.114	0.165	-0.051	5.67e-20	6.72e-16
HEXIM1	SSc	HC	Prox	Basal	-0.048	0.14	0.193	-0.053	6.17e-20	7.31e-16
EML3	SSc	HC	Prox	Basal	-0.046	0.143	0.197	-0.054	6.22e-20	7.37e-16
BRWD1	SSc	HC	Prox	Basal	-0.049	0.147	0.201	-0.054	6.66e-20	7.9e-16
TOM1L2	SSc	HC	Prox	Basal	-0.027	0.059	0.096	-0.037	7.15e-20	8.48e-16
EMP1	SSc	HC	Prox	Basal	-0.072	0.426	0.5	-0.074	7.32e-20	8.68e-16
ATP5PD	SSc	HC	Prox	Basal	0.059	0.84	0.807	0.033	8.87e-20	1.05e-15
AL035258.1	SSc	HC	Prox	Basal	-0.032	0.085	0.129	-0.044	1.01e-19	1.2e-15
DDT	SSc	HC	Prox	Basal	0.058	0.779	0.762	0.017	1.06e-19	1.26e-15
COX14	SSc	HC	Prox	Basal	0.076	0.479	0.437	0.042	1.14e-19	1.36e-15
SLC25A42	SSc	HC	Prox	Basal	-0.029	0.059	0.095	-0.036	1.15e-19	1.37e-15
NEBL	SSc	HC	Prox	Basal	-0.022	0.027	0.052	-0.025	1.16e-19	1.37e-15
GCC2	SSc	HC	Prox	Basal	-0.061	0.254	0.32	-0.066	1.18e-19	1.4e-15
NIBAN2	SSc	HC	Prox	Basal	-0.042	0.148	0.203	-0.055	1.24e-19	1.47e-15
SERPINB3	SSc	HC	Prox	Basal	0.066	0.102	0.067	0.035	1.28e-19	1.52e-15
NFIX	SSc	HC	Prox	Basal	-0.071	0.514	0.596	-0.082	1.38e-19	1.63e-15
BNIPL	SSc	HC	Prox	Basal	-0.03	0.052	0.086	-0.034	1.42e-19	1.68e-15
SGPP2	SSc	HC	Prox	Basal	0.042	0.08	0.046	0.034	1.49e-19	1.77e-15
OSBPL1A	SSc	HC	Prox	Basal	-0.057	0.301	0.378	-0.077	1.9e-19	2.25e-15
FAM107B	SSc	HC	Prox	Basal	-0.037	0.068	0.106	-0.038	2.06e-19	2.45e-15
TMEM91	SSc	HC	Prox	Basal	0.061	0.176	0.129	0.047	2.12e-19	2.51e-15
ZBED5	SSc	HC	Prox	Basal	-0.047	0.151	0.205	-0.054	2.14e-19	2.53e-15
CNTNAP3B	SSc	HC	Prox	Basal	-0.027	0.033	0.06	-0.027	2.27e-19	2.69e-15
TSPAN12	SSc	HC	Prox	Basal	-0.028	0.042	0.073	-0.031	2.29e-19	2.71e-15
EDIL3	SSc	HC	Prox	Basal	-0.033	0.069	0.107	-0.038	2.49e-19	2.96e-15
DCN	SSc	HC	Prox	Basal	0.046	0.035	0.013	0.022	2.63e-19	3.12e-15
HSD17B2	SSc	HC	Prox	Basal	0.037	0.061	0.031	0.03	2.68e-19	3.18e-15
NOTCH2	SSc	HC	Prox	Basal	-0.034	0.071	0.11	-0.039	2.87e-19	3.4e-15
RPS3A	SSc	HC	Prox	Basal	0.015	1	1	0	2.91e-19	3.46e-15
KLF8	SSc	HC	Prox	Basal	-0.029	0.048	0.08	-0.032	3.04e-19	3.61e-15
HP1BP3	SSc	HC	Prox	Basal	-0.069	0.5	0.58	-0.08	3.15e-19	3.74e-15
GAPVD1	SSc	HC	Prox	Basal	-0.046	0.145	0.198	-0.053	3.4e-19	4.03e-15
SNHG17	SSc	HC	Prox	Basal	-0.056	0.214	0.276	-0.062	3.44e-19	4.08e-15
CAVIN1	SSc	HC	Prox	Basal	-0.069	0.496	0.574	-0.078	3.59e-19	4.26e-15
ABI2	SSc	HC	Prox	Basal	-0.045	0.136	0.187	-0.051	3.84e-19	4.55e-15
MRPL33	SSc	HC	Prox	Basal	0.072	0.493	0.455	0.038	3.9e-19	4.62e-15
CROT	SSc	HC	Prox	Basal	0.079	0.37	0.328	0.042	4.15e-19	4.92e-15
MINDY2	SSc	HC	Prox	Basal	-0.049	0.199	0.261	-0.062	5.23e-19	6.2e-15
MARCKS	SSc	HC	Prox	Basal	0.069	0.684	0.652	0.032	5.28e-19	6.25e-15
EIF3J-DT	SSc	HC	Prox	Basal	-0.033	0.081	0.122	-0.041	5.75e-19	6.82e-15
AKR1B10	SSc	HC	Prox	Basal	0.066	0.167	0.123	0.044	6.11e-19	7.24e-15
UGDH	SSc	HC	Prox	Basal	-0.04	0.133	0.185	-0.052	6.12e-19	7.25e-15
SOX9	SSc	HC	Prox	Basal	0.027	0.043	0.018	0.025	6.62e-19	7.85e-15
ITGA9-AS1	SSc	HC	Prox	Basal	-0.034	0.098	0.143	-0.045	7.09e-19	8.41e-15
NIPAL2	SSc	HC	Prox	Basal	-0.045	0.169	0.227	-0.058	8.01e-19	9.49e-15
RPL19	SSc	HC	Prox	Basal	0.008	1	1	0	8.45e-19	1e-14
PRKAB2	SSc	HC	Prox	Basal	-0.04	0.107	0.153	-0.046	8.72e-19	1.03e-14
SAT2	SSc	HC	Prox	Basal	-0.069	0.55	0.633	-0.083	8.74e-19	1.04e-14
PDS5B	SSc	HC	Prox	Basal	-0.043	0.117	0.164	-0.047	8.77e-19	1.04e-14
QTRT1	SSc	HC	Prox	Basal	-0.05	0.224	0.291	-0.067	9.25e-19	1.1e-14
C6orf141	SSc	HC	Prox	Basal	-0.023	0.032	0.059	-0.027	9.73e-19	1.15e-14
CDH13	SSc	HC	Prox	Basal	-0.054	0.228	0.293	-0.065	1.02e-18	1.21e-14
RNFT1	SSc	HC	Prox	Basal	-0.038	0.072	0.109	-0.037	1.03e-18	1.23e-14
ZHX1	SSc	HC	Prox	Basal	-0.047	0.184	0.244	-0.06	1.07e-18	1.27e-14
SBF2	SSc	HC	Prox	Basal	-0.039	0.088	0.129	-0.041	1.11e-18	1.31e-14
SMIM26	SSc	HC	Prox	Basal	0.056	0.77	0.751	0.019	1.18e-18	1.4e-14
FOXN3	SSc	HC	Prox	Basal	-0.062	0.337	0.413	-0.076	1.24e-18	1.47e-14
LINC00662	SSc	HC	Prox	Basal	-0.036	0.09	0.132	-0.042	1.28e-18	1.51e-14
KCP	SSc	HC	Prox	Basal	-0.021	0.028	0.053	-0.025	1.29e-18	1.52e-14
AC005670.3	SSc	HC	Prox	Basal	-0.029	0.064	0.1	-0.036	1.31e-18	1.55e-14
ZNF511	SSc	HC	Prox	Basal	-0.055	0.289	0.36	-0.071	1.52e-18	1.81e-14
TAGLN2	SSc	HC	Prox	Basal	-0.067	0.668	0.735	-0.067	1.58e-18	1.88e-14
RPL23A	SSc	HC	Prox	Basal	0.018	1	1	0	1.65e-18	1.95e-14
LINC01612	SSc	HC	Prox	Basal	-0.018	0.011	0.027	-0.016	1.7e-18	2.01e-14
ANXA7	SSc	HC	Prox	Basal	-0.061	0.327	0.4	-0.073	1.77e-18	2.1e-14
SNHG3	SSc	HC	Prox	Basal	-0.049	0.129	0.177	-0.048	1.81e-18	2.15e-14
HLF	SSc	HC	Prox	Basal	-0.057	0.229	0.291	-0.062	1.86e-18	2.21e-14
CBWD3	SSc	HC	Prox	Basal	-0.023	0.029	0.054	-0.025	1.99e-18	2.36e-14
BCAR3	SSc	HC	Prox	Basal	-0.014	0.011	0.027	-0.016	2.03e-18	2.4e-14
ERAP2	SSc	HC	Prox	Basal	-0.039	0.086	0.126	-0.04	2.04e-18	2.42e-14
CSAD	SSc	HC	Prox	Basal	-0.035	0.086	0.128	-0.042	2.07e-18	2.45e-14
PTAR1	SSc	HC	Prox	Basal	-0.038	0.079	0.118	-0.039	2.08e-18	2.47e-14
LINC00960	SSc	HC	Prox	Basal	-0.033	0.096	0.141	-0.045	2.21e-18	2.62e-14
COX19	SSc	HC	Prox	Basal	-0.042	0.147	0.201	-0.054	2.36e-18	2.8e-14
FAM83F	SSc	HC	Prox	Basal	-0.048	0.186	0.245	-0.059	2.46e-18	2.92e-14
KATNBL1	SSc	HC	Prox	Basal	-0.053	0.25	0.319	-0.069	2.57e-18	3.05e-14
PURA	SSc	HC	Prox	Basal	-0.062	0.345	0.419	-0.074	2.59e-18	3.07e-14
MARCH5	SSc	HC	Prox	Basal	-0.051	0.231	0.296	-0.065	2.68e-18	3.18e-14
RPL23	SSc	HC	Prox	Basal	0.023	0.999	0.999	0	2.75e-18	3.26e-14
GSN	SSc	HC	Prox	Basal	-0.063	0.371	0.446	-0.075	2.93e-18	3.47e-14
DENND11	SSc	HC	Prox	Basal	-0.027	0.043	0.072	-0.029	2.93e-18	3.47e-14
SPRTN	SSc	HC	Prox	Basal	-0.032	0.085	0.127	-0.042	2.99e-18	3.54e-14
CBWD1	SSc	HC	Prox	Basal	-0.038	0.093	0.135	-0.042	3.04e-18	3.6e-14
UGT1A1	SSc	HC	Prox	Basal	-0.019	0.018	0.038	-0.02	3.31e-18	3.93e-14
GBP4	SSc	HC	Prox	Basal	0.043	0.077	0.045	0.032	3.83e-18	4.54e-14
CASP6	SSc	HC	Prox	Basal	-0.039	0.108	0.153	-0.045	4.12e-18	4.88e-14
NSD1	SSc	HC	Prox	Basal	-0.045	0.177	0.235	-0.058	4.18e-18	4.96e-14
CMTM8	SSc	HC	Prox	Basal	-0.04	0.094	0.136	-0.042	4.18e-18	4.96e-14
DMRTA1	SSc	HC	Prox	Basal	-0.039	0.117	0.164	-0.047	4.19e-18	4.96e-14
ZNF383	SSc	HC	Prox	Basal	-0.029	0.05	0.082	-0.032	5.02e-18	5.95e-14
CALM2	SSc	HC	Prox	Basal	-0.058	0.761	0.808	-0.047	5.09e-18	6.03e-14
SPINT2	SSc	HC	Prox	Basal	-0.053	0.829	0.861	-0.032	5.35e-18	6.34e-14
MX1	SSc	HC	Prox	Basal	0.07	0.145	0.105	0.04	5.71e-18	6.77e-14
SMPDL3A	SSc	HC	Prox	Basal	-0.034	0.067	0.102	-0.035	5.82e-18	6.9e-14
PHACTR2	SSc	HC	Prox	Basal	-0.038	0.122	0.17	-0.048	6.44e-18	7.63e-14
RGCC	SSc	HC	Prox	Basal	0.037	0.062	0.033	0.029	6.51e-18	7.72e-14
JAK1	SSc	HC	Prox	Basal	-0.064	0.428	0.505	-0.077	6.64e-18	7.87e-14
TMEM168	SSc	HC	Prox	Basal	-0.043	0.13	0.178	-0.048	6.7e-18	7.95e-14
HERC4	SSc	HC	Prox	Basal	-0.039	0.132	0.182	-0.05	6.9e-18	8.18e-14
XIST	SSc	HC	Prox	Basal	-0.061	0.349	0.43	-0.081	7.23e-18	8.57e-14
MED21	SSc	HC	Prox	Basal	-0.056	0.267	0.333	-0.066	8.51e-18	1.01e-13
RBMX	SSc	HC	Prox	Basal	0.07	0.685	0.654	0.031	8.57e-18	1.02e-13
HEG1	SSc	HC	Prox	Basal	-0.02	0.026	0.05	-0.024	8.62e-18	1.02e-13
OSBPL8	SSc	HC	Prox	Basal	-0.064	0.452	0.529	-0.077	8.98e-18	1.07e-13
FOXP2	SSc	HC	Prox	Basal	-0.045	0.145	0.195	-0.05	9.05e-18	1.07e-13
TRIM59	SSc	HC	Prox	Basal	-0.039	0.117	0.164	-0.047	9.08e-18	1.08e-13
CPVL	SSc	HC	Prox	Basal	-0.035	0.066	0.101	-0.035	1.02e-17	1.22e-13
HIST1H4C	SSc	HC	Prox	Basal	0.1	0.893	0.745	0.148	1.1e-17	1.31e-13
SLC25A5	SSc	HC	Prox	Basal	0.045	0.931	0.923	0.008	1.12e-17	1.33e-13
RPL35A	SSc	HC	Prox	Basal	0.046	1	1	0	1.13e-17	1.34e-13
ZFAND2A	SSc	HC	Prox	Basal	-0.035	0.098	0.141	-0.043	1.14e-17	1.36e-13
HMGCR	SSc	HC	Prox	Basal	-0.037	0.11	0.155	-0.045	1.15e-17	1.36e-13
TRIB1	SSc	HC	Prox	Basal	0.04	0.076	0.045	0.031	1.16e-17	1.37e-13
ANGPTL2	SSc	HC	Prox	Basal	-0.023	0.024	0.047	-0.023	1.2e-17	1.42e-13
CRYAB	SSc	HC	Prox	Basal	-0.045	0.151	0.203	-0.052	1.23e-17	1.45e-13
SIM2	SSc	HC	Prox	Basal	-0.045	0.155	0.208	-0.053	1.23e-17	1.46e-13
TMPRSS11A	SSc	HC	Prox	Basal	0.043	0.093	0.058	0.035	1.24e-17	1.47e-13
ZNF302	SSc	HC	Prox	Basal	-0.037	0.113	0.16	-0.047	1.3e-17	1.54e-13
NYNRIN	SSc	HC	Prox	Basal	-0.026	0.054	0.087	-0.033	1.33e-17	1.57e-13
FAM215B	SSc	HC	Prox	Basal	-0.02	0.019	0.039	-0.02	1.39e-17	1.65e-13
DGKA	SSc	HC	Prox	Basal	-0.047	0.187	0.245	-0.058	1.39e-17	1.65e-13
TMEM18	SSc	HC	Prox	Basal	-0.062	0.375	0.446	-0.071	1.4e-17	1.66e-13
ZBTB7C	SSc	HC	Prox	Basal	-0.048	0.209	0.27	-0.061	1.49e-17	1.76e-13
TNFSF10	SSc	HC	Prox	Basal	0.071	0.669	0.647	0.022	1.5e-17	1.77e-13
GSTM2	SSc	HC	Prox	Basal	-0.027	0.045	0.075	-0.03	1.5e-17	1.78e-13
MED13L	SSc	HC	Prox	Basal	-0.055	0.23	0.292	-0.062	1.54e-17	1.83e-13
COX7A2L	SSc	HC	Prox	Basal	-0.06	0.744	0.79	-0.046	1.61e-17	1.91e-13
IFITM10	SSc	HC	Prox	Basal	-0.032	0.048	0.078	-0.03	1.64e-17	1.95e-13
PWWP3A	SSc	HC	Prox	Basal	-0.041	0.148	0.2	-0.052	1.68e-17	2e-13
ZKSCAN1	SSc	HC	Prox	Basal	-0.064	0.315	0.381	-0.066	1.72e-17	2.04e-13
KANK1	SSc	HC	Prox	Basal	-0.038	0.097	0.138	-0.041	1.76e-17	2.09e-13
MYO9A	SSc	HC	Prox	Basal	-0.035	0.095	0.137	-0.042	2.26e-17	2.67e-13
TUBA1C	SSc	HC	Prox	Basal	0.07	0.615	0.584	0.031	2.42e-17	2.87e-13
CDC42EP1	SSc	HC	Prox	Basal	0.053	0.116	0.079	0.037	2.43e-17	2.88e-13
ICK	SSc	HC	Prox	Basal	-0.043	0.18	0.238	-0.058	2.45e-17	2.9e-13
RPA3	SSc	HC	Prox	Basal	0.072	0.381	0.338	0.043	2.6e-17	3.08e-13
YBX1	SSc	HC	Prox	Basal	-0.031	0.985	0.987	-0.002	2.84e-17	3.36e-13
ITGB8	SSc	HC	Prox	Basal	-0.053	0.166	0.216	-0.05	2.9e-17	3.44e-13
G0S2	SSc	HC	Prox	Basal	0.07	0.154	0.111	0.043	2.9e-17	3.44e-13
TBCC	SSc	HC	Prox	Basal	-0.042	0.182	0.24	-0.058	2.98e-17	3.54e-13
DNASE2	SSc	HC	Prox	Basal	-0.053	0.281	0.348	-0.067	3.38e-17	4.01e-13
PDE4D	SSc	HC	Prox	Basal	-0.031	0.069	0.104	-0.035	3.66e-17	4.34e-13
RORA	SSc	HC	Prox	Basal	-0.039	0.123	0.17	-0.047	3.67e-17	4.35e-13
CCBE1	SSc	HC	Prox	Basal	-0.027	0.054	0.086	-0.032	3.85e-17	4.56e-13
HOOK1	SSc	HC	Prox	Basal	-0.041	0.151	0.202	-0.051	3.86e-17	4.58e-13
EIF4B	SSc	HC	Prox	Basal	-0.059	0.784	0.823	-0.039	4.13e-17	4.89e-13
APOL1	SSc	HC	Prox	Basal	0.053	0.117	0.08	0.037	4.24e-17	5.03e-13
GTF2IRD2	SSc	HC	Prox	Basal	-0.024	0.027	0.051	-0.024	4.39e-17	5.21e-13
TP53TG1	SSc	HC	Prox	Basal	0.07	0.604	0.571	0.033	4.46e-17	5.29e-13
SPTSSB	SSc	HC	Prox	Basal	-0.014	0.012	0.028	-0.016	4.85e-17	5.75e-13
SHMT1	SSc	HC	Prox	Basal	-0.039	0.172	0.229	-0.057	4.9e-17	5.81e-13
ARID5B	SSc	HC	Prox	Basal	-0.065	0.456	0.532	-0.076	5e-17	5.93e-13
IFI44	SSc	HC	Prox	Basal	0.054	0.108	0.073	0.035	5.14e-17	6.09e-13
ITPR2	SSc	HC	Prox	Basal	-0.045	0.192	0.251	-0.059	5.15e-17	6.1e-13
GHR	SSc	HC	Prox	Basal	-0.038	0.103	0.145	-0.042	5.46e-17	6.47e-13
AREG	SSc	HC	Prox	Basal	0.072	0.129	0.09	0.039	5.49e-17	6.51e-13
ZNF91	SSc	HC	Prox	Basal	-0.043	0.161	0.214	-0.053	5.67e-17	6.72e-13
HINT1	SSc	HC	Prox	Basal	0.023	0.994	0.992	0.002	5.95e-17	7.05e-13
MACROD1	SSc	HC	Prox	Basal	-0.05	0.262	0.329	-0.067	6.11e-17	7.24e-13
GLDC	SSc	HC	Prox	Basal	0.02	0.033	0.013	0.02	6.26e-17	7.42e-13
NUTM2A-AS1	SSc	HC	Prox	Basal	-0.045	0.183	0.239	-0.056	6.38e-17	7.57e-13
DDAH2	SSc	HC	Prox	Basal	-0.041	0.14	0.19	-0.05	6.7e-17	7.94e-13
CACNB4	SSc	HC	Prox	Basal	0.039	0.073	0.042	0.031	6.88e-17	8.16e-13
CLOCK	SSc	HC	Prox	Basal	-0.04	0.136	0.185	-0.049	7.28e-17	8.63e-13
PSCA	SSc	HC	Prox	Basal	-0.024	0.026	0.049	-0.023	7.48e-17	8.87e-13
ANK3	SSc	HC	Prox	Basal	-0.057	0.197	0.25	-0.053	7.56e-17	8.97e-13
PKP1	SSc	HC	Prox	Basal	-0.057	0.348	0.424	-0.076	7.81e-17	9.26e-13
BCL11A	SSc	HC	Prox	Basal	-0.068	0.459	0.531	-0.072	8.16e-17	9.68e-13
AP2B1	SSc	HC	Prox	Basal	0.078	0.363	0.33	0.033	8.33e-17	9.88e-13
CTSB	SSc	HC	Prox	Basal	0.075	0.451	0.42	0.031	8.5e-17	1.01e-12
UNC5B-AS1	SSc	HC	Prox	Basal	-0.022	0.039	0.066	-0.027	9.47e-17	1.12e-12
TAF7	SSc	HC	Prox	Basal	-0.055	0.3	0.37	-0.07	9.55e-17	1.13e-12
PKP3	SSc	HC	Prox	Basal	-0.06	0.377	0.453	-0.076	9.57e-17	1.13e-12
EPC1	SSc	HC	Prox	Basal	-0.051	0.29	0.361	-0.071	9.65e-17	1.14e-12
SRSF6	SSc	HC	Prox	Basal	-0.058	0.262	0.322	-0.06	1.1e-16	1.31e-12
MTR	SSc	HC	Prox	Basal	-0.033	0.083	0.121	-0.038	1.25e-16	1.48e-12
NEIL1	SSc	HC	Prox	Basal	-0.029	0.064	0.097	-0.033	1.31e-16	1.55e-12
MAP4	SSc	HC	Prox	Basal	-0.055	0.274	0.338	-0.064	1.44e-16	1.71e-12
PWWP2A	SSc	HC	Prox	Basal	-0.039	0.132	0.18	-0.048	1.44e-16	1.71e-12
HNRNPA2B1	SSc	HC	Prox	Basal	-0.045	0.883	0.898	-0.015	1.45e-16	1.72e-12
CCDC14	SSc	HC	Prox	Basal	-0.031	0.077	0.114	-0.037	1.45e-16	1.72e-12
CREB1	SSc	HC	Prox	Basal	-0.046	0.172	0.224	-0.052	1.47e-16	1.74e-12
NDUFA3	SSc	HC	Prox	Basal	0.071	0.484	0.45	0.034	1.49e-16	1.77e-12
ASCL2	SSc	HC	Prox	Basal	-0.045	0.198	0.255	-0.057	1.53e-16	1.82e-12
CHD9	SSc	HC	Prox	Basal	-0.062	0.418	0.491	-0.073	1.66e-16	1.96e-12
REV3L	SSc	HC	Prox	Basal	-0.038	0.106	0.149	-0.043	1.71e-16	2.03e-12
CRNDE	SSc	HC	Prox	Basal	-0.06	0.41	0.485	-0.075	1.94e-16	2.3e-12
CCN1	SSc	HC	Prox	Basal	0.089	0.34	0.291	0.049	2.14e-16	2.54e-12
DUSP2	SSc	HC	Prox	Basal	0.091	0.148	0.109	0.039	2.21e-16	2.62e-12
AL391840.3	SSc	HC	Prox	Basal	-0.018	0.019	0.038	-0.019	2.41e-16	2.86e-12
UBE2G2	SSc	HC	Prox	Basal	-0.041	0.13	0.176	-0.046	2.42e-16	2.87e-12
ESD	SSc	HC	Prox	Basal	-0.063	0.647	0.709	-0.062	2.48e-16	2.94e-12
KCNQ1OT1	SSc	HC	Prox	Basal	-0.027	0.045	0.073	-0.028	2.53e-16	3e-12
TWSG1	SSc	HC	Prox	Basal	-0.037	0.089	0.128	-0.039	2.58e-16	3.06e-12
N4BP2	SSc	HC	Prox	Basal	-0.034	0.082	0.12	-0.038	2.58e-16	3.06e-12
TUBA1A	SSc	HC	Prox	Basal	-0.036	0.126	0.172	-0.046	2.59e-16	3.07e-12
FEZ2	SSc	HC	Prox	Basal	-0.047	0.254	0.32	-0.066	2.65e-16	3.14e-12
TACSTD2	SSc	HC	Prox	Basal	-0.055	0.89	0.929	-0.039	2.69e-16	3.19e-12
ZFP36L1	SSc	HC	Prox	Basal	0.049	0.873	0.869	0.004	2.74e-16	3.25e-12
GRHPR	SSc	HC	Prox	Basal	-0.06	0.45	0.524	-0.074	2.78e-16	3.29e-12
PTPRK	SSc	HC	Prox	Basal	-0.035	0.104	0.147	-0.043	2.9e-16	3.44e-12
IKZF2	SSc	HC	Prox	Basal	-0.037	0.111	0.154	-0.043	3.33e-16	3.94e-12
RBBP8	SSc	HC	Prox	Basal	0.07	0.409	0.362	0.047	3.54e-16	4.2e-12
ATL2	SSc	HC	Prox	Basal	-0.038	0.128	0.173	-0.045	3.62e-16	4.29e-12
MANEA-DT	SSc	HC	Prox	Basal	-0.015	0.012	0.028	-0.016	3.69e-16	4.37e-12
HSD17B7	SSc	HC	Prox	Basal	-0.035	0.119	0.165	-0.046	3.75e-16	4.44e-12
SEC61B	SSc	HC	Prox	Basal	0.056	0.743	0.72	0.023	3.8e-16	4.5e-12
FBXO17	SSc	HC	Prox	Basal	-0.039	0.125	0.17	-0.045	3.85e-16	4.56e-12
TPD52	SSc	HC	Prox	Basal	-0.054	0.337	0.409	-0.072	4.21e-16	4.99e-12
CLIP4	SSc	HC	Prox	Basal	-0.048	0.158	0.206	-0.048	4.34e-16	5.14e-12
SERPINF1	SSc	HC	Prox	Basal	0.045	0.093	0.06	0.033	4.66e-16	5.52e-12
PRPF19	SSc	HC	Prox	Basal	-0.042	0.164	0.216	-0.052	4.81e-16	5.71e-12
MAB21L4	SSc	HC	Prox	Basal	-0.016	0.031	0.055	-0.024	4.97e-16	5.89e-12
SUN2	SSc	HC	Prox	Basal	-0.025	0.05	0.08	-0.03	5.24e-16	6.21e-12
NPEPPS	SSc	HC	Prox	Basal	-0.047	0.196	0.251	-0.055	5.27e-16	6.25e-12
EIF4A1	SSc	HC	Prox	Basal	0.033	0.975	0.968	0.007	5.34e-16	6.33e-12
DGKH	SSc	HC	Prox	Basal	-0.039	0.086	0.122	-0.036	6.1e-16	7.23e-12
PHYKPL	SSc	HC	Prox	Basal	-0.031	0.101	0.142	-0.041	6.19e-16	7.34e-12
STXBP3	SSc	HC	Prox	Basal	-0.045	0.193	0.248	-0.055	6.65e-16	7.88e-12
UPF3A	SSc	HC	Prox	Basal	-0.058	0.406	0.483	-0.077	6.72e-16	7.97e-12
MRC2	SSc	HC	Prox	Basal	-0.051	0.262	0.325	-0.063	6.74e-16	7.99e-12
GGA2	SSc	HC	Prox	Basal	-0.039	0.176	0.231	-0.055	6.77e-16	8.02e-12
P4HA2	SSc	HC	Prox	Basal	-0.039	0.12	0.164	-0.044	7.19e-16	8.52e-12
WDR18	SSc	HC	Prox	Basal	-0.039	0.187	0.243	-0.056	7.29e-16	8.64e-12
DNAJB1	SSc	HC	Prox	Basal	0.068	0.71	0.687	0.023	7.63e-16	9.05e-12
ZNF397	SSc	HC	Prox	Basal	-0.035	0.091	0.129	-0.038	7.72e-16	9.15e-12
SPG7	SSc	HC	Prox	Basal	-0.039	0.15	0.2	-0.05	7.73e-16	9.17e-12
STIM2	SSc	HC	Prox	Basal	-0.03	0.086	0.124	-0.038	7.78e-16	9.22e-12
PDCL	SSc	HC	Prox	Basal	-0.036	0.126	0.171	-0.045	7.86e-16	9.32e-12
TMEM238	SSc	HC	Prox	Basal	0.065	0.585	0.536	0.049	8.37e-16	9.92e-12
FTL	SSc	HC	Prox	Basal	0.018	0.999	0.999	0	8.59e-16	1.02e-11
CDC16	SSc	HC	Prox	Basal	-0.04	0.136	0.182	-0.046	8.67e-16	1.03e-11
D2HGDH	SSc	HC	Prox	Basal	-0.036	0.133	0.18	-0.047	8.99e-16	1.07e-11
TTC9	SSc	HC	Prox	Basal	-0.018	0.028	0.051	-0.023	9.12e-16	1.08e-11
MARCH6	SSc	HC	Prox	Basal	-0.045	0.165	0.215	-0.05	9.31e-16	1.1e-11
THOC3	SSc	HC	Prox	Basal	-0.057	0.336	0.4	-0.064	9.63e-16	1.14e-11
AC055758.2	SSc	HC	Prox	Basal	-0.014	0.016	0.034	-0.018	9.77e-16	1.16e-11
VIPR1	SSc	HC	Prox	Basal	-0.035	0.11	0.153	-0.043	1e-15	1.19e-11
WSB1	SSc	HC	Prox	Basal	-0.059	0.307	0.372	-0.065	1.03e-15	1.22e-11
RPL10A	SSc	HC	Prox	Basal	-0.007	1	1	0	1.04e-15	1.23e-11
ENOSF1	SSc	HC	Prox	Basal	-0.035	0.151	0.202	-0.051	1.11e-15	1.32e-11
RICTOR	SSc	HC	Prox	Basal	-0.036	0.1	0.14	-0.04	1.22e-15	1.44e-11
SNRNP35	SSc	HC	Prox	Basal	-0.042	0.207	0.265	-0.058	1.24e-15	1.47e-11
SCCPDH	SSc	HC	Prox	Basal	-0.034	0.088	0.126	-0.038	1.26e-15	1.49e-11
CRYBB2	SSc	HC	Prox	Basal	-0.013	0.011	0.026	-0.015	1.37e-15	1.63e-11
PPP2R3A	SSc	HC	Prox	Basal	-0.032	0.088	0.126	-0.038	1.38e-15	1.64e-11
GPBP1	SSc	HC	Prox	Basal	-0.055	0.35	0.42	-0.07	1.5e-15	1.78e-11
SLC35F5	SSc	HC	Prox	Basal	-0.047	0.164	0.211	-0.047	1.5e-15	1.78e-11
PSMD2	SSc	HC	Prox	Basal	-0.049	0.266	0.33	-0.064	1.5e-15	1.78e-11
LINC01497	SSc	HC	Prox	Basal	-0.024	0.019	0.037	-0.018	1.59e-15	1.88e-11
RALGAPA1	SSc	HC	Prox	Basal	-0.036	0.109	0.151	-0.042	1.7e-15	2.02e-11
GADD45G	SSc	HC	Prox	Basal	-0.023	0.032	0.056	-0.024	1.73e-15	2.06e-11
FNBP4	SSc	HC	Prox	Basal	-0.042	0.164	0.215	-0.051	1.78e-15	2.11e-11
MUC20	SSc	HC	Prox	Basal	-0.015	0.019	0.037	-0.018	1.78e-15	2.11e-11
CHI3L1	SSc	HC	Prox	Basal	0.027	0.037	0.016	0.021	1.78e-15	2.11e-11
CNKSR3	SSc	HC	Prox	Basal	-0.024	0.033	0.057	-0.024	1.83e-15	2.17e-11
MIPOL1	SSc	HC	Prox	Basal	-0.034	0.093	0.131	-0.038	1.94e-15	2.3e-11
PLP2	SSc	HC	Prox	Basal	-0.049	0.885	0.916	-0.031	1.95e-15	2.31e-11
ZNF141	SSc	HC	Prox	Basal	-0.027	0.062	0.093	-0.031	2.44e-15	2.9e-11
CLIC3	SSc	HC	Prox	Basal	-0.025	0.088	0.127	-0.039	2.58e-15	3.05e-11
TSC2	SSc	HC	Prox	Basal	-0.027	0.07	0.104	-0.034	2.61e-15	3.09e-11
GATD3B	SSc	HC	Prox	Basal	-0.028	0.071	0.105	-0.034	2.67e-15	3.17e-11
ZNF264	SSc	HC	Prox	Basal	-0.033	0.072	0.106	-0.034	2.7e-15	3.21e-11
DIPK2A	SSc	HC	Prox	Basal	-0.038	0.122	0.166	-0.044	2.74e-15	3.25e-11
H1F0	SSc	HC	Prox	Basal	-0.055	0.254	0.313	-0.059	2.8e-15	3.32e-11
FAM76B	SSc	HC	Prox	Basal	-0.029	0.083	0.12	-0.037	2.84e-15	3.36e-11
DGUOK-AS1	SSc	HC	Prox	Basal	-0.03	0.098	0.139	-0.041	2.99e-15	3.55e-11
FAR1	SSc	HC	Prox	Basal	-0.041	0.145	0.191	-0.046	3.24e-15	3.85e-11
ZNF493	SSc	HC	Prox	Basal	-0.026	0.067	0.1	-0.033	3.27e-15	3.88e-11
SRSF3	SSc	HC	Prox	Basal	-0.053	0.794	0.831	-0.037	3.34e-15	3.96e-11
ASH2L	SSc	HC	Prox	Basal	-0.032	0.098	0.137	-0.039	3.34e-15	3.96e-11
CD164	SSc	HC	Prox	Basal	-0.058	0.379	0.445	-0.066	3.35e-15	3.97e-11
PCNP	SSc	HC	Prox	Basal	-0.059	0.425	0.501	-0.076	3.51e-15	4.16e-11
OXR1	SSc	HC	Prox	Basal	-0.05	0.255	0.315	-0.06	3.64e-15	4.32e-11
PARD3	SSc	HC	Prox	Basal	-0.044	0.203	0.258	-0.055	3.64e-15	4.32e-11
ASMTL	SSc	HC	Prox	Basal	-0.03	0.088	0.125	-0.037	3.72e-15	4.4e-11
CD55	SSc	HC	Prox	Basal	-0.036	0.118	0.161	-0.043	3.82e-15	4.52e-11
AKAP13	SSc	HC	Prox	Basal	-0.041	0.167	0.218	-0.051	3.87e-15	4.59e-11
ZNF605	SSc	HC	Prox	Basal	-0.031	0.069	0.102	-0.033	3.94e-15	4.68e-11
RAPGEF5	SSc	HC	Prox	Basal	0.065	0.266	0.222	0.044	3.98e-15	4.72e-11
NUDC	SSc	HC	Prox	Basal	-0.056	0.444	0.522	-0.078	4e-15	4.74e-11
AHNAK	SSc	HC	Prox	Basal	-0.059	0.785	0.838	-0.053	4.04e-15	4.79e-11
HGSNAT	SSc	HC	Prox	Basal	-0.034	0.107	0.148	-0.041	4.07e-15	4.83e-11
PHYHIP	SSc	HC	Prox	Basal	-0.054	0.299	0.362	-0.063	4.09e-15	4.85e-11
DDX24	SSc	HC	Prox	Basal	0.061	0.596	0.577	0.019	4.1e-15	4.86e-11
SERPINB1	SSc	HC	Prox	Basal	0.073	0.466	0.438	0.028	4.4e-15	5.22e-11
B4GALT4	SSc	HC	Prox	Basal	-0.025	0.053	0.083	-0.03	4.53e-15	5.37e-11
YPEL3	SSc	HC	Prox	Basal	-0.056	0.362	0.433	-0.071	4.63e-15	5.49e-11
TMF1	SSc	HC	Prox	Basal	-0.044	0.224	0.283	-0.059	4.71e-15	5.58e-11
TAP1	SSc	HC	Prox	Basal	0.062	0.194	0.155	0.039	4.77e-15	5.65e-11
KMT2E	SSc	HC	Prox	Basal	-0.057	0.413	0.484	-0.071	4.88e-15	5.79e-11
TRIM56	SSc	HC	Prox	Basal	-0.049	0.207	0.261	-0.054	4.9e-15	5.81e-11
PDLIM1	SSc	HC	Prox	Basal	-0.047	0.887	0.914	-0.027	5.04e-15	5.97e-11
USP12	SSc	HC	Prox	Basal	-0.027	0.084	0.121	-0.037	5.16e-15	6.12e-11
EMP3	SSc	HC	Prox	Basal	-0.041	0.147	0.194	-0.047	5.33e-15	6.32e-11
SPTSSA	SSc	HC	Prox	Basal	-0.053	0.337	0.405	-0.068	5.44e-15	6.45e-11
BPTF	SSc	HC	Prox	Basal	-0.059	0.355	0.418	-0.063	5.84e-15	6.92e-11
LRP4	SSc	HC	Prox	Basal	-0.018	0.023	0.044	-0.021	5.86e-15	6.95e-11
PPP1CB	SSc	HC	Prox	Basal	-0.064	0.441	0.502	-0.061	6.05e-15	7.17e-11
FOXO1	SSc	HC	Prox	Basal	-0.026	0.086	0.123	-0.037	6.2e-15	7.36e-11
C8orf82	SSc	HC	Prox	Basal	-0.045	0.269	0.336	-0.067	6.47e-15	7.67e-11
PPL	SSc	HC	Prox	Basal	-0.037	0.175	0.228	-0.053	6.51e-15	7.72e-11
GTF2IRD1	SSc	HC	Prox	Basal	-0.021	0.042	0.068	-0.026	6.58e-15	7.81e-11
STARD10	SSc	HC	Prox	Basal	-0.04	0.209	0.267	-0.058	6.63e-15	7.86e-11
MSRB2	SSc	HC	Prox	Basal	-0.058	0.517	0.586	-0.069	7.34e-15	8.71e-11
DEXI	SSc	HC	Prox	Basal	-0.036	0.145	0.192	-0.047	7.39e-15	8.76e-11
ABAT	SSc	HC	Prox	Basal	-0.021	0.05	0.078	-0.028	7.64e-15	9.06e-11
BIRC3	SSc	HC	Prox	Basal	0.043	0.089	0.058	0.031	7.91e-15	9.38e-11
MBD2	SSc	HC	Prox	Basal	-0.055	0.412	0.483	-0.071	8.04e-15	9.54e-11
TRIM16	SSc	HC	Prox	Basal	-0.028	0.091	0.129	-0.038	8.12e-15	9.63e-11
TGFB1I1	SSc	HC	Prox	Basal	-0.03	0.072	0.105	-0.033	8.14e-15	9.65e-11
AC244153.1	SSc	HC	Prox	Basal	0.036	0.085	0.055	0.03	8.33e-15	9.87e-11
ELOVL4	SSc	HC	Prox	Basal	-0.025	0.054	0.083	-0.029	8.7e-15	1.03e-10
UBA2	SSc	HC	Prox	Basal	-0.05	0.296	0.361	-0.065	8.86e-15	1.05e-10
FBXO28	SSc	HC	Prox	Basal	-0.03	0.071	0.104	-0.033	8.89e-15	1.05e-10
CYBA	SSc	HC	Prox	Basal	0.066	0.542	0.512	0.03	9.05e-15	1.07e-10
SDF4	SSc	HC	Prox	Basal	-0.045	0.226	0.283	-0.057	9.21e-15	1.09e-10
OGA	SSc	HC	Prox	Basal	-0.04	0.145	0.19	-0.045	9.56e-15	1.13e-10
ITM2A	SSc	HC	Prox	Basal	-0.039	0.074	0.107	-0.033	9.86e-15	1.17e-10
ARHGAP12	SSc	HC	Prox	Basal	-0.035	0.108	0.148	-0.04	1.04e-14	1.23e-10
LFNG	SSc	HC	Prox	Basal	-0.045	0.264	0.329	-0.065	1.04e-14	1.24e-10
PUF60	SSc	HC	Prox	Basal	-0.052	0.362	0.431	-0.069	1.09e-14	1.29e-10
FJX1	SSc	HC	Prox	Basal	-0.039	0.188	0.241	-0.053	1.09e-14	1.3e-10
EPAS1	SSc	HC	Prox	Basal	-0.047	0.183	0.233	-0.05	1.11e-14	1.31e-10
PATJ	SSc	HC	Prox	Basal	-0.048	0.194	0.243	-0.049	1.18e-14	1.4e-10
NDFIP2	SSc	HC	Prox	Basal	-0.061	0.534	0.603	-0.069	1.22e-14	1.45e-10
HECW2	SSc	HC	Prox	Basal	-0.016	0.023	0.043	-0.02	1.25e-14	1.49e-10
SLURP1	SSc	HC	Prox	Basal	-0.016	0.058	0.09	-0.032	1.27e-14	1.5e-10
AC015871.7	SSc	HC	Prox	Basal	-0.016	0.016	0.033	-0.017	1.29e-14	1.53e-10
CASP1	SSc	HC	Prox	Basal	0.066	0.287	0.248	0.039	1.33e-14	1.57e-10
KANSL1-AS1	SSc	HC	Prox	Basal	0.031	0.06	0.035	0.025	1.33e-14	1.58e-10
RPAP2	SSc	HC	Prox	Basal	-0.043	0.159	0.205	-0.046	1.34e-14	1.59e-10
TIA1	SSc	HC	Prox	Basal	-0.038	0.139	0.183	-0.044	1.38e-14	1.64e-10
THUMPD3-AS1	SSc	HC	Prox	Basal	-0.035	0.137	0.182	-0.045	1.43e-14	1.7e-10
ANKRD36	SSc	HC	Prox	Basal	-0.021	0.038	0.063	-0.025	1.43e-14	1.7e-10
ENDOG	SSc	HC	Prox	Basal	-0.024	0.088	0.126	-0.038	1.47e-14	1.74e-10
GEMIN8	SSc	HC	Prox	Basal	-0.03	0.106	0.146	-0.04	1.47e-14	1.74e-10
LINC01515	SSc	HC	Prox	Basal	-0.019	0.035	0.059	-0.024	1.5e-14	1.77e-10
GYPC	SSc	HC	Prox	Basal	0.07	0.282	0.24	0.042	1.51e-14	1.79e-10
CMYA5	SSc	HC	Prox	Basal	-0.025	0.04	0.065	-0.025	1.52e-14	1.8e-10
SIPA1L1	SSc	HC	Prox	Basal	-0.039	0.166	0.214	-0.048	1.53e-14	1.82e-10
RNF217	SSc	HC	Prox	Basal	-0.036	0.083	0.117	-0.034	1.54e-14	1.82e-10
Z95331.1	SSc	HC	Prox	Basal	-0.017	0.017	0.035	-0.018	1.58e-14	1.87e-10
ADIRF-AS1	SSc	HC	Prox	Basal	-0.02	0.034	0.057	-0.023	1.6e-14	1.9e-10
DUSP23	SSc	HC	Prox	Basal	-0.059	0.484	0.554	-0.07	1.61e-14	1.91e-10
ZNF714	SSc	HC	Prox	Basal	-0.023	0.052	0.081	-0.029	1.62e-14	1.91e-10
CC2D1A	SSc	HC	Prox	Basal	-0.023	0.046	0.073	-0.027	1.62e-14	1.92e-10
AC010168.2	SSc	HC	Prox	Basal	-0.014	0.012	0.026	-0.014	1.63e-14	1.93e-10
CCNB1IP1	SSc	HC	Prox	Basal	-0.059	0.49	0.561	-0.071	1.63e-14	1.94e-10
LLGL2	SSc	HC	Prox	Basal	-0.022	0.054	0.083	-0.029	1.68e-14	2e-10
RABEP2	SSc	HC	Prox	Basal	-0.025	0.076	0.11	-0.034	1.72e-14	2.04e-10
NSL1	SSc	HC	Prox	Basal	-0.043	0.229	0.287	-0.058	1.72e-14	2.04e-10
ERBB2	SSc	HC	Prox	Basal	-0.041	0.174	0.224	-0.05	1.76e-14	2.08e-10
AL050309.1	SSc	HC	Prox	Basal	-0.019	0.032	0.055	-0.023	1.79e-14	2.12e-10
YIPF4	SSc	HC	Prox	Basal	-0.046	0.235	0.292	-0.057	1.84e-14	2.18e-10
DYNLRB1	SSc	HC	Prox	Basal	-0.06	0.513	0.59	-0.077	1.89e-14	2.24e-10
TM2D1	SSc	HC	Prox	Basal	-0.049	0.261	0.319	-0.058	1.9e-14	2.25e-10
CPPED1	SSc	HC	Prox	Basal	-0.027	0.083	0.119	-0.036	2.19e-14	2.6e-10
ZFY	SSc	HC	Prox	Basal	-0.021	0.011	0.025	-0.014	2.2e-14	2.6e-10
TP53INP1	SSc	HC	Prox	Basal	-0.022	0.033	0.056	-0.023	2.23e-14	2.64e-10
PHLDA1	SSc	HC	Prox	Basal	0.058	0.128	0.093	0.035	2.24e-14	2.65e-10
CEP68	SSc	HC	Prox	Basal	-0.036	0.111	0.151	-0.04	2.24e-14	2.66e-10
MATN2	SSc	HC	Prox	Basal	-0.031	0.098	0.137	-0.039	2.26e-14	2.68e-10
TMEM106B	SSc	HC	Prox	Basal	-0.045	0.228	0.286	-0.058	2.33e-14	2.76e-10
RAP1GDS1	SSc	HC	Prox	Basal	-0.033	0.115	0.156	-0.041	2.35e-14	2.79e-10
MTERF4	SSc	HC	Prox	Basal	-0.036	0.168	0.219	-0.051	2.38e-14	2.82e-10
TRIOBP	SSc	HC	Prox	Basal	-0.039	0.17	0.22	-0.05	2.48e-14	2.94e-10
EGOT	SSc	HC	Prox	Basal	0.049	0.086	0.056	0.03	2.62e-14	3.1e-10
TRPM7	SSc	HC	Prox	Basal	-0.037	0.132	0.176	-0.044	2.65e-14	3.15e-10
USP31	SSc	HC	Prox	Basal	-0.037	0.123	0.165	-0.042	2.7e-14	3.2e-10
NOL12	SSc	HC	Prox	Basal	-0.036	0.15	0.197	-0.047	2.73e-14	3.24e-10
COPRS	SSc	HC	Prox	Basal	-0.041	0.217	0.273	-0.056	2.81e-14	3.33e-10
SEMA5A	SSc	HC	Prox	Basal	-0.041	0.115	0.153	-0.038	2.91e-14	3.45e-10
MRPS34	SSc	HC	Prox	Basal	-0.057	0.611	0.67	-0.059	2.93e-14	3.48e-10
TPD52L1	SSc	HC	Prox	Basal	0.068	0.354	0.319	0.035	2.98e-14	3.54e-10
SEPHS2	SSc	HC	Prox	Basal	-0.043	0.24	0.3	-0.06	3.12e-14	3.69e-10
EPN3	SSc	HC	Prox	Basal	-0.025	0.076	0.11	-0.034	3.18e-14	3.77e-10
ARNTL	SSc	HC	Prox	Basal	-0.029	0.059	0.088	-0.029	3.21e-14	3.81e-10
RARRES2	SSc	HC	Prox	Basal	0.035	0.075	0.046	0.029	3.36e-14	3.99e-10
SFN	SSc	HC	Prox	Basal	0.044	0.943	0.934	0.009	3.4e-14	4.03e-10
AC129507.1	SSc	HC	Prox	Basal	0.024	0.035	0.016	0.019	3.52e-14	4.17e-10
PSMC5	SSc	HC	Prox	Basal	-0.056	0.563	0.626	-0.063	3.53e-14	4.19e-10
GTF2H4	SSc	HC	Prox	Basal	-0.033	0.134	0.179	-0.045	3.54e-14	4.2e-10
SLC7A1	SSc	HC	Prox	Basal	-0.064	0.675	0.717	-0.042	3.61e-14	4.28e-10
DDIT3	SSc	HC	Prox	Basal	-0.046	0.299	0.364	-0.065	3.69e-14	4.38e-10
NCOR1	SSc	HC	Prox	Basal	-0.051	0.346	0.413	-0.067	3.81e-14	4.52e-10
ZNF75A	SSc	HC	Prox	Basal	-0.026	0.061	0.092	-0.031	3.91e-14	4.64e-10
ARHGAP21	SSc	HC	Prox	Basal	-0.03	0.093	0.13	-0.037	4.1e-14	4.86e-10
PPFIBP1	SSc	HC	Prox	Basal	-0.056	0.386	0.453	-0.067	4.12e-14	4.89e-10
GNG5	SSc	HC	Prox	Basal	0.043	0.82	0.814	0.006	4.17e-14	4.95e-10
TMEM271	SSc	HC	Prox	Basal	-0.014	0.019	0.037	-0.018	4.2e-14	4.98e-10
NDUFAF8	SSc	HC	Prox	Basal	-0.052	0.345	0.412	-0.067	4.23e-14	5.01e-10
SWAP70	SSc	HC	Prox	Basal	-0.033	0.14	0.186	-0.046	4.33e-14	5.14e-10
REEP4	SSc	HC	Prox	Basal	-0.033	0.12	0.161	-0.041	4.41e-14	5.23e-10
PTMA	SSc	HC	Prox	Basal	0.012	1	1	0	4.51e-14	5.35e-10
RPS6KA5	SSc	HC	Prox	Basal	-0.036	0.135	0.178	-0.043	4.76e-14	5.64e-10
PHLDA2	SSc	HC	Prox	Basal	0.06	0.156	0.118	0.038	4.83e-14	5.73e-10
HSP90AB1	SSc	HC	Prox	Basal	0.023	0.99	0.988	0.002	5.06e-14	6e-10
HACD3	SSc	HC	Prox	Basal	-0.053	0.366	0.431	-0.065	5.27e-14	6.25e-10
PPIL2	SSc	HC	Prox	Basal	-0.027	0.066	0.097	-0.031	5.41e-14	6.42e-10
PCMTD2	SSc	HC	Prox	Basal	-0.031	0.094	0.13	-0.036	5.43e-14	6.44e-10
MPHOSPH6	SSc	HC	Prox	Basal	0.066	0.293	0.255	0.038	5.6e-14	6.64e-10
MDM4	SSc	HC	Prox	Basal	-0.046	0.2	0.25	-0.05	5.75e-14	6.82e-10
ROGDI	SSc	HC	Prox	Basal	-0.041	0.251	0.313	-0.062	5.91e-14	7.01e-10
PHKB	SSc	HC	Prox	Basal	-0.039	0.16	0.207	-0.047	6.08e-14	7.21e-10
RHOD	SSc	HC	Prox	Basal	-0.048	0.296	0.358	-0.062	6.26e-14	7.42e-10
FAM153CP	SSc	HC	Prox	Basal	-0.033	0.112	0.152	-0.04	6.47e-14	7.67e-10
SLC5A3	SSc	HC	Prox	Basal	-0.043	0.143	0.186	-0.043	6.53e-14	7.75e-10
ZNF830	SSc	HC	Prox	Basal	-0.034	0.141	0.186	-0.045	6.6e-14	7.82e-10
AL139383.1	SSc	HC	Prox	Basal	-0.012	0.015	0.031	-0.016	6.74e-14	7.99e-10
AC097448.1	SSc	HC	Prox	Basal	-0.023	0.048	0.074	-0.026	6.83e-14	8.1e-10
BICD2	SSc	HC	Prox	Basal	-0.04	0.171	0.22	-0.049	6.85e-14	8.12e-10
BGN	SSc	HC	Prox	Basal	0.05	0.128	0.094	0.034	6.94e-14	8.23e-10
PSMB6	SSc	HC	Prox	Basal	-0.056	0.614	0.675	-0.061	6.96e-14	8.25e-10
FIP1L1	SSc	HC	Prox	Basal	-0.041	0.193	0.245	-0.052	7.02e-14	8.32e-10
HNRNPA3	SSc	HC	Prox	Basal	-0.053	0.751	0.795	-0.044	7.31e-14	8.67e-10
HOXA7	SSc	HC	Prox	Basal	0.019	0.027	0.011	0.016	7.38e-14	8.74e-10
ZNF708	SSc	HC	Prox	Basal	-0.022	0.06	0.09	-0.03	7.38e-14	8.75e-10
GRTP1	SSc	HC	Prox	Basal	-0.039	0.162	0.208	-0.046	7.44e-14	8.83e-10
ECHS1	SSc	HC	Prox	Basal	-0.057	0.58	0.65	-0.07	7.58e-14	8.99e-10
TSKU	SSc	HC	Prox	Basal	0.047	0.148	0.111	0.037	8.16e-14	9.67e-10
LY6K	SSc	HC	Prox	Basal	0.034	0.077	0.048	0.029	8.29e-14	9.83e-10
AC092747.4	SSc	HC	Prox	Basal	-0.02	0.028	0.048	-0.02	8.29e-14	9.83e-10
PLEKHH3	SSc	HC	Prox	Basal	-0.04	0.213	0.268	-0.055	8.34e-14	9.89e-10
FGFR1OP2	SSc	HC	Prox	Basal	-0.043	0.209	0.262	-0.053	8.39e-14	9.95e-10
BRAF	SSc	HC	Prox	Basal	-0.027	0.066	0.097	-0.031	8.46e-14	1e-09
ZNF148	SSc	HC	Prox	Basal	-0.045	0.246	0.305	-0.059	8.53e-14	1.01e-09
ITM2B	SSc	HC	Prox	Basal	0.02	0.989	0.99	-0.001	9.02e-14	1.07e-09
CMBL	SSc	HC	Prox	Basal	-0.034	0.169	0.22	-0.051	9.26e-14	1.1e-09
RDH5	SSc	HC	Prox	Basal	-0.018	0.023	0.043	-0.02	9.31e-14	1.1e-09
BRMS1L	SSc	HC	Prox	Basal	-0.027	0.068	0.099	-0.031	9.54e-14	1.13e-09
SNRPD1	SSc	HC	Prox	Basal	0.051	0.673	0.66	0.013	9.85e-14	1.17e-09
PPIF	SSc	HC	Prox	Basal	0.051	0.169	0.131	0.038	1.03e-13	1.22e-09
MTRNR2L10	SSc	HC	Prox	Basal	-0.017	0.017	0.033	-0.016	1.04e-13	1.24e-09
SORL1	SSc	HC	Prox	Basal	-0.023	0.046	0.072	-0.026	1.07e-13	1.27e-09
FOSB	SSc	HC	Prox	Basal	-0.053	0.801	0.828	-0.027	1.15e-13	1.36e-09
XAB2	SSc	HC	Prox	Basal	-0.026	0.082	0.117	-0.035	1.16e-13	1.38e-09
SNRPD2	SSc	HC	Prox	Basal	0.042	0.943	0.918	0.025	1.21e-13	1.43e-09
ISYNA1	SSc	HC	Prox	Basal	0.037	0.083	0.054	0.029	1.22e-13	1.45e-09
RPL26	SSc	HC	Prox	Basal	0.016	1	1	0	1.23e-13	1.46e-09
BMI1	SSc	HC	Prox	Basal	-0.034	0.131	0.173	-0.042	1.24e-13	1.47e-09
CPNE3	SSc	HC	Prox	Basal	-0.056	0.617	0.681	-0.064	1.24e-13	1.47e-09
ARHGEF5	SSc	HC	Prox	Basal	-0.034	0.095	0.13	-0.035	1.25e-13	1.48e-09
UBE2B	SSc	HC	Prox	Basal	-0.057	0.533	0.604	-0.071	1.25e-13	1.49e-09
TNFSF9	SSc	HC	Prox	Basal	0.027	0.04	0.02	0.02	1.27e-13	1.5e-09
ANAPC4	SSc	HC	Prox	Basal	-0.028	0.08	0.114	-0.034	1.29e-13	1.53e-09
TRERF1	SSc	HC	Prox	Basal	-0.02	0.039	0.063	-0.024	1.33e-13	1.58e-09
WNT4	SSc	HC	Prox	Basal	-0.053	0.676	0.686	-0.01	1.41e-13	1.67e-09
ZNF292	SSc	HC	Prox	Basal	-0.051	0.279	0.336	-0.057	1.41e-13	1.67e-09
LCOR	SSc	HC	Prox	Basal	-0.037	0.125	0.166	-0.041	1.51e-13	1.79e-09
DDHD1	SSc	HC	Prox	Basal	-0.02	0.029	0.05	-0.021	1.64e-13	1.95e-09
POLR3E	SSc	HC	Prox	Basal	-0.026	0.082	0.116	-0.034	1.65e-13	1.95e-09
VAMP2	SSc	HC	Prox	Basal	-0.048	0.288	0.348	-0.06	1.66e-13	1.96e-09
MKRN1	SSc	HC	Prox	Basal	-0.043	0.236	0.291	-0.055	1.66e-13	1.97e-09
ZNF518A	SSc	HC	Prox	Basal	-0.033	0.107	0.145	-0.038	1.69e-13	2.01e-09
ZNF793	SSc	HC	Prox	Basal	-0.024	0.044	0.069	-0.025	1.75e-13	2.07e-09
HNRNPU	SSc	HC	Prox	Basal	-0.064	0.62	0.678	-0.058	1.75e-13	2.07e-09
RHOT1	SSc	HC	Prox	Basal	-0.033	0.122	0.163	-0.041	1.76e-13	2.09e-09
ATP5PO	SSc	HC	Prox	Basal	-0.04	0.863	0.882	-0.019	1.78e-13	2.11e-09
FHIT	SSc	HC	Prox	Basal	-0.029	0.092	0.127	-0.035	1.84e-13	2.18e-09
CDK13	SSc	HC	Prox	Basal	-0.04	0.168	0.215	-0.047	1.85e-13	2.19e-09
AL445253.1	SSc	HC	Prox	Basal	-0.026	0.077	0.11	-0.033	1.86e-13	2.2e-09
HRH1	SSc	HC	Prox	Basal	-0.029	0.054	0.081	-0.027	1.87e-13	2.21e-09
LUC7L3	SSc	HC	Prox	Basal	-0.055	0.473	0.541	-0.068	1.89e-13	2.24e-09
TPP2	SSc	HC	Prox	Basal	-0.029	0.113	0.153	-0.04	1.93e-13	2.28e-09
CHCHD10	SSc	HC	Prox	Basal	0.052	0.766	0.744	0.022	1.96e-13	2.33e-09
ZMYM2	SSc	HC	Prox	Basal	-0.041	0.159	0.203	-0.044	2e-13	2.37e-09
ZNF791	SSc	HC	Prox	Basal	-0.037	0.128	0.168	-0.04	2.02e-13	2.4e-09
MEGF9	SSc	HC	Prox	Basal	-0.028	0.072	0.103	-0.031	2.09e-13	2.47e-09
AC139887.2	SSc	HC	Prox	Basal	-0.015	0.019	0.037	-0.018	2.12e-13	2.52e-09
GOLGA6L9	SSc	HC	Prox	Basal	-0.015	0.016	0.032	-0.016	2.21e-13	2.62e-09
MXD1	SSc	HC	Prox	Basal	-0.021	0.057	0.085	-0.028	2.24e-13	2.65e-09
PHIP	SSc	HC	Prox	Basal	-0.041	0.21	0.262	-0.052	2.31e-13	2.74e-09
TRNAU1AP	SSc	HC	Prox	Basal	-0.03	0.126	0.168	-0.042	2.31e-13	2.74e-09
ARFGAP2	SSc	HC	Prox	Basal	-0.035	0.183	0.234	-0.051	2.38e-13	2.82e-09
DNAJB2	SSc	HC	Prox	Basal	-0.026	0.106	0.145	-0.039	2.61e-13	3.09e-09
CYP4F12	SSc	HC	Prox	Basal	-0.025	0.096	0.134	-0.038	2.66e-13	3.16e-09
AP5M1	SSc	HC	Prox	Basal	-0.03	0.103	0.141	-0.038	2.78e-13	3.3e-09
PNKP	SSc	HC	Prox	Basal	-0.03	0.111	0.15	-0.039	2.81e-13	3.33e-09
TRIM52	SSc	HC	Prox	Basal	-0.022	0.049	0.075	-0.026	2.86e-13	3.39e-09
SHISA5	SSc	HC	Prox	Basal	0.062	0.252	0.214	0.038	2.89e-13	3.42e-09
CCNDBP1	SSc	HC	Prox	Basal	-0.041	0.249	0.309	-0.06	3.03e-13	3.6e-09
NOSIP	SSc	HC	Prox	Basal	-0.041	0.231	0.287	-0.056	3.06e-13	3.63e-09
TRMT13	SSc	HC	Prox	Basal	-0.029	0.093	0.128	-0.035	3.08e-13	3.65e-09
TENM4	SSc	HC	Prox	Basal	-0.024	0.07	0.101	-0.031	3.1e-13	3.68e-09
CEP19	SSc	HC	Prox	Basal	0.022	0.038	0.019	0.019	3.22e-13	3.82e-09
FAM135A	SSc	HC	Prox	Basal	-0.03	0.091	0.126	-0.035	3.29e-13	3.91e-09
MAP4K5	SSc	HC	Prox	Basal	-0.036	0.154	0.199	-0.045	3.3e-13	3.92e-09
RPGR	SSc	HC	Prox	Basal	-0.024	0.053	0.08	-0.027	3.34e-13	3.95e-09
GOLGA4	SSc	HC	Prox	Basal	-0.061	0.527	0.588	-0.061	3.36e-13	3.98e-09
TRAPPC12	SSc	HC	Prox	Basal	-0.029	0.089	0.123	-0.034	3.55e-13	4.21e-09
RAD21	SSc	HC	Prox	Basal	-0.047	0.282	0.342	-0.06	3.6e-13	4.27e-09
PRKX	SSc	HC	Prox	Basal	-0.033	0.137	0.181	-0.044	3.67e-13	4.35e-09
SVIL	SSc	HC	Prox	Basal	0.065	0.507	0.485	0.022	3.69e-13	4.38e-09
SNHG1	SSc	HC	Prox	Basal	-0.048	0.249	0.301	-0.052	3.71e-13	4.4e-09
PLXNA3	SSc	HC	Prox	Basal	-0.023	0.044	0.069	-0.025	3.75e-13	4.44e-09
AHR	SSc	HC	Prox	Basal	0.051	0.219	0.176	0.043	3.79e-13	4.49e-09
PSIP1	SSc	HC	Prox	Basal	-0.045	0.291	0.352	-0.061	3.79e-13	4.5e-09
ALS2CL	SSc	HC	Prox	Basal	-0.021	0.047	0.073	-0.026	4e-13	4.74e-09
ABRAXAS1	SSc	HC	Prox	Basal	-0.035	0.174	0.223	-0.049	4.05e-13	4.8e-09
ZNF33A	SSc	HC	Prox	Basal	-0.039	0.163	0.208	-0.045	4.13e-13	4.9e-09
CCDC144A	SSc	HC	Prox	Basal	-0.018	0.017	0.033	-0.016	4.14e-13	4.91e-09
STX7	SSc	HC	Prox	Basal	-0.041	0.214	0.266	-0.052	4.16e-13	4.93e-09
KLF10	SSc	HC	Prox	Basal	0.057	0.179	0.143	0.036	4.23e-13	5.01e-09
ACOT11	SSc	HC	Prox	Basal	-0.019	0.029	0.05	-0.021	4.53e-13	5.37e-09
RNF145	SSc	HC	Prox	Basal	0.065	0.348	0.319	0.029	4.6e-13	5.45e-09
DNAJC19	SSc	HC	Prox	Basal	0.058	0.496	0.471	0.025	4.62e-13	5.48e-09
ANGPT2	SSc	HC	Prox	Basal	-0.012	0.014	0.029	-0.015	4.78e-13	5.67e-09
MRE11	SSc	HC	Prox	Basal	-0.035	0.141	0.184	-0.043	4.95e-13	5.87e-09
EMP2	SSc	HC	Prox	Basal	-0.055	0.488	0.557	-0.069	4.99e-13	5.92e-09
BLVRA	SSc	HC	Prox	Basal	-0.039	0.222	0.277	-0.055	5e-13	5.92e-09
MYSM1	SSc	HC	Prox	Basal	-0.032	0.117	0.156	-0.039	5.02e-13	5.96e-09
EIF3B	SSc	HC	Prox	Basal	-0.041	0.254	0.312	-0.058	5.13e-13	6.08e-09
ARHGEF28	SSc	HC	Prox	Basal	-0.04	0.168	0.214	-0.046	5.22e-13	6.19e-09
CIB2	SSc	HC	Prox	Basal	-0.017	0.034	0.056	-0.022	5.54e-13	6.56e-09
OAS2	SSc	HC	Prox	Basal	0.034	0.077	0.05	0.027	5.67e-13	6.72e-09
RBM3	SSc	HC	Prox	Basal	0.048	0.79	0.763	0.027	5.78e-13	6.85e-09
DDIT4	SSc	HC	Prox	Basal	0.076	0.358	0.327	0.031	5.86e-13	6.95e-09
ITFG2	SSc	HC	Prox	Basal	-0.022	0.07	0.1	-0.03	5.93e-13	7.03e-09
TENT2	SSc	HC	Prox	Basal	-0.035	0.124	0.163	-0.039	5.98e-13	7.1e-09
EML2	SSc	HC	Prox	Basal	-0.032	0.145	0.189	-0.044	6.33e-13	7.51e-09
SLC15A3	SSc	HC	Prox	Basal	0.021	0.027	0.011	0.016	6.36e-13	7.54e-09
CAV1	SSc	HC	Prox	Basal	-0.054	0.747	0.786	-0.039	6.68e-13	7.92e-09
DBNL	SSc	HC	Prox	Basal	-0.033	0.159	0.205	-0.046	6.69e-13	7.94e-09
MICA	SSc	HC	Prox	Basal	-0.038	0.11	0.146	-0.036	6.81e-13	8.08e-09
AGFG1	SSc	HC	Prox	Basal	0.055	0.216	0.179	0.037	7.08e-13	8.39e-09
ZNF430	SSc	HC	Prox	Basal	-0.037	0.167	0.213	-0.046	7.11e-13	8.43e-09
EIF3M	SSc	HC	Prox	Basal	-0.049	0.79	0.829	-0.039	7.21e-13	8.55e-09
GPRC5C	SSc	HC	Prox	Basal	-0.026	0.097	0.134	-0.037	7.21e-13	8.55e-09
ASH1L	SSc	HC	Prox	Basal	-0.048	0.292	0.351	-0.059	7.29e-13	8.65e-09
STAT5B	SSc	HC	Prox	Basal	-0.018	0.028	0.048	-0.02	7.37e-13	8.74e-09
FAM91A1	SSc	HC	Prox	Basal	-0.029	0.077	0.108	-0.031	7.38e-13	8.74e-09
ZNF721	SSc	HC	Prox	Basal	-0.04	0.201	0.251	-0.05	7.42e-13	8.79e-09
RASSF6	SSc	HC	Prox	Basal	-0.049	0.273	0.33	-0.057	7.6e-13	9.01e-09
LINC00665	SSc	HC	Prox	Basal	-0.037	0.148	0.191	-0.043	7.67e-13	9.09e-09
SNX15	SSc	HC	Prox	Basal	-0.026	0.086	0.12	-0.034	8.26e-13	9.8e-09
EEF2	SSc	HC	Prox	Basal	-0.026	0.985	0.984	0.001	8.52e-13	1.01e-08
C11orf49	SSc	HC	Prox	Basal	-0.03	0.108	0.146	-0.038	9.35e-13	1.11e-08
VPS16	SSc	HC	Prox	Basal	-0.025	0.095	0.131	-0.036	9.72e-13	1.15e-08
RBM41	SSc	HC	Prox	Basal	-0.024	0.065	0.095	-0.03	9.91e-13	1.17e-08
PDK2	SSc	HC	Prox	Basal	-0.028	0.111	0.149	-0.038	1.05e-12	1.24e-08
DAZAP1	SSc	HC	Prox	Basal	-0.04	0.243	0.3	-0.057	1.05e-12	1.25e-08
USF3	SSc	HC	Prox	Basal	-0.026	0.08	0.112	-0.032	1.17e-12	1.38e-08
ZBTB1	SSc	HC	Prox	Basal	-0.038	0.139	0.179	-0.04	1.19e-12	1.41e-08
ARHGEF3	SSc	HC	Prox	Basal	-0.028	0.111	0.149	-0.038	1.21e-12	1.43e-08
L3MBTL1	SSc	HC	Prox	Basal	-0.018	0.039	0.062	-0.023	1.22e-12	1.44e-08
ELF1	SSc	HC	Prox	Basal	-0.055	0.396	0.459	-0.063	1.25e-12	1.48e-08
TMEM79	SSc	HC	Prox	Basal	-0.036	0.18	0.227	-0.047	1.27e-12	1.51e-08
SUN1	SSc	HC	Prox	Basal	-0.034	0.148	0.19	-0.042	1.28e-12	1.51e-08
ATR	SSc	HC	Prox	Basal	-0.027	0.061	0.089	-0.028	1.37e-12	1.62e-08
KANSL1	SSc	HC	Prox	Basal	-0.043	0.217	0.268	-0.051	1.38e-12	1.64e-08
CASP8AP2	SSc	HC	Prox	Basal	-0.029	0.087	0.121	-0.034	1.4e-12	1.66e-08
SEZ6L2	SSc	HC	Prox	Basal	0.031	0.061	0.037	0.024	1.43e-12	1.69e-08
HMGCS2	SSc	HC	Prox	Basal	-0.008	0.014	0.029	-0.015	1.43e-12	1.7e-08
PCNX4	SSc	HC	Prox	Basal	-0.032	0.091	0.124	-0.033	1.43e-12	1.7e-08
ELP5	SSc	HC	Prox	Basal	-0.03	0.195	0.249	-0.054	1.45e-12	1.72e-08
HSBP1L1	SSc	HC	Prox	Basal	-0.053	0.499	0.565	-0.066	1.47e-12	1.75e-08
HNRNPR	SSc	HC	Prox	Basal	-0.056	0.465	0.534	-0.069	1.52e-12	1.8e-08
SBNO1	SSc	HC	Prox	Basal	-0.039	0.177	0.223	-0.046	1.53e-12	1.81e-08
RBM6	SSc	HC	Prox	Basal	-0.032	0.151	0.196	-0.045	1.57e-12	1.86e-08
MAP3K20	SSc	HC	Prox	Basal	-0.03	0.101	0.137	-0.036	1.59e-12	1.89e-08
ANKRD36C	SSc	HC	Prox	Basal	-0.014	0.021	0.039	-0.018	1.62e-12	1.92e-08
MPPED2	SSc	HC	Prox	Basal	-0.025	0.078	0.11	-0.032	1.63e-12	1.93e-08
BAD	SSc	HC	Prox	Basal	-0.052	0.441	0.509	-0.068	1.63e-12	1.94e-08
C1QBP	SSc	HC	Prox	Basal	0.04	0.83	0.822	0.008	1.64e-12	1.95e-08
SUCLG2	SSc	HC	Prox	Basal	-0.044	0.32	0.385	-0.065	1.73e-12	2.05e-08
NOC2L	SSc	HC	Prox	Basal	-0.032	0.143	0.186	-0.043	1.74e-12	2.06e-08
NACA	SSc	HC	Prox	Basal	-0.009	1	1	0	1.75e-12	2.08e-08
AC005261.1	SSc	HC	Prox	Basal	-0.032	0.094	0.127	-0.033	1.77e-12	2.09e-08
NDUFB3	SSc	HC	Prox	Basal	0.055	0.623	0.597	0.026	1.83e-12	2.17e-08
HTATSF1	SSc	HC	Prox	Basal	-0.034	0.174	0.221	-0.047	1.88e-12	2.22e-08
MYLIP	SSc	HC	Prox	Basal	-0.037	0.201	0.253	-0.052	1.89e-12	2.24e-08
TNFAIP2	SSc	HC	Prox	Basal	0.039	0.06	0.036	0.024	1.89e-12	2.25e-08
MED13	SSc	HC	Prox	Basal	-0.031	0.122	0.161	-0.039	1.9e-12	2.25e-08
FBXO3	SSc	HC	Prox	Basal	-0.033	0.136	0.177	-0.041	1.92e-12	2.28e-08
KCNJ15	SSc	HC	Prox	Basal	-0.033	0.111	0.148	-0.037	1.98e-12	2.35e-08
RPS24	SSc	HC	Prox	Basal	0.017	1	1	0	2.02e-12	2.39e-08
SLC7A6OS	SSc	HC	Prox	Basal	-0.024	0.081	0.114	-0.033	2.09e-12	2.48e-08
MRNIP	SSc	HC	Prox	Basal	-0.025	0.083	0.116	-0.033	2.11e-12	2.5e-08
GGT7	SSc	HC	Prox	Basal	-0.025	0.049	0.073	-0.024	2.25e-12	2.66e-08
BIVM	SSc	HC	Prox	Basal	-0.019	0.034	0.056	-0.022	2.31e-12	2.74e-08
CDCA7L	SSc	HC	Prox	Basal	-0.035	0.133	0.172	-0.039	2.33e-12	2.76e-08
DISP1	SSc	HC	Prox	Basal	-0.015	0.029	0.048	-0.019	2.43e-12	2.88e-08
VDAC2	SSc	HC	Prox	Basal	0.035	0.92	0.908	0.012	2.44e-12	2.89e-08
UBA3	SSc	HC	Prox	Basal	-0.035	0.139	0.179	-0.04	2.45e-12	2.91e-08
COQ8A	SSc	HC	Prox	Basal	-0.025	0.073	0.104	-0.031	2.52e-12	2.99e-08
ZFAS1	SSc	HC	Prox	Basal	0.035	0.996	0.986	0.01	2.53e-12	3e-08
UBE2G1	SSc	HC	Prox	Basal	-0.036	0.189	0.237	-0.048	2.57e-12	3.05e-08
LDLRAD3	SSc	HC	Prox	Basal	-0.019	0.041	0.064	-0.023	2.6e-12	3.09e-08
GM2A	SSc	HC	Prox	Basal	0.058	0.221	0.188	0.033	2.66e-12	3.16e-08
EIF5A	SSc	HC	Prox	Basal	0.058	0.64	0.624	0.016	2.67e-12	3.16e-08
CERT1	SSc	HC	Prox	Basal	-0.039	0.187	0.234	-0.047	2.69e-12	3.19e-08
ANXA3	SSc	HC	Prox	Basal	-0.028	0.093	0.127	-0.034	2.71e-12	3.22e-08
FAM102B	SSc	HC	Prox	Basal	-0.021	0.047	0.072	-0.025	2.75e-12	3.26e-08
C1orf116	SSc	HC	Prox	Basal	-0.034	0.161	0.205	-0.044	2.86e-12	3.39e-08
ZNF296	SSc	HC	Prox	Basal	-0.026	0.1	0.136	-0.036	2.98e-12	3.53e-08
ABHD18	SSc	HC	Prox	Basal	-0.021	0.035	0.056	-0.021	3.01e-12	3.57e-08
DBR1	SSc	HC	Prox	Basal	-0.021	0.044	0.068	-0.024	3.06e-12	3.62e-08
SHKBP1	SSc	HC	Prox	Basal	-0.024	0.083	0.115	-0.032	3.08e-12	3.65e-08
DBI	SSc	HC	Prox	Basal	0.041	0.894	0.882	0.012	3.11e-12	3.69e-08
MFSD8	SSc	HC	Prox	Basal	-0.027	0.055	0.08	-0.025	3.3e-12	3.91e-08
PRKCI	SSc	HC	Prox	Basal	-0.031	0.13	0.17	-0.04	3.3e-12	3.91e-08
POGZ	SSc	HC	Prox	Basal	-0.033	0.13	0.17	-0.04	3.31e-12	3.93e-08
ZNF26	SSc	HC	Prox	Basal	-0.02	0.033	0.054	-0.021	3.31e-12	3.93e-08
AL359220.1	SSc	HC	Prox	Basal	-0.019	0.03	0.05	-0.02	3.32e-12	3.94e-08
ZNF92	SSc	HC	Prox	Basal	-0.021	0.053	0.078	-0.025	3.43e-12	4.06e-08
CCDC74A	SSc	HC	Prox	Basal	-0.016	0.026	0.044	-0.018	3.47e-12	4.12e-08
RNF207	SSc	HC	Prox	Basal	-0.025	0.084	0.117	-0.033	3.69e-12	4.38e-08
FOSL1	SSc	HC	Prox	Basal	0.025	0.037	0.019	0.018	3.72e-12	4.41e-08
CCT3	SSc	HC	Prox	Basal	0.05	0.674	0.655	0.019	3.76e-12	4.46e-08
CCDC84	SSc	HC	Prox	Basal	-0.023	0.07	0.099	-0.029	3.91e-12	4.63e-08
ENO1	SSc	HC	Prox	Basal	0.04	0.909	0.892	0.017	4.04e-12	4.79e-08
GLTP	SSc	HC	Prox	Basal	-0.047	0.402	0.474	-0.072	4.04e-12	4.79e-08
SPRY1	SSc	HC	Prox	Basal	-0.03	0.081	0.112	-0.031	4.11e-12	4.87e-08
MALT1	SSc	HC	Prox	Basal	-0.035	0.145	0.185	-0.04	4.17e-12	4.94e-08
LRRC58	SSc	HC	Prox	Basal	-0.032	0.131	0.171	-0.04	4.17e-12	4.94e-08
MXRA5	SSc	HC	Prox	Basal	-0.041	0.254	0.311	-0.057	4.18e-12	4.96e-08
NSMAF	SSc	HC	Prox	Basal	-0.023	0.067	0.096	-0.029	4.21e-12	4.99e-08
RAB4A	SSc	HC	Prox	Basal	-0.052	0.588	0.654	-0.066	4.22e-12	5e-08
DUSP11	SSc	HC	Prox	Basal	-0.041	0.271	0.328	-0.057	4.27e-12	5.06e-08
CHKB	SSc	HC	Prox	Basal	-0.027	0.101	0.137	-0.036	4.3e-12	5.09e-08
KEL	SSc	HC	Prox	Basal	-0.015	0.027	0.047	-0.02	4.32e-12	5.12e-08
TUBA4A	SSc	HC	Prox	Basal	-0.036	0.183	0.23	-0.047	4.32e-12	5.13e-08
POMC	SSc	HC	Prox	Basal	0.027	0.041	0.022	0.019	4.37e-12	5.19e-08
COMMD2	SSc	HC	Prox	Basal	-0.031	0.175	0.223	-0.048	4.48e-12	5.31e-08
CMTM4	SSc	HC	Prox	Basal	-0.023	0.069	0.098	-0.029	4.59e-12	5.44e-08
CYP4V2	SSc	HC	Prox	Basal	-0.019	0.029	0.049	-0.02	4.62e-12	5.48e-08
KLK12	SSc	HC	Prox	Basal	-0.007	0.013	0.027	-0.014	4.62e-12	5.48e-08
STT3B	SSc	HC	Prox	Basal	-0.04	0.194	0.241	-0.047	4.69e-12	5.56e-08
PACSIN3	SSc	HC	Prox	Basal	-0.036	0.249	0.307	-0.058	4.7e-12	5.58e-08
ZDHHC21	SSc	HC	Prox	Basal	-0.023	0.061	0.089	-0.028	4.76e-12	5.65e-08
HAS3	SSc	HC	Prox	Basal	0.019	0.032	0.015	0.017	4.79e-12	5.68e-08
RPS15	SSc	HC	Prox	Basal	0.028	1	1	0	4.83e-12	5.73e-08
INTS6-AS1	SSc	HC	Prox	Basal	-0.016	0.022	0.039	-0.017	4.91e-12	5.82e-08
SLC22A5	SSc	HC	Prox	Basal	-0.016	0.037	0.059	-0.022	4.92e-12	5.83e-08
NPNT	SSc	HC	Prox	Basal	-0.027	0.076	0.107	-0.031	4.99e-12	5.92e-08
PPP3CA	SSc	HC	Prox	Basal	-0.044	0.208	0.255	-0.047	5e-12	5.93e-08
TMED2	SSc	HC	Prox	Basal	-0.054	0.467	0.534	-0.067	5.16e-12	6.12e-08
ATP6V1H	SSc	HC	Prox	Basal	-0.035	0.17	0.215	-0.045	5.2e-12	6.17e-08
ZC3H14	SSc	HC	Prox	Basal	-0.035	0.17	0.215	-0.045	5.24e-12	6.21e-08
BSG	SSc	HC	Prox	Basal	0.057	0.562	0.542	0.02	5.31e-12	6.29e-08
TRIM22	SSc	HC	Prox	Basal	0.059	0.194	0.161	0.033	5.31e-12	6.3e-08
NAA10	SSc	HC	Prox	Basal	-0.045	0.335	0.398	-0.063	5.4e-12	6.4e-08
PER3	SSc	HC	Prox	Basal	0.049	0.121	0.091	0.03	5.49e-12	6.51e-08
METTL17	SSc	HC	Prox	Basal	-0.028	0.109	0.145	-0.036	5.51e-12	6.53e-08
TAOK1	SSc	HC	Prox	Basal	-0.031	0.112	0.148	-0.036	5.58e-12	6.61e-08
AGO1	SSc	HC	Prox	Basal	-0.024	0.064	0.092	-0.028	5.58e-12	6.61e-08
DCBLD2	SSc	HC	Prox	Basal	-0.029	0.086	0.118	-0.032	5.58e-12	6.62e-08
AC008124.1	SSc	HC	Prox	Basal	-0.024	0.054	0.079	-0.025	5.61e-12	6.65e-08
PRPF39	SSc	HC	Prox	Basal	-0.02	0.05	0.075	-0.025	5.71e-12	6.77e-08
ICE2	SSc	HC	Prox	Basal	-0.033	0.136	0.176	-0.04	5.73e-12	6.79e-08
MICOS10	SSc	HC	Prox	Basal	0.049	0.705	0.688	0.017	5.85e-12	6.94e-08
MIR222HG	SSc	HC	Prox	Basal	-0.028	0.083	0.114	-0.031	5.94e-12	7.05e-08
KCNJ5	SSc	HC	Prox	Basal	-0.015	0.022	0.04	-0.018	5.97e-12	7.08e-08
CMTM6	SSc	HC	Prox	Basal	-0.034	0.16	0.203	-0.043	6.13e-12	7.27e-08
LUC7L	SSc	HC	Prox	Basal	-0.03	0.128	0.167	-0.039	6.34e-12	7.52e-08
NIN	SSc	HC	Prox	Basal	-0.022	0.054	0.079	-0.025	6.35e-12	7.53e-08
TRAPPC6A	SSc	HC	Prox	Basal	-0.045	0.384	0.452	-0.068	6.56e-12	7.77e-08
FBXL2	SSc	HC	Prox	Basal	-0.012	0.012	0.025	-0.013	6.66e-12	7.9e-08
MEAF6	SSc	HC	Prox	Basal	-0.044	0.337	0.401	-0.064	6.85e-12	8.12e-08
ALDH9A1	SSc	HC	Prox	Basal	0.062	0.436	0.409	0.027	6.95e-12	8.23e-08
AL683813.1	SSc	HC	Prox	Basal	-0.012	0.012	0.026	-0.014	6.98e-12	8.27e-08
CD99	SSc	HC	Prox	Basal	-0.049	0.427	0.499	-0.072	7.07e-12	8.38e-08
AF131215.6	SSc	HC	Prox	Basal	-0.014	0.015	0.03	-0.015	7.1e-12	8.42e-08
CTNNBL1	SSc	HC	Prox	Basal	-0.03	0.179	0.227	-0.048	7.44e-12	8.82e-08
SPATA6	SSc	HC	Prox	Basal	-0.026	0.104	0.139	-0.035	7.51e-12	8.9e-08
DBT	SSc	HC	Prox	Basal	-0.032	0.129	0.167	-0.038	7.79e-12	9.23e-08
DAAM1	SSc	HC	Prox	Basal	-0.048	0.274	0.325	-0.051	7.82e-12	9.28e-08
AC124852.1	SSc	HC	Prox	Basal	-0.027	0.107	0.143	-0.036	7.84e-12	9.3e-08
WWTR1	SSc	HC	Prox	Basal	-0.027	0.091	0.124	-0.033	8e-12	9.49e-08
KLF3-AS1	SSc	HC	Prox	Basal	-0.023	0.045	0.068	-0.023	8.06e-12	9.55e-08
NDUFA2	SSc	HC	Prox	Basal	0.051	0.649	0.622	0.027	8.11e-12	9.62e-08
AC036176.3	SSc	HC	Prox	Basal	-0.043	0.172	0.215	-0.043	8.13e-12	9.64e-08
SCFD1	SSc	HC	Prox	Basal	-0.035	0.199	0.247	-0.048	8.17e-12	9.69e-08
PDZD2	SSc	HC	Prox	Basal	-0.028	0.081	0.112	-0.031	8.58e-12	1.02e-07
SRSF1	SSc	HC	Prox	Basal	-0.043	0.248	0.299	-0.051	8.8e-12	1.04e-07
MYL5	SSc	HC	Prox	Basal	-0.038	0.158	0.199	-0.041	9.26e-12	1.1e-07
PPIL3	SSc	HC	Prox	Basal	-0.041	0.17	0.21	-0.04	9.32e-12	1.1e-07
KIAA1109	SSc	HC	Prox	Basal	-0.029	0.119	0.156	-0.037	9.39e-12	1.11e-07
HOMER1	SSc	HC	Prox	Basal	-0.022	0.058	0.084	-0.026	9.52e-12	1.13e-07
TRIM44	SSc	HC	Prox	Basal	-0.039	0.205	0.253	-0.048	9.63e-12	1.14e-07
ASPH	SSc	HC	Prox	Basal	-0.047	0.358	0.419	-0.061	9.78e-12	1.16e-07
ZNF83	SSc	HC	Prox	Basal	-0.023	0.051	0.075	-0.024	9.8e-12	1.16e-07
AC113383.1	SSc	HC	Prox	Basal	-0.024	0.095	0.129	-0.034	9.8e-12	1.16e-07
SMARCB1	SSc	HC	Prox	Basal	-0.037	0.269	0.329	-0.06	9.97e-12	1.18e-07
TAF9B	SSc	HC	Prox	Basal	-0.027	0.072	0.101	-0.029	1.01e-11	1.2e-07
ZNF250	SSc	HC	Prox	Basal	-0.019	0.042	0.064	-0.022	1.02e-11	1.22e-07
ACAA1	SSc	HC	Prox	Basal	-0.044	0.347	0.41	-0.063	1.03e-11	1.22e-07
PDE12	SSc	HC	Prox	Basal	-0.019	0.053	0.078	-0.025	1.03e-11	1.22e-07
NRARP	SSc	HC	Prox	Basal	0.071	0.15	0.119	0.031	1.03e-11	1.22e-07
GOLGA8B	SSc	HC	Prox	Basal	-0.018	0.042	0.065	-0.023	1.05e-11	1.24e-07
HTATIP2	SSc	HC	Prox	Basal	-0.052	0.443	0.511	-0.068	1.06e-11	1.25e-07
TRAPPC6B	SSc	HC	Prox	Basal	-0.028	0.089	0.12	-0.031	1.09e-11	1.3e-07
ZFHX2-AS1	SSc	HC	Prox	Basal	-0.013	0.017	0.033	-0.016	1.14e-11	1.35e-07
NTN4	SSc	HC	Prox	Basal	-0.031	0.075	0.103	-0.028	1.15e-11	1.36e-07
TTC21B	SSc	HC	Prox	Basal	-0.025	0.079	0.109	-0.03	1.16e-11	1.37e-07
BIN3	SSc	HC	Prox	Basal	-0.024	0.078	0.108	-0.03	1.16e-11	1.38e-07
TMEM9B	SSc	HC	Prox	Basal	-0.04	0.254	0.308	-0.054	1.17e-11	1.39e-07
MSN	SSc	HC	Prox	Basal	0.049	0.165	0.132	0.033	1.18e-11	1.4e-07
TPT1-AS1	SSc	HC	Prox	Basal	-0.026	0.074	0.103	-0.029	1.2e-11	1.42e-07
LINC02762	SSc	HC	Prox	Basal	0.024	0.05	0.029	0.021	1.2e-11	1.42e-07
ERBIN	SSc	HC	Prox	Basal	-0.036	0.158	0.199	-0.041	1.22e-11	1.44e-07
CAPRIN2	SSc	HC	Prox	Basal	-0.019	0.04	0.062	-0.022	1.23e-11	1.45e-07
BCKDHB	SSc	HC	Prox	Basal	-0.027	0.103	0.138	-0.035	1.23e-11	1.46e-07
RECQL4	SSc	HC	Prox	Basal	-0.012	0.013	0.026	-0.013	1.24e-11	1.47e-07
HCFC1R1	SSc	HC	Prox	Basal	-0.05	0.495	0.563	-0.068	1.25e-11	1.48e-07
CTSZ	SSc	HC	Prox	Basal	-0.035	0.24	0.296	-0.056	1.26e-11	1.49e-07
GBP1	SSc	HC	Prox	Basal	0.071	0.239	0.207	0.032	1.27e-11	1.51e-07
PLEKHA5	SSc	HC	Prox	Basal	-0.03	0.135	0.175	-0.04	1.27e-11	1.51e-07
NMD3	SSc	HC	Prox	Basal	-0.03	0.164	0.209	-0.045	1.28e-11	1.52e-07
DYNC1LI2	SSc	HC	Prox	Basal	-0.046	0.332	0.39	-0.058	1.29e-11	1.52e-07
GTF2H5	SSc	HC	Prox	Basal	0.056	0.439	0.407	0.032	1.3e-11	1.54e-07
TMEM74	SSc	HC	Prox	Basal	-0.016	0.021	0.037	-0.016	1.3e-11	1.54e-07
RPL18	SSc	HC	Prox	Basal	-0.008	1	1	0	1.3e-11	1.54e-07
ANKS3	SSc	HC	Prox	Basal	-0.019	0.044	0.067	-0.023	1.3e-11	1.54e-07
AL158152.1	SSc	HC	Prox	Basal	-0.026	0.063	0.09	-0.027	1.38e-11	1.64e-07
C2orf74	SSc	HC	Prox	Basal	-0.028	0.093	0.126	-0.033	1.41e-11	1.67e-07
FLOT1	SSc	HC	Prox	Basal	-0.039	0.239	0.292	-0.053	1.45e-11	1.71e-07
RTN2	SSc	HC	Prox	Basal	-0.022	0.063	0.091	-0.028	1.45e-11	1.72e-07
ME2	SSc	HC	Prox	Basal	-0.029	0.13	0.169	-0.039	1.45e-11	1.72e-07
UBE2L6	SSc	HC	Prox	Basal	0.058	0.267	0.233	0.034	1.47e-11	1.74e-07
CNOT2	SSc	HC	Prox	Basal	-0.041	0.284	0.342	-0.058	1.51e-11	1.79e-07
MRPL52	SSc	HC	Prox	Basal	0.053	0.6	0.57	0.03	1.53e-11	1.81e-07
MON2	SSc	HC	Prox	Basal	-0.024	0.065	0.092	-0.027	1.55e-11	1.84e-07
HDAC3	SSc	HC	Prox	Basal	-0.036	0.182	0.227	-0.045	1.56e-11	1.84e-07
SIRT7	SSc	HC	Prox	Basal	-0.03	0.173	0.22	-0.047	1.57e-11	1.87e-07
FDXR	SSc	HC	Prox	Basal	-0.033	0.218	0.272	-0.054	1.61e-11	1.91e-07
CXCL17	SSc	HC	Prox	Basal	0.025	0.045	0.025	0.02	1.62e-11	1.92e-07
RTCA-AS1	SSc	HC	Prox	Basal	-0.017	0.026	0.044	-0.018	1.62e-11	1.92e-07
STK4	SSc	HC	Prox	Basal	-0.031	0.108	0.142	-0.034	1.63e-11	1.93e-07
MFHAS1	SSc	HC	Prox	Basal	0.026	0.048	0.028	0.02	1.63e-11	1.94e-07
SNRNP40	SSc	HC	Prox	Basal	-0.036	0.203	0.251	-0.048	1.67e-11	1.98e-07
LARP1B	SSc	HC	Prox	Basal	-0.022	0.09	0.123	-0.033	1.67e-11	1.99e-07
HIBCH	SSc	HC	Prox	Basal	-0.043	0.326	0.386	-0.06	1.74e-11	2.06e-07
EPM2AIP1	SSc	HC	Prox	Basal	-0.03	0.088	0.119	-0.031	1.74e-11	2.07e-07
ZMYM5	SSc	HC	Prox	Basal	-0.029	0.136	0.177	-0.041	1.76e-11	2.08e-07
MBD5	SSc	HC	Prox	Basal	-0.023	0.07	0.098	-0.028	1.76e-11	2.09e-07
TAPBP	SSc	HC	Prox	Basal	0.062	0.416	0.39	0.026	1.77e-11	2.1e-07
GALK1	SSc	HC	Prox	Basal	-0.021	0.058	0.084	-0.026	1.83e-11	2.17e-07
HEXD	SSc	HC	Prox	Basal	-0.026	0.159	0.205	-0.046	1.85e-11	2.2e-07
AC060780.1	SSc	HC	Prox	Basal	-0.02	0.044	0.067	-0.023	1.86e-11	2.21e-07
OTUD1	SSc	HC	Prox	Basal	-0.027	0.128	0.167	-0.039	1.87e-11	2.21e-07
TPRG1L	SSc	HC	Prox	Basal	-0.025	0.115	0.152	-0.037	1.87e-11	2.21e-07
CORO1C	SSc	HC	Prox	Basal	-0.026	0.079	0.109	-0.03	1.89e-11	2.25e-07
COX5A	SSc	HC	Prox	Basal	0.045	0.796	0.782	0.014	1.91e-11	2.27e-07
HSF2	SSc	HC	Prox	Basal	-0.025	0.079	0.109	-0.03	1.98e-11	2.35e-07
PHF5A	SSc	HC	Prox	Basal	-0.036	0.211	0.259	-0.048	2e-11	2.37e-07
SEMA4B	SSc	HC	Prox	Basal	0.042	0.137	0.106	0.031	2.03e-11	2.41e-07
FABP6	SSc	HC	Prox	Basal	0.036	0.074	0.05	0.024	2.05e-11	2.43e-07
ZSCAN21	SSc	HC	Prox	Basal	-0.018	0.037	0.058	-0.021	2.07e-11	2.46e-07
MACF1	SSc	HC	Prox	Basal	-0.034	0.188	0.235	-0.047	2.09e-11	2.48e-07
NDUFB9	SSc	HC	Prox	Basal	0.045	0.754	0.742	0.012	2.09e-11	2.48e-07
AC145124.1	SSc	HC	Prox	Basal	-0.014	0.033	0.053	-0.02	2.11e-11	2.5e-07
AC006141.1	SSc	HC	Prox	Basal	-0.014	0.017	0.032	-0.015	2.14e-11	2.54e-07
TPRN	SSc	HC	Prox	Basal	-0.02	0.06	0.087	-0.027	2.28e-11	2.71e-07
TRIM38	SSc	HC	Prox	Basal	-0.033	0.181	0.228	-0.047	2.31e-11	2.74e-07
SIGIRR	SSc	HC	Prox	Basal	0.058	0.241	0.208	0.033	2.32e-11	2.75e-07
FLNA	SSc	HC	Prox	Basal	0.06	0.372	0.342	0.03	2.35e-11	2.79e-07
TNFRSF18	SSc	HC	Prox	Basal	-0.025	0.104	0.139	-0.035	2.36e-11	2.8e-07
TSEN34	SSc	HC	Prox	Basal	-0.042	0.315	0.376	-0.061	2.38e-11	2.83e-07
HNRNPA0	SSc	HC	Prox	Basal	-0.054	0.548	0.61	-0.062	2.39e-11	2.83e-07
BCL3	SSc	HC	Prox	Basal	0.045	0.103	0.076	0.027	2.46e-11	2.92e-07
MOB4	SSc	HC	Prox	Basal	-0.045	0.358	0.42	-0.062	2.5e-11	2.96e-07
ANP32A	SSc	HC	Prox	Basal	-0.048	0.456	0.518	-0.062	2.52e-11	2.98e-07
ACSF2	SSc	HC	Prox	Basal	-0.026	0.126	0.165	-0.039	2.61e-11	3.09e-07
FNBP1	SSc	HC	Prox	Basal	-0.022	0.078	0.108	-0.03	2.62e-11	3.11e-07
TET2	SSc	HC	Prox	Basal	-0.026	0.096	0.129	-0.033	2.66e-11	3.15e-07
ING4	SSc	HC	Prox	Basal	-0.029	0.126	0.164	-0.038	2.7e-11	3.2e-07
PPP4R3A	SSc	HC	Prox	Basal	-0.037	0.175	0.218	-0.043	2.7e-11	3.21e-07
ZMYND11	SSc	HC	Prox	Basal	-0.032	0.145	0.185	-0.04	2.71e-11	3.21e-07
AL031123.1	SSc	HC	Prox	Basal	0.025	0.036	0.019	0.017	2.8e-11	3.32e-07
CCDC115	SSc	HC	Prox	Basal	-0.042	0.29	0.345	-0.055	2.8e-11	3.32e-07
OAS1	SSc	HC	Prox	Basal	0.052	0.163	0.131	0.032	2.92e-11	3.46e-07
KDM4A-AS1	SSc	HC	Prox	Basal	-0.014	0.016	0.031	-0.015	2.93e-11	3.47e-07
COLCA1	SSc	HC	Prox	Basal	0.023	0.044	0.025	0.019	2.98e-11	3.54e-07
PTEN	SSc	HC	Prox	Basal	-0.048	0.397	0.458	-0.061	3.04e-11	3.6e-07
AP1M2	SSc	HC	Prox	Basal	-0.028	0.164	0.208	-0.044	3.17e-11	3.76e-07
CYP2R1	SSc	HC	Prox	Basal	-0.019	0.046	0.069	-0.023	3.29e-11	3.9e-07
ECI1	SSc	HC	Prox	Basal	-0.045	0.411	0.476	-0.065	3.29e-11	3.9e-07
MOSPD2	SSc	HC	Prox	Basal	-0.022	0.058	0.083	-0.025	3.32e-11	3.93e-07
MAFF	SSc	HC	Prox	Basal	0.042	0.095	0.069	0.026	3.32e-11	3.93e-07
ADRM1	SSc	HC	Prox	Basal	0.055	0.51	0.487	0.023	3.34e-11	3.96e-07
INSIG2	SSc	HC	Prox	Basal	-0.02	0.063	0.09	-0.027	3.37e-11	3.99e-07
DSE	SSc	HC	Prox	Basal	-0.038	0.217	0.265	-0.048	3.42e-11	4.06e-07
PITHD1	SSc	HC	Prox	Basal	-0.042	0.309	0.367	-0.058	3.46e-11	4.1e-07
BCO2	SSc	HC	Prox	Basal	-0.013	0.011	0.023	-0.012	3.52e-11	4.17e-07
LONP2	SSc	HC	Prox	Basal	-0.038	0.191	0.234	-0.043	3.52e-11	4.17e-07
GXYLT1	SSc	HC	Prox	Basal	-0.019	0.043	0.066	-0.023	3.55e-11	4.21e-07
DUOX1	SSc	HC	Prox	Basal	-0.023	0.09	0.122	-0.032	3.57e-11	4.23e-07
PPP1R14B	SSc	HC	Prox	Basal	0.048	0.798	0.764	0.034	3.57e-11	4.23e-07
ARF6	SSc	HC	Prox	Basal	-0.049	0.383	0.442	-0.059	3.64e-11	4.32e-07
ZNF641	SSc	HC	Prox	Basal	-0.017	0.049	0.073	-0.024	3.65e-11	4.32e-07
SIPA1	SSc	HC	Prox	Basal	-0.031	0.187	0.234	-0.047	3.67e-11	4.35e-07
ATF6B	SSc	HC	Prox	Basal	-0.03	0.133	0.171	-0.038	3.69e-11	4.38e-07
C10orf99	SSc	HC	Prox	Basal	0.035	0.053	0.033	0.02	3.71e-11	4.4e-07
SCNN1G	SSc	HC	Prox	Basal	-0.012	0.014	0.028	-0.014	3.72e-11	4.41e-07
ZDHHC2	SSc	HC	Prox	Basal	-0.022	0.032	0.052	-0.02	3.78e-11	4.48e-07
PCBP4	SSc	HC	Prox	Basal	-0.015	0.031	0.051	-0.02	3.86e-11	4.58e-07
OCIAD2	SSc	HC	Prox	Basal	-0.052	0.492	0.549	-0.057	3.88e-11	4.6e-07
CARS	SSc	HC	Prox	Basal	-0.027	0.098	0.131	-0.033	4.14e-11	4.9e-07
TMEM9B-AS1	SSc	HC	Prox	Basal	-0.012	0.021	0.037	-0.016	4.15e-11	4.91e-07
LSM14A	SSc	HC	Prox	Basal	-0.042	0.287	0.343	-0.056	4.22e-11	5e-07
AC009063.2	SSc	HC	Prox	Basal	-0.012	0.011	0.023	-0.012	4.22e-11	5.01e-07
FAM133B	SSc	HC	Prox	Basal	-0.051	0.496	0.553	-0.057	4.23e-11	5.02e-07
RBMS1	SSc	HC	Prox	Basal	-0.032	0.173	0.218	-0.045	4.24e-11	5.03e-07
CBX3	SSc	HC	Prox	Basal	0.052	0.578	0.565	0.013	4.31e-11	5.11e-07
COX17	SSc	HC	Prox	Basal	0.057	0.309	0.276	0.033	4.36e-11	5.17e-07
SLC27A2	SSc	HC	Prox	Basal	-0.02	0.04	0.061	-0.021	4.39e-11	5.2e-07
TMEM161A	SSc	HC	Prox	Basal	-0.022	0.113	0.15	-0.037	4.45e-11	5.28e-07
CDK5RAP3	SSc	HC	Prox	Basal	-0.029	0.175	0.22	-0.045	4.49e-11	5.32e-07
FRMD4A	SSc	HC	Prox	Basal	-0.019	0.065	0.093	-0.028	4.49e-11	5.32e-07
NPPC	SSc	HC	Prox	Basal	0.043	0.045	0.026	0.019	4.49e-11	5.32e-07
SSBP3	SSc	HC	Prox	Basal	-0.026	0.148	0.19	-0.042	4.59e-11	5.44e-07
RPS6KB1	SSc	HC	Prox	Basal	-0.025	0.092	0.123	-0.031	4.69e-11	5.56e-07
LAMP1	SSc	HC	Prox	Basal	-0.046	0.394	0.457	-0.063	4.75e-11	5.63e-07
SLC44A5	SSc	HC	Prox	Basal	-0.014	0.016	0.03	-0.014	4.77e-11	5.65e-07
FAM219B	SSc	HC	Prox	Basal	-0.023	0.064	0.091	-0.027	4.91e-11	5.82e-07
SNRNP70	SSc	HC	Prox	Basal	-0.044	0.366	0.431	-0.065	4.97e-11	5.89e-07
CA12	SSc	HC	Prox	Basal	0.052	0.199	0.165	0.034	4.99e-11	5.92e-07
BIRC6	SSc	HC	Prox	Basal	-0.032	0.142	0.181	-0.039	4.99e-11	5.92e-07
ZDHHC17	SSc	HC	Prox	Basal	-0.026	0.078	0.108	-0.03	5e-11	5.92e-07
PTBP2	SSc	HC	Prox	Basal	-0.023	0.054	0.079	-0.025	5.13e-11	6.09e-07
CNBP	SSc	HC	Prox	Basal	-0.048	0.752	0.797	-0.045	5.27e-11	6.25e-07
ZNF587	SSc	HC	Prox	Basal	-0.019	0.035	0.055	-0.02	5.38e-11	6.38e-07
ABCD4	SSc	HC	Prox	Basal	-0.027	0.111	0.146	-0.035	5.48e-11	6.49e-07
KIAA2026	SSc	HC	Prox	Basal	-0.028	0.136	0.175	-0.039	5.5e-11	6.52e-07
BLMH	SSc	HC	Prox	Basal	-0.032	0.15	0.19	-0.04	5.52e-11	6.55e-07
CDKN1B	SSc	HC	Prox	Basal	-0.034	0.209	0.258	-0.049	5.53e-11	6.56e-07
GSDMD	SSc	HC	Prox	Basal	-0.038	0.252	0.305	-0.053	5.56e-11	6.59e-07
NEMF	SSc	HC	Prox	Basal	-0.034	0.25	0.304	-0.054	5.56e-11	6.59e-07
GPRC5B	SSc	HC	Prox	Basal	0.022	0.044	0.025	0.019	5.64e-11	6.68e-07
STRN	SSc	HC	Prox	Basal	-0.03	0.142	0.181	-0.039	5.65e-11	6.69e-07
ZNF300	SSc	HC	Prox	Basal	-0.016	0.026	0.043	-0.017	5.67e-11	6.72e-07
ABCD3	SSc	HC	Prox	Basal	-0.03	0.1	0.132	-0.032	5.71e-11	6.76e-07
IL20RB	SSc	HC	Prox	Basal	0.058	0.429	0.403	0.026	5.71e-11	6.77e-07
ENDOV	SSc	HC	Prox	Basal	-0.021	0.086	0.117	-0.031	5.72e-11	6.78e-07
WASHC4	SSc	HC	Prox	Basal	-0.028	0.102	0.134	-0.032	5.73e-11	6.79e-07
AGTRAP	SSc	HC	Prox	Basal	0.056	0.288	0.257	0.031	5.75e-11	6.81e-07
PLCD4	SSc	HC	Prox	Basal	-0.017	0.027	0.045	-0.018	5.85e-11	6.94e-07
PIN1	SSc	HC	Prox	Basal	-0.038	0.297	0.359	-0.062	6.08e-11	7.2e-07
C2CD2	SSc	HC	Prox	Basal	-0.021	0.055	0.08	-0.025	6.09e-11	7.23e-07
LIN7C	SSc	HC	Prox	Basal	-0.038	0.201	0.246	-0.045	6.15e-11	7.29e-07
SHLD2	SSc	HC	Prox	Basal	-0.023	0.084	0.115	-0.031	6.25e-11	7.41e-07
CD47	SSc	HC	Prox	Basal	0.053	0.507	0.483	0.024	6.32e-11	7.49e-07
ANKRD13D	SSc	HC	Prox	Basal	-0.021	0.097	0.13	-0.033	6.35e-11	7.53e-07
POLK	SSc	HC	Prox	Basal	-0.027	0.111	0.145	-0.034	6.41e-11	7.6e-07
CCDC34	SSc	HC	Prox	Basal	-0.033	0.16	0.202	-0.042	6.42e-11	7.61e-07
SPTLC1	SSc	HC	Prox	Basal	-0.037	0.22	0.268	-0.048	6.44e-11	7.64e-07
ZNF790-AS1	SSc	HC	Prox	Basal	-0.019	0.057	0.083	-0.026	6.46e-11	7.66e-07
CLK1	SSc	HC	Prox	Basal	0.059	0.376	0.348	0.028	6.49e-11	7.69e-07
MIR3936HG	SSc	HC	Prox	Basal	-0.017	0.043	0.065	-0.022	6.51e-11	7.72e-07
USP9Y	SSc	HC	Prox	Basal	-0.023	0.018	0.032	-0.014	6.64e-11	7.87e-07
SARAF	SSc	HC	Prox	Basal	-0.053	0.615	0.676	-0.061	6.66e-11	7.89e-07
SNHG32	SSc	HC	Prox	Basal	-0.046	0.392	0.457	-0.065	6.85e-11	8.12e-07
ZNF7	SSc	HC	Prox	Basal	-0.026	0.091	0.122	-0.031	6.86e-11	8.14e-07
PTPN4	SSc	HC	Prox	Basal	-0.025	0.09	0.121	-0.031	6.87e-11	8.15e-07
NHLRC2	SSc	HC	Prox	Basal	-0.028	0.079	0.107	-0.028	6.96e-11	8.25e-07
PARL	SSc	HC	Prox	Basal	-0.038	0.254	0.305	-0.051	6.97e-11	8.27e-07
GK5	SSc	HC	Prox	Basal	-0.022	0.058	0.083	-0.025	7.01e-11	8.31e-07
RNF168	SSc	HC	Prox	Basal	0.057	0.186	0.154	0.032	7.09e-11	8.4e-07
WDR73	SSc	HC	Prox	Basal	-0.028	0.099	0.13	-0.031	7.29e-11	8.65e-07
NOL11	SSc	HC	Prox	Basal	-0.033	0.164	0.205	-0.041	7.31e-11	8.66e-07
NPIPB5	SSc	HC	Prox	Basal	-0.017	0.019	0.034	-0.015	7.86e-11	9.32e-07
UBE2A	SSc	HC	Prox	Basal	-0.035	0.249	0.302	-0.053	7.96e-11	9.43e-07
PHYH	SSc	HC	Prox	Basal	-0.024	0.112	0.148	-0.036	8.09e-11	9.59e-07
NEDD8	SSc	HC	Prox	Basal	0.04	0.759	0.753	0.006	8.13e-11	9.64e-07
DHCR24	SSc	HC	Prox	Basal	0.061	0.352	0.325	0.027	8.23e-11	9.76e-07
MED10	SSc	HC	Prox	Basal	-0.047	0.416	0.478	-0.062	8.25e-11	9.78e-07
RRAGA	SSc	HC	Prox	Basal	-0.04	0.312	0.37	-0.058	8.4e-11	9.96e-07
TERF1	SSc	HC	Prox	Basal	-0.035	0.229	0.281	-0.052	8.45e-11	1e-06
VPS51	SSc	HC	Prox	Basal	-0.041	0.339	0.402	-0.063	8.5e-11	1.01e-06
HPS4	SSc	HC	Prox	Basal	-0.026	0.073	0.1	-0.027	8.66e-11	1.03e-06
LYPLAL1	SSc	HC	Prox	Basal	0.056	0.296	0.264	0.032	8.68e-11	1.03e-06
ADAMTSL5	SSc	HC	Prox	Basal	-0.023	0.078	0.107	-0.029	8.87e-11	1.05e-06
CTTNBP2NL	SSc	HC	Prox	Basal	-0.028	0.117	0.152	-0.035	8.89e-11	1.05e-06
CROCC	SSc	HC	Prox	Basal	-0.017	0.043	0.064	-0.021	8.92e-11	1.06e-06
ITFG1	SSc	HC	Prox	Basal	-0.025	0.126	0.164	-0.038	8.96e-11	1.06e-06
TSPAN5	SSc	HC	Prox	Basal	-0.024	0.136	0.176	-0.04	9.05e-11	1.07e-06
SLC1A4	SSc	HC	Prox	Basal	-0.031	0.174	0.218	-0.044	9.09e-11	1.08e-06
SGSM3	SSc	HC	Prox	Basal	-0.02	0.092	0.124	-0.032	9.1e-11	1.08e-06
GRAMD1C	SSc	HC	Prox	Basal	-0.02	0.049	0.072	-0.023	9.11e-11	1.08e-06
NRP2	SSc	HC	Prox	Basal	0.027	0.057	0.036	0.021	9.15e-11	1.09e-06
AL590652.1	SSc	HC	Prox	Basal	-0.019	0.035	0.054	-0.019	9.19e-11	1.09e-06
BLZF1	SSc	HC	Prox	Basal	-0.025	0.098	0.13	-0.032	9.51e-11	1.13e-06
TMEM167B	SSc	HC	Prox	Basal	-0.028	0.134	0.172	-0.038	9.67e-11	1.15e-06
PSMD13	SSc	HC	Prox	Basal	-0.036	0.272	0.329	-0.057	9.7e-11	1.15e-06
KLHL24	SSc	HC	Prox	Basal	-0.028	0.116	0.151	-0.035	9.75e-11	1.16e-06
UBE2J2	SSc	HC	Prox	Basal	-0.034	0.217	0.267	-0.05	9.95e-11	1.18e-06
CHST12	SSc	HC	Prox	Basal	-0.021	0.089	0.12	-0.031	9.98e-11	1.18e-06
ARMC8	SSc	HC	Prox	Basal	-0.022	0.077	0.106	-0.029	1.01e-10	1.2e-06
SYNC	SSc	HC	Prox	Basal	-0.019	0.088	0.119	-0.031	1.02e-10	1.2e-06
LAMB4	SSc	HC	Prox	Basal	-0.021	0.044	0.065	-0.021	1.04e-10	1.24e-06
CDKN2AIP	SSc	HC	Prox	Basal	-0.031	0.182	0.227	-0.045	1.06e-10	1.25e-06
EEF2K	SSc	HC	Prox	Basal	-0.026	0.09	0.121	-0.031	1.06e-10	1.26e-06
ZBED1	SSc	HC	Prox	Basal	-0.025	0.078	0.107	-0.029	1.06e-10	1.26e-06
KLHDC2	SSc	HC	Prox	Basal	-0.036	0.218	0.265	-0.047	1.07e-10	1.27e-06
RCOR3	SSc	HC	Prox	Basal	-0.029	0.149	0.189	-0.04	1.09e-10	1.29e-06
PTGES3	SSc	HC	Prox	Basal	-0.046	0.797	0.843	-0.046	1.1e-10	1.3e-06
SNX2	SSc	HC	Prox	Basal	-0.047	0.398	0.457	-0.059	1.1e-10	1.3e-06
MISP3	SSc	HC	Prox	Basal	-0.016	0.023	0.039	-0.016	1.1e-10	1.31e-06
PPP1R7	SSc	HC	Prox	Basal	-0.04	0.298	0.355	-0.057	1.1e-10	1.31e-06
SRGAP2C	SSc	HC	Prox	Basal	-0.017	0.028	0.046	-0.018	1.11e-10	1.32e-06
SMIM4	SSc	HC	Prox	Basal	0.058	0.3	0.273	0.027	1.15e-10	1.37e-06
SNX17	SSc	HC	Prox	Basal	-0.04	0.318	0.376	-0.058	1.16e-10	1.37e-06
ADD1	SSc	HC	Prox	Basal	-0.031	0.173	0.216	-0.043	1.17e-10	1.38e-06
NPHP3	SSc	HC	Prox	Basal	-0.028	0.103	0.135	-0.032	1.17e-10	1.38e-06
GTPBP6	SSc	HC	Prox	Basal	-0.036	0.288	0.347	-0.059	1.17e-10	1.39e-06
DNAJC3-DT	SSc	HC	Prox	Basal	-0.012	0.016	0.03	-0.014	1.19e-10	1.41e-06
DSTN	SSc	HC	Prox	Basal	-0.029	0.931	0.939	-0.008	1.19e-10	1.41e-06
CDC42BPA	SSc	HC	Prox	Basal	-0.019	0.043	0.065	-0.022	1.2e-10	1.42e-06
RBAK	SSc	HC	Prox	Basal	-0.02	0.052	0.075	-0.023	1.24e-10	1.47e-06
STX17	SSc	HC	Prox	Basal	-0.034	0.187	0.232	-0.045	1.24e-10	1.48e-06
TOP1	SSc	HC	Prox	Basal	0.054	0.509	0.488	0.021	1.26e-10	1.49e-06
MAPKAPK5-AS1	SSc	HC	Prox	Basal	-0.033	0.18	0.223	-0.043	1.26e-10	1.5e-06
TLK1	SSc	HC	Prox	Basal	-0.038	0.252	0.302	-0.05	1.31e-10	1.56e-06
DOCK8	SSc	HC	Prox	Basal	-0.029	0.109	0.142	-0.033	1.35e-10	1.6e-06
MORC4	SSc	HC	Prox	Basal	-0.024	0.107	0.141	-0.034	1.35e-10	1.6e-06
BMPR2	SSc	HC	Prox	Basal	-0.031	0.123	0.158	-0.035	1.37e-10	1.62e-06
ZFHX3	SSc	HC	Prox	Basal	-0.03	0.125	0.161	-0.036	1.38e-10	1.64e-06
JPT1	SSc	HC	Prox	Basal	-0.049	0.494	0.553	-0.059	1.39e-10	1.65e-06
SENP7	SSc	HC	Prox	Basal	-0.024	0.091	0.122	-0.031	1.4e-10	1.66e-06
UPP1	SSc	HC	Prox	Basal	-0.03	0.141	0.179	-0.038	1.41e-10	1.67e-06
RNF6	SSc	HC	Prox	Basal	-0.029	0.133	0.169	-0.036	1.41e-10	1.67e-06
IL20RA	SSc	HC	Prox	Basal	0.026	0.056	0.035	0.021	1.47e-10	1.74e-06
H3F3A	SSc	HC	Prox	Basal	0.017	0.997	0.996	0.001	1.54e-10	1.82e-06
TMED9	SSc	HC	Prox	Basal	-0.047	0.393	0.453	-0.06	1.57e-10	1.86e-06
PLPP5	SSc	HC	Prox	Basal	-0.028	0.139	0.177	-0.038	1.58e-10	1.87e-06
PTPN20	SSc	HC	Prox	Basal	-0.014	0.014	0.027	-0.013	1.66e-10	1.96e-06
PRKAG2	SSc	HC	Prox	Basal	-0.022	0.103	0.137	-0.034	1.66e-10	1.97e-06
SPOP	SSc	HC	Prox	Basal	-0.038	0.288	0.344	-0.056	1.68e-10	1.99e-06
NNAT	SSc	HC	Prox	Basal	0.03	0.067	0.044	0.023	1.7e-10	2.02e-06
PARD3B	SSc	HC	Prox	Basal	-0.021	0.051	0.073	-0.022	1.78e-10	2.11e-06
KLC3	SSc	HC	Prox	Basal	-0.034	0.184	0.227	-0.043	1.8e-10	2.13e-06
DHRS4-AS1	SSc	HC	Prox	Basal	-0.031	0.168	0.21	-0.042	1.81e-10	2.15e-06
SNX5	SSc	HC	Prox	Basal	-0.039	0.27	0.323	-0.053	1.86e-10	2.21e-06
TIGD1	SSc	HC	Prox	Basal	-0.012	0.014	0.027	-0.013	1.87e-10	2.22e-06
LPIN3	SSc	HC	Prox	Basal	-0.025	0.062	0.086	-0.024	1.94e-10	2.3e-06
TOR1AIP1	SSc	HC	Prox	Basal	-0.026	0.104	0.136	-0.032	1.97e-10	2.34e-06
HECTD4	SSc	HC	Prox	Basal	-0.019	0.049	0.071	-0.022	2e-10	2.37e-06
PPP2R5A	SSc	HC	Prox	Basal	-0.036	0.2	0.245	-0.045	2e-10	2.38e-06
MTMR10	SSc	HC	Prox	Basal	-0.016	0.041	0.062	-0.021	2.01e-10	2.38e-06
DNPEP	SSc	HC	Prox	Basal	-0.033	0.24	0.292	-0.052	2.03e-10	2.4e-06
DCAF10	SSc	HC	Prox	Basal	-0.029	0.111	0.144	-0.033	2.06e-10	2.44e-06
RAB1B	SSc	HC	Prox	Basal	0.053	0.296	0.264	0.032	2.06e-10	2.44e-06
TOGARAM1	SSc	HC	Prox	Basal	-0.021	0.06	0.085	-0.025	2.06e-10	2.45e-06
CDS1	SSc	HC	Prox	Basal	-0.026	0.118	0.153	-0.035	2.08e-10	2.47e-06
GTPBP3	SSc	HC	Prox	Basal	-0.022	0.066	0.091	-0.025	2.1e-10	2.49e-06
VPS8	SSc	HC	Prox	Basal	-0.018	0.051	0.075	-0.024	2.13e-10	2.52e-06
CEMIP2	SSc	HC	Prox	Basal	-0.016	0.036	0.056	-0.02	2.19e-10	2.59e-06
RANBP6	SSc	HC	Prox	Basal	-0.019	0.055	0.08	-0.025	2.21e-10	2.63e-06
FOXN1	SSc	HC	Prox	Basal	-0.012	0.021	0.036	-0.015	2.3e-10	2.73e-06
ELOVL5	SSc	HC	Prox	Basal	-0.018	0.058	0.083	-0.025	2.31e-10	2.74e-06
VPS26A	SSc	HC	Prox	Basal	-0.042	0.329	0.386	-0.057	2.35e-10	2.78e-06
USP53	SSc	HC	Prox	Basal	-0.026	0.116	0.151	-0.035	2.42e-10	2.86e-06
HSPH1	SSc	HC	Prox	Basal	0.058	0.356	0.325	0.031	2.48e-10	2.93e-06
ABLIM1	SSc	HC	Prox	Basal	-0.041	0.312	0.365	-0.053	2.48e-10	2.94e-06
BDH2	SSc	HC	Prox	Basal	-0.036	0.244	0.294	-0.05	2.49e-10	2.95e-06
SYNPO	SSc	HC	Prox	Basal	0.023	0.051	0.032	0.019	2.5e-10	2.97e-06
PPP3CB	SSc	HC	Prox	Basal	-0.029	0.134	0.17	-0.036	2.52e-10	2.98e-06
ASCC2	SSc	HC	Prox	Basal	-0.022	0.09	0.121	-0.031	2.54e-10	3.01e-06
NFIA	SSc	HC	Prox	Basal	-0.058	0.525	0.579	-0.054	2.61e-10	3.09e-06
AP1S2	SSc	HC	Prox	Basal	-0.017	0.048	0.07	-0.022	2.67e-10	3.17e-06
HIPK2	SSc	HC	Prox	Basal	-0.032	0.149	0.187	-0.038	2.7e-10	3.2e-06
TRIM29	SSc	HC	Prox	Basal	0.054	0.54	0.516	0.024	2.7e-10	3.2e-06
RAD23B	SSc	HC	Prox	Basal	-0.043	0.338	0.393	-0.055	2.74e-10	3.25e-06
UBAC1	SSc	HC	Prox	Basal	-0.045	0.415	0.476	-0.061	2.76e-10	3.27e-06
THAP11	SSc	HC	Prox	Basal	-0.025	0.135	0.173	-0.038	2.76e-10	3.27e-06
EHD3	SSc	HC	Prox	Basal	0.038	0.087	0.063	0.024	2.79e-10	3.31e-06
LPCAT3	SSc	HC	Prox	Basal	-0.029	0.18	0.224	-0.044	2.83e-10	3.36e-06
MROH2A	SSc	HC	Prox	Basal	-0.022	0.042	0.063	-0.021	2.92e-10	3.47e-06
PITPNA	SSc	HC	Prox	Basal	-0.031	0.223	0.273	-0.05	2.94e-10	3.48e-06
DNASE1	SSc	HC	Prox	Basal	-0.013	0.023	0.039	-0.016	2.96e-10	3.51e-06
NUDT16L1	SSc	HC	Prox	Basal	-0.026	0.163	0.205	-0.042	2.97e-10	3.52e-06
CHURC1	SSc	HC	Prox	Basal	0.045	0.705	0.689	0.016	3.02e-10	3.59e-06
SNX13	SSc	HC	Prox	Basal	-0.025	0.095	0.125	-0.03	3.03e-10	3.59e-06
EPS15	SSc	HC	Prox	Basal	-0.028	0.089	0.118	-0.029	3.04e-10	3.6e-06
ERO1B	SSc	HC	Prox	Basal	-0.017	0.045	0.067	-0.022	3.04e-10	3.61e-06
ICA1L	SSc	HC	Prox	Basal	-0.015	0.022	0.038	-0.016	3.06e-10	3.63e-06
MTF2	SSc	HC	Prox	Basal	-0.024	0.12	0.155	-0.035	3.13e-10	3.71e-06
MAP7D2	SSc	HC	Prox	Basal	-0.018	0.034	0.052	-0.018	3.15e-10	3.73e-06
PPP1R13L	SSc	HC	Prox	Basal	-0.029	0.183	0.227	-0.044	3.15e-10	3.74e-06
GIPC1	SSc	HC	Prox	Basal	-0.034	0.274	0.331	-0.057	3.17e-10	3.76e-06
NF1	SSc	HC	Prox	Basal	-0.029	0.142	0.181	-0.039	3.17e-10	3.76e-06
RNPEP	SSc	HC	Prox	Basal	-0.035	0.218	0.263	-0.045	3.17e-10	3.76e-06
AOPEP	SSc	HC	Prox	Basal	0.041	0.743	0.743	0	3.21e-10	3.81e-06
LPP	SSc	HC	Prox	Basal	-0.038	0.233	0.28	-0.047	3.32e-10	3.94e-06
ZNF394	SSc	HC	Prox	Basal	-0.021	0.089	0.12	-0.031	3.34e-10	3.96e-06
PSD3	SSc	HC	Prox	Basal	-0.026	0.097	0.128	-0.031	3.35e-10	3.98e-06
ATP6V1F	SSc	HC	Prox	Basal	-0.038	0.826	0.849	-0.023	3.4e-10	4.03e-06
AL162390.1	SSc	HC	Prox	Basal	-0.012	0.014	0.027	-0.013	3.4e-10	4.03e-06
ZNF254	SSc	HC	Prox	Basal	-0.021	0.061	0.086	-0.025	3.42e-10	4.05e-06
ZNF12	SSc	HC	Prox	Basal	-0.022	0.085	0.115	-0.03	3.44e-10	4.07e-06
TASOR	SSc	HC	Prox	Basal	-0.031	0.153	0.191	-0.038	3.45e-10	4.09e-06
SFT2D2	SSc	HC	Prox	Basal	-0.023	0.095	0.126	-0.031	3.45e-10	4.09e-06
MLF2	SSc	HC	Prox	Basal	-0.049	0.553	0.607	-0.054	3.46e-10	4.1e-06
TBCB	SSc	HC	Prox	Basal	-0.04	0.364	0.425	-0.061	3.47e-10	4.11e-06
TNK2	SSc	HC	Prox	Basal	-0.015	0.036	0.056	-0.02	3.5e-10	4.15e-06
INKA1	SSc	HC	Prox	Basal	-0.03	0.185	0.229	-0.044	3.52e-10	4.17e-06
SNHG12	SSc	HC	Prox	Basal	-0.031	0.186	0.23	-0.044	3.54e-10	4.2e-06
CCS	SSc	HC	Prox	Basal	-0.035	0.254	0.308	-0.054	3.55e-10	4.21e-06
AC027279.1	SSc	HC	Prox	Basal	-0.015	0.022	0.037	-0.015	3.62e-10	4.3e-06
RNF43	SSc	HC	Prox	Basal	-0.032	0.139	0.176	-0.037	3.67e-10	4.35e-06
SART1	SSc	HC	Prox	Basal	-0.023	0.085	0.114	-0.029	3.68e-10	4.36e-06
CNOT4	SSc	HC	Prox	Basal	-0.034	0.226	0.274	-0.048	3.73e-10	4.42e-06
C19orf25	SSc	HC	Prox	Basal	-0.027	0.146	0.185	-0.039	3.76e-10	4.46e-06
ETS2	SSc	HC	Prox	Basal	0.052	0.585	0.569	0.016	3.85e-10	4.56e-06
RPL17	SSc	HC	Prox	Basal	-0.008	1	1	0	3.92e-10	4.65e-06
PMS2	SSc	HC	Prox	Basal	-0.024	0.1	0.131	-0.031	3.93e-10	4.66e-06
PDCL3	SSc	HC	Prox	Basal	-0.033	0.268	0.323	-0.055	3.94e-10	4.67e-06
LENG8	SSc	HC	Prox	Basal	-0.026	0.089	0.118	-0.029	3.96e-10	4.7e-06
CRBN	SSc	HC	Prox	Basal	-0.038	0.295	0.351	-0.056	3.97e-10	4.7e-06
PPP1CC	SSc	HC	Prox	Basal	-0.049	0.564	0.615	-0.051	4e-10	4.74e-06
LRP12	SSc	HC	Prox	Basal	-0.017	0.03	0.047	-0.017	4.04e-10	4.79e-06
KLHL36	SSc	HC	Prox	Basal	-0.028	0.11	0.143	-0.033	4.06e-10	4.81e-06
ZFR	SSc	HC	Prox	Basal	-0.037	0.201	0.243	-0.042	4.1e-10	4.86e-06
PARP9	SSc	HC	Prox	Basal	0.038	0.116	0.088	0.028	4.13e-10	4.9e-06
CCDC130	SSc	HC	Prox	Basal	-0.025	0.1	0.132	-0.032	4.18e-10	4.96e-06
ERCC6L2	SSc	HC	Prox	Basal	-0.024	0.087	0.116	-0.029	4.19e-10	4.96e-06
KRTCAP2	SSc	HC	Prox	Basal	0.046	0.68	0.656	0.024	4.28e-10	5.07e-06
CTDSP1	SSc	HC	Prox	Basal	-0.029	0.175	0.217	-0.042	4.33e-10	5.13e-06
AL390198.1	SSc	HC	Prox	Basal	0.031	0.072	0.049	0.023	4.35e-10	5.15e-06
NET1	SSc	HC	Prox	Basal	-0.031	0.168	0.209	-0.041	4.36e-10	5.17e-06
TIMM8B	SSc	HC	Prox	Basal	0.052	0.5	0.479	0.021	4.49e-10	5.33e-06
CHCHD2	SSc	HC	Prox	Basal	0.023	0.964	0.961	0.003	4.55e-10	5.4e-06
TMEM185A	SSc	HC	Prox	Basal	-0.019	0.065	0.091	-0.026	4.57e-10	5.42e-06
RPL5	SSc	HC	Prox	Basal	-0.006	1	1	0	4.71e-10	5.59e-06
PDCD6IP	SSc	HC	Prox	Basal	-0.038	0.252	0.302	-0.05	4.74e-10	5.62e-06
ABHD17A	SSc	HC	Prox	Basal	-0.035	0.289	0.346	-0.057	4.82e-10	5.71e-06
ADM	SSc	HC	Prox	Basal	-0.044	0.389	0.45	-0.061	5.01e-10	5.94e-06
CBFA2T3	SSc	HC	Prox	Basal	-0.013	0.024	0.04	-0.016	5.05e-10	5.99e-06
STRBP	SSc	HC	Prox	Basal	-0.026	0.152	0.191	-0.039	5.09e-10	6.03e-06
ZNF652	SSc	HC	Prox	Basal	-0.029	0.134	0.17	-0.036	5.09e-10	6.03e-06
FBXO7	SSc	HC	Prox	Basal	-0.033	0.216	0.262	-0.046	5.22e-10	6.19e-06
EHMT2	SSc	HC	Prox	Basal	-0.026	0.121	0.155	-0.034	5.23e-10	6.2e-06
KRT17	SSc	HC	Prox	Basal	0.086	0.354	0.325	0.029	5.29e-10	6.28e-06
FKBP1B	SSc	HC	Prox	Basal	-0.022	0.078	0.105	-0.027	5.33e-10	6.32e-06
LTN1	SSc	HC	Prox	Basal	-0.031	0.15	0.188	-0.038	5.41e-10	6.42e-06
PML	SSc	HC	Prox	Basal	0.051	0.212	0.182	0.03	5.43e-10	6.44e-06
PALLD	SSc	HC	Prox	Basal	0.039	0.132	0.102	0.03	5.43e-10	6.44e-06
RPS27A	SSc	HC	Prox	Basal	0.011	1	1	0	5.44e-10	6.45e-06
NCKAP1	SSc	HC	Prox	Basal	-0.036	0.216	0.261	-0.045	5.56e-10	6.59e-06
NGLY1	SSc	HC	Prox	Basal	-0.029	0.167	0.208	-0.041	5.56e-10	6.59e-06
GATM	SSc	HC	Prox	Basal	0.029	0.103	0.076	0.027	5.59e-10	6.63e-06
ZNF134	SSc	HC	Prox	Basal	-0.017	0.04	0.06	-0.02	5.67e-10	6.73e-06
ARHGAP42	SSc	HC	Prox	Basal	-0.02	0.058	0.082	-0.024	5.74e-10	6.8e-06
NSUN6	SSc	HC	Prox	Basal	-0.025	0.109	0.142	-0.033	5.74e-10	6.81e-06
CHCHD5	SSc	HC	Prox	Basal	0.052	0.454	0.433	0.021	5.78e-10	6.86e-06
LINC02615	SSc	HC	Prox	Basal	-0.011	0.012	0.024	-0.012	5.79e-10	6.86e-06
TMED4	SSc	HC	Prox	Basal	-0.038	0.302	0.357	-0.055	5.8e-10	6.87e-06
IREB2	SSc	HC	Prox	Basal	-0.024	0.086	0.115	-0.029	5.81e-10	6.89e-06
PNPT1	SSc	HC	Prox	Basal	-0.024	0.091	0.121	-0.03	6.03e-10	7.14e-06
ABCB6	SSc	HC	Prox	Basal	-0.025	0.094	0.125	-0.031	6.12e-10	7.26e-06
PSMD3	SSc	HC	Prox	Basal	-0.032	0.222	0.271	-0.049	6.13e-10	7.27e-06
PAPOLA	SSc	HC	Prox	Basal	-0.048	0.485	0.547	-0.062	6.15e-10	7.29e-06
OLA1	SSc	HC	Prox	Basal	-0.048	0.553	0.616	-0.063	6.35e-10	7.52e-06
ZNF800	SSc	HC	Prox	Basal	-0.025	0.102	0.133	-0.031	6.37e-10	7.56e-06
OAZ2	SSc	HC	Prox	Basal	-0.029	0.16	0.199	-0.039	6.58e-10	7.81e-06
IFT80	SSc	HC	Prox	Basal	-0.022	0.075	0.102	-0.027	6.63e-10	7.87e-06
RALY	SSc	HC	Prox	Basal	-0.036	0.272	0.324	-0.052	6.65e-10	7.89e-06
DSTYK	SSc	HC	Prox	Basal	-0.022	0.062	0.086	-0.024	6.78e-10	8.04e-06
TFRC	SSc	HC	Prox	Basal	0.043	0.139	0.11	0.029	6.88e-10	8.15e-06
STX16	SSc	HC	Prox	Basal	-0.031	0.189	0.232	-0.043	7.01e-10	8.31e-06
GLS	SSc	HC	Prox	Basal	-0.027	0.105	0.136	-0.031	7.23e-10	8.57e-06
USP7	SSc	HC	Prox	Basal	-0.027	0.162	0.202	-0.04	7.39e-10	8.76e-06
FBXO11	SSc	HC	Prox	Basal	-0.028	0.123	0.157	-0.034	7.48e-10	8.87e-06
MTMR9	SSc	HC	Prox	Basal	-0.016	0.042	0.063	-0.021	7.58e-10	8.98e-06
GMPS	SSc	HC	Prox	Basal	-0.032	0.221	0.269	-0.048	7.59e-10	8.99e-06
MRTFB	SSc	HC	Prox	Basal	-0.029	0.146	0.183	-0.037	7.66e-10	9.08e-06
SAE1	SSc	HC	Prox	Basal	-0.024	0.097	0.127	-0.03	7.76e-10	9.2e-06
CPE	SSc	HC	Prox	Basal	0.039	0.078	0.056	0.022	7.85e-10	9.31e-06
NDUFS2	SSc	HC	Prox	Basal	-0.044	0.474	0.539	-0.065	7.86e-10	9.32e-06
PDGFA	SSc	HC	Prox	Basal	-0.028	0.152	0.192	-0.04	7.97e-10	9.45e-06
ATP6AP2	SSc	HC	Prox	Basal	-0.043	0.415	0.476	-0.061	8.03e-10	9.52e-06
ADAM9	SSc	HC	Prox	Basal	-0.025	0.096	0.126	-0.03	8.03e-10	9.52e-06
CPSF4	SSc	HC	Prox	Basal	-0.021	0.078	0.106	-0.028	8.16e-10	9.68e-06
C19orf53	SSc	HC	Prox	Basal	0.038	0.803	0.79	0.013	8.22e-10	9.75e-06
ATM	SSc	HC	Prox	Basal	-0.03	0.133	0.168	-0.035	8.4e-10	9.96e-06
CCDC22	SSc	HC	Prox	Basal	-0.017	0.073	0.101	-0.028	8.43e-10	9.99e-06
DCK	SSc	HC	Prox	Basal	-0.024	0.094	0.125	-0.031	8.56e-10	1.02e-05
SIRT1	SSc	HC	Prox	Basal	-0.021	0.068	0.094	-0.026	8.69e-10	1.03e-05
GPC1	SSc	HC	Prox	Basal	-0.033	0.236	0.285	-0.049	8.74e-10	1.04e-05
MIB1	SSc	HC	Prox	Basal	-0.025	0.091	0.12	-0.029	8.8e-10	1.04e-05
INTS11	SSc	HC	Prox	Basal	-0.034	0.275	0.329	-0.054	9.04e-10	1.07e-05
ARL6IP6	SSc	HC	Prox	Basal	-0.033	0.229	0.276	-0.047	9.19e-10	1.09e-05
DAD1	SSc	HC	Prox	Basal	0.04	0.734	0.726	0.008	9.24e-10	1.1e-05
SYTL1	SSc	HC	Prox	Basal	-0.046	0.671	0.718	-0.047	9.43e-10	1.12e-05
COMMD8	SSc	HC	Prox	Basal	-0.034	0.267	0.318	-0.051	9.46e-10	1.12e-05
APPBP2	SSc	HC	Prox	Basal	-0.025	0.113	0.146	-0.033	9.52e-10	1.13e-05
GGNBP2	SSc	HC	Prox	Basal	-0.042	0.357	0.416	-0.059	9.62e-10	1.14e-05
SOS1	SSc	HC	Prox	Basal	-0.022	0.099	0.13	-0.031	9.73e-10	1.15e-05
USP5	SSc	HC	Prox	Basal	-0.019	0.082	0.111	-0.029	1e-09	1.19e-05
TMCO1	SSc	HC	Prox	Basal	0.05	0.574	0.559	0.015	1.01e-09	1.19e-05
OLMALINC	SSc	HC	Prox	Basal	-0.017	0.038	0.058	-0.02	1.03e-09	1.23e-05
MOB2	SSc	HC	Prox	Basal	-0.038	0.27	0.32	-0.05	1.04e-09	1.23e-05
CCNC	SSc	HC	Prox	Basal	-0.037	0.262	0.311	-0.049	1.04e-09	1.23e-05
RBM5	SSc	HC	Prox	Basal	-0.027	0.161	0.2	-0.039	1.05e-09	1.24e-05
TMEM242	SSc	HC	Prox	Basal	-0.031	0.228	0.277	-0.049	1.1e-09	1.3e-05
KLC1	SSc	HC	Prox	Basal	-0.023	0.111	0.144	-0.033	1.1e-09	1.31e-05
UNC45A	SSc	HC	Prox	Basal	-0.026	0.138	0.174	-0.036	1.13e-09	1.34e-05
CAPN1	SSc	HC	Prox	Basal	-0.044	0.478	0.535	-0.057	1.13e-09	1.34e-05
MYCL	SSc	HC	Prox	Basal	-0.025	0.131	0.166	-0.035	1.14e-09	1.36e-05
SLC35A3	SSc	HC	Prox	Basal	-0.024	0.114	0.147	-0.033	1.16e-09	1.37e-05
CD58	SSc	HC	Prox	Basal	-0.027	0.144	0.181	-0.037	1.16e-09	1.38e-05
INPP1	SSc	HC	Prox	Basal	0.059	0.31	0.284	0.026	1.17e-09	1.39e-05
ABT1	SSc	HC	Prox	Basal	-0.033	0.22	0.266	-0.046	1.17e-09	1.39e-05
FN3KRP	SSc	HC	Prox	Basal	-0.025	0.122	0.156	-0.034	1.18e-09	1.39e-05
ZNF638	SSc	HC	Prox	Basal	-0.036	0.231	0.276	-0.045	1.19e-09	1.41e-05
ZCRB1	SSc	HC	Prox	Basal	0.051	0.526	0.508	0.018	1.2e-09	1.43e-05
HERC1	SSc	HC	Prox	Basal	-0.018	0.058	0.081	-0.023	1.22e-09	1.45e-05
ZFP36L2	SSc	HC	Prox	Basal	-0.042	0.894	0.92	-0.026	1.23e-09	1.45e-05
SLC9A9	SSc	HC	Prox	Basal	-0.023	0.104	0.136	-0.032	1.23e-09	1.46e-05
TMSB4X	SSc	HC	Prox	Basal	0.039	0.837	0.833	0.004	1.25e-09	1.48e-05
PKP2	SSc	HC	Prox	Basal	0.033	0.114	0.086	0.028	1.25e-09	1.48e-05
PPM1K	SSc	HC	Prox	Basal	-0.023	0.101	0.132	-0.031	1.27e-09	1.5e-05
SS18L1	SSc	HC	Prox	Basal	-0.017	0.035	0.053	-0.018	1.27e-09	1.51e-05
C20orf194	SSc	HC	Prox	Basal	-0.016	0.042	0.062	-0.02	1.27e-09	1.51e-05
STXBP2	SSc	HC	Prox	Basal	-0.025	0.141	0.178	-0.037	1.29e-09	1.53e-05
LINC01278	SSc	HC	Prox	Basal	-0.017	0.042	0.062	-0.02	1.29e-09	1.53e-05
SRA1	SSc	HC	Prox	Basal	-0.023	0.118	0.151	-0.033	1.3e-09	1.55e-05
PHF14	SSc	HC	Prox	Basal	-0.039	0.324	0.38	-0.056	1.32e-09	1.56e-05
ZNF736	SSc	HC	Prox	Basal	-0.017	0.031	0.048	-0.017	1.34e-09	1.59e-05
GAS6	SSc	HC	Prox	Basal	-0.038	0.358	0.42	-0.062	1.36e-09	1.61e-05
PHPT1	SSc	HC	Prox	Basal	0.043	0.73	0.716	0.014	1.37e-09	1.62e-05
TMEM106C	SSc	HC	Prox	Basal	-0.028	0.205	0.251	-0.046	1.39e-09	1.65e-05
MED6	SSc	HC	Prox	Basal	-0.029	0.177	0.218	-0.041	1.41e-09	1.67e-05
FGFBP1	SSc	HC	Prox	Basal	-0.042	0.281	0.331	-0.05	1.41e-09	1.67e-05
SLC6A6	SSc	HC	Prox	Basal	-0.021	0.095	0.126	-0.031	1.42e-09	1.68e-05
PRPSAP1	SSc	HC	Prox	Basal	-0.025	0.166	0.207	-0.041	1.43e-09	1.69e-05
PRKAB1	SSc	HC	Prox	Basal	-0.021	0.048	0.069	-0.021	1.46e-09	1.73e-05
HDGFL2	SSc	HC	Prox	Basal	-0.03	0.194	0.238	-0.044	1.46e-09	1.73e-05
CDK6	SSc	HC	Prox	Basal	-0.04	0.253	0.299	-0.046	1.46e-09	1.73e-05
MORF4L1	SSc	HC	Prox	Basal	0.04	0.708	0.704	0.004	1.47e-09	1.74e-05
CCND1	SSc	HC	Prox	Basal	-0.051	0.506	0.563	-0.057	1.49e-09	1.77e-05
PDLIM3	SSc	HC	Prox	Basal	-0.012	0.013	0.025	-0.012	1.52e-09	1.81e-05
POU5F2	SSc	HC	Prox	Basal	-0.012	0.014	0.026	-0.012	1.52e-09	1.81e-05
YY1	SSc	HC	Prox	Basal	-0.046	0.503	0.563	-0.06	1.54e-09	1.83e-05
NIBAN1	SSc	HC	Prox	Basal	0.04	0.121	0.095	0.026	1.55e-09	1.84e-05
ZNF331	SSc	HC	Prox	Basal	0.042	0.135	0.106	0.029	1.56e-09	1.84e-05
MTERF2	SSc	HC	Prox	Basal	-0.018	0.066	0.091	-0.025	1.56e-09	1.85e-05
PCYOX1	SSc	HC	Prox	Basal	-0.04	0.268	0.316	-0.048	1.57e-09	1.86e-05
LPGAT1	SSc	HC	Prox	Basal	-0.027	0.167	0.208	-0.041	1.57e-09	1.86e-05
MAPKAPK3	SSc	HC	Prox	Basal	-0.022	0.11	0.142	-0.032	1.59e-09	1.88e-05
ZMPSTE24	SSc	HC	Prox	Basal	-0.029	0.108	0.138	-0.03	1.6e-09	1.9e-05
C9orf85	SSc	HC	Prox	Basal	-0.03	0.212	0.259	-0.047	1.62e-09	1.92e-05
TMCO3	SSc	HC	Prox	Basal	-0.021	0.087	0.116	-0.029	1.63e-09	1.93e-05
ZNF407	SSc	HC	Prox	Basal	-0.017	0.038	0.057	-0.019	1.72e-09	2.04e-05
ZNF439	SSc	HC	Prox	Basal	-0.011	0.015	0.028	-0.013	1.74e-09	2.06e-05
TNC	SSc	HC	Prox	Basal	0.025	0.102	0.074	0.028	1.75e-09	2.08e-05
SRPK2	SSc	HC	Prox	Basal	-0.042	0.32	0.374	-0.054	1.75e-09	2.08e-05
ASAP2	SSc	HC	Prox	Basal	-0.021	0.104	0.136	-0.032	1.76e-09	2.09e-05
AKTIP	SSc	HC	Prox	Basal	-0.018	0.055	0.078	-0.023	1.77e-09	2.1e-05
AVL9	SSc	HC	Prox	Basal	-0.019	0.05	0.072	-0.022	1.85e-09	2.2e-05
MAP3K8	SSc	HC	Prox	Basal	0.028	0.058	0.039	0.019	1.87e-09	2.22e-05
DHX32	SSc	HC	Prox	Basal	-0.023	0.086	0.114	-0.028	1.88e-09	2.22e-05
PPP1R10	SSc	HC	Prox	Basal	-0.035	0.301	0.356	-0.055	1.93e-09	2.28e-05
ZBTB41	SSc	HC	Prox	Basal	-0.027	0.096	0.124	-0.028	1.94e-09	2.3e-05
CAPG	SSc	HC	Prox	Basal	-0.044	0.514	0.572	-0.058	1.95e-09	2.31e-05
CMPK1	SSc	HC	Prox	Basal	-0.039	0.357	0.413	-0.056	1.96e-09	2.33e-05
SEPTIN11	SSc	HC	Prox	Basal	-0.024	0.083	0.11	-0.027	1.98e-09	2.35e-05
TPST2	SSc	HC	Prox	Basal	-0.025	0.127	0.162	-0.035	2e-09	2.37e-05
FAM110C	SSc	HC	Prox	Basal	0.048	0.254	0.221	0.033	2.01e-09	2.38e-05
ST7L	SSc	HC	Prox	Basal	-0.024	0.117	0.151	-0.034	2.02e-09	2.4e-05
MRS2	SSc	HC	Prox	Basal	-0.023	0.11	0.142	-0.032	2.03e-09	2.4e-05
CUTA	SSc	HC	Prox	Basal	-0.047	0.669	0.722	-0.053	2.04e-09	2.42e-05
SCOC	SSc	HC	Prox	Basal	-0.044	0.428	0.488	-0.06	2.08e-09	2.47e-05
ZCCHC7	SSc	HC	Prox	Basal	-0.031	0.196	0.239	-0.043	2.09e-09	2.48e-05
PCBD1	SSc	HC	Prox	Basal	-0.042	0.675	0.728	-0.053	2.11e-09	2.5e-05
STIP1	SSc	HC	Prox	Basal	-0.029	0.167	0.206	-0.039	2.11e-09	2.51e-05
IRF9	SSc	HC	Prox	Basal	0.052	0.23	0.2	0.03	2.13e-09	2.53e-05
ZNF568	SSc	HC	Prox	Basal	-0.017	0.046	0.066	-0.02	2.19e-09	2.6e-05
SREK1	SSc	HC	Prox	Basal	-0.036	0.279	0.331	-0.052	2.25e-09	2.67e-05
DDX21	SSc	HC	Prox	Basal	0.058	0.384	0.361	0.023	2.26e-09	2.68e-05
LRIG3	SSc	HC	Prox	Basal	-0.031	0.157	0.194	-0.037	2.28e-09	2.71e-05
MAN1A1	SSc	HC	Prox	Basal	-0.014	0.016	0.029	-0.013	2.29e-09	2.71e-05
RAB5C	SSc	HC	Prox	Basal	-0.032	0.308	0.365	-0.057	2.31e-09	2.74e-05
ZNF195	SSc	HC	Prox	Basal	-0.022	0.105	0.136	-0.031	2.32e-09	2.75e-05
ILKAP	SSc	HC	Prox	Basal	-0.028	0.162	0.2	-0.038	2.33e-09	2.76e-05
PHF20L1	SSc	HC	Prox	Basal	-0.031	0.198	0.24	-0.042	2.34e-09	2.78e-05
TMEM14C	SSc	HC	Prox	Basal	0.038	0.73	0.733	-0.003	2.37e-09	2.81e-05
AC016831.5	SSc	HC	Prox	Basal	-0.018	0.022	0.036	-0.014	2.37e-09	2.81e-05
SYNE1	SSc	HC	Prox	Basal	-0.017	0.035	0.053	-0.018	2.39e-09	2.84e-05
COG4	SSc	HC	Prox	Basal	-0.023	0.121	0.154	-0.033	2.4e-09	2.84e-05
PHF10	SSc	HC	Prox	Basal	-0.023	0.116	0.148	-0.032	2.4e-09	2.84e-05
C6orf132	SSc	HC	Prox	Basal	-0.019	0.138	0.176	-0.038	2.43e-09	2.88e-05
PCGF6	SSc	HC	Prox	Basal	-0.016	0.045	0.066	-0.021	2.44e-09	2.89e-05
ETFDH	SSc	HC	Prox	Basal	-0.018	0.088	0.117	-0.029	2.46e-09	2.91e-05
POLM	SSc	HC	Prox	Basal	-0.014	0.042	0.061	-0.019	2.47e-09	2.93e-05
AL079303.1	SSc	HC	Prox	Basal	-0.01	0.012	0.023	-0.011	2.48e-09	2.94e-05
METTL7A	SSc	HC	Prox	Basal	-0.026	0.133	0.167	-0.034	2.48e-09	2.94e-05
ARMC1	SSc	HC	Prox	Basal	-0.028	0.173	0.213	-0.04	2.49e-09	2.96e-05
CDS2	SSc	HC	Prox	Basal	-0.025	0.081	0.108	-0.027	2.49e-09	2.96e-05
RAPGEFL1	SSc	HC	Prox	Basal	-0.028	0.163	0.202	-0.039	2.5e-09	2.97e-05
NAA30	SSc	HC	Prox	Basal	-0.023	0.067	0.091	-0.024	2.52e-09	2.98e-05
UPF2	SSc	HC	Prox	Basal	-0.032	0.239	0.287	-0.048	2.53e-09	3.01e-05
CRY1	SSc	HC	Prox	Basal	-0.012	0.013	0.025	-0.012	2.58e-09	3.06e-05
MOB3B	SSc	HC	Prox	Basal	-0.027	0.153	0.191	-0.038	2.6e-09	3.09e-05
UGT1A6	SSc	HC	Prox	Basal	-0.012	0.023	0.038	-0.015	2.61e-09	3.1e-05
PSMD5	SSc	HC	Prox	Basal	-0.025	0.111	0.142	-0.031	2.68e-09	3.18e-05
RNPEPL1	SSc	HC	Prox	Basal	-0.021	0.114	0.147	-0.033	2.69e-09	3.19e-05
RERG	SSc	HC	Prox	Basal	0.015	0.025	0.012	0.013	2.73e-09	3.24e-05
NEPRO	SSc	HC	Prox	Basal	-0.03	0.159	0.197	-0.038	2.74e-09	3.25e-05
UBALD2	SSc	HC	Prox	Basal	0.047	0.211	0.181	0.03	2.77e-09	3.28e-05
ELMO3	SSc	HC	Prox	Basal	-0.023	0.122	0.156	-0.034	2.8e-09	3.32e-05
KLK5	SSc	HC	Prox	Basal	-0.031	0.275	0.328	-0.053	2.85e-09	3.37e-05
ARPC2	SSc	HC	Prox	Basal	-0.022	0.957	0.955	0.002	2.85e-09	3.38e-05
YIPF5	SSc	HC	Prox	Basal	-0.032	0.235	0.282	-0.047	2.86e-09	3.39e-05
PBX1	SSc	HC	Prox	Basal	-0.036	0.274	0.322	-0.048	2.86e-09	3.39e-05
DMAP1	SSc	HC	Prox	Basal	-0.022	0.142	0.179	-0.037	2.87e-09	3.4e-05
EEFSEC	SSc	HC	Prox	Basal	-0.016	0.046	0.066	-0.02	2.89e-09	3.42e-05
OARD1	SSc	HC	Prox	Basal	-0.038	0.358	0.416	-0.058	2.89e-09	3.43e-05
ZNF248	SSc	HC	Prox	Basal	-0.019	0.062	0.086	-0.024	2.97e-09	3.52e-05
ANKRD46	SSc	HC	Prox	Basal	-0.021	0.066	0.09	-0.024	2.97e-09	3.52e-05
FNIP1	SSc	HC	Prox	Basal	-0.03	0.127	0.16	-0.033	3.03e-09	3.59e-05
SPOUT1	SSc	HC	Prox	Basal	-0.022	0.088	0.116	-0.028	3.07e-09	3.65e-05
CKB	SSc	HC	Prox	Basal	-0.044	0.324	0.372	-0.048	3.15e-09	3.73e-05
LINC01503	SSc	HC	Prox	Basal	-0.015	0.051	0.072	-0.021	3.18e-09	3.76e-05
UCP2	SSc	HC	Prox	Basal	0.012	0.023	0.011	0.012	3.2e-09	3.8e-05
KCTD18	SSc	HC	Prox	Basal	-0.02	0.086	0.114	-0.028	3.21e-09	3.81e-05
ANAPC7	SSc	HC	Prox	Basal	-0.025	0.125	0.159	-0.034	3.28e-09	3.89e-05
VAPB	SSc	HC	Prox	Basal	-0.025	0.118	0.15	-0.032	3.29e-09	3.9e-05
BMP7	SSc	HC	Prox	Basal	-0.038	0.358	0.418	-0.06	3.29e-09	3.9e-05
METTL15	SSc	HC	Prox	Basal	-0.022	0.084	0.112	-0.028	3.3e-09	3.92e-05
CCNL1	SSc	HC	Prox	Basal	-0.046	0.513	0.568	-0.055	3.31e-09	3.92e-05
ACAP3	SSc	HC	Prox	Basal	-0.018	0.08	0.108	-0.028	3.32e-09	3.94e-05
RPS19	SSc	HC	Prox	Basal	0.022	1	1	0	3.32e-09	3.94e-05
ACADS	SSc	HC	Prox	Basal	-0.021	0.097	0.127	-0.03	3.36e-09	3.98e-05
CYTH2	SSc	HC	Prox	Basal	-0.023	0.138	0.174	-0.036	3.37e-09	4e-05
HMG20B	SSc	HC	Prox	Basal	-0.03	0.247	0.297	-0.05	3.38e-09	4e-05
FAM172A	SSc	HC	Prox	Basal	-0.025	0.176	0.218	-0.042	3.43e-09	4.07e-05
ITGB4	SSc	HC	Prox	Basal	0.054	0.411	0.389	0.022	3.44e-09	4.08e-05
FOXQ1	SSc	HC	Prox	Basal	0.054	0.54	0.519	0.021	3.47e-09	4.11e-05
C6orf47	SSc	HC	Prox	Basal	-0.019	0.093	0.122	-0.029	3.47e-09	4.12e-05
ZNF345	SSc	HC	Prox	Basal	-0.013	0.024	0.039	-0.015	3.49e-09	4.14e-05
AHCYL1	SSc	HC	Prox	Basal	-0.034	0.256	0.306	-0.05	3.52e-09	4.17e-05
CYSTM1	SSc	HC	Prox	Basal	0.047	0.252	0.22	0.032	3.58e-09	4.24e-05
GLIS1	SSc	HC	Prox	Basal	-0.016	0.031	0.048	-0.017	3.64e-09	4.32e-05
AL135925.1	SSc	HC	Prox	Basal	-0.012	0.02	0.033	-0.013	3.68e-09	4.36e-05
CYBRD1	SSc	HC	Prox	Basal	-0.034	0.146	0.179	-0.033	3.7e-09	4.39e-05
MECOM	SSc	HC	Prox	Basal	-0.026	0.177	0.219	-0.042	3.8e-09	4.5e-05
LSM5	SSc	HC	Prox	Basal	0.045	0.602	0.595	0.007	3.81e-09	4.51e-05
NOP10	SSc	HC	Prox	Basal	0.045	0.59	0.574	0.016	3.85e-09	4.56e-05
TDRD3	SSc	HC	Prox	Basal	-0.024	0.117	0.15	-0.033	3.87e-09	4.59e-05
PSMA5	SSc	HC	Prox	Basal	0.05	0.51	0.494	0.016	3.9e-09	4.62e-05
PSME2	SSc	HC	Prox	Basal	0.05	0.619	0.614	0.005	3.91e-09	4.64e-05
MYO5C	SSc	HC	Prox	Basal	-0.014	0.02	0.033	-0.013	3.92e-09	4.65e-05
COLCA2	SSc	HC	Prox	Basal	0.015	0.023	0.011	0.012	3.92e-09	4.65e-05
AC110769.2	SSc	HC	Prox	Basal	-0.013	0.022	0.036	-0.014	3.93e-09	4.66e-05
DMD	SSc	HC	Prox	Basal	-0.012	0.017	0.03	-0.013	3.96e-09	4.69e-05
IGF1R	SSc	HC	Prox	Basal	-0.036	0.196	0.235	-0.039	4.01e-09	4.75e-05
OVOL2	SSc	HC	Prox	Basal	-0.019	0.073	0.098	-0.025	4.02e-09	4.77e-05
TTBK2	SSc	HC	Prox	Basal	-0.016	0.037	0.055	-0.018	4.04e-09	4.79e-05
CAMKK2	SSc	HC	Prox	Basal	-0.018	0.058	0.08	-0.022	4.06e-09	4.82e-05
THSD4	SSc	HC	Prox	Basal	0.048	0.641	0.619	0.022	4.11e-09	4.87e-05
MLLT10	SSc	HC	Prox	Basal	-0.029	0.194	0.237	-0.043	4.12e-09	4.89e-05
SGMS1-AS1	SSc	HC	Prox	Basal	-0.011	0.014	0.026	-0.012	4.14e-09	4.91e-05
NQO1	SSc	HC	Prox	Basal	0.056	0.404	0.382	0.022	4.14e-09	4.91e-05
CASD1	SSc	HC	Prox	Basal	-0.018	0.047	0.067	-0.02	4.15e-09	4.92e-05
VPS53	SSc	HC	Prox	Basal	-0.02	0.061	0.084	-0.023	4.16e-09	4.94e-05
ERC1	SSc	HC	Prox	Basal	-0.025	0.112	0.143	-0.031	4.2e-09	4.98e-05
DMAC1	SSc	HC	Prox	Basal	0.052	0.489	0.474	0.015	4.23e-09	5.02e-05
EPHX1	SSc	HC	Prox	Basal	-0.044	0.473	0.533	-0.06	4.34e-09	5.14e-05
FLRT2	SSc	HC	Prox	Basal	-0.018	0.046	0.067	-0.021	4.34e-09	5.15e-05
TCP11L2	SSc	HC	Prox	Basal	-0.018	0.042	0.062	-0.02	4.4e-09	5.21e-05
HPS6	SSc	HC	Prox	Basal	-0.017	0.053	0.074	-0.021	4.45e-09	5.28e-05
LEO1	SSc	HC	Prox	Basal	-0.032	0.24	0.287	-0.047	4.47e-09	5.3e-05
RAB11FIP1	SSc	HC	Prox	Basal	-0.019	0.067	0.092	-0.025	4.49e-09	5.32e-05
ATP5MC2	SSc	HC	Prox	Basal	0.025	0.98	0.97	0.01	4.54e-09	5.38e-05
FAM161A	SSc	HC	Prox	Basal	-0.021	0.081	0.107	-0.026	4.6e-09	5.46e-05
IFIT3	SSc	HC	Prox	Basal	0.046	0.136	0.109	0.027	4.64e-09	5.5e-05
HAT1	SSc	HC	Prox	Basal	-0.028	0.176	0.216	-0.04	4.73e-09	5.61e-05
GOLGA8A	SSc	HC	Prox	Basal	-0.015	0.049	0.07	-0.021	4.76e-09	5.65e-05
NUP107	SSc	HC	Prox	Basal	-0.02	0.071	0.095	-0.024	4.87e-09	5.77e-05
LCN2	SSc	HC	Prox	Basal	-0.01	0.175	0.221	-0.046	4.89e-09	5.8e-05
S100A14	SSc	HC	Prox	Basal	-0.028	0.96	0.961	-0.001	4.91e-09	5.82e-05
CISD1	SSc	HC	Prox	Basal	0.049	0.544	0.536	0.008	4.94e-09	5.86e-05
GATAD1	SSc	HC	Prox	Basal	-0.036	0.213	0.254	-0.041	4.97e-09	5.89e-05
ADSS	SSc	HC	Prox	Basal	-0.042	0.435	0.489	-0.054	5.05e-09	5.99e-05
CELSR2	SSc	HC	Prox	Basal	-0.025	0.12	0.152	-0.032	5.06e-09	6e-05
GPATCH8	SSc	HC	Prox	Basal	-0.03	0.187	0.228	-0.041	5.08e-09	6.02e-05
NAPRT	SSc	HC	Prox	Basal	-0.028	0.27	0.325	-0.055	5.09e-09	6.04e-05
TAPT1	SSc	HC	Prox	Basal	-0.016	0.043	0.062	-0.019	5.12e-09	6.07e-05
BOC	SSc	HC	Prox	Basal	-0.036	0.279	0.328	-0.049	5.19e-09	6.15e-05
TMBIM4	SSc	HC	Prox	Basal	-0.045	0.592	0.645	-0.053	5.2e-09	6.16e-05
C20orf27	SSc	HC	Prox	Basal	-0.029	0.217	0.261	-0.044	5.23e-09	6.2e-05
ZNF398	SSc	HC	Prox	Basal	-0.014	0.03	0.046	-0.016	5.28e-09	6.26e-05
DAPK2	SSc	HC	Prox	Basal	-0.015	0.035	0.052	-0.017	5.29e-09	6.28e-05
WNT3	SSc	HC	Prox	Basal	0.042	0.11	0.086	0.024	5.37e-09	6.37e-05
CTBP2	SSc	HC	Prox	Basal	-0.028	0.157	0.194	-0.037	5.4e-09	6.4e-05
RUSC1	SSc	HC	Prox	Basal	-0.022	0.108	0.138	-0.03	5.5e-09	6.52e-05
PHYHD1	SSc	HC	Prox	Basal	-0.035	0.33	0.384	-0.054	5.56e-09	6.59e-05
KYAT3	SSc	HC	Prox	Basal	-0.03	0.206	0.249	-0.043	5.68e-09	6.74e-05
GSKIP	SSc	HC	Prox	Basal	-0.022	0.077	0.102	-0.025	5.7e-09	6.76e-05
KIF21A	SSc	HC	Prox	Basal	-0.021	0.108	0.139	-0.031	5.79e-09	6.87e-05
SPIN1	SSc	HC	Prox	Basal	-0.028	0.143	0.177	-0.034	5.82e-09	6.89e-05
NPRL2	SSc	HC	Prox	Basal	-0.016	0.081	0.109	-0.028	5.87e-09	6.96e-05
URI1	SSc	HC	Prox	Basal	0.054	0.423	0.409	0.014	5.95e-09	7.05e-05
SNCG	SSc	HC	Prox	Basal	-0.019	0.06	0.083	-0.023	6.03e-09	7.15e-05
GSPT1	SSc	HC	Prox	Basal	-0.039	0.368	0.426	-0.058	6.07e-09	7.2e-05
RAF1	SSc	HC	Prox	Basal	-0.023	0.109	0.14	-0.031	6.08e-09	7.21e-05
IPO9	SSc	HC	Prox	Basal	-0.02	0.065	0.088	-0.023	6.08e-09	7.21e-05
ZBTB43	SSc	HC	Prox	Basal	-0.021	0.089	0.116	-0.027	6.17e-09	7.32e-05
NUTM2B-AS1	SSc	HC	Prox	Basal	-0.024	0.134	0.169	-0.035	6.21e-09	7.36e-05
DPP8	SSc	HC	Prox	Basal	-0.024	0.08	0.106	-0.026	6.23e-09	7.38e-05
UCKL1	SSc	HC	Prox	Basal	-0.022	0.125	0.158	-0.033	6.31e-09	7.48e-05
RAP1A	SSc	HC	Prox	Basal	-0.033	0.243	0.289	-0.046	6.31e-09	7.48e-05
SH2D3A	SSc	HC	Prox	Basal	-0.023	0.078	0.103	-0.025	6.35e-09	7.53e-05
CEBPA	SSc	HC	Prox	Basal	-0.023	0.115	0.147	-0.032	6.43e-09	7.62e-05
ETNK1	SSc	HC	Prox	Basal	-0.035	0.207	0.246	-0.039	6.52e-09	7.72e-05
SMAD3	SSc	HC	Prox	Basal	-0.034	0.23	0.274	-0.044	6.57e-09	7.78e-05
DDHD2	SSc	HC	Prox	Basal	-0.021	0.082	0.109	-0.027	6.58e-09	7.8e-05
MRPL28	SSc	HC	Prox	Basal	-0.028	0.265	0.319	-0.054	6.62e-09	7.85e-05
YBEY	SSc	HC	Prox	Basal	-0.026	0.182	0.224	-0.042	6.64e-09	7.87e-05
ZFP14	SSc	HC	Prox	Basal	-0.019	0.068	0.093	-0.025	6.64e-09	7.87e-05
TDP2	SSc	HC	Prox	Basal	-0.024	0.116	0.148	-0.032	6.68e-09	7.91e-05
PKD2	SSc	HC	Prox	Basal	-0.019	0.056	0.078	-0.022	6.69e-09	7.93e-05
ARID4A	SSc	HC	Prox	Basal	-0.028	0.168	0.206	-0.038	6.71e-09	7.95e-05
DCLRE1C	SSc	HC	Prox	Basal	-0.022	0.063	0.086	-0.023	6.72e-09	7.97e-05
ZNF621	SSc	HC	Prox	Basal	-0.018	0.051	0.073	-0.022	6.72e-09	7.97e-05
RCC1L	SSc	HC	Prox	Basal	-0.025	0.132	0.166	-0.034	6.75e-09	8e-05
CCNL2	SSc	HC	Prox	Basal	-0.024	0.148	0.185	-0.037	6.81e-09	8.08e-05
SMAGP	SSc	HC	Prox	Basal	-0.017	0.077	0.103	-0.026	6.82e-09	8.09e-05
ZNF765	SSc	HC	Prox	Basal	-0.014	0.026	0.042	-0.016	6.84e-09	8.11e-05
SIRT6	SSc	HC	Prox	Basal	-0.015	0.057	0.08	-0.023	6.9e-09	8.18e-05
APOL3	SSc	HC	Prox	Basal	0.036	0.1	0.077	0.023	7.07e-09	8.38e-05
DR1	SSc	HC	Prox	Basal	-0.033	0.238	0.282	-0.044	7.07e-09	8.38e-05
RASSF7	SSc	HC	Prox	Basal	-0.023	0.159	0.198	-0.039	7.16e-09	8.48e-05
PPP6R3	SSc	HC	Prox	Basal	-0.025	0.103	0.132	-0.029	7.2e-09	8.53e-05
C19orf48	SSc	HC	Prox	Basal	-0.046	0.519	0.576	-0.057	7.21e-09	8.55e-05
COPS3	SSc	HC	Prox	Basal	-0.033	0.305	0.36	-0.055	7.31e-09	8.66e-05
FLRT3	SSc	HC	Prox	Basal	-0.031	0.111	0.14	-0.029	7.33e-09	8.69e-05
SETD2	SSc	HC	Prox	Basal	-0.032	0.18	0.217	-0.037	7.34e-09	8.7e-05
CSNK2A1	SSc	HC	Prox	Basal	-0.035	0.331	0.385	-0.054	7.34e-09	8.7e-05
SCN1A-AS1	SSc	HC	Prox	Basal	-0.009	0.03	0.047	-0.017	7.4e-09	8.77e-05
MTERF1	SSc	HC	Prox	Basal	-0.023	0.08	0.106	-0.026	7.54e-09	8.94e-05
PIH1D1	SSc	HC	Prox	Basal	-0.037	0.308	0.359	-0.051	7.62e-09	9.03e-05
SNTB2	SSc	HC	Prox	Basal	-0.034	0.304	0.356	-0.052	7.76e-09	9.21e-05
HOMER2	SSc	HC	Prox	Basal	-0.02	0.071	0.095	-0.024	7.81e-09	9.25e-05
NUP50-DT	SSc	HC	Prox	Basal	0.019	0.039	0.023	0.016	7.88e-09	9.34e-05
PIGBOS1	SSc	HC	Prox	Basal	-0.026	0.157	0.194	-0.037	7.94e-09	9.41e-05
NPTN-IT1	SSc	HC	Prox	Basal	-0.01	0.011	0.021	-0.01	7.96e-09	9.44e-05
NPEPL1	SSc	HC	Prox	Basal	-0.023	0.142	0.178	-0.036	7.96e-09	9.44e-05
RNF38	SSc	HC	Prox	Basal	-0.017	0.053	0.074	-0.021	8.24e-09	9.77e-05
ILRUN	SSc	HC	Prox	Basal	-0.023	0.111	0.142	-0.031	8.26e-09	9.79e-05
PAXIP1-AS1	SSc	HC	Prox	Basal	-0.02	0.054	0.075	-0.021	8.28e-09	9.82e-05
ABHD17B	SSc	HC	Prox	Basal	-0.016	0.048	0.068	-0.02	8.34e-09	9.88e-05
AKAP11	SSc	HC	Prox	Basal	-0.023	0.065	0.087	-0.022	8.38e-09	9.93e-05
IRF1	SSc	HC	Prox	Basal	0.069	0.348	0.328	0.02	8.46e-09	0.0001
ZNF622	SSc	HC	Prox	Basal	-0.029	0.225	0.271	-0.046	8.5e-09	0.000101
RPLP1	SSc	HC	Prox	Basal	0.016	1	1	0	8.53e-09	0.000101
MOB1B	SSc	HC	Prox	Basal	-0.019	0.052	0.073	-0.021	8.59e-09	0.000102
POLD4	SSc	HC	Prox	Basal	-0.042	0.469	0.527	-0.058	8.68e-09	0.000103
CLASRP	SSc	HC	Prox	Basal	-0.02	0.082	0.108	-0.026	8.69e-09	0.000103
OVOL1	SSc	HC	Prox	Basal	0.033	0.083	0.061	0.022	8.76e-09	0.000104
ACTL6A	SSc	HC	Prox	Basal	-0.028	0.175	0.213	-0.038	8.78e-09	0.000104
NUDT14	SSc	HC	Prox	Basal	-0.04	0.398	0.455	-0.057	8.85e-09	0.000105
LINC00511	SSc	HC	Prox	Basal	-0.02	0.125	0.159	-0.034	8.94e-09	0.000106
GRAMD2B	SSc	HC	Prox	Basal	-0.029	0.118	0.148	-0.03	9.2e-09	0.000109
NSD3	SSc	HC	Prox	Basal	-0.043	0.455	0.515	-0.06	9.24e-09	0.00011
MRPL38	SSc	HC	Prox	Basal	-0.035	0.319	0.375	-0.056	9.29e-09	0.00011
ACADVL	SSc	HC	Prox	Basal	-0.042	0.435	0.492	-0.057	9.45e-09	0.000112
LINC00649	SSc	HC	Prox	Basal	-0.018	0.092	0.12	-0.028	9.46e-09	0.000112
AC005332.4	SSc	HC	Prox	Basal	-0.011	0.016	0.029	-0.013	9.47e-09	0.000112
SELENOM	SSc	HC	Prox	Basal	0.043	0.113	0.088	0.025	9.62e-09	0.000114
HELZ	SSc	HC	Prox	Basal	-0.026	0.127	0.159	-0.032	9.63e-09	0.000114
RIC8A	SSc	HC	Prox	Basal	-0.019	0.114	0.146	-0.032	9.72e-09	0.000115
COPS7B	SSc	HC	Prox	Basal	-0.021	0.077	0.102	-0.025	9.77e-09	0.000116
ANKMY2	SSc	HC	Prox	Basal	-0.02	0.073	0.098	-0.025	9.84e-09	0.000117
FYTTD1	SSc	HC	Prox	Basal	-0.028	0.18	0.219	-0.039	9.86e-09	0.000117
EPSTI1	SSc	HC	Prox	Basal	0.027	0.055	0.036	0.019	9.86e-09	0.000117
MFSD4B	SSc	HC	Prox	Basal	-0.016	0.037	0.055	-0.018	9.92e-09	0.000118
AF117829.1	SSc	HC	Prox	Basal	-0.016	0.032	0.049	-0.017	1.01e-08	0.00012
ZNF326	SSc	HC	Prox	Basal	-0.032	0.279	0.329	-0.05	1.01e-08	0.00012
R3HDM1	SSc	HC	Prox	Basal	-0.02	0.107	0.137	-0.03	1.01e-08	0.00012
CLHC1	SSc	HC	Prox	Basal	-0.01	0.021	0.035	-0.014	1.02e-08	0.000121
AC127502.2	SSc	HC	Prox	Basal	-0.017	0.036	0.054	-0.018	1.02e-08	0.000121
ADAM17	SSc	HC	Prox	Basal	-0.023	0.101	0.129	-0.028	1.02e-08	0.000121
MT1F	SSc	HC	Prox	Basal	-0.018	0.101	0.131	-0.03	1.02e-08	0.000121
FAM89B	SSc	HC	Prox	Basal	-0.032	0.271	0.32	-0.049	1.02e-08	0.000121
ZNF644	SSc	HC	Prox	Basal	-0.036	0.241	0.286	-0.045	1.03e-08	0.000122
TWF2	SSc	HC	Prox	Basal	-0.027	0.231	0.279	-0.048	1.03e-08	0.000122
PI4K2B	SSc	HC	Prox	Basal	-0.022	0.064	0.087	-0.023	1.05e-08	0.000124
RNF115	SSc	HC	Prox	Basal	-0.03	0.222	0.267	-0.045	1.05e-08	0.000125
ELOVL1	SSc	HC	Prox	Basal	-0.023	0.158	0.196	-0.038	1.05e-08	0.000125
MAP3K4	SSc	HC	Prox	Basal	-0.024	0.152	0.188	-0.036	1.07e-08	0.000127
ZNF230	SSc	HC	Prox	Basal	-0.012	0.023	0.037	-0.014	1.09e-08	0.000129
RFX2	SSc	HC	Prox	Basal	-0.014	0.044	0.064	-0.02	1.1e-08	0.000131
KMT5B	SSc	HC	Prox	Basal	-0.024	0.141	0.176	-0.035	1.11e-08	0.000132
HOOK3	SSc	HC	Prox	Basal	-0.023	0.139	0.174	-0.035	1.14e-08	0.000135
TRIM33	SSc	HC	Prox	Basal	-0.027	0.121	0.151	-0.03	1.14e-08	0.000135
SLCO3A1	SSc	HC	Prox	Basal	-0.036	0.28	0.326	-0.046	1.15e-08	0.000136
ACSL1	SSc	HC	Prox	Basal	-0.012	0.038	0.057	-0.019	1.16e-08	0.000137
MAOB	SSc	HC	Prox	Basal	-0.016	0.037	0.055	-0.018	1.17e-08	0.000139
MTRNR2L12	SSc	HC	Prox	Basal	-0.049	0.64	0.668	-0.028	1.18e-08	0.00014
ZNF556	SSc	HC	Prox	Basal	-0.012	0.026	0.041	-0.015	1.18e-08	0.00014
RSBN1L	SSc	HC	Prox	Basal	-0.038	0.364	0.421	-0.057	1.19e-08	0.000141
MGA	SSc	HC	Prox	Basal	-0.02	0.065	0.088	-0.023	1.19e-08	0.000141
AC108047.1	SSc	HC	Prox	Basal	-0.012	0.022	0.036	-0.014	1.2e-08	0.000142
SPAG16	SSc	HC	Prox	Basal	-0.032	0.28	0.331	-0.051	1.2e-08	0.000143
RNF144B	SSc	HC	Prox	Basal	-0.019	0.045	0.065	-0.02	1.21e-08	0.000144
MPND	SSc	HC	Prox	Basal	-0.015	0.057	0.079	-0.022	1.22e-08	0.000144
RABGAP1L	SSc	HC	Prox	Basal	-0.027	0.125	0.157	-0.032	1.22e-08	0.000145
HECA	SSc	HC	Prox	Basal	-0.024	0.125	0.158	-0.033	1.24e-08	0.000146
ADRB2	SSc	HC	Prox	Basal	-0.014	0.081	0.108	-0.027	1.25e-08	0.000148
UBE2V1	SSc	HC	Prox	Basal	0.044	0.652	0.639	0.013	1.26e-08	0.000149
FZD7	SSc	HC	Prox	Basal	-0.012	0.014	0.026	-0.012	1.26e-08	0.00015
DPP3	SSc	HC	Prox	Basal	-0.018	0.079	0.105	-0.026	1.26e-08	0.00015
UHRF1BP1L	SSc	HC	Prox	Basal	-0.022	0.078	0.103	-0.025	1.26e-08	0.00015
CEP70	SSc	HC	Prox	Basal	-0.02	0.101	0.13	-0.029	1.29e-08	0.000153
PTHLH	SSc	HC	Prox	Basal	0.036	0.089	0.066	0.023	1.3e-08	0.000154
ESYT2	SSc	HC	Prox	Basal	-0.02	0.074	0.099	-0.025	1.32e-08	0.000156
TMED3	SSc	HC	Prox	Basal	-0.041	0.467	0.531	-0.064	1.32e-08	0.000157
NBL1	SSc	HC	Prox	Basal	-0.034	0.317	0.37	-0.053	1.37e-08	0.000162
BRF2	SSc	HC	Prox	Basal	-0.015	0.06	0.082	-0.022	1.37e-08	0.000162
TRIM4	SSc	HC	Prox	Basal	-0.023	0.138	0.172	-0.034	1.38e-08	0.000164
ZNF667-AS1	SSc	HC	Prox	Basal	-0.028	0.106	0.133	-0.027	1.39e-08	0.000165
AHSA1	SSc	HC	Prox	Basal	-0.033	0.318	0.372	-0.054	1.39e-08	0.000165
RAB40C	SSc	HC	Prox	Basal	-0.02	0.077	0.103	-0.026	1.41e-08	0.000168
GALK2	SSc	HC	Prox	Basal	-0.021	0.089	0.116	-0.027	1.42e-08	0.000168
SDR16C5	SSc	HC	Prox	Basal	-0.018	0.071	0.096	-0.025	1.43e-08	0.000169
UGGT2	SSc	HC	Prox	Basal	-0.015	0.038	0.056	-0.018	1.43e-08	0.00017
DSC1	SSc	HC	Prox	Basal	-0.009	0.014	0.025	-0.011	1.43e-08	0.00017
EDRF1	SSc	HC	Prox	Basal	-0.018	0.052	0.073	-0.021	1.45e-08	0.000171
AKAP9	SSc	HC	Prox	Basal	-0.047	0.6	0.651	-0.051	1.45e-08	0.000172
ANKRD39	SSc	HC	Prox	Basal	-0.02	0.098	0.126	-0.028	1.45e-08	0.000172
CCDC102A	SSc	HC	Prox	Basal	-0.015	0.066	0.09	-0.024	1.46e-08	0.000173
GAREM1	SSc	HC	Prox	Basal	-0.017	0.062	0.085	-0.023	1.46e-08	0.000173
NIPAL3	SSc	HC	Prox	Basal	-0.022	0.108	0.138	-0.03	1.47e-08	0.000174
CLASP2	SSc	HC	Prox	Basal	-0.016	0.051	0.072	-0.021	1.48e-08	0.000176
AC008969.1	SSc	HC	Prox	Basal	-0.011	0.022	0.036	-0.014	1.51e-08	0.00018
LINC01089	SSc	HC	Prox	Basal	-0.011	0.021	0.034	-0.013	1.54e-08	0.000183
THUMPD1	SSc	HC	Prox	Basal	-0.036	0.283	0.33	-0.047	1.55e-08	0.000184
IGSF9	SSc	HC	Prox	Basal	-0.015	0.061	0.084	-0.023	1.55e-08	0.000184
DRG2	SSc	HC	Prox	Basal	-0.021	0.122	0.155	-0.033	1.57e-08	0.000186
C11orf80	SSc	HC	Prox	Basal	-0.013	0.035	0.053	-0.018	1.57e-08	0.000187
PPIB	SSc	HC	Prox	Basal	0.031	0.858	0.854	0.004	1.58e-08	0.000187
N4BP2L1	SSc	HC	Prox	Basal	-0.024	0.098	0.126	-0.028	1.59e-08	0.000188
ZDHHC3	SSc	HC	Prox	Basal	-0.035	0.308	0.358	-0.05	1.59e-08	0.000188
ZDHHC13	SSc	HC	Prox	Basal	-0.023	0.094	0.121	-0.027	1.59e-08	0.000189
PRKCD	SSc	HC	Prox	Basal	-0.015	0.054	0.076	-0.022	1.6e-08	0.000189
RAB6A	SSc	HC	Prox	Basal	-0.029	0.175	0.212	-0.037	1.61e-08	0.000191
CARS2	SSc	HC	Prox	Basal	-0.027	0.168	0.206	-0.038	1.62e-08	0.000192
CUL1	SSc	HC	Prox	Basal	-0.023	0.127	0.159	-0.032	1.64e-08	0.000194
CDK19	SSc	HC	Prox	Basal	-0.016	0.052	0.072	-0.02	1.65e-08	0.000196
TM2D2	SSc	HC	Prox	Basal	-0.026	0.18	0.219	-0.039	1.67e-08	0.000198
C21orf91	SSc	HC	Prox	Basal	-0.036	0.281	0.327	-0.046	1.68e-08	0.000199
RETREG2	SSc	HC	Prox	Basal	-0.029	0.2	0.241	-0.041	1.68e-08	0.000199
UBE2E3	SSc	HC	Prox	Basal	-0.039	0.457	0.519	-0.062	1.68e-08	0.0002
COPS6	SSc	HC	Prox	Basal	-0.04	0.438	0.497	-0.059	1.7e-08	0.000202
IGBP1	SSc	HC	Prox	Basal	-0.043	0.699	0.745	-0.046	1.73e-08	0.000205
TRIM16L	SSc	HC	Prox	Basal	-0.017	0.059	0.081	-0.022	1.73e-08	0.000206
DACT2	SSc	HC	Prox	Basal	0.017	0.03	0.016	0.014	1.75e-08	0.000207
LINC00467	SSc	HC	Prox	Basal	0.034	0.089	0.067	0.022	1.77e-08	0.00021
CLIC1	SSc	HC	Prox	Basal	-0.031	0.889	0.903	-0.014	1.79e-08	0.000213
OGG1	SSc	HC	Prox	Basal	-0.015	0.047	0.067	-0.02	1.84e-08	0.000218
FXR1	SSc	HC	Prox	Basal	0.044	0.609	0.601	0.008	1.84e-08	0.000219
NFIC	SSc	HC	Prox	Basal	-0.045	0.604	0.653	-0.049	1.86e-08	0.00022
IDS	SSc	HC	Prox	Basal	-0.025	0.127	0.158	-0.031	1.87e-08	0.000222
FXYD5	SSc	HC	Prox	Basal	0.048	0.256	0.226	0.03	1.88e-08	0.000223
DDX54	SSc	HC	Prox	Basal	-0.028	0.202	0.245	-0.043	1.89e-08	0.000225
DSG1-AS1	SSc	HC	Prox	Basal	-0.012	0.036	0.053	-0.017	1.92e-08	0.000228
SLC9A3-AS1	SSc	HC	Prox	Basal	-0.014	0.054	0.075	-0.021	1.96e-08	0.000232
FGD4	SSc	HC	Prox	Basal	-0.015	0.05	0.07	-0.02	1.96e-08	0.000233
TMEM38B	SSc	HC	Prox	Basal	-0.018	0.046	0.066	-0.02	1.97e-08	0.000233
ORMDL1	SSc	HC	Prox	Basal	-0.037	0.332	0.385	-0.053	1.97e-08	0.000233
CRIPT	SSc	HC	Prox	Basal	-0.031	0.257	0.304	-0.047	1.97e-08	0.000234
MAML2	SSc	HC	Prox	Basal	-0.019	0.064	0.086	-0.022	1.99e-08	0.000236
MAP3K1	SSc	HC	Prox	Basal	-0.028	0.179	0.217	-0.038	2e-08	0.000237
RHOV	SSc	HC	Prox	Basal	0.043	0.09	0.067	0.023	2e-08	0.000237
ABCC10	SSc	HC	Prox	Basal	-0.018	0.058	0.08	-0.022	2.01e-08	0.000238
BORCS6	SSc	HC	Prox	Basal	-0.015	0.072	0.097	-0.025	2.01e-08	0.000238
ACTN1	SSc	HC	Prox	Basal	0.042	0.185	0.157	0.028	2.01e-08	0.000238
S1PR5	SSc	HC	Prox	Basal	0.04	0.137	0.112	0.025	2.01e-08	0.000239
PPP1R14C	SSc	HC	Prox	Basal	-0.018	0.063	0.086	-0.023	2.01e-08	0.000239
TMEM68	SSc	HC	Prox	Basal	-0.025	0.118	0.148	-0.03	2.04e-08	0.000242
MED11	SSc	HC	Prox	Basal	-0.03	0.245	0.29	-0.045	2.04e-08	0.000242
RNF13	SSc	HC	Prox	Basal	-0.037	0.318	0.369	-0.051	2.06e-08	0.000244
CNBD2	SSc	HC	Prox	Basal	-0.014	0.046	0.065	-0.019	2.06e-08	0.000244
MLF1	SSc	HC	Prox	Basal	-0.023	0.062	0.084	-0.022	2.08e-08	0.000247
CCP110	SSc	HC	Prox	Basal	-0.019	0.052	0.073	-0.021	2.09e-08	0.000248
C17orf58	SSc	HC	Prox	Basal	-0.022	0.1	0.128	-0.028	2.15e-08	0.000254
TBCE.1	SSc	HC	Prox	Basal	-0.011	0.015	0.026	-0.011	2.16e-08	0.000256
SQOR	SSc	HC	Prox	Basal	0.049	0.267	0.24	0.027	2.16e-08	0.000256
ING5	SSc	HC	Prox	Basal	-0.024	0.127	0.159	-0.032	2.18e-08	0.000258
GNB5	SSc	HC	Prox	Basal	-0.019	0.065	0.088	-0.023	2.19e-08	0.00026
UBR1	SSc	HC	Prox	Basal	-0.016	0.043	0.061	-0.018	2.2e-08	0.000261
ELP2	SSc	HC	Prox	Basal	-0.03	0.217	0.26	-0.043	2.22e-08	0.000264
TMUB2	SSc	HC	Prox	Basal	-0.021	0.101	0.129	-0.028	2.24e-08	0.000266
TBPL1	SSc	HC	Prox	Basal	-0.022	0.165	0.204	-0.039	2.27e-08	0.000269
CDC123	SSc	HC	Prox	Basal	-0.033	0.305	0.357	-0.052	2.28e-08	0.00027
KDM3A	SSc	HC	Prox	Basal	-0.019	0.094	0.122	-0.028	2.28e-08	0.000271
ASL	SSc	HC	Prox	Basal	-0.016	0.092	0.12	-0.028	2.3e-08	0.000273
EPB41	SSc	HC	Prox	Basal	-0.019	0.09	0.117	-0.027	2.3e-08	0.000273
UBAC2	SSc	HC	Prox	Basal	-0.031	0.264	0.311	-0.047	2.33e-08	0.000276
ZNF701	SSc	HC	Prox	Basal	-0.014	0.027	0.043	-0.016	2.33e-08	0.000276
ZNF205	SSc	HC	Prox	Basal	-0.018	0.1	0.129	-0.029	2.33e-08	0.000277
TIAL1	SSc	HC	Prox	Basal	-0.035	0.342	0.393	-0.051	2.35e-08	0.000278
HBS1L	SSc	HC	Prox	Basal	-0.025	0.149	0.184	-0.035	2.37e-08	0.000281
UBE2E1	SSc	HC	Prox	Basal	-0.035	0.255	0.297	-0.042	2.38e-08	0.000282
SMC6	SSc	HC	Prox	Basal	0.05	0.248	0.22	0.028	2.44e-08	0.000289
EBLN3P	SSc	HC	Prox	Basal	-0.028	0.185	0.224	-0.039	2.44e-08	0.000289
SECISBP2	SSc	HC	Prox	Basal	-0.025	0.149	0.183	-0.034	2.47e-08	0.000293
BUB3	SSc	HC	Prox	Basal	-0.035	0.32	0.373	-0.053	2.48e-08	0.000294
RC3H1	SSc	HC	Prox	Basal	-0.021	0.144	0.18	-0.036	2.48e-08	0.000294
RPL3	SSc	HC	Prox	Basal	-0.008	1	1	0	2.49e-08	0.000296
ITM2C	SSc	HC	Prox	Basal	-0.019	0.065	0.088	-0.023	2.5e-08	0.000296
GPNMB	SSc	HC	Prox	Basal	0.033	0.832	0.83	0.002	2.53e-08	0.0003
OS9	SSc	HC	Prox	Basal	-0.033	0.306	0.359	-0.053	2.56e-08	0.000304
SMARCC2	SSc	HC	Prox	Basal	-0.025	0.179	0.218	-0.039	2.57e-08	0.000304
GPATCH2	SSc	HC	Prox	Basal	-0.022	0.105	0.134	-0.029	2.59e-08	0.000307
PRKRA	SSc	HC	Prox	Basal	-0.029	0.224	0.267	-0.043	2.59e-08	0.000307
ZNF750	SSc	HC	Prox	Basal	0.027	0.049	0.032	0.017	2.59e-08	0.000307
CFAP410	SSc	HC	Prox	Basal	-0.017	0.078	0.104	-0.026	2.61e-08	0.000309
WDR26	SSc	HC	Prox	Basal	-0.022	0.105	0.134	-0.029	2.64e-08	0.000313
IFT20	SSc	HC	Prox	Basal	-0.031	0.248	0.293	-0.045	2.66e-08	0.000315
CLDN23	SSc	HC	Prox	Basal	-0.013	0.021	0.034	-0.013	2.67e-08	0.000316
BCAM	SSc	HC	Prox	Basal	-0.049	0.408	0.449	-0.041	2.67e-08	0.000317
AL354836.1	SSc	HC	Prox	Basal	-0.011	0.016	0.028	-0.012	2.67e-08	0.000317
UBXN2A	SSc	HC	Prox	Basal	-0.021	0.137	0.171	-0.034	2.68e-08	0.000317
PSMD8	SSc	HC	Prox	Basal	-0.041	0.696	0.738	-0.042	2.68e-08	0.000318
UGCG	SSc	HC	Prox	Basal	0.037	0.157	0.129	0.028	2.68e-08	0.000318
TMED7	SSc	HC	Prox	Basal	-0.028	0.167	0.203	-0.036	2.71e-08	0.000322
EGR1	SSc	HC	Prox	Basal	0.043	0.809	0.801	0.008	2.72e-08	0.000322
SETDB2	SSc	HC	Prox	Basal	-0.019	0.071	0.095	-0.024	2.74e-08	0.000325
CASC8	SSc	HC	Prox	Basal	-0.011	0.017	0.029	-0.012	2.76e-08	0.000327
CLDN12	SSc	HC	Prox	Basal	-0.016	0.035	0.051	-0.016	2.77e-08	0.000328
C3orf38	SSc	HC	Prox	Basal	-0.02	0.109	0.138	-0.029	2.77e-08	0.000329
RBM33	SSc	HC	Prox	Basal	-0.025	0.172	0.21	-0.038	2.79e-08	0.000331
ARAP2	SSc	HC	Prox	Basal	-0.021	0.08	0.105	-0.025	2.86e-08	0.000339
ZNF891	SSc	HC	Prox	Basal	-0.016	0.038	0.055	-0.017	2.89e-08	0.000343
ISG15	SSc	HC	Prox	Basal	0.053	0.1	0.079	0.021	2.92e-08	0.000346
ATP11B	SSc	HC	Prox	Basal	-0.019	0.089	0.115	-0.026	2.94e-08	0.000349
COBLL1	SSc	HC	Prox	Basal	-0.028	0.185	0.223	-0.038	2.97e-08	0.000352
RNPS1	SSc	HC	Prox	Basal	-0.038	0.344	0.396	-0.052	2.98e-08	0.000353
CXCL3	SSc	HC	Prox	Basal	0.029	0.035	0.021	0.014	3e-08	0.000355
DUSP6	SSc	HC	Prox	Basal	0.015	0.036	0.021	0.015	3e-08	0.000355
GAMT	SSc	HC	Prox	Basal	-0.043	0.463	0.511	-0.048	3.03e-08	0.000359
SCARB2	SSc	HC	Prox	Basal	-0.031	0.227	0.27	-0.043	3.07e-08	0.000364
AC010615.2	SSc	HC	Prox	Basal	-0.009	0.013	0.024	-0.011	3.08e-08	0.000365
HDAC10	SSc	HC	Prox	Basal	-0.016	0.052	0.072	-0.02	3.09e-08	0.000366
ADIPOR2	SSc	HC	Prox	Basal	-0.02	0.08	0.104	-0.024	3.12e-08	0.00037
PPP1R2	SSc	HC	Prox	Basal	-0.031	0.246	0.292	-0.046	3.12e-08	0.00037
MAGEF1	SSc	HC	Prox	Basal	-0.026	0.185	0.225	-0.04	3.12e-08	0.00037
ZADH2	SSc	HC	Prox	Basal	-0.024	0.139	0.172	-0.033	3.13e-08	0.000372
RPL9	SSc	HC	Prox	Basal	-0.008	1	1	0	3.19e-08	0.000378
ZYG11B	SSc	HC	Prox	Basal	-0.023	0.094	0.121	-0.027	3.19e-08	0.000378
RRP36	SSc	HC	Prox	Basal	-0.023	0.148	0.183	-0.035	3.21e-08	0.000381
TMC4	SSc	HC	Prox	Basal	-0.018	0.069	0.092	-0.023	3.22e-08	0.000382
USP34	SSc	HC	Prox	Basal	-0.027	0.23	0.276	-0.046	3.22e-08	0.000382
LAGE3	SSc	HC	Prox	Basal	0.051	0.284	0.261	0.023	3.23e-08	0.000383
WDR83OS	SSc	HC	Prox	Basal	-0.038	0.801	0.833	-0.032	3.23e-08	0.000383
MKLN1	SSc	HC	Prox	Basal	-0.027	0.135	0.166	-0.031	3.25e-08	0.000385
BNIP2	SSc	HC	Prox	Basal	-0.028	0.221	0.263	-0.042	3.28e-08	0.000389
TRIT1	SSc	HC	Prox	Basal	-0.021	0.097	0.125	-0.028	3.31e-08	0.000392
USP47	SSc	HC	Prox	Basal	-0.026	0.175	0.213	-0.038	3.32e-08	0.000394
KDM4B	SSc	HC	Prox	Basal	-0.015	0.046	0.065	-0.019	3.33e-08	0.000395
SNX14	SSc	HC	Prox	Basal	-0.019	0.075	0.099	-0.024	3.34e-08	0.000395
PCNX2	SSc	HC	Prox	Basal	-0.013	0.03	0.045	-0.015	3.34e-08	0.000396
KCTD20	SSc	HC	Prox	Basal	-0.021	0.081	0.105	-0.024	3.34e-08	0.000396
SNAP23	SSc	HC	Prox	Basal	-0.025	0.173	0.21	-0.037	3.4e-08	0.000403
CACUL1	SSc	HC	Prox	Basal	-0.025	0.142	0.175	-0.033	3.41e-08	0.000405
NBPF11	SSc	HC	Prox	Basal	-0.009	0.012	0.022	-0.01	3.43e-08	0.000407
AZI2	SSc	HC	Prox	Basal	-0.027	0.207	0.248	-0.041	3.43e-08	0.000407
ZNF675	SSc	HC	Prox	Basal	-0.019	0.156	0.193	-0.037	3.46e-08	0.000411
NGDN	SSc	HC	Prox	Basal	-0.024	0.171	0.209	-0.038	3.48e-08	0.000413
GOLPH3	SSc	HC	Prox	Basal	-0.023	0.119	0.149	-0.03	3.59e-08	0.000425
OAZ1	SSc	HC	Prox	Basal	-0.031	0.917	0.936	-0.019	3.62e-08	0.000429
SS18	SSc	HC	Prox	Basal	-0.025	0.149	0.183	-0.034	3.63e-08	0.00043
H2AFX	SSc	HC	Prox	Basal	-0.025	0.121	0.151	-0.03	3.63e-08	0.000431
TAF3	SSc	HC	Prox	Basal	-0.017	0.077	0.102	-0.025	3.64e-08	0.000431
SEMA4A	SSc	HC	Prox	Basal	-0.015	0.076	0.101	-0.025	3.64e-08	0.000432
PMF1	SSc	HC	Prox	Basal	-0.033	0.329	0.383	-0.054	3.69e-08	0.000437
SMAD2	SSc	HC	Prox	Basal	-0.03	0.179	0.215	-0.036	3.75e-08	0.000445
CNOT11	SSc	HC	Prox	Basal	-0.02	0.074	0.097	-0.023	3.75e-08	0.000445
GTF2H1	SSc	HC	Prox	Basal	-0.029	0.179	0.216	-0.037	3.77e-08	0.000447
TSPAN17	SSc	HC	Prox	Basal	-0.014	0.047	0.066	-0.019	3.82e-08	0.000453
C16orf95	SSc	HC	Prox	Basal	0.027	0.062	0.043	0.019	3.84e-08	0.000455
CCDC66	SSc	HC	Prox	Basal	-0.021	0.138	0.172	-0.034	3.88e-08	0.00046
IGFBP3	SSc	HC	Prox	Basal	-0.006	0.267	0.321	-0.054	3.89e-08	0.000461
MAP2K6	SSc	HC	Prox	Basal	-0.019	0.091	0.117	-0.026	3.89e-08	0.000462
FBXO8	SSc	HC	Prox	Basal	-0.02	0.108	0.137	-0.029	3.92e-08	0.000465
HPCAL1	SSc	HC	Prox	Basal	-0.015	0.057	0.078	-0.021	3.96e-08	0.000469
HECTD1	SSc	HC	Prox	Basal	-0.027	0.189	0.228	-0.039	3.96e-08	0.00047
ELMOD3	SSc	HC	Prox	Basal	-0.018	0.047	0.066	-0.019	4.01e-08	0.000475
DNAJC7	SSc	HC	Prox	Basal	-0.037	0.393	0.448	-0.055	4.05e-08	0.00048
DLGAP1-AS5	SSc	HC	Prox	Basal	0.016	0.029	0.016	0.013	4.06e-08	0.000481
MPP1	SSc	HC	Prox	Basal	-0.014	0.048	0.068	-0.02	4.07e-08	0.000483
NFAT5	SSc	HC	Prox	Basal	-0.032	0.185	0.221	-0.036	4.15e-08	0.000492
VEZT	SSc	HC	Prox	Basal	-0.027	0.186	0.224	-0.038	4.16e-08	0.000494
TBC1D24	SSc	HC	Prox	Basal	-0.01	0.015	0.026	-0.011	4.17e-08	0.000495
SEMA3C	SSc	HC	Prox	Basal	0.017	0.031	0.017	0.014	4.2e-08	0.000498
DDX56	SSc	HC	Prox	Basal	-0.023	0.156	0.191	-0.035	4.23e-08	0.000502
AC003681.1	SSc	HC	Prox	Basal	-0.01	0.015	0.026	-0.011	4.31e-08	0.000511
CASP4	SSc	HC	Prox	Basal	0.048	0.453	0.439	0.014	4.42e-08	0.000524
PLLP	SSc	HC	Prox	Basal	-0.028	0.186	0.224	-0.038	4.42e-08	0.000525
ZNF567	SSc	HC	Prox	Basal	-0.015	0.057	0.078	-0.021	4.47e-08	0.00053
RAN	SSc	HC	Prox	Basal	0.032	0.875	0.863	0.012	4.48e-08	0.000531
CUX1	SSc	HC	Prox	Basal	-0.03	0.214	0.255	-0.041	4.57e-08	0.000542
SCYL2	SSc	HC	Prox	Basal	-0.019	0.08	0.105	-0.025	4.65e-08	0.000552
ARHGAP22	SSc	HC	Prox	Basal	-0.013	0.058	0.079	-0.021	4.66e-08	0.000553
TRPV6	SSc	HC	Prox	Basal	-0.012	0.019	0.032	-0.013	4.68e-08	0.000555
LINC01473	SSc	HC	Prox	Basal	-0.014	0.033	0.049	-0.016	4.71e-08	0.000559
P4HTM	SSc	HC	Prox	Basal	-0.02	0.11	0.14	-0.03	4.73e-08	0.00056
MAGI3	SSc	HC	Prox	Basal	-0.018	0.076	0.1	-0.024	4.74e-08	0.000562
NFKB1	SSc	HC	Prox	Basal	0.045	0.22	0.192	0.028	4.75e-08	0.000564
RAB17	SSc	HC	Prox	Basal	0.028	0.072	0.052	0.02	4.78e-08	0.000567
ARL14EP	SSc	HC	Prox	Basal	-0.031	0.251	0.296	-0.045	4.83e-08	0.000573
ZNF107	SSc	HC	Prox	Basal	-0.014	0.048	0.068	-0.02	4.84e-08	0.000574
ZDBF2	SSc	HC	Prox	Basal	-0.013	0.027	0.042	-0.015	4.85e-08	0.000574
C1D	SSc	HC	Prox	Basal	-0.032	0.298	0.347	-0.049	4.85e-08	0.000576
NAIP	SSc	HC	Prox	Basal	-0.012	0.022	0.035	-0.013	4.88e-08	0.000579
ZMAT5	SSc	HC	Prox	Basal	-0.017	0.077	0.101	-0.024	4.89e-08	0.000579
PSMC3	SSc	HC	Prox	Basal	-0.035	0.399	0.455	-0.056	4.91e-08	0.000582
HDHD5	SSc	HC	Prox	Basal	-0.02	0.125	0.157	-0.032	4.91e-08	0.000582
ANKRA2	SSc	HC	Prox	Basal	-0.023	0.119	0.149	-0.03	4.91e-08	0.000582
MIR210HG	SSc	HC	Prox	Basal	-0.014	0.037	0.053	-0.016	4.94e-08	0.000585
SLC27A1	SSc	HC	Prox	Basal	-0.017	0.084	0.11	-0.026	5e-08	0.000593
THBD	SSc	HC	Prox	Basal	0.021	0.043	0.028	0.015	5e-08	0.000593
PLBD1	SSc	HC	Prox	Basal	-0.017	0.099	0.127	-0.028	5.01e-08	0.000594
SETX	SSc	HC	Prox	Basal	-0.028	0.154	0.187	-0.033	5.11e-08	0.000606
NR4A1	SSc	HC	Prox	Basal	0.061	0.423	0.401	0.022	5.12e-08	0.000607
TECR	SSc	HC	Prox	Basal	-0.042	0.614	0.666	-0.052	5.14e-08	0.00061
ZNF875	SSc	HC	Prox	Basal	-0.014	0.043	0.061	-0.018	5.16e-08	0.000611
MKRN2	SSc	HC	Prox	Basal	-0.018	0.094	0.121	-0.027	5.24e-08	0.000622
ZNF821	SSc	HC	Prox	Basal	-0.015	0.044	0.062	-0.018	5.29e-08	0.000627
OSMR	SSc	HC	Prox	Basal	0.028	0.099	0.076	0.023	5.31e-08	0.000629
AL354822.1	SSc	HC	Prox	Basal	-0.009	0.014	0.025	-0.011	5.32e-08	0.000631
SLC2A12	SSc	HC	Prox	Basal	-0.016	0.047	0.066	-0.019	5.38e-08	0.000638
TCFL5	SSc	HC	Prox	Basal	0.019	0.042	0.026	0.016	5.4e-08	0.00064
MRI1	SSc	HC	Prox	Basal	-0.02	0.081	0.105	-0.024	5.42e-08	0.000643
IPP	SSc	HC	Prox	Basal	-0.014	0.066	0.089	-0.023	5.43e-08	0.000644
COMMD3	SSc	HC	Prox	Basal	-0.035	0.389	0.449	-0.06	5.44e-08	0.000645
ZNF131	SSc	HC	Prox	Basal	-0.026	0.193	0.232	-0.039	5.45e-08	0.000647
HSPB8	SSc	HC	Prox	Basal	0.026	0.067	0.048	0.019	5.52e-08	0.000654
H2AFY2	SSc	HC	Prox	Basal	-0.017	0.085	0.111	-0.026	5.55e-08	0.000657
PSMB7	SSc	HC	Prox	Basal	-0.041	0.498	0.552	-0.054	5.59e-08	0.000663
PPP4R3B	SSc	HC	Prox	Basal	-0.028	0.211	0.252	-0.041	5.6e-08	0.000664
PIK3CB	SSc	HC	Prox	Basal	-0.02	0.073	0.096	-0.023	5.61e-08	0.000665
SRSF8	SSc	HC	Prox	Basal	-0.029	0.218	0.26	-0.042	5.7e-08	0.000675
IGSF8	SSc	HC	Prox	Basal	-0.02	0.108	0.137	-0.029	5.74e-08	0.00068
HDAC5	SSc	HC	Prox	Basal	-0.02	0.091	0.117	-0.026	5.74e-08	0.000681
SERGEF	SSc	HC	Prox	Basal	-0.025	0.181	0.219	-0.038	5.76e-08	0.000683
ANXA4	SSc	HC	Prox	Basal	-0.042	0.563	0.618	-0.055	5.76e-08	0.000683
TSPAN14	SSc	HC	Prox	Basal	-0.025	0.169	0.206	-0.037	5.8e-08	0.000688
LSG1	SSc	HC	Prox	Basal	-0.024	0.114	0.143	-0.029	5.81e-08	0.000689
TNFAIP8	SSc	HC	Prox	Basal	-0.038	0.366	0.416	-0.05	5.88e-08	0.000697
DLL1	SSc	HC	Prox	Basal	-0.032	0.235	0.276	-0.041	5.95e-08	0.000706
CLK3	SSc	HC	Prox	Basal	-0.019	0.1	0.127	-0.027	5.97e-08	0.000707
P2RX7	SSc	HC	Prox	Basal	-0.01	0.016	0.028	-0.012	6.1e-08	0.000723
SERPINB6	SSc	HC	Prox	Basal	0.035	0.139	0.113	0.026	6.19e-08	0.000734
CYP20A1	SSc	HC	Prox	Basal	-0.021	0.139	0.172	-0.033	6.19e-08	0.000734
DDI2	SSc	HC	Prox	Basal	-0.021	0.091	0.117	-0.026	6.26e-08	0.000742
DMTF1	SSc	HC	Prox	Basal	-0.017	0.063	0.085	-0.022	6.28e-08	0.000745
DCUN1D1	SSc	HC	Prox	Basal	-0.026	0.14	0.171	-0.031	6.29e-08	0.000745
TTN-AS1	SSc	HC	Prox	Basal	-0.015	0.038	0.055	-0.017	6.31e-08	0.000748
LINS1	SSc	HC	Prox	Basal	-0.019	0.062	0.083	-0.021	6.32e-08	0.00075
ZC3HAV1	SSc	HC	Prox	Basal	-0.028	0.162	0.196	-0.034	6.34e-08	0.000752
RAPH1	SSc	HC	Prox	Basal	-0.018	0.057	0.078	-0.021	6.35e-08	0.000753
CLN8	SSc	HC	Prox	Basal	-0.017	0.049	0.068	-0.019	6.36e-08	0.000754
TAF15	SSc	HC	Prox	Basal	-0.037	0.375	0.427	-0.052	6.39e-08	0.000757
AL157938.3	SSc	HC	Prox	Basal	-0.008	0.015	0.026	-0.011	6.42e-08	0.000761
PPIE	SSc	HC	Prox	Basal	-0.025	0.233	0.279	-0.046	6.44e-08	0.000763
PIKFYVE	SSc	HC	Prox	Basal	-0.017	0.045	0.063	-0.018	6.52e-08	0.000773
RIC3	SSc	HC	Prox	Basal	-0.022	0.142	0.175	-0.033	6.57e-08	0.000778
PARP11	SSc	HC	Prox	Basal	-0.014	0.042	0.06	-0.018	6.77e-08	0.000803
RHOQ	SSc	HC	Prox	Basal	-0.011	0.032	0.048	-0.016	6.81e-08	0.000808
SLC39A3	SSc	HC	Prox	Basal	-0.015	0.092	0.119	-0.027	6.88e-08	0.000815
TMEM45A	SSc	HC	Prox	Basal	0.033	0.124	0.099	0.025	6.9e-08	0.000818
B3GAT3	SSc	HC	Prox	Basal	-0.025	0.196	0.235	-0.039	6.9e-08	0.000818
EMC10	SSc	HC	Prox	Basal	-0.024	0.171	0.207	-0.036	6.9e-08	0.000818
STUB1	SSc	HC	Prox	Basal	-0.04	0.526	0.583	-0.057	6.98e-08	0.000827
SNAPC2	SSc	HC	Prox	Basal	-0.025	0.181	0.219	-0.038	7e-08	0.00083
LRCH3	SSc	HC	Prox	Basal	-0.02	0.061	0.082	-0.021	7.02e-08	0.000832
ATP6V1E1	SSc	HC	Prox	Basal	0.05	0.351	0.33	0.021	7.09e-08	0.000841
KPNA4	SSc	HC	Prox	Basal	-0.029	0.187	0.224	-0.037	7.15e-08	0.000848
TLE3	SSc	HC	Prox	Basal	-0.024	0.108	0.135	-0.027	7.23e-08	0.000857
AL157392.3	SSc	HC	Prox	Basal	-0.011	0.014	0.025	-0.011	7.24e-08	0.000858
CDK2AP1	SSc	HC	Prox	Basal	0.047	0.499	0.488	0.011	7.24e-08	0.000859
RPP14	SSc	HC	Prox	Basal	-0.02	0.072	0.095	-0.023	7.27e-08	0.000862
TMEM161B	SSc	HC	Prox	Basal	-0.018	0.094	0.121	-0.027	7.28e-08	0.000863
NDUFB7	SSc	HC	Prox	Basal	0.038	0.79	0.765	0.025	7.28e-08	0.000863
RBM4	SSc	HC	Prox	Basal	-0.038	0.447	0.508	-0.061	7.34e-08	0.000871
ZNF420	SSc	HC	Prox	Basal	-0.016	0.038	0.055	-0.017	7.49e-08	0.000888
GNPTAB	SSc	HC	Prox	Basal	-0.023	0.131	0.162	-0.031	7.5e-08	0.000889
EDA	SSc	HC	Prox	Basal	-0.009	0.014	0.024	-0.01	7.53e-08	0.000893
TBC1D22A	SSc	HC	Prox	Basal	-0.025	0.177	0.213	-0.036	7.56e-08	0.000896
INTS7	SSc	HC	Prox	Basal	-0.012	0.032	0.048	-0.016	7.56e-08	0.000897
JMJD1C	SSc	HC	Prox	Basal	-0.026	0.206	0.247	-0.041	7.62e-08	0.000903
SP110	SSc	HC	Prox	Basal	0.04	0.153	0.127	0.026	7.68e-08	0.000911
SAMD8	SSc	HC	Prox	Basal	-0.018	0.076	0.1	-0.024	7.69e-08	0.000911
PRKCZ	SSc	HC	Prox	Basal	-0.017	0.099	0.127	-0.028	7.7e-08	0.000913
TSPAN13	SSc	HC	Prox	Basal	-0.018	0.062	0.083	-0.021	7.92e-08	0.000939
AUP1	SSc	HC	Prox	Basal	-0.03	0.3	0.351	-0.051	7.94e-08	0.000942
AP000787.1	SSc	HC	Prox	Basal	-0.01	0.021	0.034	-0.013	7.97e-08	0.000945
PRR34-AS1	SSc	HC	Prox	Basal	0.033	0.086	0.066	0.02	8.02e-08	0.00095
COA6	SSc	HC	Prox	Basal	0.047	0.426	0.409	0.017	8.03e-08	0.000952
HERPUD1	SSc	HC	Prox	Basal	-0.026	0.283	0.333	-0.05	8.05e-08	0.000954
ARPC5	SSc	HC	Prox	Basal	-0.041	0.599	0.655	-0.056	8.07e-08	0.000957
PPP1CA	SSc	HC	Prox	Basal	-0.04	0.49	0.548	-0.058	8.17e-08	0.000969
ANKRD12	SSc	HC	Prox	Basal	-0.044	0.538	0.59	-0.052	8.24e-08	0.000977
ZNF180	SSc	HC	Prox	Basal	-0.012	0.026	0.04	-0.014	8.25e-08	0.000978
PPP2R2B	SSc	HC	Prox	Basal	0.02	0.036	0.022	0.014	8.26e-08	0.000979
SYNGAP1	SSc	HC	Prox	Basal	-0.012	0.03	0.045	-0.015	8.28e-08	0.000981
ZNF213-AS1	SSc	HC	Prox	Basal	-0.009	0.021	0.034	-0.013	8.29e-08	0.000983
MLEC	SSc	HC	Prox	Basal	-0.03	0.238	0.28	-0.042	8.33e-08	0.000988
NELFB	SSc	HC	Prox	Basal	-0.021	0.096	0.123	-0.027	8.44e-08	0.001
MBTPS1	SSc	HC	Prox	Basal	-0.027	0.194	0.231	-0.037	8.5e-08	0.00101
DRAP1	SSc	HC	Prox	Basal	-0.039	0.465	0.524	-0.059	8.53e-08	0.00101
MIR29B2CHG	SSc	HC	Prox	Basal	-0.013	0.049	0.069	-0.02	8.61e-08	0.00102
ABTB1	SSc	HC	Prox	Basal	-0.015	0.046	0.065	-0.019	8.62e-08	0.00102
DNAJC1	SSc	HC	Prox	Basal	-0.028	0.29	0.342	-0.052	8.63e-08	0.00102
NR2C2	SSc	HC	Prox	Basal	-0.016	0.052	0.072	-0.02	8.72e-08	0.00103
RCAN3	SSc	HC	Prox	Basal	-0.017	0.08	0.104	-0.024	8.83e-08	0.00105
SGK3	SSc	HC	Prox	Basal	-0.024	0.096	0.121	-0.025	8.84e-08	0.00105
ACVR1B	SSc	HC	Prox	Basal	-0.021	0.104	0.132	-0.028	8.88e-08	0.00105
PTPN13	SSc	HC	Prox	Basal	-0.033	0.248	0.289	-0.041	8.92e-08	0.00106
ALDH2	SSc	HC	Prox	Basal	-0.037	0.74	0.766	-0.026	8.99e-08	0.00107
ZNF814	SSc	HC	Prox	Basal	-0.016	0.043	0.061	-0.018	9.08e-08	0.00108
ZNF395	SSc	HC	Prox	Basal	-0.031	0.242	0.283	-0.041	9.11e-08	0.00108
BOLA1	SSc	HC	Prox	Basal	-0.021	0.155	0.191	-0.036	9.24e-08	0.0011
GSK3B	SSc	HC	Prox	Basal	-0.022	0.148	0.181	-0.033	9.26e-08	0.0011
RBP7	SSc	HC	Prox	Basal	-0.018	0.068	0.09	-0.022	9.29e-08	0.0011
SRRM3	SSc	HC	Prox	Basal	-0.019	0.06	0.08	-0.02	9.43e-08	0.00112
CD52	SSc	HC	Prox	Basal	0.016	0.045	0.029	0.016	9.45e-08	0.00112
VCP	SSc	HC	Prox	Basal	-0.034	0.343	0.395	-0.052	9.46e-08	0.00112
ZBTB22	SSc	HC	Prox	Basal	-0.017	0.057	0.078	-0.021	9.52e-08	0.00113
ATAD2B	SSc	HC	Prox	Basal	-0.015	0.052	0.072	-0.02	9.57e-08	0.00114
DNAJB14	SSc	HC	Prox	Basal	-0.029	0.215	0.254	-0.039	9.63e-08	0.00114
TBL1XR1	SSc	HC	Prox	Basal	-0.038	0.342	0.39	-0.048	9.7e-08	0.00115
ZC3H18	SSc	HC	Prox	Basal	-0.021	0.1	0.127	-0.027	9.76e-08	0.00116
VPS13A	SSc	HC	Prox	Basal	-0.022	0.108	0.136	-0.028	9.99e-08	0.00118
FAM83B	SSc	HC	Prox	Basal	-0.021	0.119	0.148	-0.029	9.99e-08	0.00118
AC010642.2	SSc	HC	Prox	Basal	0.048	0.33	0.308	0.022	1e-07	0.00119
ZNF506	SSc	HC	Prox	Basal	-0.021	0.094	0.12	-0.026	1e-07	0.00119
PLCB1	SSc	HC	Prox	Basal	-0.01	0.017	0.028	-0.011	1.01e-07	0.0012
MREG	SSc	HC	Prox	Basal	0.018	0.047	0.031	0.016	1.01e-07	0.0012
AC005520.2	SSc	HC	Prox	Basal	-0.008	0.019	0.032	-0.013	1.03e-07	0.00122
ME1	SSc	HC	Prox	Basal	-0.013	0.036	0.052	-0.016	1.04e-07	0.00123
RBM7	SSc	HC	Prox	Basal	-0.031	0.25	0.293	-0.043	1.05e-07	0.00124
RBM4B	SSc	HC	Prox	Basal	-0.018	0.078	0.102	-0.024	1.06e-07	0.00125
SFXN4	SSc	HC	Prox	Basal	-0.024	0.182	0.219	-0.037	1.06e-07	0.00126
TMEM203	SSc	HC	Prox	Basal	-0.023	0.182	0.221	-0.039	1.06e-07	0.00126
TAOK3	SSc	HC	Prox	Basal	-0.029	0.247	0.29	-0.043	1.06e-07	0.00126
ABR	SSc	HC	Prox	Basal	-0.018	0.074	0.097	-0.023	1.07e-07	0.00127
TYW5	SSc	HC	Prox	Basal	-0.014	0.053	0.073	-0.02	1.09e-07	0.00129
GLCE	SSc	HC	Prox	Basal	-0.02	0.118	0.148	-0.03	1.09e-07	0.0013
SDAD1	SSc	HC	Prox	Basal	-0.027	0.232	0.274	-0.042	1.11e-07	0.00131
DICER1	SSc	HC	Prox	Basal	-0.026	0.169	0.204	-0.035	1.11e-07	0.00131
BCAT2	SSc	HC	Prox	Basal	-0.018	0.123	0.154	-0.031	1.12e-07	0.00133
ABHD5	SSc	HC	Prox	Basal	-0.021	0.178	0.217	-0.039	1.12e-07	0.00133
U2SURP	SSc	HC	Prox	Basal	-0.037	0.403	0.453	-0.05	1.12e-07	0.00133
ALG14	SSc	HC	Prox	Basal	-0.022	0.103	0.129	-0.026	1.13e-07	0.00134
SQSTM1	SSc	HC	Prox	Basal	0.037	0.838	0.825	0.013	1.13e-07	0.00134
QRSL1	SSc	HC	Prox	Basal	-0.014	0.062	0.083	-0.021	1.16e-07	0.00137
NRG4	SSc	HC	Prox	Basal	-0.009	0.017	0.029	-0.012	1.16e-07	0.00138
LRBA	SSc	HC	Prox	Basal	-0.021	0.104	0.132	-0.028	1.17e-07	0.00138
CCSER2	SSc	HC	Prox	Basal	-0.019	0.151	0.185	-0.034	1.18e-07	0.0014
ZNF543	SSc	HC	Prox	Basal	-0.011	0.022	0.034	-0.012	1.19e-07	0.00141
STX4	SSc	HC	Prox	Basal	-0.023	0.217	0.261	-0.044	1.19e-07	0.00141
DTNBP1	SSc	HC	Prox	Basal	-0.02	0.108	0.136	-0.028	1.19e-07	0.00141
SLC12A8	SSc	HC	Prox	Basal	-0.01	0.016	0.028	-0.012	1.21e-07	0.00143
UBR5	SSc	HC	Prox	Basal	-0.022	0.109	0.137	-0.028	1.21e-07	0.00144
ZNF524	SSc	HC	Prox	Basal	-0.032	0.334	0.386	-0.052	1.22e-07	0.00144
ARHGEF19	SSc	HC	Prox	Basal	-0.024	0.128	0.158	-0.03	1.23e-07	0.00146
RBFA	SSc	HC	Prox	Basal	-0.022	0.198	0.239	-0.041	1.24e-07	0.00147
SMO	SSc	HC	Prox	Basal	-0.013	0.048	0.067	-0.019	1.24e-07	0.00147
ZNF33B	SSc	HC	Prox	Basal	-0.022	0.12	0.15	-0.03	1.24e-07	0.00147
GOSR2	SSc	HC	Prox	Basal	-0.019	0.076	0.099	-0.023	1.24e-07	0.00148
BABAM1	SSc	HC	Prox	Basal	-0.026	0.209	0.248	-0.039	1.25e-07	0.00148
CMAS	SSc	HC	Prox	Basal	-0.028	0.226	0.268	-0.042	1.25e-07	0.00149
SLC16A1-AS1	SSc	HC	Prox	Basal	-0.022	0.09	0.115	-0.025	1.3e-07	0.00154
AC108519.1	SSc	HC	Prox	Basal	-0.009	0.015	0.026	-0.011	1.31e-07	0.00155
TRIB2	SSc	HC	Prox	Basal	0.017	0.036	0.022	0.014	1.31e-07	0.00155
ARFGAP3	SSc	HC	Prox	Basal	-0.017	0.099	0.126	-0.027	1.31e-07	0.00155
KMT2C	SSc	HC	Prox	Basal	-0.025	0.158	0.191	-0.033	1.31e-07	0.00156
SYBU	SSc	HC	Prox	Basal	-0.019	0.096	0.123	-0.027	1.32e-07	0.00157
DTNB	SSc	HC	Prox	Basal	-0.015	0.061	0.082	-0.021	1.33e-07	0.00157
TRADD	SSc	HC	Prox	Basal	-0.026	0.208	0.248	-0.04	1.33e-07	0.00157
SFPQ	SSc	HC	Prox	Basal	-0.041	0.444	0.495	-0.051	1.34e-07	0.00159
NAGPA	SSc	HC	Prox	Basal	-0.014	0.06	0.081	-0.021	1.34e-07	0.00159
COX16	SSc	HC	Prox	Basal	0.043	0.53	0.519	0.011	1.35e-07	0.0016
SFSWAP	SSc	HC	Prox	Basal	-0.028	0.175	0.209	-0.034	1.36e-07	0.00161
EPS15L1	SSc	HC	Prox	Basal	-0.013	0.042	0.06	-0.018	1.36e-07	0.00162
TRIM24	SSc	HC	Prox	Basal	-0.023	0.095	0.12	-0.025	1.37e-07	0.00162
CRIM1-DT	SSc	HC	Prox	Basal	-0.017	0.088	0.114	-0.026	1.39e-07	0.00164
SLC40A1	SSc	HC	Prox	Basal	-0.038	0.321	0.368	-0.047	1.39e-07	0.00165
SERTAD1	SSc	HC	Prox	Basal	-0.038	0.521	0.567	-0.046	1.39e-07	0.00165
CTSF	SSc	HC	Prox	Basal	-0.019	0.139	0.172	-0.033	1.4e-07	0.00166
ARPC1B	SSc	HC	Prox	Basal	0.036	0.707	0.706	0.001	1.41e-07	0.00167
HNRNPH2	SSc	HC	Prox	Basal	-0.03	0.223	0.262	-0.039	1.45e-07	0.00172
AC080038.1	SSc	HC	Prox	Basal	-0.016	0.037	0.053	-0.016	1.47e-07	0.00175
CWC25	SSc	HC	Prox	Basal	-0.018	0.152	0.187	-0.035	1.49e-07	0.00176
KLC4	SSc	HC	Prox	Basal	-0.014	0.033	0.048	-0.015	1.5e-07	0.00177
CAST	SSc	HC	Prox	Basal	-0.038	0.767	0.802	-0.035	1.51e-07	0.00179
GNB1L	SSc	HC	Prox	Basal	-0.013	0.053	0.073	-0.02	1.51e-07	0.00179
MPRIP	SSc	HC	Prox	Basal	-0.017	0.069	0.091	-0.022	1.51e-07	0.0018
TCEAL1	SSc	HC	Prox	Basal	-0.019	0.13	0.161	-0.031	1.53e-07	0.00181
NRIP1	SSc	HC	Prox	Basal	0.038	0.149	0.124	0.025	1.53e-07	0.00182
KBTBD7	SSc	HC	Prox	Basal	-0.016	0.046	0.064	-0.018	1.54e-07	0.00182
UNC5B	SSc	HC	Prox	Basal	-0.01	0.029	0.043	-0.014	1.54e-07	0.00183
LINC00630	SSc	HC	Prox	Basal	-0.009	0.011	0.021	-0.01	1.56e-07	0.00185
GSS	SSc	HC	Prox	Basal	-0.029	0.273	0.321	-0.048	1.56e-07	0.00185
TCAIM	SSc	HC	Prox	Basal	-0.021	0.165	0.201	-0.036	1.58e-07	0.00187
RPS6KB2	SSc	HC	Prox	Basal	-0.02	0.16	0.197	-0.037	1.58e-07	0.00187
DLST	SSc	HC	Prox	Basal	-0.018	0.091	0.117	-0.026	1.6e-07	0.0019
NFIL3	SSc	HC	Prox	Basal	0.042	0.156	0.133	0.023	1.62e-07	0.00193
PIAS1	SSc	HC	Prox	Basal	-0.027	0.19	0.227	-0.037	1.63e-07	0.00193
SLC30A1	SSc	HC	Prox	Basal	-0.013	0.029	0.044	-0.015	1.63e-07	0.00193
TMX1	SSc	HC	Prox	Basal	-0.034	0.291	0.336	-0.045	1.63e-07	0.00193
HMGN2	SSc	HC	Prox	Basal	0.036	0.781	0.775	0.006	1.63e-07	0.00194
PCSK5	SSc	HC	Prox	Basal	-0.015	0.043	0.06	-0.017	1.64e-07	0.00194
TKFC	SSc	HC	Prox	Basal	-0.017	0.094	0.12	-0.026	1.65e-07	0.00195
SENP6	SSc	HC	Prox	Basal	-0.032	0.311	0.358	-0.047	1.68e-07	0.00199
ERV3-1	SSc	HC	Prox	Basal	-0.009	0.03	0.045	-0.015	1.69e-07	0.002
SRRM2	SSc	HC	Prox	Basal	-0.042	0.616	0.664	-0.048	1.72e-07	0.00204
NAGK	SSc	HC	Prox	Basal	-0.024	0.181	0.217	-0.036	1.73e-07	0.00205
EXOC7	SSc	HC	Prox	Basal	-0.019	0.114	0.142	-0.028	1.73e-07	0.00205
CYP4F3	SSc	HC	Prox	Basal	-0.011	0.033	0.048	-0.015	1.73e-07	0.00206
TOPORS	SSc	HC	Prox	Basal	-0.024	0.162	0.196	-0.034	1.74e-07	0.00207
SHC1	SSc	HC	Prox	Basal	0.034	0.122	0.099	0.023	1.76e-07	0.00209
RAD51-AS1	SSc	HC	Prox	Basal	-0.012	0.038	0.054	-0.016	1.77e-07	0.00209
PIGX	SSc	HC	Prox	Basal	0.037	0.147	0.122	0.025	1.77e-07	0.0021
CHST9	SSc	HC	Prox	Basal	-0.015	0.053	0.072	-0.019	1.77e-07	0.0021
PUM3	SSc	HC	Prox	Basal	0.049	0.333	0.311	0.022	1.78e-07	0.00211
PSMA3-AS1	SSc	HC	Prox	Basal	-0.027	0.163	0.196	-0.033	1.78e-07	0.00211
CHSY1	SSc	HC	Prox	Basal	-0.014	0.057	0.077	-0.02	1.8e-07	0.00213
AGO2	SSc	HC	Prox	Basal	-0.023	0.093	0.117	-0.024	1.8e-07	0.00214
MED19	SSc	HC	Prox	Basal	-0.025	0.199	0.238	-0.039	1.8e-07	0.00214
PPP3CC	SSc	HC	Prox	Basal	-0.016	0.031	0.046	-0.015	1.81e-07	0.00215
SEC22B	SSc	HC	Prox	Basal	-0.024	0.121	0.149	-0.028	1.82e-07	0.00216
ZNF274	SSc	HC	Prox	Basal	-0.013	0.036	0.052	-0.016	1.83e-07	0.00218
ITGB5	SSc	HC	Prox	Basal	-0.017	0.04	0.057	-0.017	1.88e-07	0.00223
TGFBR1	SSc	HC	Prox	Basal	-0.016	0.082	0.106	-0.024	1.88e-07	0.00223
MEMO1	SSc	HC	Prox	Basal	-0.01	0.02	0.032	-0.012	1.89e-07	0.00224
CERS2	SSc	HC	Prox	Basal	-0.022	0.153	0.187	-0.034	1.89e-07	0.00224
THOC6	SSc	HC	Prox	Basal	-0.026	0.243	0.287	-0.044	1.9e-07	0.00225
MCCC1	SSc	HC	Prox	Basal	-0.019	0.163	0.2	-0.037	1.91e-07	0.00227
RLF	SSc	HC	Prox	Basal	-0.018	0.086	0.111	-0.025	1.93e-07	0.00229
SPPL3	SSc	HC	Prox	Basal	-0.024	0.179	0.215	-0.036	1.93e-07	0.00229
GRHL3	SSc	HC	Prox	Basal	-0.009	0.021	0.033	-0.012	1.94e-07	0.0023
ZFX	SSc	HC	Prox	Basal	-0.024	0.165	0.199	-0.034	1.94e-07	0.0023
SSBP4	SSc	HC	Prox	Basal	-0.023	0.149	0.182	-0.033	1.94e-07	0.0023
CBX6	SSc	HC	Prox	Basal	-0.02	0.122	0.151	-0.029	1.95e-07	0.00232
CLCA4	SSc	HC	Prox	Basal	-0.008	0.022	0.035	-0.013	1.96e-07	0.00232
VHL	SSc	HC	Prox	Basal	-0.018	0.078	0.101	-0.023	1.96e-07	0.00232
MKKS	SSc	HC	Prox	Basal	-0.022	0.134	0.164	-0.03	1.96e-07	0.00232
ARHGAP26	SSc	HC	Prox	Basal	0.019	0.046	0.03	0.016	1.97e-07	0.00233
AKAP17A	SSc	HC	Prox	Basal	-0.015	0.064	0.085	-0.021	2.01e-07	0.00239
SEC23IP	SSc	HC	Prox	Basal	-0.016	0.061	0.082	-0.021	2.02e-07	0.00239
PAICS	SSc	HC	Prox	Basal	-0.033	0.367	0.422	-0.055	2.03e-07	0.00241
TBC1D23	SSc	HC	Prox	Basal	-0.017	0.122	0.153	-0.031	2.03e-07	0.00241
BBC3	SSc	HC	Prox	Basal	0.016	0.028	0.016	0.012	2.03e-07	0.00241
STX19	SSc	HC	Prox	Basal	-0.014	0.06	0.08	-0.02	2.04e-07	0.00242
LRIG2	SSc	HC	Prox	Basal	-0.019	0.058	0.078	-0.02	2.06e-07	0.00244
RTL10	SSc	HC	Prox	Basal	-0.014	0.054	0.074	-0.02	2.09e-07	0.00248
TTC17	SSc	HC	Prox	Basal	-0.022	0.125	0.154	-0.029	2.09e-07	0.00248
STX5	SSc	HC	Prox	Basal	-0.015	0.084	0.109	-0.025	2.1e-07	0.00249
NUP54	SSc	HC	Prox	Basal	-0.028	0.218	0.257	-0.039	2.1e-07	0.00249
LINC00476	SSc	HC	Prox	Basal	-0.019	0.089	0.114	-0.025	2.12e-07	0.00251
HCP5	SSc	HC	Prox	Basal	0.03	0.077	0.058	0.019	2.14e-07	0.00253
PDIA3	SSc	HC	Prox	Basal	-0.042	0.586	0.634	-0.048	2.14e-07	0.00254
ZNF720	SSc	HC	Prox	Basal	-0.022	0.12	0.148	-0.028	2.14e-07	0.00254
SLC16A1	SSc	HC	Prox	Basal	0.04	0.196	0.169	0.027	2.14e-07	0.00254
SDC4	SSc	HC	Prox	Basal	-0.027	0.21	0.247	-0.037	2.16e-07	0.00256
RUVBL2	SSc	HC	Prox	Basal	-0.02	0.175	0.212	-0.037	2.18e-07	0.00259
YES1	SSc	HC	Prox	Basal	-0.027	0.214	0.254	-0.04	2.19e-07	0.0026
SPRR2E	SSc	HC	Prox	Basal	-0.013	0.151	0.187	-0.036	2.19e-07	0.0026
USP33	SSc	HC	Prox	Basal	-0.023	0.176	0.211	-0.035	2.24e-07	0.00266
GPBP1L1	SSc	HC	Prox	Basal	-0.026	0.174	0.208	-0.034	2.24e-07	0.00266
CREBBP	SSc	HC	Prox	Basal	-0.023	0.129	0.159	-0.03	2.26e-07	0.00268
RPS9	SSc	HC	Prox	Basal	-0.006	1	1	0	2.26e-07	0.00268
NREP	SSc	HC	Prox	Basal	-0.027	0.191	0.227	-0.036	2.27e-07	0.00269
AL049840.2	SSc	HC	Prox	Basal	-0.013	0.018	0.03	-0.012	2.28e-07	0.00271
C12orf54	SSc	HC	Prox	Basal	-0.017	0.101	0.128	-0.027	2.29e-07	0.00271
TUSC1	SSc	HC	Prox	Basal	-0.033	0.312	0.358	-0.046	2.29e-07	0.00272
APTR	SSc	HC	Prox	Basal	-0.021	0.114	0.142	-0.028	2.3e-07	0.00273
Z99127.4	SSc	HC	Prox	Basal	-0.008	0.015	0.026	-0.011	2.3e-07	0.00273
EXOSC8	SSc	HC	Prox	Basal	-0.026	0.241	0.284	-0.043	2.32e-07	0.00275
IDH3G	SSc	HC	Prox	Basal	-0.034	0.376	0.431	-0.055	2.33e-07	0.00276
CCNT2	SSc	HC	Prox	Basal	-0.021	0.101	0.126	-0.025	2.39e-07	0.00283
PNN	SSc	HC	Prox	Basal	-0.039	0.518	0.57	-0.052	2.42e-07	0.00286
FAM122B	SSc	HC	Prox	Basal	-0.012	0.04	0.057	-0.017	2.43e-07	0.00288
GNAI1	SSc	HC	Prox	Basal	-0.027	0.212	0.25	-0.038	2.44e-07	0.0029
HSD17B10	SSc	HC	Prox	Basal	-0.033	0.379	0.432	-0.053	2.45e-07	0.0029
ARHGEF7	SSc	HC	Prox	Basal	-0.015	0.05	0.068	-0.018	2.46e-07	0.00291
ETV2	SSc	HC	Prox	Basal	-0.013	0.067	0.088	-0.021	2.47e-07	0.00293
AFDN	SSc	HC	Prox	Basal	-0.016	0.128	0.16	-0.032	2.49e-07	0.00296
KHK	SSc	HC	Prox	Basal	-0.013	0.044	0.062	-0.018	2.5e-07	0.00296
USE1	SSc	HC	Prox	Basal	-0.027	0.273	0.32	-0.047	2.55e-07	0.00302
NR2F6	SSc	HC	Prox	Basal	-0.02	0.16	0.195	-0.035	2.56e-07	0.00303
ACTR1B	SSc	HC	Prox	Basal	-0.018	0.101	0.127	-0.026	2.56e-07	0.00303
CAB39	SSc	HC	Prox	Basal	-0.02	0.111	0.138	-0.027	2.56e-07	0.00304
KCNG1	SSc	HC	Prox	Basal	-0.01	0.032	0.047	-0.015	2.62e-07	0.00311
AP4M1	SSc	HC	Prox	Basal	-0.015	0.071	0.093	-0.022	2.64e-07	0.00313
CCHCR1	SSc	HC	Prox	Basal	-0.017	0.073	0.095	-0.022	2.65e-07	0.00314
ZNF350	SSc	HC	Prox	Basal	-0.014	0.045	0.062	-0.017	2.66e-07	0.00316
PLD1	SSc	HC	Prox	Basal	-0.014	0.049	0.067	-0.018	2.68e-07	0.00317
TUG1	SSc	HC	Prox	Basal	-0.022	0.137	0.168	-0.031	2.68e-07	0.00318
XPC	SSc	HC	Prox	Basal	-0.029	0.323	0.375	-0.052	2.7e-07	0.0032
ACOT8	SSc	HC	Prox	Basal	-0.014	0.062	0.083	-0.021	2.7e-07	0.0032
CPSF6	SSc	HC	Prox	Basal	-0.023	0.185	0.222	-0.037	2.71e-07	0.00321
HACD4	SSc	HC	Prox	Basal	-0.02	0.12	0.149	-0.029	2.72e-07	0.00322
MAGED2	SSc	HC	Prox	Basal	-0.027	0.296	0.345	-0.049	2.72e-07	0.00323
ABHD12	SSc	HC	Prox	Basal	-0.015	0.097	0.123	-0.026	2.73e-07	0.00323
UGT1A7	SSc	HC	Prox	Basal	-0.011	0.027	0.04	-0.013	2.73e-07	0.00324
WAPL	SSc	HC	Prox	Basal	-0.022	0.161	0.195	-0.034	2.74e-07	0.00324
CCDC82	SSc	HC	Prox	Basal	-0.018	0.128	0.158	-0.03	2.76e-07	0.00327
DCTN2	SSc	HC	Prox	Basal	-0.034	0.412	0.47	-0.058	2.78e-07	0.0033
AP2S1	SSc	HC	Prox	Basal	0.037	0.675	0.67	0.005	2.84e-07	0.00337
RSPH3	SSc	HC	Prox	Basal	-0.017	0.067	0.089	-0.022	2.87e-07	0.0034
CRCP	SSc	HC	Prox	Basal	-0.024	0.21	0.25	-0.04	2.87e-07	0.00341
RPS27L	SSc	HC	Prox	Basal	0.036	0.707	0.698	0.009	2.88e-07	0.00341
MED8	SSc	HC	Prox	Basal	-0.018	0.141	0.174	-0.033	2.88e-07	0.00342
RASAL2	SSc	HC	Prox	Basal	-0.015	0.064	0.085	-0.021	2.92e-07	0.00346
ZBTB37	SSc	HC	Prox	Basal	-0.013	0.03	0.045	-0.015	2.92e-07	0.00347
ZGPAT	SSc	HC	Prox	Basal	-0.017	0.095	0.121	-0.026	2.93e-07	0.00347
DERL1	SSc	HC	Prox	Basal	-0.025	0.181	0.216	-0.035	2.95e-07	0.00349
TET1	SSc	HC	Prox	Basal	-0.012	0.03	0.045	-0.015	2.95e-07	0.00349
RBM10	SSc	HC	Prox	Basal	-0.015	0.067	0.089	-0.022	2.95e-07	0.00349
FBXO42	SSc	HC	Prox	Basal	-0.016	0.066	0.087	-0.021	2.96e-07	0.00351
IFIT2	SSc	HC	Prox	Basal	-0.014	0.063	0.083	-0.02	3e-07	0.00356
SELENOP	SSc	HC	Prox	Basal	-0.043	0.782	0.811	-0.029	3.01e-07	0.00357
RIN1	SSc	HC	Prox	Basal	-0.027	0.281	0.329	-0.048	3.01e-07	0.00357
LUZP2	SSc	HC	Prox	Basal	0.016	0.03	0.018	0.012	3.01e-07	0.00357
USP8	SSc	HC	Prox	Basal	-0.031	0.281	0.324	-0.043	3.04e-07	0.0036
C5orf63	SSc	HC	Prox	Basal	-0.016	0.054	0.073	-0.019	3.04e-07	0.00361
CCDC18-AS1	SSc	HC	Prox	Basal	-0.015	0.073	0.095	-0.022	3.06e-07	0.00363
HELB	SSc	HC	Prox	Basal	-0.014	0.033	0.048	-0.015	3.08e-07	0.00365
UBE2D2	SSc	HC	Prox	Basal	-0.038	0.595	0.648	-0.053	3.08e-07	0.00365
SEL1L	SSc	HC	Prox	Basal	-0.022	0.109	0.135	-0.026	3.09e-07	0.00366
UHMK1	SSc	HC	Prox	Basal	-0.025	0.187	0.223	-0.036	3.09e-07	0.00367
TMEM238L	SSc	HC	Prox	Basal	0.016	0.037	0.023	0.014	3.12e-07	0.0037
ASNSD1	SSc	HC	Prox	Basal	-0.02	0.102	0.128	-0.026	3.13e-07	0.00371
ACKR3	SSc	HC	Prox	Basal	0.036	0.179	0.152	0.027	3.13e-07	0.00372
GTF2I	SSc	HC	Prox	Basal	-0.039	0.626	0.668	-0.042	3.15e-07	0.00373
THOC1	SSc	HC	Prox	Basal	-0.02	0.127	0.156	-0.029	3.15e-07	0.00374
ANKHD1	SSc	HC	Prox	Basal	-0.03	0.229	0.268	-0.039	3.21e-07	0.00381
FAHD1	SSc	HC	Prox	Basal	-0.018	0.175	0.212	-0.037	3.23e-07	0.00383
SUZ12	SSc	HC	Prox	Basal	-0.021	0.197	0.236	-0.039	3.24e-07	0.00385
CNST	SSc	HC	Prox	Basal	-0.012	0.039	0.055	-0.016	3.25e-07	0.00386
DUSP1	SSc	HC	Prox	Basal	0.037	0.854	0.851	0.003	3.25e-07	0.00386
MTA2	SSc	HC	Prox	Basal	-0.015	0.07	0.092	-0.022	3.3e-07	0.00391
BDNF-AS	SSc	HC	Prox	Basal	-0.01	0.035	0.05	-0.015	3.32e-07	0.00393
ZBTB20	SSc	HC	Prox	Basal	-0.021	0.099	0.125	-0.026	3.32e-07	0.00394
MED27	SSc	HC	Prox	Basal	-0.016	0.065	0.086	-0.021	3.33e-07	0.00395
PEMT	SSc	HC	Prox	Basal	-0.021	0.175	0.211	-0.036	3.35e-07	0.00398
BCAP31	SSc	HC	Prox	Basal	0.039	0.614	0.612	0.002	3.35e-07	0.00398
SAMD9L	SSc	HC	Prox	Basal	0.032	0.089	0.069	0.02	3.36e-07	0.00398
PCBD2	SSc	HC	Prox	Basal	-0.015	0.08	0.103	-0.023	3.41e-07	0.00404
YARS	SSc	HC	Prox	Basal	-0.018	0.087	0.111	-0.024	3.42e-07	0.00406
EPC2	SSc	HC	Prox	Basal	-0.018	0.122	0.151	-0.029	3.45e-07	0.00409
TSN	SSc	HC	Prox	Basal	-0.025	0.197	0.234	-0.037	3.46e-07	0.0041
MGST3	SSc	HC	Prox	Basal	0.033	0.784	0.777	0.007	3.48e-07	0.00413
FUBP3	SSc	HC	Prox	Basal	-0.018	0.09	0.115	-0.025	3.48e-07	0.00413
CALCOCO1	SSc	HC	Prox	Basal	-0.023	0.125	0.154	-0.029	3.5e-07	0.00415
GTF2A1	SSc	HC	Prox	Basal	-0.018	0.075	0.097	-0.022	3.51e-07	0.00416
ANKRD36B	SSc	HC	Prox	Basal	-0.011	0.019	0.03	-0.011	3.51e-07	0.00416
PSMC4	SSc	HC	Prox	Basal	-0.03	0.293	0.339	-0.046	3.51e-07	0.00416
BAK1	SSc	HC	Prox	Basal	0.027	0.088	0.068	0.02	3.52e-07	0.00417
ARMC6	SSc	HC	Prox	Basal	-0.016	0.066	0.087	-0.021	3.52e-07	0.00417
TP53I3	SSc	HC	Prox	Basal	-0.017	0.127	0.157	-0.03	3.53e-07	0.00418
LIMA1	SSc	HC	Prox	Basal	0.04	0.667	0.658	0.009	3.54e-07	0.00419
PPP1R3D	SSc	HC	Prox	Basal	-0.013	0.038	0.055	-0.017	3.55e-07	0.00421
CCDC6	SSc	HC	Prox	Basal	-0.036	0.37	0.419	-0.049	3.56e-07	0.00422
INTS8	SSc	HC	Prox	Basal	-0.015	0.061	0.081	-0.02	3.56e-07	0.00422
KIDINS220	SSc	HC	Prox	Basal	-0.026	0.178	0.213	-0.035	3.57e-07	0.00423
SOX7	SSc	HC	Prox	Basal	0.026	0.093	0.072	0.021	3.58e-07	0.00424
ANKS6	SSc	HC	Prox	Basal	-0.01	0.036	0.052	-0.016	3.59e-07	0.00425
UBTF	SSc	HC	Prox	Basal	-0.027	0.236	0.278	-0.042	3.6e-07	0.00426
MPHOSPH9	SSc	HC	Prox	Basal	-0.016	0.043	0.06	-0.017	3.6e-07	0.00427
EIF2AK1	SSc	HC	Prox	Basal	-0.027	0.264	0.31	-0.046	3.63e-07	0.0043
QKI	SSc	HC	Prox	Basal	-0.033	0.341	0.389	-0.048	3.63e-07	0.0043
AC010641.2	SSc	HC	Prox	Basal	-0.01	0.012	0.022	-0.01	3.63e-07	0.00431
CDC73	SSc	HC	Prox	Basal	-0.028	0.188	0.222	-0.034	3.64e-07	0.00432
SF3A3	SSc	HC	Prox	Basal	-0.026	0.251	0.294	-0.043	3.69e-07	0.00437
SLC25A46	SSc	HC	Prox	Basal	-0.02	0.099	0.125	-0.026	3.69e-07	0.00438
IL1R2	SSc	HC	Prox	Basal	0.046	0.665	0.66	0.005	3.69e-07	0.00438
GADD45B	SSc	HC	Prox	Basal	-0.024	0.268	0.312	-0.044	3.71e-07	0.0044
NAPB	SSc	HC	Prox	Basal	-0.011	0.021	0.033	-0.012	3.73e-07	0.00442
RING1	SSc	HC	Prox	Basal	-0.02	0.124	0.153	-0.029	3.79e-07	0.0045
ACAD8	SSc	HC	Prox	Basal	-0.013	0.056	0.075	-0.019	3.85e-07	0.00457
ZFAND6	SSc	HC	Prox	Basal	-0.025	0.233	0.275	-0.042	3.88e-07	0.0046
TRAK2	SSc	HC	Prox	Basal	-0.017	0.068	0.09	-0.022	3.89e-07	0.00461
ARL4A	SSc	HC	Prox	Basal	-0.043	0.438	0.484	-0.046	3.9e-07	0.00463
B3GNT2	SSc	HC	Prox	Basal	-0.014	0.084	0.108	-0.024	3.92e-07	0.00465
RNASEK	SSc	HC	Prox	Basal	0.028	0.878	0.87	0.008	4.03e-07	0.00477
IPO8	SSc	HC	Prox	Basal	-0.016	0.077	0.099	-0.022	4.05e-07	0.0048
NFATC2IP	SSc	HC	Prox	Basal	-0.023	0.145	0.176	-0.031	4.08e-07	0.00484
LINC01133	SSc	HC	Prox	Basal	-0.025	0.246	0.289	-0.043	4.11e-07	0.00488
RABEPK	SSc	HC	Prox	Basal	-0.016	0.144	0.177	-0.033	4.13e-07	0.00489
CREB3	SSc	HC	Prox	Basal	-0.02	0.129	0.158	-0.029	4.15e-07	0.00492
ECRG4	SSc	HC	Prox	Basal	0.011	0.021	0.011	0.01	4.15e-07	0.00492
HSPA14.1	SSc	HC	Prox	Basal	-0.018	0.085	0.109	-0.024	4.25e-07	0.00504
MEIS2	SSc	HC	Prox	Basal	-0.021	0.146	0.177	-0.031	4.25e-07	0.00504
ZFAND2B	SSc	HC	Prox	Basal	-0.016	0.097	0.123	-0.026	4.26e-07	0.00506
POLR2B	SSc	HC	Prox	Basal	-0.025	0.164	0.196	-0.032	4.34e-07	0.00515
DEPDC5	SSc	HC	Prox	Basal	-0.011	0.026	0.039	-0.013	4.35e-07	0.00516
PCMTD1	SSc	HC	Prox	Basal	-0.036	0.394	0.447	-0.053	4.37e-07	0.00518
IPCEF1	SSc	HC	Prox	Basal	0.018	0.054	0.037	0.017	4.44e-07	0.00526
PCYT2	SSc	HC	Prox	Basal	-0.016	0.085	0.109	-0.024	4.44e-07	0.00526
ANKRD16	SSc	HC	Prox	Basal	-0.013	0.059	0.079	-0.02	4.45e-07	0.00527
DDX3X	SSc	HC	Prox	Basal	-0.04	0.416	0.463	-0.047	4.45e-07	0.00528
HIST1H2BH	SSc	HC	Prox	Basal	-0.011	0.025	0.038	-0.013	4.46e-07	0.00529
TIMM29	SSc	HC	Prox	Basal	-0.019	0.119	0.148	-0.029	4.47e-07	0.0053
TSC22D3	SSc	HC	Prox	Basal	-0.025	0.286	0.336	-0.05	4.47e-07	0.0053
DLG3	SSc	HC	Prox	Basal	-0.015	0.071	0.093	-0.022	4.5e-07	0.00534
ANKZF1	SSc	HC	Prox	Basal	-0.014	0.061	0.082	-0.021	4.51e-07	0.00535
SMARCE1	SSc	HC	Prox	Basal	-0.032	0.369	0.421	-0.052	4.52e-07	0.00536
NCOR2	SSc	HC	Prox	Basal	-0.023	0.153	0.185	-0.032	4.53e-07	0.00537
ZFYVE19	SSc	HC	Prox	Basal	-0.013	0.075	0.098	-0.023	4.55e-07	0.0054
EOGT	SSc	HC	Prox	Basal	-0.013	0.04	0.056	-0.016	4.57e-07	0.00541
FMN1	SSc	HC	Prox	Basal	-0.008	0.012	0.021	-0.009	4.58e-07	0.00543
HAPLN3	SSc	HC	Prox	Basal	0.016	0.037	0.024	0.013	4.6e-07	0.00546
SLC38A9	SSc	HC	Prox	Basal	-0.012	0.027	0.04	-0.013	4.65e-07	0.00551
MTHFD2L	SSc	HC	Prox	Basal	-0.017	0.065	0.086	-0.021	4.66e-07	0.00552
LEPROT	SSc	HC	Prox	Basal	-0.034	0.407	0.462	-0.055	4.67e-07	0.00554
RAB8A	SSc	HC	Prox	Basal	-0.022	0.227	0.27	-0.043	4.68e-07	0.00554
TTC19	SSc	HC	Prox	Basal	-0.023	0.184	0.219	-0.035	4.68e-07	0.00555
DIDO1	SSc	HC	Prox	Basal	-0.017	0.104	0.13	-0.026	4.75e-07	0.00563
CERCAM	SSc	HC	Prox	Basal	-0.009	0.017	0.028	-0.011	4.8e-07	0.00569
FBXL20	SSc	HC	Prox	Basal	-0.015	0.052	0.07	-0.018	4.86e-07	0.00576
PRMT7	SSc	HC	Prox	Basal	-0.013	0.057	0.077	-0.02	4.96e-07	0.00588
HSD17B11	SSc	HC	Prox	Basal	-0.018	0.072	0.093	-0.021	4.97e-07	0.00589
RUFY2	SSc	HC	Prox	Basal	-0.016	0.108	0.136	-0.028	4.98e-07	0.00591
TOP2B	SSc	HC	Prox	Basal	-0.029	0.223	0.258	-0.035	4.99e-07	0.00591
MAP3K2-DT	SSc	HC	Prox	Basal	0.022	0.058	0.042	0.016	5e-07	0.00593
FBXL12	SSc	HC	Prox	Basal	-0.015	0.073	0.095	-0.022	5e-07	0.00593
LRRC41	SSc	HC	Prox	Basal	-0.021	0.15	0.181	-0.031	5.03e-07	0.00596
POMP	SSc	HC	Prox	Basal	0.035	0.671	0.673	-0.002	5.03e-07	0.00596
POLR2C	SSc	HC	Prox	Basal	-0.022	0.189	0.225	-0.036	5.03e-07	0.00597
KAT5	SSc	HC	Prox	Basal	-0.021	0.127	0.155	-0.028	5.06e-07	0.00599
COA3	SSc	HC	Prox	Basal	-0.035	0.401	0.453	-0.052	5.07e-07	0.00601
ZNF579	SSc	HC	Prox	Basal	-0.015	0.059	0.078	-0.019	5.07e-07	0.00602
SLC66A2	SSc	HC	Prox	Basal	-0.016	0.144	0.176	-0.032	5.09e-07	0.00604
SUMO4	SSc	HC	Prox	Basal	-0.008	0.012	0.021	-0.009	5.11e-07	0.00606
CCDC184	SSc	HC	Prox	Basal	-0.008	0.013	0.023	-0.01	5.16e-07	0.00612
NRBF2	SSc	HC	Prox	Basal	-0.019	0.159	0.193	-0.034	5.19e-07	0.00615
GAS2L1	SSc	HC	Prox	Basal	-0.017	0.093	0.117	-0.024	5.24e-07	0.00621
MRPL34	SSc	HC	Prox	Basal	-0.036	0.482	0.541	-0.059	5.26e-07	0.00624
INTS10	SSc	HC	Prox	Basal	-0.024	0.223	0.262	-0.039	5.27e-07	0.00625
PLCD1	SSc	HC	Prox	Basal	-0.014	0.053	0.071	-0.018	5.28e-07	0.00626
HSD17B12	SSc	HC	Prox	Basal	-0.031	0.321	0.371	-0.05	5.29e-07	0.00628
ST6GALNAC2	SSc	HC	Prox	Basal	-0.012	0.033	0.048	-0.015	5.3e-07	0.00629
ADGRA3	SSc	HC	Prox	Basal	-0.013	0.03	0.044	-0.014	5.31e-07	0.00629
UBE4A	SSc	HC	Prox	Basal	-0.019	0.092	0.116	-0.024	5.36e-07	0.00636
BFAR	SSc	HC	Prox	Basal	-0.027	0.254	0.297	-0.043	5.37e-07	0.00636
TSC22D2	SSc	HC	Prox	Basal	-0.015	0.059	0.078	-0.019	5.37e-07	0.00637
ORC4	SSc	HC	Prox	Basal	-0.021	0.183	0.22	-0.037	5.39e-07	0.00639
BCS1L	SSc	HC	Prox	Basal	-0.015	0.076	0.098	-0.022	5.4e-07	0.00641
ZSWIM7	SSc	HC	Prox	Basal	-0.018	0.177	0.214	-0.037	5.45e-07	0.00647
ZNF253	SSc	HC	Prox	Basal	-0.012	0.028	0.041	-0.013	5.55e-07	0.00658
HELQ	SSc	HC	Prox	Basal	-0.014	0.075	0.097	-0.022	5.57e-07	0.0066
ZNF703	SSc	HC	Prox	Basal	-0.023	0.132	0.161	-0.029	5.6e-07	0.00664
DLEU2	SSc	HC	Prox	Basal	-0.014	0.041	0.057	-0.016	5.61e-07	0.00665
ZNF514	SSc	HC	Prox	Basal	-0.013	0.04	0.056	-0.016	5.62e-07	0.00666
CCM2	SSc	HC	Prox	Basal	-0.024	0.209	0.248	-0.039	5.63e-07	0.00667
EXOSC1	SSc	HC	Prox	Basal	-0.019	0.151	0.184	-0.033	5.69e-07	0.00674
TMEM259	SSc	HC	Prox	Basal	-0.023	0.198	0.235	-0.037	5.71e-07	0.00677
MEX3D	SSc	HC	Prox	Basal	-0.013	0.033	0.048	-0.015	5.72e-07	0.00678
FAM160B1	SSc	HC	Prox	Basal	-0.013	0.042	0.059	-0.017	5.76e-07	0.00683
NDUFS1	SSc	HC	Prox	Basal	-0.024	0.191	0.226	-0.035	5.78e-07	0.00686
CFI	SSc	HC	Prox	Basal	0.018	0.041	0.027	0.014	5.8e-07	0.00687
WASF2	SSc	HC	Prox	Basal	-0.032	0.746	0.778	-0.032	5.84e-07	0.00693
HAUS1	SSc	HC	Prox	Basal	-0.023	0.192	0.229	-0.037	5.86e-07	0.00695
ESCO1	SSc	HC	Prox	Basal	-0.024	0.152	0.183	-0.031	5.89e-07	0.00698
GNPAT	SSc	HC	Prox	Basal	-0.017	0.091	0.115	-0.024	5.93e-07	0.00703
TSPAN8	SSc	HC	Prox	Basal	-0.008	0.019	0.03	-0.011	5.94e-07	0.00704
HAAO	SSc	HC	Prox	Basal	-0.009	0.023	0.035	-0.012	5.94e-07	0.00705
ILK	SSc	HC	Prox	Basal	-0.02	0.161	0.194	-0.033	5.95e-07	0.00705
TMEM123	SSc	HC	Prox	Basal	-0.038	0.523	0.574	-0.051	5.96e-07	0.00707
EED	SSc	HC	Prox	Basal	-0.015	0.079	0.101	-0.022	5.97e-07	0.00708
ST20-AS1	SSc	HC	Prox	Basal	-0.009	0.014	0.024	-0.01	5.97e-07	0.00708
SAR1A	SSc	HC	Prox	Basal	-0.026	0.213	0.25	-0.037	5.98e-07	0.00709
EXOG	SSc	HC	Prox	Basal	-0.012	0.046	0.064	-0.018	6.01e-07	0.00712
INO80D	SSc	HC	Prox	Basal	-0.021	0.115	0.141	-0.026	6.05e-07	0.00718
WDR66	SSc	HC	Prox	Basal	0.019	0.032	0.02	0.012	6.06e-07	0.00719
CHMP4B	SSc	HC	Prox	Basal	-0.023	0.215	0.255	-0.04	6.08e-07	0.00721
HMGN5	SSc	HC	Prox	Basal	-0.019	0.13	0.16	-0.03	6.13e-07	0.00727
CXCL16	SSc	HC	Prox	Basal	0.036	0.146	0.123	0.023	6.13e-07	0.00727
ARID4B	SSc	HC	Prox	Basal	-0.03	0.33	0.377	-0.047	6.14e-07	0.00727
B4GAT1	SSc	HC	Prox	Basal	-0.016	0.058	0.077	-0.019	6.27e-07	0.00744
RAP1B	SSc	HC	Prox	Basal	-0.035	0.397	0.447	-0.05	6.31e-07	0.00748
PITPNM3	SSc	HC	Prox	Basal	-0.015	0.048	0.065	-0.017	6.32e-07	0.00749
SH3BP2	SSc	HC	Prox	Basal	-0.011	0.034	0.049	-0.015	6.33e-07	0.00751
E2F8	SSc	HC	Prox	Basal	-0.007	0.022	0.034	-0.012	6.33e-07	0.00751
AIMP1	SSc	HC	Prox	Basal	0.041	0.495	0.485	0.01	6.34e-07	0.00751
RMND5A	SSc	HC	Prox	Basal	-0.021	0.131	0.16	-0.029	6.38e-07	0.00757
FAM89A	SSc	HC	Prox	Basal	0.047	0.216	0.195	0.021	6.45e-07	0.00765
AC009123.1	SSc	HC	Prox	Basal	-0.013	0.034	0.048	-0.014	6.46e-07	0.00766
ARHGDIB	SSc	HC	Prox	Basal	0.02	0.052	0.037	0.015	6.48e-07	0.00768
DNMT3A	SSc	HC	Prox	Basal	-0.013	0.042	0.058	-0.016	6.56e-07	0.00778
POLR2M	SSc	HC	Prox	Basal	-0.017	0.081	0.104	-0.023	6.63e-07	0.00786
GNG10	SSc	HC	Prox	Basal	-0.037	0.497	0.557	-0.06	6.64e-07	0.00787
RETREG3	SSc	HC	Prox	Basal	-0.019	0.084	0.107	-0.023	6.66e-07	0.00789
KCNMA1	SSc	HC	Prox	Basal	-0.012	0.04	0.056	-0.016	6.74e-07	0.00799
DOHH	SSc	HC	Prox	Basal	-0.014	0.082	0.105	-0.023	6.75e-07	0.008
CIAO3	SSc	HC	Prox	Basal	-0.013	0.061	0.081	-0.02	6.75e-07	0.008
RGL2	SSc	HC	Prox	Basal	-0.019	0.115	0.142	-0.027	6.75e-07	0.008
ATL3	SSc	HC	Prox	Basal	-0.027	0.189	0.223	-0.034	6.77e-07	0.00802
SF3A2	SSc	HC	Prox	Basal	-0.024	0.168	0.201	-0.033	6.79e-07	0.00805
RDH13	SSc	HC	Prox	Basal	-0.013	0.04	0.056	-0.016	6.84e-07	0.00811
CHST3	SSc	HC	Prox	Basal	0.016	0.037	0.024	0.013	6.85e-07	0.00813
RTN4	SSc	HC	Prox	Basal	-0.042	0.718	0.755	-0.037	6.92e-07	0.0082
ABO	SSc	HC	Prox	Basal	-0.009	0.021	0.032	-0.011	6.93e-07	0.00822
EHD2	SSc	HC	Prox	Basal	-0.017	0.116	0.144	-0.028	6.98e-07	0.00827
KEAP1	SSc	HC	Prox	Basal	-0.02	0.18	0.216	-0.036	7.04e-07	0.00834
CDHR1	SSc	HC	Prox	Basal	-0.011	0.047	0.065	-0.018	7.04e-07	0.00835
PI4KB	SSc	HC	Prox	Basal	-0.016	0.084	0.108	-0.024	7.07e-07	0.00838
ALKBH4	SSc	HC	Prox	Basal	-0.015	0.086	0.109	-0.023	7.1e-07	0.00842
NFKBIL1	SSc	HC	Prox	Basal	-0.023	0.235	0.277	-0.042	7.12e-07	0.00844
AP001816.1	SSc	HC	Prox	Basal	-0.016	0.078	0.1	-0.022	7.13e-07	0.00845
LANCL1	SSc	HC	Prox	Basal	-0.02	0.111	0.137	-0.026	7.24e-07	0.00859
NR2C1	SSc	HC	Prox	Basal	-0.014	0.048	0.066	-0.018	7.28e-07	0.00863
CTDSPL2	SSc	HC	Prox	Basal	-0.02	0.134	0.164	-0.03	7.29e-07	0.00864
SART3	SSc	HC	Prox	Basal	-0.017	0.095	0.119	-0.024	7.3e-07	0.00866
SH3GL1	SSc	HC	Prox	Basal	-0.014	0.099	0.125	-0.026	7.38e-07	0.00875
RAE1	SSc	HC	Prox	Basal	-0.022	0.147	0.177	-0.03	7.41e-07	0.00878
HSPB1	SSc	HC	Prox	Basal	0.027	0.997	0.991	0.006	7.42e-07	0.0088
ATP5MC3	SSc	HC	Prox	Basal	0.018	0.94	0.944	-0.004	7.42e-07	0.0088
DPM2	SSc	HC	Prox	Basal	-0.021	0.207	0.247	-0.04	7.43e-07	0.00881
ATG7	SSc	HC	Prox	Basal	-0.01	0.046	0.064	-0.018	7.44e-07	0.00882
CKS2	SSc	HC	Prox	Basal	0.046	0.227	0.205	0.022	7.47e-07	0.00886
SRGAP2B	SSc	HC	Prox	Basal	-0.011	0.022	0.034	-0.012	7.53e-07	0.00892
TULP3	SSc	HC	Prox	Basal	-0.016	0.079	0.101	-0.022	7.54e-07	0.00894
CASTOR1	SSc	HC	Prox	Basal	-0.014	0.067	0.088	-0.021	7.76e-07	0.0092
TUBGCP3	SSc	HC	Prox	Basal	-0.015	0.053	0.071	-0.018	7.82e-07	0.00927
TMEM263	SSc	HC	Prox	Basal	-0.02	0.12	0.147	-0.027	7.86e-07	0.00932
SRGAP3	SSc	HC	Prox	Basal	-0.015	0.118	0.146	-0.028	7.96e-07	0.00943
AC006064.4	SSc	HC	Prox	Basal	0.015	0.027	0.015	0.012	7.96e-07	0.00944
BACE1	SSc	HC	Prox	Basal	-0.014	0.056	0.075	-0.019	7.98e-07	0.00946
CLEC2D	SSc	HC	Prox	Basal	-0.018	0.04	0.055	-0.015	7.99e-07	0.00948
CNKSR1	SSc	HC	Prox	Basal	-0.014	0.073	0.094	-0.021	8.1e-07	0.00961
ARFGEF1	SSc	HC	Prox	Basal	-0.02	0.158	0.191	-0.033	8.12e-07	0.00962
SNX27	SSc	HC	Prox	Basal	-0.02	0.106	0.131	-0.025	8.12e-07	0.00963
JADE1	SSc	HC	Prox	Basal	-0.016	0.062	0.082	-0.02	8.18e-07	0.0097
DAGLA	SSc	HC	Prox	Basal	-0.008	0.021	0.033	-0.012	8.22e-07	0.00974
CXXC1	SSc	HC	Prox	Basal	-0.014	0.084	0.107	-0.023	8.22e-07	0.00975
LMBR1L	SSc	HC	Prox	Basal	-0.013	0.031	0.045	-0.014	8.22e-07	0.00975
ZNF678	SSc	HC	Prox	Basal	-0.011	0.023	0.035	-0.012	8.26e-07	0.0098
MROH1	SSc	HC	Prox	Basal	-0.011	0.038	0.054	-0.016	8.32e-07	0.00986
LARP7	SSc	HC	Prox	Basal	-0.034	0.418	0.469	-0.051	8.32e-07	0.00987
BPHL	SSc	HC	Prox	Basal	-0.015	0.107	0.134	-0.027	8.34e-07	0.00988
PPP4R1	SSc	HC	Prox	Basal	-0.023	0.215	0.253	-0.038	8.42e-07	0.00998
DNM1L	SSc	HC	Prox	Basal	-0.023	0.206	0.243	-0.037	8.48e-07	0.0101
PSMD4	SSc	HC	Prox	Basal	-0.036	0.556	0.604	-0.048	8.58e-07	0.0102
PRKG1	SSc	HC	Prox	Basal	-0.008	0.013	0.023	-0.01	8.61e-07	0.0102
MYO1B	SSc	HC	Prox	Basal	0.028	0.106	0.085	0.021	8.63e-07	0.0102
PAOX	SSc	HC	Prox	Basal	-0.009	0.044	0.06	-0.016	8.65e-07	0.0102
FUCA1	SSc	HC	Prox	Basal	-0.016	0.102	0.128	-0.026	8.69e-07	0.0103
USP1	SSc	HC	Prox	Basal	-0.024	0.198	0.234	-0.036	8.7e-07	0.0103
NIPBL	SSc	HC	Prox	Basal	-0.033	0.267	0.306	-0.039	8.77e-07	0.0104
NDUFAF5	SSc	HC	Prox	Basal	-0.016	0.067	0.087	-0.02	8.85e-07	0.0105
APOL2	SSc	HC	Prox	Basal	0.024	0.08	0.061	0.019	8.87e-07	0.0105
ZFYVE21	SSc	HC	Prox	Basal	-0.025	0.27	0.315	-0.045	8.9e-07	0.0105
SLC35E3	SSc	HC	Prox	Basal	-0.018	0.11	0.136	-0.026	8.91e-07	0.0106
AC104532.2	SSc	HC	Prox	Basal	-0.008	0.011	0.02	-0.009	8.93e-07	0.0106
TNFSF15	SSc	HC	Prox	Basal	0.023	0.063	0.046	0.017	8.95e-07	0.0106
WDR20	SSc	HC	Prox	Basal	-0.016	0.115	0.142	-0.027	8.99e-07	0.0107
AACS	SSc	HC	Prox	Basal	-0.014	0.083	0.106	-0.023	9.03e-07	0.0107
ADSL	SSc	HC	Prox	Basal	-0.022	0.221	0.261	-0.04	9.17e-07	0.0109
CTNNA1	SSc	HC	Prox	Basal	-0.034	0.367	0.414	-0.047	9.18e-07	0.0109
NUP58	SSc	HC	Prox	Basal	-0.018	0.09	0.113	-0.023	9.24e-07	0.011
CAMK2G	SSc	HC	Prox	Basal	-0.01	0.057	0.076	-0.019	9.31e-07	0.011
USP48	SSc	HC	Prox	Basal	-0.022	0.202	0.24	-0.038	9.32e-07	0.011
JPT2	SSc	HC	Prox	Basal	-0.023	0.182	0.217	-0.035	9.4e-07	0.0111
PLEKHH2	SSc	HC	Prox	Basal	-0.018	0.04	0.055	-0.015	9.41e-07	0.0112
YPEL2	SSc	HC	Prox	Basal	-0.014	0.065	0.086	-0.021	9.45e-07	0.0112
GAK	SSc	HC	Prox	Basal	-0.015	0.058	0.077	-0.019	9.5e-07	0.0113
QSOX1	SSc	HC	Prox	Basal	-0.011	0.029	0.042	-0.013	9.57e-07	0.0113
RNF113A	SSc	HC	Prox	Basal	-0.016	0.125	0.154	-0.029	9.6e-07	0.0114
NR6A1	SSc	HC	Prox	Basal	-0.009	0.014	0.024	-0.01	9.64e-07	0.0114
MIS18BP1	SSc	HC	Prox	Basal	-0.026	0.225	0.262	-0.037	9.65e-07	0.0114
MMS22L	SSc	HC	Prox	Basal	-0.014	0.033	0.048	-0.015	9.69e-07	0.0115
CDC27	SSc	HC	Prox	Basal	-0.022	0.159	0.19	-0.031	9.7e-07	0.0115
HAGH	SSc	HC	Prox	Basal	-0.021	0.128	0.155	-0.027	9.74e-07	0.0115
EVI5	SSc	HC	Prox	Basal	-0.019	0.095	0.118	-0.023	9.81e-07	0.0116
PABPC1	SSc	HC	Prox	Basal	0.018	0.953	0.956	-0.003	9.92e-07	0.0118
TMEM159	SSc	HC	Prox	Basal	-0.031	0.377	0.429	-0.052	9.97e-07	0.0118
COL6A1	SSc	HC	Prox	Basal	-0.014	0.032	0.046	-0.014	1e-06	0.0119
MBD4	SSc	HC	Prox	Basal	-0.022	0.173	0.207	-0.034	1e-06	0.0119
TBC1D8B	SSc	HC	Prox	Basal	-0.014	0.059	0.078	-0.019	1.01e-06	0.0119
CGAS	SSc	HC	Prox	Basal	0.02	0.054	0.038	0.016	1.01e-06	0.012
DYRK2	SSc	HC	Prox	Basal	-0.014	0.053	0.071	-0.018	1.01e-06	0.012
BAZ2A	SSc	HC	Prox	Basal	-0.02	0.108	0.133	-0.025	1.01e-06	0.012
IMMP2L	SSc	HC	Prox	Basal	-0.022	0.187	0.223	-0.036	1.02e-06	0.012
B3GALNT2	SSc	HC	Prox	Basal	-0.019	0.106	0.131	-0.025	1.02e-06	0.012
ANAPC2	SSc	HC	Prox	Basal	-0.008	0.023	0.035	-0.012	1.02e-06	0.012
SESN1	SSc	HC	Prox	Basal	-0.017	0.104	0.129	-0.025	1.02e-06	0.0121
SIVA1	SSc	HC	Prox	Basal	-0.035	0.488	0.549	-0.061	1.03e-06	0.0122
DDAH1	SSc	HC	Prox	Basal	-0.011	0.019	0.03	-0.011	1.03e-06	0.0122
CEP78	SSc	HC	Prox	Basal	-0.017	0.052	0.07	-0.018	1.03e-06	0.0122
ALOX15B	SSc	HC	Prox	Basal	0.016	0.039	0.026	0.013	1.03e-06	0.0122
IRAK4	SSc	HC	Prox	Basal	-0.017	0.088	0.112	-0.024	1.04e-06	0.0124
PEX5	SSc	HC	Prox	Basal	-0.015	0.044	0.06	-0.016	1.04e-06	0.0124
KXD1	SSc	HC	Prox	Basal	-0.02	0.17	0.203	-0.033	1.04e-06	0.0124
PRORP	SSc	HC	Prox	Basal	-0.019	0.114	0.14	-0.026	1.06e-06	0.0125
C11orf68	SSc	HC	Prox	Basal	-0.016	0.098	0.123	-0.025	1.07e-06	0.0126
SLC25A4	SSc	HC	Prox	Basal	-0.023	0.214	0.253	-0.039	1.07e-06	0.0126
LRP1	SSc	HC	Prox	Basal	-0.017	0.126	0.155	-0.029	1.07e-06	0.0127
VGLL4	SSc	HC	Prox	Basal	-0.035	0.427	0.48	-0.053	1.07e-06	0.0127
SLC16A7	SSc	HC	Prox	Basal	-0.018	0.141	0.172	-0.031	1.09e-06	0.0129
C14orf132	SSc	HC	Prox	Basal	-0.015	0.05	0.067	-0.017	1.09e-06	0.0129
HDGF	SSc	HC	Prox	Basal	0.042	0.497	0.488	0.009	1.09e-06	0.013
ARNT	SSc	HC	Prox	Basal	-0.015	0.062	0.082	-0.02	1.09e-06	0.013
CREBRF	SSc	HC	Prox	Basal	-0.023	0.185	0.219	-0.034	1.1e-06	0.013
TAX1BP1	SSc	HC	Prox	Basal	-0.032	0.352	0.401	-0.049	1.1e-06	0.013
PAQR8	SSc	HC	Prox	Basal	-0.008	0.013	0.022	-0.009	1.11e-06	0.0131
TADA2A	SSc	HC	Prox	Basal	-0.012	0.072	0.094	-0.022	1.11e-06	0.0132
BSDC1	SSc	HC	Prox	Basal	-0.019	0.121	0.149	-0.028	1.11e-06	0.0132
LRRC47	SSc	HC	Prox	Basal	-0.018	0.107	0.132	-0.025	1.11e-06	0.0132
APMAP	SSc	HC	Prox	Basal	-0.02	0.123	0.151	-0.028	1.11e-06	0.0132
BST1	SSc	HC	Prox	Basal	-0.009	0.015	0.025	-0.01	1.12e-06	0.0132
ADD3	SSc	HC	Prox	Basal	-0.022	0.179	0.213	-0.034	1.12e-06	0.0133
PTK2	SSc	HC	Prox	Basal	-0.025	0.179	0.212	-0.033	1.13e-06	0.0134
CFAP20	SSc	HC	Prox	Basal	-0.021	0.153	0.184	-0.031	1.13e-06	0.0134
FAM53B	SSc	HC	Prox	Basal	-0.018	0.092	0.116	-0.024	1.13e-06	0.0134
TRAK1	SSc	HC	Prox	Basal	-0.017	0.143	0.174	-0.031	1.13e-06	0.0134
GMCL1	SSc	HC	Prox	Basal	-0.019	0.158	0.191	-0.033	1.13e-06	0.0134
ZNF43	SSc	HC	Prox	Basal	-0.014	0.078	0.1	-0.022	1.13e-06	0.0134
CTDSPL	SSc	HC	Prox	Basal	-0.032	0.418	0.47	-0.052	1.15e-06	0.0136
WASHC1	SSc	HC	Prox	Basal	-0.014	0.076	0.098	-0.022	1.17e-06	0.0138
BOLA3-AS1	SSc	HC	Prox	Basal	-0.01	0.022	0.034	-0.012	1.17e-06	0.0139
MAD1L1	SSc	HC	Prox	Basal	-0.011	0.062	0.082	-0.02	1.18e-06	0.0139
INF2	SSc	HC	Prox	Basal	-0.016	0.084	0.107	-0.023	1.18e-06	0.014
MAP1LC3A	SSc	HC	Prox	Basal	-0.012	0.038	0.053	-0.015	1.19e-06	0.0141
SNHG26	SSc	HC	Prox	Basal	-0.017	0.055	0.073	-0.018	1.19e-06	0.0141
CRABP2	SSc	HC	Prox	Basal	0.046	0.62	0.594	0.026	1.2e-06	0.0142
AC009403.1	SSc	HC	Prox	Basal	-0.007	0.013	0.022	-0.009	1.22e-06	0.0144
HTRA1	SSc	HC	Prox	Basal	0.025	0.075	0.057	0.018	1.22e-06	0.0144
SF3B2	SSc	HC	Prox	Basal	-0.031	0.343	0.392	-0.049	1.22e-06	0.0145
MIPEP	SSc	HC	Prox	Basal	-0.013	0.068	0.089	-0.021	1.22e-06	0.0145
CIAO1	SSc	HC	Prox	Basal	-0.025	0.226	0.264	-0.038	1.22e-06	0.0145
ETNK2	SSc	HC	Prox	Basal	-0.009	0.04	0.055	-0.015	1.23e-06	0.0146
APIP	SSc	HC	Prox	Basal	-0.017	0.152	0.184	-0.032	1.23e-06	0.0146
KCNK1	SSc	HC	Prox	Basal	-0.013	0.075	0.097	-0.022	1.23e-06	0.0146
FAM76A	SSc	HC	Prox	Basal	-0.018	0.087	0.109	-0.022	1.23e-06	0.0146
KANSL2	SSc	HC	Prox	Basal	-0.016	0.1	0.125	-0.025	1.25e-06	0.0149
TNFRSF19	SSc	HC	Prox	Basal	-0.01	0.026	0.039	-0.013	1.26e-06	0.0149
RFC2	SSc	HC	Prox	Basal	-0.019	0.138	0.168	-0.03	1.26e-06	0.015
SZT2	SSc	HC	Prox	Basal	-0.011	0.028	0.042	-0.014	1.27e-06	0.0151
KCNJ2	SSc	HC	Prox	Basal	0.028	0.147	0.121	0.026	1.27e-06	0.0151
HDAC8	SSc	HC	Prox	Basal	-0.017	0.077	0.099	-0.022	1.27e-06	0.0151
WIPF2	SSc	HC	Prox	Basal	-0.02	0.14	0.17	-0.03	1.28e-06	0.0151
SNRNP48	SSc	HC	Prox	Basal	-0.016	0.099	0.124	-0.025	1.28e-06	0.0151
SCYL1	SSc	HC	Prox	Basal	-0.016	0.11	0.136	-0.026	1.28e-06	0.0152
SIN3A	SSc	HC	Prox	Basal	-0.017	0.087	0.11	-0.023	1.29e-06	0.0152
ARL3	SSc	HC	Prox	Basal	0.045	0.305	0.287	0.018	1.29e-06	0.0153
CNIH1	SSc	HC	Prox	Basal	0.034	0.628	0.627	0.001	1.3e-06	0.0154
SLC35E2B	SSc	HC	Prox	Basal	-0.011	0.033	0.047	-0.014	1.31e-06	0.0155
F8A1	SSc	HC	Prox	Basal	-0.009	0.044	0.061	-0.017	1.31e-06	0.0155
TFEB	SSc	HC	Prox	Basal	-0.014	0.049	0.066	-0.017	1.31e-06	0.0155
MYO5B	SSc	HC	Prox	Basal	-0.009	0.012	0.021	-0.009	1.33e-06	0.0157
FMO1	SSc	HC	Prox	Basal	0.033	0.076	0.059	0.017	1.34e-06	0.0159
SCNM1	SSc	HC	Prox	Basal	-0.018	0.142	0.173	-0.031	1.36e-06	0.0161
AC022075.1	SSc	HC	Prox	Basal	0.026	0.07	0.053	0.017	1.38e-06	0.0163
ELOC	SSc	HC	Prox	Basal	0.039	0.521	0.51	0.011	1.38e-06	0.0164
NNT-AS1	SSc	HC	Prox	Basal	-0.019	0.126	0.154	-0.028	1.39e-06	0.0164
CCT7	SSc	HC	Prox	Basal	-0.036	0.555	0.606	-0.051	1.39e-06	0.0165
PCID2	SSc	HC	Prox	Basal	-0.02	0.156	0.187	-0.031	1.39e-06	0.0165
TRMT61B	SSc	HC	Prox	Basal	-0.019	0.096	0.119	-0.023	1.4e-06	0.0167
STEAP1	SSc	HC	Prox	Basal	0.018	0.056	0.04	0.016	1.41e-06	0.0167
GOLIM4	SSc	HC	Prox	Basal	-0.023	0.142	0.17	-0.028	1.41e-06	0.0167
UPF3B	SSc	HC	Prox	Basal	-0.021	0.188	0.223	-0.035	1.42e-06	0.0168
TBK1	SSc	HC	Prox	Basal	-0.02	0.112	0.138	-0.026	1.42e-06	0.0168
ATAT1	SSc	HC	Prox	Basal	-0.011	0.031	0.045	-0.014	1.42e-06	0.0169
TMEM67	SSc	HC	Prox	Basal	-0.01	0.019	0.03	-0.011	1.43e-06	0.017
TOR2A	SSc	HC	Prox	Basal	-0.012	0.038	0.053	-0.015	1.43e-06	0.017
WDFY3	SSc	HC	Prox	Basal	-0.014	0.061	0.08	-0.019	1.44e-06	0.0171
DGLUCY	SSc	HC	Prox	Basal	-0.018	0.149	0.18	-0.031	1.44e-06	0.0171
CDC42BPG	SSc	HC	Prox	Basal	-0.013	0.052	0.069	-0.017	1.45e-06	0.0172
TMX4	SSc	HC	Prox	Basal	-0.018	0.111	0.136	-0.025	1.46e-06	0.0173
FBXL5	SSc	HC	Prox	Basal	-0.023	0.188	0.224	-0.036	1.46e-06	0.0173
ZNF518B	SSc	HC	Prox	Basal	-0.012	0.032	0.046	-0.014	1.47e-06	0.0174
MYO6	SSc	HC	Prox	Basal	-0.017	0.098	0.122	-0.024	1.47e-06	0.0175
ZNF408	SSc	HC	Prox	Basal	-0.011	0.034	0.048	-0.014	1.48e-06	0.0175
CLN5	SSc	HC	Prox	Basal	-0.02	0.136	0.165	-0.029	1.49e-06	0.0177
TMEM115	SSc	HC	Prox	Basal	-0.017	0.12	0.147	-0.027	1.49e-06	0.0177
EIF1AY	SSc	HC	Prox	Basal	-0.025	0.032	0.045	-0.013	1.5e-06	0.0178
U2AF1	SSc	HC	Prox	Basal	-0.005	0.011	0.019	-0.008	1.51e-06	0.0179
LIMCH1	SSc	HC	Prox	Basal	-0.014	0.072	0.092	-0.02	1.51e-06	0.0179
TMEM237	SSc	HC	Prox	Basal	-0.028	0.341	0.391	-0.05	1.51e-06	0.0179
PTDSS2	SSc	HC	Prox	Basal	-0.011	0.049	0.066	-0.017	1.52e-06	0.018
MED1	SSc	HC	Prox	Basal	-0.015	0.071	0.091	-0.02	1.53e-06	0.0181
TRPS1	SSc	HC	Prox	Basal	-0.017	0.1	0.124	-0.024	1.53e-06	0.0181
LINC02256	SSc	HC	Prox	Basal	-0.008	0.04	0.055	-0.015	1.53e-06	0.0182
SHARPIN	SSc	HC	Prox	Basal	-0.019	0.179	0.214	-0.035	1.54e-06	0.0182
RAP2B	SSc	HC	Prox	Basal	-0.035	0.355	0.396	-0.041	1.54e-06	0.0182
RNF149	SSc	HC	Prox	Basal	-0.026	0.221	0.258	-0.037	1.54e-06	0.0182
SELENOH	SSc	HC	Prox	Basal	0.028	0.767	0.766	0.001	1.54e-06	0.0183
ZDHHC12	SSc	HC	Prox	Basal	-0.027	0.337	0.389	-0.052	1.55e-06	0.0184
AC012485.3	SSc	HC	Prox	Basal	-0.009	0.019	0.03	-0.011	1.55e-06	0.0184
TRMT10B	SSc	HC	Prox	Basal	-0.012	0.084	0.107	-0.023	1.56e-06	0.0184
ZBTB44	SSc	HC	Prox	Basal	-0.029	0.197	0.23	-0.033	1.56e-06	0.0185
NEU1	SSc	HC	Prox	Basal	-0.018	0.143	0.173	-0.03	1.57e-06	0.0186
ANG	SSc	HC	Prox	Basal	-0.013	0.078	0.1	-0.022	1.57e-06	0.0186
CXXC5	SSc	HC	Prox	Basal	-0.01	0.027	0.04	-0.013	1.59e-06	0.0188
CAPZB	SSc	HC	Prox	Basal	-0.034	0.47	0.525	-0.055	1.6e-06	0.019
TMEM245	SSc	HC	Prox	Basal	-0.019	0.093	0.116	-0.023	1.6e-06	0.019
NT5C3A	SSc	HC	Prox	Basal	-0.026	0.26	0.303	-0.043	1.61e-06	0.019
CERS5	SSc	HC	Prox	Basal	-0.019	0.089	0.111	-0.022	1.61e-06	0.0191
YTHDC2	SSc	HC	Prox	Basal	-0.02	0.109	0.135	-0.026	1.61e-06	0.0191
FAM126A	SSc	HC	Prox	Basal	-0.011	0.031	0.044	-0.013	1.62e-06	0.0192
COG5	SSc	HC	Prox	Basal	-0.014	0.065	0.085	-0.02	1.64e-06	0.0194
TTLL3	SSc	HC	Prox	Basal	-0.013	0.031	0.044	-0.013	1.66e-06	0.0197
SLC25A3	SSc	HC	Prox	Basal	-0.014	0.987	0.985	0.002	1.67e-06	0.0198
FLYWCH2	SSc	HC	Prox	Basal	-0.02	0.238	0.281	-0.043	1.67e-06	0.0198
MYNN	SSc	HC	Prox	Basal	-0.018	0.106	0.131	-0.025	1.68e-06	0.0199
NOL3	SSc	HC	Prox	Basal	-0.017	0.111	0.136	-0.025	1.69e-06	0.0201
SCYL3	SSc	HC	Prox	Basal	-0.012	0.046	0.062	-0.016	1.71e-06	0.0202
ATG16L2	SSc	HC	Prox	Basal	-0.013	0.034	0.048	-0.014	1.73e-06	0.0205
PRKAR1A	SSc	HC	Prox	Basal	-0.029	0.261	0.3	-0.039	1.73e-06	0.0205
TSR3	SSc	HC	Prox	Basal	-0.028	0.315	0.363	-0.048	1.73e-06	0.0205
GCDH	SSc	HC	Prox	Basal	-0.016	0.101	0.126	-0.025	1.75e-06	0.0207
HYPK	SSc	HC	Prox	Basal	-0.007	0.015	0.024	-0.009	1.76e-06	0.0209
KANTR	SSc	HC	Prox	Basal	-0.012	0.031	0.045	-0.014	1.77e-06	0.021
MAPKAPK5	SSc	HC	Prox	Basal	-0.018	0.072	0.092	-0.02	1.82e-06	0.0216
GMNN	SSc	HC	Prox	Basal	-0.018	0.139	0.168	-0.029	1.82e-06	0.0216
PIK3C2A	SSc	HC	Prox	Basal	-0.017	0.11	0.136	-0.026	1.84e-06	0.0218
FCGRT	SSc	HC	Prox	Basal	-0.028	0.348	0.401	-0.053	1.85e-06	0.0219
EXOC1	SSc	HC	Prox	Basal	-0.023	0.235	0.275	-0.04	1.85e-06	0.022
BAIAP2L1	SSc	HC	Prox	Basal	-0.013	0.05	0.067	-0.017	1.86e-06	0.0221
MLH1	SSc	HC	Prox	Basal	-0.012	0.062	0.081	-0.019	1.86e-06	0.0221
USP38	SSc	HC	Prox	Basal	-0.014	0.046	0.063	-0.017	1.87e-06	0.0222
NAPEPLD	SSc	HC	Prox	Basal	-0.015	0.06	0.078	-0.018	1.88e-06	0.0223
AARSD1	SSc	HC	Prox	Basal	-0.019	0.144	0.174	-0.03	1.89e-06	0.0225
NRM	SSc	HC	Prox	Basal	-0.013	0.097	0.122	-0.025	1.9e-06	0.0225
IQSEC1	SSc	HC	Prox	Basal	-0.013	0.033	0.047	-0.014	1.9e-06	0.0225
MAP3K5	SSc	HC	Prox	Basal	0.014	0.032	0.02	0.012	1.91e-06	0.0226
NHLRC1	SSc	HC	Prox	Basal	-0.01	0.017	0.027	-0.01	1.92e-06	0.0227
A2ML1	SSc	HC	Prox	Basal	-0.01	0.026	0.039	-0.013	1.97e-06	0.0233
ARL6IP5	SSc	HC	Prox	Basal	-0.036	0.639	0.689	-0.05	1.97e-06	0.0233
GNAI3	SSc	HC	Prox	Basal	-0.033	0.39	0.44	-0.05	1.98e-06	0.0234
GBE1	SSc	HC	Prox	Basal	-0.021	0.11	0.135	-0.025	1.99e-06	0.0236
GABRE	SSc	HC	Prox	Basal	-0.018	0.1	0.124	-0.024	1.99e-06	0.0236
IFITM2	SSc	HC	Prox	Basal	-0.043	0.269	0.298	-0.029	2e-06	0.0237
SENP2	SSc	HC	Prox	Basal	-0.016	0.063	0.082	-0.019	2e-06	0.0238
ZFC3H1	SSc	HC	Prox	Basal	-0.021	0.191	0.226	-0.035	2e-06	0.0238
SCP2	SSc	HC	Prox	Basal	-0.038	0.567	0.617	-0.05	2.02e-06	0.0239
ELK4	SSc	HC	Prox	Basal	-0.021	0.134	0.162	-0.028	2.04e-06	0.0242
PSEN1	SSc	HC	Prox	Basal	-0.013	0.068	0.088	-0.02	2.05e-06	0.0243
KLHDC10	SSc	HC	Prox	Basal	-0.014	0.093	0.117	-0.024	2.05e-06	0.0243
COX10-AS1	SSc	HC	Prox	Basal	-0.012	0.038	0.053	-0.015	2.06e-06	0.0244
SERPINB10	SSc	HC	Prox	Basal	-0.006	0.012	0.02	-0.008	2.06e-06	0.0244
LINC00271	SSc	HC	Prox	Basal	-0.009	0.013	0.022	-0.009	2.06e-06	0.0244
TF	SSc	HC	Prox	Basal	0.013	0.048	0.033	0.015	2.06e-06	0.0244
NDUFB2	SSc	HC	Prox	Basal	0.037	0.676	0.658	0.018	2.07e-06	0.0245
PPP1R37	SSc	HC	Prox	Basal	-0.014	0.07	0.091	-0.021	2.08e-06	0.0247
MTSS2	SSc	HC	Prox	Basal	-0.01	0.024	0.036	-0.012	2.09e-06	0.0247
BICD1	SSc	HC	Prox	Basal	-0.008	0.012	0.021	-0.009	2.09e-06	0.0248
HSD17B8	SSc	HC	Prox	Basal	-0.025	0.231	0.269	-0.038	2.09e-06	0.0248
NAA50	SSc	HC	Prox	Basal	-0.028	0.291	0.335	-0.044	2.1e-06	0.0249
NRDC	SSc	HC	Prox	Basal	-0.024	0.254	0.295	-0.041	2.12e-06	0.0251
MLKL	SSc	HC	Prox	Basal	-0.015	0.068	0.087	-0.019	2.12e-06	0.0251
CCDC24	SSc	HC	Prox	Basal	0.01	0.02	0.011	0.009	2.13e-06	0.0253
LGR4	SSc	HC	Prox	Basal	-0.019	0.126	0.153	-0.027	2.14e-06	0.0254
PINK1	SSc	HC	Prox	Basal	-0.015	0.087	0.11	-0.023	2.14e-06	0.0254
RIC1	SSc	HC	Prox	Basal	-0.013	0.039	0.053	-0.014	2.14e-06	0.0254
TMEM54	SSc	HC	Prox	Basal	-0.029	0.355	0.407	-0.052	2.15e-06	0.0255
RETSAT	SSc	HC	Prox	Basal	-0.014	0.102	0.127	-0.025	2.15e-06	0.0255
PLBD1-AS1	SSc	HC	Prox	Basal	-0.011	0.033	0.047	-0.014	2.16e-06	0.0256
UBN2	SSc	HC	Prox	Basal	-0.015	0.092	0.115	-0.023	2.17e-06	0.0257
DAZAP2	SSc	HC	Prox	Basal	-0.026	0.263	0.305	-0.042	2.17e-06	0.0257
ZNF260	SSc	HC	Prox	Basal	-0.016	0.053	0.07	-0.017	2.19e-06	0.026
HSPB2	SSc	HC	Prox	Basal	-0.007	0.018	0.028	-0.01	2.22e-06	0.0263
SLK	SSc	HC	Prox	Basal	-0.023	0.225	0.263	-0.038	2.22e-06	0.0263
FAM217B	SSc	HC	Prox	Basal	-0.016	0.052	0.069	-0.017	2.23e-06	0.0264
NARF	SSc	HC	Prox	Basal	-0.015	0.141	0.172	-0.031	2.23e-06	0.0264
IDH2	SSc	HC	Prox	Basal	-0.017	0.172	0.207	-0.035	2.24e-06	0.0265
RNF170	SSc	HC	Prox	Basal	-0.015	0.096	0.12	-0.024	2.24e-06	0.0265
MARK3	SSc	HC	Prox	Basal	-0.019	0.144	0.173	-0.029	2.27e-06	0.0269
SLC33A1	SSc	HC	Prox	Basal	-0.016	0.071	0.091	-0.02	2.27e-06	0.0269
GNL2	SSc	HC	Prox	Basal	-0.014	0.123	0.151	-0.028	2.27e-06	0.0269
EGFL8	SSc	HC	Prox	Basal	-0.008	0.014	0.023	-0.009	2.28e-06	0.027
TESK1	SSc	HC	Prox	Basal	-0.012	0.04	0.056	-0.016	2.29e-06	0.0271
SUMO1	SSc	HC	Prox	Basal	-0.037	0.655	0.702	-0.047	2.29e-06	0.0271
YWHAH	SSc	HC	Prox	Basal	-0.024	0.271	0.314	-0.043	2.29e-06	0.0272
EIF2B3	SSc	HC	Prox	Basal	-0.015	0.103	0.128	-0.025	2.3e-06	0.0273
GLRX3	SSc	HC	Prox	Basal	-0.032	0.39	0.438	-0.048	2.32e-06	0.0275
DNAJB12	SSc	HC	Prox	Basal	-0.02	0.195	0.23	-0.035	2.32e-06	0.0276
CAB39L	SSc	HC	Prox	Basal	-0.01	0.03	0.043	-0.013	2.35e-06	0.0278
HOXB4	SSc	HC	Prox	Basal	0.02	0.104	0.082	0.022	2.35e-06	0.0279
PEX11A	SSc	HC	Prox	Basal	-0.012	0.065	0.084	-0.019	2.36e-06	0.028
KIN	SSc	HC	Prox	Basal	-0.017	0.14	0.169	-0.029	2.37e-06	0.0281
BORCS7	SSc	HC	Prox	Basal	-0.029	0.306	0.349	-0.043	2.37e-06	0.0282
NXN	SSc	HC	Prox	Basal	-0.019	0.141	0.17	-0.029	2.4e-06	0.0284
RIOK3	SSc	HC	Prox	Basal	-0.034	0.493	0.547	-0.054	2.4e-06	0.0284
CCDC152	SSc	HC	Prox	Basal	-0.011	0.021	0.032	-0.011	2.42e-06	0.0287
IFNGR2	SSc	HC	Prox	Basal	0.043	0.354	0.335	0.019	2.43e-06	0.0288
OSER1-DT	SSc	HC	Prox	Basal	-0.014	0.045	0.06	-0.015	2.43e-06	0.0288
FBXO33	SSc	HC	Prox	Basal	-0.014	0.049	0.066	-0.017	2.46e-06	0.0292
PLOD2	SSc	HC	Prox	Basal	-0.019	0.132	0.16	-0.028	2.47e-06	0.0293
STX8	SSc	HC	Prox	Basal	-0.024	0.237	0.277	-0.04	2.47e-06	0.0293
GDF11	SSc	HC	Prox	Basal	-0.008	0.017	0.027	-0.01	2.49e-06	0.0295
TRDMT1	SSc	HC	Prox	Basal	-0.01	0.019	0.029	-0.01	2.51e-06	0.0297
SNHG4	SSc	HC	Prox	Basal	-0.01	0.034	0.048	-0.014	2.52e-06	0.0298
ATPSCKMT	SSc	HC	Prox	Basal	-0.012	0.035	0.049	-0.014	2.53e-06	0.03
ANKRD28	SSc	HC	Prox	Basal	-0.017	0.068	0.087	-0.019	2.53e-06	0.03
VPS45	SSc	HC	Prox	Basal	-0.014	0.048	0.064	-0.016	2.54e-06	0.0301
KTN1	SSc	HC	Prox	Basal	0.022	0.935	0.932	0.003	2.55e-06	0.0302
ZSCAN30	SSc	HC	Prox	Basal	-0.011	0.042	0.058	-0.016	2.57e-06	0.0305
OIP5-AS1	SSc	HC	Prox	Basal	-0.025	0.253	0.295	-0.042	2.58e-06	0.0306
PTPMT1	SSc	HC	Prox	Basal	-0.016	0.119	0.146	-0.027	2.58e-06	0.0306
PITPNM1	SSc	HC	Prox	Basal	-0.012	0.038	0.053	-0.015	2.59e-06	0.0307
GNL3	SSc	HC	Prox	Basal	0.044	0.357	0.342	0.015	2.6e-06	0.0308
PKM	SSc	HC	Prox	Basal	0.032	0.836	0.82	0.016	2.63e-06	0.0311
MFSD11	SSc	HC	Prox	Basal	-0.02	0.127	0.153	-0.026	2.63e-06	0.0312
C16orf74	SSc	HC	Prox	Basal	-0.017	0.127	0.154	-0.027	2.64e-06	0.0313
HSPA12A	SSc	HC	Prox	Basal	-0.01	0.041	0.056	-0.015	2.64e-06	0.0313
BCL2	SSc	HC	Prox	Basal	-0.017	0.051	0.067	-0.016	2.64e-06	0.0313
STXBP5	SSc	HC	Prox	Basal	-0.01	0.022	0.033	-0.011	2.67e-06	0.0317
NNT	SSc	HC	Prox	Basal	-0.016	0.12	0.147	-0.027	2.68e-06	0.0318
RPA1	SSc	HC	Prox	Basal	-0.017	0.114	0.14	-0.026	2.69e-06	0.0319
SLC35A5	SSc	HC	Prox	Basal	-0.012	0.05	0.067	-0.017	2.72e-06	0.0322
PPP1R8	SSc	HC	Prox	Basal	-0.017	0.093	0.116	-0.023	2.72e-06	0.0323
RPL7L1	SSc	HC	Prox	Basal	-0.032	0.425	0.48	-0.055	2.74e-06	0.0325
HBB	SSc	HC	Prox	Basal	-0.018	0.016	0.025	-0.009	2.75e-06	0.0326
TMEM260	SSc	HC	Prox	Basal	-0.014	0.054	0.071	-0.017	2.76e-06	0.0327
DIP2B	SSc	HC	Prox	Basal	-0.012	0.08	0.102	-0.022	2.76e-06	0.0327
EPCAM	SSc	HC	Prox	Basal	-0.014	0.065	0.084	-0.019	2.77e-06	0.0328
BECN1	SSc	HC	Prox	Basal	-0.021	0.2	0.236	-0.036	2.77e-06	0.0328
EFCAB14	SSc	HC	Prox	Basal	-0.021	0.144	0.172	-0.028	2.77e-06	0.0329
GPATCH3	SSc	HC	Prox	Basal	-0.008	0.018	0.029	-0.011	2.78e-06	0.033
DANCR	SSc	HC	Prox	Basal	-0.036	0.681	0.723	-0.042	2.79e-06	0.033
DIAPH2	SSc	HC	Prox	Basal	-0.02	0.167	0.198	-0.031	2.79e-06	0.033
FAM13A	SSc	HC	Prox	Basal	-0.014	0.095	0.118	-0.023	2.79e-06	0.0331
MARVELD1	SSc	HC	Prox	Basal	-0.015	0.093	0.116	-0.023	2.79e-06	0.0331
SUGP1	SSc	HC	Prox	Basal	-0.014	0.063	0.082	-0.019	2.81e-06	0.0333
SERAC1	SSc	HC	Prox	Basal	-0.008	0.014	0.023	-0.009	2.83e-06	0.0336
TMBIM1	SSc	HC	Prox	Basal	-0.017	0.14	0.169	-0.029	2.83e-06	0.0336
KRT16	SSc	HC	Prox	Basal	0.075	0.161	0.142	0.019	2.84e-06	0.0336
SAFB2	SSc	HC	Prox	Basal	-0.019	0.126	0.153	-0.027	2.84e-06	0.0337
SLC35E2A	SSc	HC	Prox	Basal	-0.009	0.017	0.027	-0.01	2.88e-06	0.0341
SRP68	SSc	HC	Prox	Basal	-0.022	0.219	0.257	-0.038	2.88e-06	0.0341
SLC9A3R2	SSc	HC	Prox	Basal	-0.009	0.026	0.039	-0.013	2.88e-06	0.0342
METTL18	SSc	HC	Prox	Basal	-0.014	0.059	0.078	-0.019	2.89e-06	0.0343
PFKM	SSc	HC	Prox	Basal	-0.016	0.124	0.151	-0.027	2.92e-06	0.0346
SEC23A	SSc	HC	Prox	Basal	-0.015	0.07	0.09	-0.02	2.94e-06	0.0348
FUT10	SSc	HC	Prox	Basal	-0.011	0.051	0.068	-0.017	2.97e-06	0.0353
IFI35	SSc	HC	Prox	Basal	0.036	0.158	0.136	0.022	2.98e-06	0.0353
PTCD3	SSc	HC	Prox	Basal	-0.021	0.151	0.179	-0.028	2.99e-06	0.0354
ABHD3	SSc	HC	Prox	Basal	-0.011	0.035	0.049	-0.014	3.04e-06	0.036
GPR108	SSc	HC	Prox	Basal	-0.019	0.203	0.24	-0.037	3.05e-06	0.0361
ZPR1	SSc	HC	Prox	Basal	-0.015	0.144	0.175	-0.031	3.07e-06	0.0364
PGAP2	SSc	HC	Prox	Basal	-0.026	0.274	0.315	-0.041	3.07e-06	0.0364
LYRM2	SSc	HC	Prox	Basal	-0.024	0.264	0.305	-0.041	3.08e-06	0.0365
DRAM2	SSc	HC	Prox	Basal	-0.019	0.16	0.191	-0.031	3.09e-06	0.0366
TET3	SSc	HC	Prox	Basal	-0.011	0.024	0.036	-0.012	3.13e-06	0.0371
DGKZ	SSc	HC	Prox	Basal	-0.019	0.105	0.129	-0.024	3.14e-06	0.0373
PKNOX1	SSc	HC	Prox	Basal	-0.012	0.063	0.082	-0.019	3.18e-06	0.0377
LINC00839	SSc	HC	Prox	Basal	0.017	0.036	0.024	0.012	3.23e-06	0.0382
AAAS	SSc	HC	Prox	Basal	-0.012	0.101	0.126	-0.025	3.23e-06	0.0383
PLCE1	SSc	HC	Prox	Basal	-0.011	0.019	0.029	-0.01	3.24e-06	0.0385
RHBDF1	SSc	HC	Prox	Basal	-0.011	0.048	0.064	-0.016	3.25e-06	0.0386
AC005537.1	SSc	HC	Prox	Basal	0.018	0.046	0.032	0.014	3.26e-06	0.0387
ABL2	SSc	HC	Prox	Basal	-0.01	0.034	0.047	-0.013	3.27e-06	0.0387
EIF2S3	SSc	HC	Prox	Basal	-0.038	0.613	0.665	-0.052	3.28e-06	0.0389
BUD23	SSc	HC	Prox	Basal	-0.024	0.234	0.272	-0.038	3.29e-06	0.039
TSPO	SSc	HC	Prox	Basal	-0.024	0.976	0.988	-0.012	3.3e-06	0.0391
DUOXA1	SSc	HC	Prox	Basal	-0.014	0.077	0.098	-0.021	3.31e-06	0.0392
MYCBP2	SSc	HC	Prox	Basal	-0.033	0.389	0.435	-0.046	3.32e-06	0.0394
MYOF	SSc	HC	Prox	Basal	0.046	0.306	0.29	0.016	3.33e-06	0.0395
LETMD1	SSc	HC	Prox	Basal	-0.029	0.385	0.434	-0.049	3.34e-06	0.0396
AC064836.4	SSc	HC	Prox	Basal	-0.008	0.012	0.021	-0.009	3.35e-06	0.0397
SBNO1-AS1	SSc	HC	Prox	Basal	-0.011	0.039	0.054	-0.015	3.36e-06	0.0398
BCLAF3	SSc	HC	Prox	Basal	-0.013	0.05	0.067	-0.017	3.37e-06	0.0399
OSBPL2	SSc	HC	Prox	Basal	-0.013	0.072	0.092	-0.02	3.39e-06	0.0402
AC087190.1	SSc	HC	Prox	Basal	-0.012	0.029	0.041	-0.012	3.4e-06	0.0403
YAE1	SSc	HC	Prox	Basal	-0.016	0.101	0.125	-0.024	3.41e-06	0.0404
IMPDH1	SSc	HC	Prox	Basal	-0.017	0.077	0.097	-0.02	3.44e-06	0.0408
KLHL28	SSc	HC	Prox	Basal	-0.016	0.066	0.085	-0.019	3.44e-06	0.0408
IRF2BP1	SSc	HC	Prox	Basal	-0.013	0.059	0.077	-0.018	3.45e-06	0.0409
THOC5	SSc	HC	Prox	Basal	-0.012	0.057	0.075	-0.018	3.49e-06	0.0414
FAM126B	SSc	HC	Prox	Basal	-0.012	0.048	0.064	-0.016	3.5e-06	0.0415
ASAH1	SSc	HC	Prox	Basal	-0.024	0.272	0.315	-0.043	3.5e-06	0.0415
TMBIM6	SSc	HC	Prox	Basal	0.03	0.764	0.754	0.01	3.51e-06	0.0416
HSPA1B	SSc	HC	Prox	Basal	0.055	0.427	0.418	0.009	3.52e-06	0.0418
TP53I13	SSc	HC	Prox	Basal	-0.019	0.199	0.236	-0.037	3.56e-06	0.0423
ZNF75D	SSc	HC	Prox	Basal	-0.008	0.016	0.026	-0.01	3.6e-06	0.0427
SLC35A1	SSc	HC	Prox	Basal	-0.016	0.08	0.1	-0.02	3.61e-06	0.0428
DPY19L4	SSc	HC	Prox	Basal	-0.017	0.078	0.098	-0.02	3.62e-06	0.0429
KBTBD6	SSc	HC	Prox	Basal	-0.012	0.02	0.03	-0.01	3.64e-06	0.0431
RHOT2	SSc	HC	Prox	Basal	-0.017	0.107	0.131	-0.024	3.67e-06	0.0435
GTF3C5	SSc	HC	Prox	Basal	-0.015	0.124	0.151	-0.027	3.69e-06	0.0437
CRK	SSc	HC	Prox	Basal	-0.02	0.174	0.207	-0.033	3.7e-06	0.0439
MRPS10	SSc	HC	Prox	Basal	-0.022	0.248	0.29	-0.042	3.75e-06	0.0445
EXOC4	SSc	HC	Prox	Basal	-0.015	0.116	0.143	-0.027	3.78e-06	0.0448
FBXO27	SSc	HC	Prox	Basal	-0.02	0.077	0.096	-0.019	3.79e-06	0.045
CHIC1	SSc	HC	Prox	Basal	-0.01	0.021	0.032	-0.011	3.81e-06	0.0451
RELCH	SSc	HC	Prox	Basal	-0.012	0.05	0.066	-0.016	3.84e-06	0.0455
LAMP3	SSc	HC	Prox	Basal	0.012	0.02	0.011	0.009	3.84e-06	0.0456
AC130650.2	SSc	HC	Prox	Basal	-0.008	0.011	0.02	-0.009	3.86e-06	0.0457
TP53AIP1	SSc	HC	Prox	Basal	-0.036	0.581	0.634	-0.053	3.87e-06	0.0459
KDELR2	SSc	HC	Prox	Basal	0.041	0.365	0.35	0.015	3.88e-06	0.046
AC242426.2	SSc	HC	Prox	Basal	-0.007	0.014	0.023	-0.009	3.88e-06	0.046
RDX	SSc	HC	Prox	Basal	-0.032	0.507	0.556	-0.049	3.88e-06	0.046
FLVCR1	SSc	HC	Prox	Basal	-0.011	0.024	0.036	-0.012	3.99e-06	0.0473
AC006504.5	SSc	HC	Prox	Basal	-0.008	0.022	0.033	-0.011	4.02e-06	0.0477
ZNF256	SSc	HC	Prox	Basal	-0.01	0.02	0.031	-0.011	4.04e-06	0.0479
WRAP73	SSc	HC	Prox	Basal	-0.014	0.065	0.084	-0.019	4.05e-06	0.048
RANBP3	SSc	HC	Prox	Basal	-0.012	0.072	0.092	-0.02	4.06e-06	0.0481
ZNF563	SSc	HC	Prox	Basal	-0.012	0.053	0.071	-0.018	4.06e-06	0.0481
SQLE	SSc	HC	Prox	Basal	0.031	0.109	0.09	0.019	4.08e-06	0.0484
AC058791.1	SSc	HC	Prox	Basal	-0.016	0.045	0.06	-0.015	4.09e-06	0.0485
KIAA0586	SSc	HC	Prox	Basal	-0.02	0.104	0.127	-0.023	4.14e-06	0.0491
PAPSS1	SSc	HC	Prox	Basal	-0.022	0.21	0.245	-0.035	4.16e-06	0.0493
SORBS2	SSc	HC	Prox	Basal	-0.013	0.073	0.093	-0.02	4.18e-06	0.0496
TBC1D15	SSc	HC	Prox	Basal	-0.017	0.121	0.147	-0.026	4.2e-06	0.0498
MAPK9	SSc	HC	Prox	Basal	-0.013	0.081	0.102	-0.021	4.2e-06	0.0498
STON2	SSc	HC	Prox	Basal	-0.028	0.221	0.256	-0.035	4.2e-06	0.0498
AHDC1	SSc	HC	Prox	Basal	-0.017	0.116	0.141	-0.025	4.21e-06	0.0499
EIF2B1	SSc	HC	Prox	Basal	-0.017	0.178	0.212	-0.034	4.21e-06	0.05
CARF	SSc	HC	Prox	Basal	-0.012	0.039	0.054	-0.015	4.24e-06	0.0503
LPIN1	SSc	HC	Prox	Basal	-0.012	0.043	0.058	-0.015	4.26e-06	0.0505
DNAJC13	SSc	HC	Prox	Basal	-0.014	0.08	0.101	-0.021	4.27e-06	0.0506
GOLGA7	SSc	HC	Prox	Basal	-0.019	0.19	0.225	-0.035	4.3e-06	0.0509
ZBTB25	SSc	HC	Prox	Basal	-0.015	0.071	0.09	-0.019	4.32e-06	0.0512
PHF21A	SSc	HC	Prox	Basal	-0.015	0.092	0.114	-0.022	4.33e-06	0.0513
RFXAP	SSc	HC	Prox	Basal	-0.009	0.021	0.032	-0.011	4.35e-06	0.0515
PPM1A	SSc	HC	Prox	Basal	-0.018	0.102	0.125	-0.023	4.35e-06	0.0516
ATXN7	SSc	HC	Prox	Basal	-0.013	0.08	0.101	-0.021	4.36e-06	0.0517
KANSL1L	SSc	HC	Prox	Basal	-0.015	0.049	0.065	-0.016	4.36e-06	0.0517
NHP2	SSc	HC	Prox	Basal	0.036	0.623	0.617	0.006	4.38e-06	0.052
RBSN	SSc	HC	Prox	Basal	-0.01	0.039	0.053	-0.014	4.39e-06	0.0521
HSPD1	SSc	HC	Prox	Basal	0.024	0.828	0.833	-0.005	4.41e-06	0.0523
DCAF15	SSc	HC	Prox	Basal	-0.013	0.05	0.066	-0.016	4.42e-06	0.0524
PRRG4	SSc	HC	Prox	Basal	0.038	0.52	0.512	0.008	4.44e-06	0.0526
DPF2	SSc	HC	Prox	Basal	-0.018	0.137	0.165	-0.028	4.44e-06	0.0527
NAALADL2	SSc	HC	Prox	Basal	-0.007	0.023	0.034	-0.011	4.5e-06	0.0534
ZNF473	SSc	HC	Prox	Basal	-0.007	0.013	0.021	-0.008	4.52e-06	0.0536
TMEM14A	SSc	HC	Prox	Basal	-0.027	0.348	0.395	-0.047	4.53e-06	0.0537
EGLN1	SSc	HC	Prox	Basal	-0.021	0.135	0.162	-0.027	4.54e-06	0.0538
AC004951.1	SSc	HC	Prox	Basal	-0.009	0.027	0.039	-0.012	4.56e-06	0.0541
ZNF66	SSc	HC	Prox	Basal	-0.007	0.018	0.028	-0.01	4.57e-06	0.0542
SMAD4	SSc	HC	Prox	Basal	-0.022	0.18	0.211	-0.031	4.57e-06	0.0542
BTC	SSc	HC	Prox	Basal	-0.008	0.02	0.031	-0.011	4.62e-06	0.0548
LCMT1	SSc	HC	Prox	Basal	-0.019	0.191	0.225	-0.034	4.64e-06	0.055
CHMP7	SSc	HC	Prox	Basal	-0.011	0.048	0.065	-0.017	4.65e-06	0.0551
SKAP2	SSc	HC	Prox	Basal	-0.029	0.295	0.334	-0.039	4.67e-06	0.0554
RAB7A	SSc	HC	Prox	Basal	-0.03	0.363	0.409	-0.046	4.72e-06	0.056
STARD13	SSc	HC	Prox	Basal	-0.008	0.025	0.037	-0.012	4.74e-06	0.0562
H2AFY	SSc	HC	Prox	Basal	-0.035	0.565	0.612	-0.047	4.74e-06	0.0563
SMURF1	SSc	HC	Prox	Basal	-0.015	0.098	0.121	-0.023	4.8e-06	0.0569
COX11	SSc	HC	Prox	Basal	-0.02	0.206	0.242	-0.036	4.81e-06	0.057
AC106791.1	SSc	HC	Prox	Basal	-0.011	0.022	0.033	-0.011	4.81e-06	0.057
SEC63	SSc	HC	Prox	Basal	-0.023	0.238	0.277	-0.039	4.85e-06	0.0575
CLDN1	SSc	HC	Prox	Basal	-0.017	0.169	0.201	-0.032	5e-06	0.0593
DNAJC18	SSc	HC	Prox	Basal	-0.013	0.046	0.061	-0.015	5e-06	0.0593
EXOC8	SSc	HC	Prox	Basal	-0.01	0.031	0.044	-0.013	5.01e-06	0.0594
NTAN1	SSc	HC	Prox	Basal	-0.021	0.176	0.208	-0.032	5.03e-06	0.0597
RO60	SSc	HC	Prox	Basal	-0.022	0.211	0.246	-0.035	5.04e-06	0.0597
PA2G4	SSc	HC	Prox	Basal	0.035	0.706	0.694	0.012	5.05e-06	0.0598
ATP2C1	SSc	HC	Prox	Basal	-0.016	0.106	0.13	-0.024	5.1e-06	0.0605
TMEM14B	SSc	HC	Prox	Basal	0.038	0.541	0.537	0.004	5.1e-06	0.0605
AC092910.3	SSc	HC	Prox	Basal	-0.006	0.011	0.019	-0.008	5.13e-06	0.0608
LAMA3	SSc	HC	Prox	Basal	-0.028	0.202	0.232	-0.03	5.15e-06	0.0611
NFE2L2	SSc	HC	Prox	Basal	0.028	0.925	0.909	0.016	5.18e-06	0.0614
ZNF486	SSc	HC	Prox	Basal	-0.008	0.016	0.026	-0.01	5.23e-06	0.062
LRRC27	SSc	HC	Prox	Basal	-0.007	0.015	0.025	-0.01	5.24e-06	0.0621
ANAPC13	SSc	HC	Prox	Basal	-0.02	0.205	0.24	-0.035	5.25e-06	0.0623
PHKA2	SSc	HC	Prox	Basal	-0.011	0.04	0.055	-0.015	5.26e-06	0.0623
ZNF766	SSc	HC	Prox	Basal	-0.014	0.098	0.122	-0.024	5.29e-06	0.0628
ASXL2	SSc	HC	Prox	Basal	-0.017	0.085	0.105	-0.02	5.32e-06	0.0631
CIAPIN1	SSc	HC	Prox	Basal	-0.017	0.113	0.137	-0.024	5.33e-06	0.0632
AQR	SSc	HC	Prox	Basal	-0.017	0.101	0.124	-0.023	5.37e-06	0.0637
ZNF680	SSc	HC	Prox	Basal	-0.015	0.086	0.108	-0.022	5.37e-06	0.0637
ZNF335	SSc	HC	Prox	Basal	-0.009	0.04	0.055	-0.015	5.38e-06	0.0637
TNRC6B	SSc	HC	Prox	Basal	-0.037	0.436	0.482	-0.046	5.38e-06	0.0637
TCF7L2	SSc	HC	Prox	Basal	-0.016	0.109	0.134	-0.025	5.38e-06	0.0638
LTBP4	SSc	HC	Prox	Basal	-0.026	0.268	0.308	-0.04	5.38e-06	0.0638
CA13	SSc	HC	Prox	Basal	-0.009	0.018	0.028	-0.01	5.39e-06	0.064
GOT2	SSc	HC	Prox	Basal	0.039	0.195	0.175	0.02	5.49e-06	0.0651
UBB	SSc	HC	Prox	Basal	-0.028	0.938	0.956	-0.018	5.53e-06	0.0655
CDC42	SSc	HC	Prox	Basal	-0.035	0.708	0.74	-0.032	5.59e-06	0.0663
PPHLN1	SSc	HC	Prox	Basal	-0.026	0.296	0.34	-0.044	5.6e-06	0.0664
UACA	SSc	HC	Prox	Basal	-0.019	0.1	0.123	-0.023	5.6e-06	0.0664
AMMECR1	SSc	HC	Prox	Basal	-0.013	0.044	0.06	-0.016	5.61e-06	0.0665
WDR74	SSc	HC	Prox	Basal	-0.024	0.257	0.297	-0.04	5.62e-06	0.0666
NSUN5	SSc	HC	Prox	Basal	-0.015	0.101	0.124	-0.023	5.62e-06	0.0666
ZNF281	SSc	HC	Prox	Basal	-0.016	0.059	0.076	-0.017	5.62e-06	0.0667
ARRDC1	SSc	HC	Prox	Basal	-0.015	0.143	0.172	-0.029	5.63e-06	0.0667
ATXN3	SSc	HC	Prox	Basal	-0.02	0.178	0.21	-0.032	5.64e-06	0.0669
DYM	SSc	HC	Prox	Basal	-0.015	0.096	0.118	-0.022	5.68e-06	0.0674
GPRC5D-AS1	SSc	HC	Prox	Basal	-0.014	0.109	0.134	-0.025	5.68e-06	0.0674
DLEU1	SSc	HC	Prox	Basal	-0.021	0.221	0.258	-0.037	5.69e-06	0.0674
ANKRD18B	SSc	HC	Prox	Basal	-0.009	0.019	0.03	-0.011	5.72e-06	0.0678
ZNF681	SSc	HC	Prox	Basal	-0.01	0.045	0.061	-0.016	5.72e-06	0.0678
ZNF426	SSc	HC	Prox	Basal	-0.012	0.063	0.082	-0.019	5.77e-06	0.0685
NR1D1	SSc	HC	Prox	Basal	0.013	0.027	0.016	0.011	5.78e-06	0.0685
MAN2C1	SSc	HC	Prox	Basal	-0.01	0.033	0.046	-0.013	5.83e-06	0.0691
EIF4H	SSc	HC	Prox	Basal	-0.032	0.452	0.501	-0.049	5.85e-06	0.0693
MBOAT1	SSc	HC	Prox	Basal	-0.011	0.036	0.05	-0.014	5.87e-06	0.0696
NFRKB	SSc	HC	Prox	Basal	-0.013	0.062	0.08	-0.018	5.88e-06	0.0697
JKAMP	SSc	HC	Prox	Basal	-0.021	0.172	0.203	-0.031	5.88e-06	0.0697
POLR2G	SSc	HC	Prox	Basal	-0.026	0.323	0.368	-0.045	5.89e-06	0.0699
TRRAP	SSc	HC	Prox	Basal	-0.012	0.067	0.085	-0.018	6.01e-06	0.0712
RBBP6	SSc	HC	Prox	Basal	-0.026	0.266	0.305	-0.039	6.02e-06	0.0714
ZNF594	SSc	HC	Prox	Basal	-0.008	0.018	0.028	-0.01	6.02e-06	0.0714
PBX2	SSc	HC	Prox	Basal	-0.015	0.102	0.125	-0.023	6.11e-06	0.0724
KMT2A	SSc	HC	Prox	Basal	-0.027	0.275	0.316	-0.041	6.14e-06	0.0728
CPEB2	SSc	HC	Prox	Basal	-0.01	0.029	0.042	-0.013	6.17e-06	0.0731
MAFTRR	SSc	HC	Prox	Basal	-0.006	0.011	0.02	-0.009	6.17e-06	0.0731
JMY	SSc	HC	Prox	Basal	-0.016	0.087	0.108	-0.021	6.22e-06	0.0738
PIK3C3	SSc	HC	Prox	Basal	-0.016	0.091	0.112	-0.021	6.24e-06	0.0739
CHML	SSc	HC	Prox	Basal	-0.011	0.035	0.049	-0.014	6.29e-06	0.0745
SFXN3	SSc	HC	Prox	Basal	-0.008	0.021	0.032	-0.011	6.32e-06	0.0749
HYI	SSc	HC	Prox	Basal	-0.023	0.214	0.248	-0.034	6.32e-06	0.075
ATXN2	SSc	HC	Prox	Basal	-0.018	0.107	0.13	-0.023	6.38e-06	0.0756
ZCCHC8	SSc	HC	Prox	Basal	-0.018	0.095	0.117	-0.022	6.39e-06	0.0757
PRELID1	SSc	HC	Prox	Basal	0.031	0.63	0.634	-0.004	6.41e-06	0.076
BX284668.5	SSc	HC	Prox	Basal	-0.019	0.14	0.168	-0.028	6.42e-06	0.0761
PDPN	SSc	HC	Prox	Basal	0.043	0.26	0.242	0.018	6.45e-06	0.0765
PANK2	SSc	HC	Prox	Basal	-0.016	0.137	0.165	-0.028	6.46e-06	0.0766
ZNF276	SSc	HC	Prox	Basal	-0.015	0.06	0.077	-0.017	6.52e-06	0.0773
ERBB3	SSc	HC	Prox	Basal	-0.017	0.123	0.149	-0.026	6.52e-06	0.0774
CLDN7	SSc	HC	Prox	Basal	-0.02	0.164	0.194	-0.03	6.58e-06	0.078
NAP1L1	SSc	HC	Prox	Basal	0.023	0.88	0.885	-0.005	6.6e-06	0.0782
TSPYL2	SSc	HC	Prox	Basal	-0.011	0.048	0.064	-0.016	6.62e-06	0.0785
CTF1	SSc	HC	Prox	Basal	0.021	0.062	0.047	0.015	6.63e-06	0.0786
AL022323.4	SSc	HC	Prox	Basal	-0.01	0.018	0.028	-0.01	6.66e-06	0.079
ANKRD6	SSc	HC	Prox	Basal	-0.01	0.031	0.044	-0.013	6.67e-06	0.0791
OGFOD2	SSc	HC	Prox	Basal	-0.01	0.049	0.065	-0.016	6.68e-06	0.0792
CD276	SSc	HC	Prox	Basal	-0.011	0.038	0.052	-0.014	6.8e-06	0.0806
UNK	SSc	HC	Prox	Basal	-0.014	0.057	0.073	-0.016	6.84e-06	0.0811
TGFBR2	SSc	HC	Prox	Basal	-0.015	0.112	0.137	-0.025	6.85e-06	0.0812
MAP3K21	SSc	HC	Prox	Basal	-0.008	0.018	0.028	-0.01	6.88e-06	0.0816
BTBD10	SSc	HC	Prox	Basal	-0.016	0.119	0.144	-0.025	6.93e-06	0.0821
SMURF2	SSc	HC	Prox	Basal	-0.012	0.08	0.101	-0.021	6.99e-06	0.0828
DCAF5	SSc	HC	Prox	Basal	-0.015	0.109	0.134	-0.025	7.02e-06	0.0832
ARIH1	SSc	HC	Prox	Basal	-0.019	0.144	0.172	-0.028	7.03e-06	0.0833
APLP2	SSc	HC	Prox	Basal	-0.03	0.338	0.38	-0.042	7.08e-06	0.0839
WDR1	SSc	HC	Prox	Basal	-0.02	0.204	0.239	-0.035	7.09e-06	0.084
KIAA0232	SSc	HC	Prox	Basal	-0.015	0.06	0.078	-0.018	7.09e-06	0.084
PCNA	SSc	HC	Prox	Basal	-0.024	0.271	0.311	-0.04	7.2e-06	0.0853
ZNF773	SSc	HC	Prox	Basal	-0.009	0.015	0.024	-0.009	7.21e-06	0.0854
LBR	SSc	HC	Prox	Basal	-0.015	0.088	0.109	-0.021	7.22e-06	0.0856
MR1	SSc	HC	Prox	Basal	-0.018	0.113	0.137	-0.024	7.25e-06	0.0859
LINC01905	SSc	HC	Prox	Basal	-0.008	0.012	0.02	-0.008	7.28e-06	0.0863
MYB	SSc	HC	Prox	Basal	-0.008	0.022	0.033	-0.011	7.29e-06	0.0865
NOL9	SSc	HC	Prox	Basal	-0.014	0.077	0.097	-0.02	7.46e-06	0.0884
SAP18	SSc	HC	Prox	Basal	-0.03	0.8	0.833	-0.033	7.52e-06	0.0892
SLC2A8	SSc	HC	Prox	Basal	-0.011	0.068	0.087	-0.019	7.55e-06	0.0896
PPM1J	SSc	HC	Prox	Basal	-0.009	0.03	0.043	-0.013	7.56e-06	0.0896
PPP2R3C	SSc	HC	Prox	Basal	-0.016	0.088	0.109	-0.021	7.59e-06	0.0899
BOP1	SSc	HC	Prox	Basal	-0.012	0.08	0.101	-0.021	7.68e-06	0.091
UBE3D	SSc	HC	Prox	Basal	-0.01	0.032	0.045	-0.013	7.75e-06	0.0919
UBE3A	SSc	HC	Prox	Basal	-0.028	0.29	0.329	-0.039	7.79e-06	0.0923
SNAI2	SSc	HC	Prox	Basal	-0.024	0.2	0.232	-0.032	7.79e-06	0.0924
TACO1	SSc	HC	Prox	Basal	-0.015	0.096	0.118	-0.022	7.89e-06	0.0936
KRI1	SSc	HC	Prox	Basal	-0.015	0.099	0.121	-0.022	7.9e-06	0.0937
RASSF5	SSc	HC	Prox	Basal	-0.009	0.028	0.04	-0.012	7.9e-06	0.0937
RNF114	SSc	HC	Prox	Basal	-0.017	0.184	0.217	-0.033	7.93e-06	0.0941
VRK3	SSc	HC	Prox	Basal	-0.014	0.068	0.086	-0.018	7.94e-06	0.0942
RMND1	SSc	HC	Prox	Basal	-0.014	0.175	0.209	-0.034	7.97e-06	0.0945
LMO4	SSc	HC	Prox	Basal	0.036	0.696	0.695	0.001	7.99e-06	0.0948
HNRNPD	SSc	HC	Prox	Basal	-0.034	0.558	0.601	-0.043	8.05e-06	0.0955
GGPS1	SSc	HC	Prox	Basal	-0.019	0.155	0.184	-0.029	8.08e-06	0.0958
ENTPD1-AS1	SSc	HC	Prox	Basal	-0.012	0.033	0.045	-0.012	8.11e-06	0.0962
SMAD5-AS1	SSc	HC	Prox	Basal	-0.012	0.033	0.047	-0.014	8.16e-06	0.0967
CDH1	SSc	HC	Prox	Basal	-0.016	0.156	0.186	-0.03	8.2e-06	0.0972
ACTR3	SSc	HC	Prox	Basal	-0.035	0.498	0.55	-0.052	8.2e-06	0.0972
RAB5A	SSc	HC	Prox	Basal	-0.023	0.238	0.275	-0.037	8.33e-06	0.0988
ACTR8	SSc	HC	Prox	Basal	-0.011	0.068	0.087	-0.019	8.36e-06	0.0991
ZFYVE27	SSc	HC	Prox	Basal	-0.011	0.048	0.064	-0.016	8.37e-06	0.0992
C2orf76	SSc	HC	Prox	Basal	-0.016	0.092	0.113	-0.021	8.38e-06	0.0993
TUBB4B	SSc	HC	Prox	Basal	-0.033	0.6	0.649	-0.049	8.39e-06	0.0995
CAPZA2	SSc	HC	Prox	Basal	-0.027	0.34	0.385	-0.045	8.4e-06	0.0996
TOE1	SSc	HC	Prox	Basal	-0.009	0.03	0.042	-0.012	8.41e-06	0.0997
KIF1B	SSc	HC	Prox	Basal	-0.013	0.064	0.082	-0.018	8.43e-06	0.1
FGD6	SSc	HC	Prox	Basal	-0.02	0.156	0.184	-0.028	8.46e-06	0.1
FAM214A	SSc	HC	Prox	Basal	-0.017	0.086	0.107	-0.021	8.46e-06	0.1
HERPUD2	SSc	HC	Prox	Basal	-0.017	0.091	0.112	-0.021	8.52e-06	0.101
PHKG2	SSc	HC	Prox	Basal	-0.014	0.071	0.09	-0.019	8.52e-06	0.101
PPFIA1	SSc	HC	Prox	Basal	-0.017	0.113	0.137	-0.024	8.59e-06	0.102
STIM1	SSc	HC	Prox	Basal	-0.014	0.068	0.087	-0.019	8.63e-06	0.102
CCDC110	SSc	HC	Prox	Basal	-0.008	0.021	0.031	-0.01	8.66e-06	0.103
RTF2	SSc	HC	Prox	Basal	-0.025	0.384	0.436	-0.052	8.74e-06	0.104
NASP	SSc	HC	Prox	Basal	-0.033	0.469	0.518	-0.049	8.86e-06	0.105
KLHL20	SSc	HC	Prox	Basal	-0.013	0.057	0.074	-0.017	8.89e-06	0.105
NUDT12	SSc	HC	Prox	Basal	-0.012	0.078	0.099	-0.021	8.92e-06	0.106
MIR181A2HG	SSc	HC	Prox	Basal	-0.008	0.018	0.027	-0.009	8.96e-06	0.106
ILF3	SSc	HC	Prox	Basal	-0.027	0.32	0.364	-0.044	9.01e-06	0.107
ZNF580	SSc	HC	Prox	Basal	-0.021	0.226	0.263	-0.037	9.04e-06	0.107
PXMP4	SSc	HC	Prox	Basal	-0.009	0.047	0.063	-0.016	9.04e-06	0.107
ANGPTL4	SSc	HC	Prox	Basal	0.017	0.038	0.026	0.012	9.07e-06	0.108
ANOS1	SSc	HC	Prox	Basal	-0.013	0.067	0.085	-0.018	9.09e-06	0.108
RNF11	SSc	HC	Prox	Basal	-0.018	0.158	0.187	-0.029	9.09e-06	0.108
PQBP1	SSc	HC	Prox	Basal	-0.03	0.44	0.493	-0.053	9.1e-06	0.108
ZNF790	SSc	HC	Prox	Basal	-0.01	0.031	0.043	-0.012	9.17e-06	0.109
NEK7	SSc	HC	Prox	Basal	-0.015	0.083	0.104	-0.021	9.19e-06	0.109
AMBP	SSc	HC	Prox	Basal	-0.006	0.011	0.019	-0.008	9.2e-06	0.109
GALM	SSc	HC	Prox	Basal	-0.02	0.128	0.153	-0.025	9.27e-06	0.11
METRNL	SSc	HC	Prox	Basal	-0.007	0.022	0.033	-0.011	9.3e-06	0.11
PUS10	SSc	HC	Prox	Basal	-0.012	0.054	0.071	-0.017	9.3e-06	0.11
FAM32A	SSc	HC	Prox	Basal	-0.021	0.274	0.316	-0.042	9.3e-06	0.11
TTC32	SSc	HC	Prox	Basal	-0.018	0.074	0.093	-0.019	9.32e-06	0.11
PPP2R3B	SSc	HC	Prox	Basal	-0.016	0.091	0.112	-0.021	9.35e-06	0.111
DOCK9	SSc	HC	Prox	Basal	-0.014	0.063	0.081	-0.018	9.37e-06	0.111
ZNF222	SSc	HC	Prox	Basal	-0.009	0.018	0.028	-0.01	9.49e-06	0.113
MRPL46	SSc	HC	Prox	Basal	-0.021	0.204	0.238	-0.034	9.55e-06	0.113
ZNF668	SSc	HC	Prox	Basal	-0.009	0.026	0.037	-0.011	9.61e-06	0.114
CLDND1	SSc	HC	Prox	Basal	-0.027	0.268	0.305	-0.037	9.69e-06	0.115
TMEM117	SSc	HC	Prox	Basal	-0.009	0.023	0.033	-0.01	9.7e-06	0.115
RNF135	SSc	HC	Prox	Basal	-0.016	0.128	0.154	-0.026	9.75e-06	0.116
EFNB3	SSc	HC	Prox	Basal	-0.011	0.027	0.039	-0.012	9.8e-06	0.116
PDHX	SSc	HC	Prox	Basal	-0.014	0.102	0.125	-0.023	9.83e-06	0.117
SGCB	SSc	HC	Prox	Basal	-0.015	0.082	0.102	-0.02	9.85e-06	0.117
NUBP2	SSc	HC	Prox	Basal	-0.023	0.292	0.336	-0.044	9.86e-06	0.117
RAB22A	SSc	HC	Prox	Basal	-0.019	0.185	0.216	-0.031	9.88e-06	0.117
SLC25A25	SSc	HC	Prox	Basal	0.017	0.036	0.025	0.011	9.89e-06	0.117
STX18	SSc	HC	Prox	Basal	-0.013	0.101	0.124	-0.023	9.9e-06	0.117
CCZ1B	SSc	HC	Prox	Basal	-0.011	0.054	0.071	-0.017	9.91e-06	0.118
MXI1	SSc	HC	Prox	Basal	-0.021	0.237	0.274	-0.037	9.92e-06	0.118
MTFR1L	SSc	HC	Prox	Basal	-0.016	0.099	0.121	-0.022	9.94e-06	0.118
NUSAP1	SSc	HC	Prox	Basal	-0.009	0.036	0.05	-0.014	9.94e-06	0.118
AEBP2	SSc	HC	Prox	Basal	-0.024	0.176	0.204	-0.028	1e-05	0.119
SON	SSc	HC	Prox	Basal	0.034	0.744	0.723	0.021	1e-05	0.119
CSNK1D	SSc	HC	Prox	Basal	-0.016	0.121	0.146	-0.025	1.01e-05	0.12
FRRS1	SSc	HC	Prox	Basal	-0.017	0.096	0.118	-0.022	1.01e-05	0.12
TSR2	SSc	HC	Prox	Basal	-0.02	0.184	0.215	-0.031	1.02e-05	0.121
CPA4	SSc	HC	Prox	Basal	0.019	0.04	0.028	0.012	1.04e-05	0.123
ECHDC2	SSc	HC	Prox	Basal	-0.017	0.235	0.276	-0.041	1.04e-05	0.124
FAM122A	SSc	HC	Prox	Basal	-0.014	0.063	0.08	-0.017	1.04e-05	0.124
MIGA2	SSc	HC	Prox	Basal	-0.008	0.02	0.03	-0.01	1.05e-05	0.125
ZSCAN26	SSc	HC	Prox	Basal	-0.011	0.049	0.065	-0.016	1.06e-05	0.125
PRSS8	SSc	HC	Prox	Basal	-0.018	0.209	0.245	-0.036	1.06e-05	0.126
YIPF2	SSc	HC	Prox	Basal	-0.015	0.124	0.15	-0.026	1.07e-05	0.126
CASC4	SSc	HC	Prox	Basal	-0.019	0.132	0.158	-0.026	1.07e-05	0.127
SLC26A11	SSc	HC	Prox	Basal	-0.011	0.03	0.042	-0.012	1.07e-05	0.127
USP15	SSc	HC	Prox	Basal	-0.018	0.202	0.237	-0.035	1.07e-05	0.127
ABCA1	SSc	HC	Prox	Basal	-0.026	0.205	0.235	-0.03	1.08e-05	0.128
SPINT1-AS1	SSc	HC	Prox	Basal	-0.023	0.237	0.273	-0.036	1.08e-05	0.128
JRKL	SSc	HC	Prox	Basal	-0.01	0.062	0.079	-0.017	1.08e-05	0.129
CAMK2D	SSc	HC	Prox	Basal	-0.016	0.084	0.104	-0.02	1.09e-05	0.129
KLHL11	SSc	HC	Prox	Basal	-0.006	0.011	0.019	-0.008	1.09e-05	0.13
CRYBG1	SSc	HC	Prox	Basal	-0.019	0.176	0.207	-0.031	1.1e-05	0.13
HEBP1	SSc	HC	Prox	Basal	-0.025	0.366	0.416	-0.05	1.1e-05	0.131
BCKDK	SSc	HC	Prox	Basal	-0.016	0.127	0.153	-0.026	1.11e-05	0.132
SFXN1	SSc	HC	Prox	Basal	-0.018	0.162	0.192	-0.03	1.11e-05	0.132
RXRB	SSc	HC	Prox	Basal	-0.014	0.075	0.095	-0.02	1.12e-05	0.132
PIK3R2	SSc	HC	Prox	Basal	-0.017	0.188	0.221	-0.033	1.12e-05	0.132
AK9	SSc	HC	Prox	Basal	-0.009	0.02	0.03	-0.01	1.12e-05	0.133
FTCDNL1	SSc	HC	Prox	Basal	-0.012	0.036	0.05	-0.014	1.12e-05	0.133
ODR4	SSc	HC	Prox	Basal	-0.017	0.11	0.134	-0.024	1.12e-05	0.133
SMYD4	SSc	HC	Prox	Basal	-0.011	0.045	0.06	-0.015	1.14e-05	0.135
TMEM173	SSc	HC	Prox	Basal	0.037	0.19	0.169	0.021	1.14e-05	0.135
SMNDC1	SSc	HC	Prox	Basal	-0.02	0.19	0.222	-0.032	1.14e-05	0.135
KMT2D	SSc	HC	Prox	Basal	-0.012	0.032	0.045	-0.013	1.15e-05	0.137
DNAJB9	SSc	HC	Prox	Basal	-0.014	0.072	0.091	-0.019	1.16e-05	0.137
RAB38	SSc	HC	Prox	Basal	0.037	0.352	0.333	0.019	1.16e-05	0.138
ZNF143	SSc	HC	Prox	Basal	-0.013	0.065	0.083	-0.018	1.17e-05	0.138
TBCE	SSc	HC	Prox	Basal	-0.008	0.016	0.025	-0.009	1.17e-05	0.138
AC099778.1	SSc	HC	Prox	Basal	-0.006	0.011	0.019	-0.008	1.17e-05	0.138
STK38	SSc	HC	Prox	Basal	-0.01	0.091	0.113	-0.022	1.17e-05	0.139
STON1	SSc	HC	Prox	Basal	-0.017	0.056	0.072	-0.016	1.17e-05	0.139
ZC3H10	SSc	HC	Prox	Basal	-0.007	0.015	0.023	-0.008	1.18e-05	0.14
CCN2	SSc	HC	Prox	Basal	0.017	0.022	0.013	0.009	1.19e-05	0.141
RABL6	SSc	HC	Prox	Basal	-0.021	0.173	0.202	-0.029	1.19e-05	0.141
RAB11FIP2	SSc	HC	Prox	Basal	-0.012	0.069	0.087	-0.018	1.2e-05	0.142
YDJC	SSc	HC	Prox	Basal	-0.021	0.198	0.231	-0.033	1.21e-05	0.143
UTP23	SSc	HC	Prox	Basal	-0.016	0.18	0.213	-0.033	1.21e-05	0.143
IGF2R	SSc	HC	Prox	Basal	-0.016	0.135	0.162	-0.027	1.21e-05	0.144
ITGA6	SSc	HC	Prox	Basal	-0.025	0.363	0.41	-0.047	1.22e-05	0.145
NRG1	SSc	HC	Prox	Basal	0.018	0.056	0.042	0.014	1.23e-05	0.145
COPS4	SSc	HC	Prox	Basal	-0.02	0.241	0.28	-0.039	1.24e-05	0.147
KPNA1	SSc	HC	Prox	Basal	-0.011	0.061	0.078	-0.017	1.24e-05	0.147
MPST	SSc	HC	Prox	Basal	0.04	0.463	0.462	0.001	1.25e-05	0.148
SMIM14	SSc	HC	Prox	Basal	-0.024	0.264	0.303	-0.039	1.25e-05	0.148
KLHL7	SSc	HC	Prox	Basal	-0.012	0.071	0.09	-0.019	1.25e-05	0.149
KCTD9	SSc	HC	Prox	Basal	-0.015	0.13	0.157	-0.027	1.26e-05	0.149
CKMT2-AS1	SSc	HC	Prox	Basal	-0.008	0.034	0.047	-0.013	1.26e-05	0.15
ZBTB33	SSc	HC	Prox	Basal	-0.017	0.096	0.117	-0.021	1.27e-05	0.151
PRRC2B	SSc	HC	Prox	Basal	-0.02	0.203	0.236	-0.033	1.28e-05	0.152
PAXBP1	SSc	HC	Prox	Basal	-0.014	0.105	0.128	-0.023	1.28e-05	0.152
AL451165.2	SSc	HC	Prox	Basal	0.028	0.087	0.071	0.016	1.28e-05	0.152
RBM45	SSc	HC	Prox	Basal	-0.01	0.035	0.047	-0.012	1.3e-05	0.154
CARD14	SSc	HC	Prox	Basal	-0.006	0.014	0.022	-0.008	1.3e-05	0.154
VIPAS39	SSc	HC	Prox	Basal	-0.011	0.049	0.065	-0.016	1.3e-05	0.154
PCBP1-AS1	SSc	HC	Prox	Basal	-0.014	0.093	0.114	-0.021	1.3e-05	0.154
ZUP1	SSc	HC	Prox	Basal	-0.01	0.044	0.059	-0.015	1.3e-05	0.154
TANC1	SSc	HC	Prox	Basal	-0.015	0.137	0.164	-0.027	1.32e-05	0.157
C18orf25	SSc	HC	Prox	Basal	-0.014	0.069	0.087	-0.018	1.33e-05	0.157
ACER3	SSc	HC	Prox	Basal	0.015	0.054	0.039	0.015	1.33e-05	0.157
ARPC3	SSc	HC	Prox	Basal	0.025	0.847	0.841	0.006	1.33e-05	0.158
GEMIN7	SSc	HC	Prox	Basal	-0.014	0.062	0.079	-0.017	1.33e-05	0.158
RCBTB1	SSc	HC	Prox	Basal	-0.01	0.042	0.057	-0.015	1.33e-05	0.158
KCNK6	SSc	HC	Prox	Basal	-0.012	0.106	0.13	-0.024	1.33e-05	0.158
ZRANB1	SSc	HC	Prox	Basal	-0.015	0.074	0.092	-0.018	1.33e-05	0.158
DDX6	SSc	HC	Prox	Basal	-0.024	0.278	0.317	-0.039	1.34e-05	0.159
IDH3B	SSc	HC	Prox	Basal	-0.026	0.321	0.363	-0.042	1.34e-05	0.159
RNPC3	SSc	HC	Prox	Basal	-0.012	0.1	0.123	-0.023	1.34e-05	0.159
PDK3	SSc	HC	Prox	Basal	-0.012	0.061	0.078	-0.017	1.35e-05	0.16
TNNT1	SSc	HC	Prox	Basal	-0.025	0.111	0.133	-0.022	1.35e-05	0.16
ANXA11	SSc	HC	Prox	Basal	-0.031	0.5	0.55	-0.05	1.38e-05	0.163
AC016831.1	SSc	HC	Prox	Basal	-0.01	0.023	0.034	-0.011	1.38e-05	0.163
SPTAN1	SSc	HC	Prox	Basal	-0.021	0.182	0.212	-0.03	1.38e-05	0.164
UTP3	SSc	HC	Prox	Basal	-0.016	0.127	0.153	-0.026	1.39e-05	0.165
AKR1C2	SSc	HC	Prox	Basal	0.042	0.198	0.181	0.017	1.41e-05	0.167
DDX17	SSc	HC	Prox	Basal	-0.035	0.597	0.633	-0.036	1.41e-05	0.167
AATF	SSc	HC	Prox	Basal	-0.017	0.227	0.265	-0.038	1.41e-05	0.167
ELOVL6	SSc	HC	Prox	Basal	-0.009	0.029	0.041	-0.012	1.41e-05	0.168
ENDOD1	SSc	HC	Prox	Basal	-0.012	0.06	0.077	-0.017	1.42e-05	0.168
CENPX	SSc	HC	Prox	Basal	-0.028	0.39	0.441	-0.051	1.42e-05	0.169
CPTP	SSc	HC	Prox	Basal	-0.011	0.057	0.074	-0.017	1.43e-05	0.169
MMAB	SSc	HC	Prox	Basal	-0.018	0.183	0.214	-0.031	1.43e-05	0.17
AC027277.1	SSc	HC	Prox	Basal	-0.006	0.013	0.021	-0.008	1.44e-05	0.171
EVC2	SSc	HC	Prox	Basal	-0.01	0.021	0.031	-0.01	1.44e-05	0.171
ZNF169	SSc	HC	Prox	Basal	-0.006	0.012	0.02	-0.008	1.45e-05	0.172
SLC43A3	SSc	HC	Prox	Basal	0.026	0.12	0.1	0.02	1.46e-05	0.173
CSRNP3	SSc	HC	Prox	Basal	-0.008	0.038	0.052	-0.014	1.46e-05	0.173
PCNX1	SSc	HC	Prox	Basal	-0.016	0.045	0.059	-0.014	1.47e-05	0.175
WDR45	SSc	HC	Prox	Basal	-0.014	0.172	0.204	-0.032	1.48e-05	0.175
DIS3L	SSc	HC	Prox	Basal	-0.014	0.079	0.098	-0.019	1.49e-05	0.177
RAMP2	SSc	HC	Prox	Basal	-0.01	0.014	0.022	-0.008	1.5e-05	0.177
NXT1	SSc	HC	Prox	Basal	0.039	0.207	0.188	0.019	1.5e-05	0.178
EHBP1	SSc	HC	Prox	Basal	0.036	0.238	0.216	0.022	1.5e-05	0.178
CPNE1	SSc	HC	Prox	Basal	-0.028	0.365	0.409	-0.044	1.5e-05	0.178
FZD6	SSc	HC	Prox	Basal	-0.019	0.163	0.192	-0.029	1.51e-05	0.178
C8orf58	SSc	HC	Prox	Basal	-0.01	0.033	0.046	-0.013	1.52e-05	0.181
RWDD1	SSc	HC	Prox	Basal	0.032	0.69	0.683	0.007	1.53e-05	0.181
MARK1	SSc	HC	Prox	Basal	-0.009	0.066	0.084	-0.018	1.53e-05	0.182
ZNF429	SSc	HC	Prox	Basal	-0.011	0.091	0.112	-0.021	1.54e-05	0.182
NKRF	SSc	HC	Prox	Basal	-0.013	0.045	0.059	-0.014	1.54e-05	0.182
WDR13	SSc	HC	Prox	Basal	-0.022	0.265	0.306	-0.041	1.54e-05	0.182
SMG8	SSc	HC	Prox	Basal	-0.009	0.024	0.035	-0.011	1.54e-05	0.183
FAM210B	SSc	HC	Prox	Basal	0.041	0.307	0.29	0.017	1.54e-05	0.183
KCNK7	SSc	HC	Prox	Basal	-0.012	0.057	0.074	-0.017	1.55e-05	0.183
SLC22A15	SSc	HC	Prox	Basal	-0.007	0.016	0.026	-0.01	1.55e-05	0.183
BCL9	SSc	HC	Prox	Basal	-0.013	0.053	0.069	-0.016	1.55e-05	0.184
TRAPPC4	SSc	HC	Prox	Basal	-0.022	0.217	0.25	-0.033	1.56e-05	0.185
TMEM30B	SSc	HC	Prox	Basal	-0.015	0.101	0.123	-0.022	1.57e-05	0.186
PBRM1	SSc	HC	Prox	Basal	-0.021	0.194	0.225	-0.031	1.58e-05	0.187
FAM171A1	SSc	HC	Prox	Basal	-0.009	0.03	0.042	-0.012	1.58e-05	0.187
SYNJ2BP	SSc	HC	Prox	Basal	-0.018	0.189	0.222	-0.033	1.58e-05	0.188
CCDC30	SSc	HC	Prox	Basal	-0.007	0.015	0.024	-0.009	1.58e-05	0.188
TRIM66	SSc	HC	Prox	Basal	-0.011	0.027	0.039	-0.012	1.59e-05	0.188
SRGAP2	SSc	HC	Prox	Basal	-0.008	0.031	0.043	-0.012	1.6e-05	0.189
MANEA	SSc	HC	Prox	Basal	-0.015	0.065	0.082	-0.017	1.6e-05	0.19
TCEA1	SSc	HC	Prox	Basal	-0.031	0.677	0.717	-0.04	1.62e-05	0.193
MVK	SSc	HC	Prox	Basal	-0.007	0.039	0.053	-0.014	1.63e-05	0.193
ARL16	SSc	HC	Prox	Basal	-0.022	0.236	0.271	-0.035	1.63e-05	0.193
NFIB	SSc	HC	Prox	Basal	-0.029	0.311	0.347	-0.036	1.64e-05	0.194
PRCC	SSc	HC	Prox	Basal	-0.016	0.115	0.139	-0.024	1.65e-05	0.195
UXS1	SSc	HC	Prox	Basal	-0.018	0.149	0.177	-0.028	1.65e-05	0.196
PRKAA1	SSc	HC	Prox	Basal	-0.015	0.088	0.109	-0.021	1.65e-05	0.196
TRIM69	SSc	HC	Prox	Basal	0.028	0.094	0.077	0.017	1.66e-05	0.197
AL354740.1	SSc	HC	Prox	Basal	-0.01	0.03	0.042	-0.012	1.67e-05	0.197
FAM8A1	SSc	HC	Prox	Basal	-0.013	0.061	0.078	-0.017	1.67e-05	0.198
PLIN3	SSc	HC	Prox	Basal	-0.026	0.334	0.377	-0.043	1.67e-05	0.198
SERTAD4	SSc	HC	Prox	Basal	-0.02	0.1	0.121	-0.021	1.68e-05	0.199
ARL8A	SSc	HC	Prox	Basal	-0.014	0.126	0.152	-0.026	1.68e-05	0.199
MGME1	SSc	HC	Prox	Basal	-0.016	0.205	0.24	-0.035	1.68e-05	0.2
REST	SSc	HC	Prox	Basal	-0.03	0.317	0.356	-0.039	1.68e-05	0.2
NAA35	SSc	HC	Prox	Basal	-0.013	0.099	0.121	-0.022	1.69e-05	0.201
AC012615.1	SSc	HC	Prox	Basal	-0.011	0.019	0.029	-0.01	1.69e-05	0.201
RGMB-AS1	SSc	HC	Prox	Basal	0.011	0.023	0.014	0.009	1.7e-05	0.201
APPL2	SSc	HC	Prox	Basal	-0.015	0.109	0.133	-0.024	1.72e-05	0.203
P3H1	SSc	HC	Prox	Basal	-0.008	0.021	0.031	-0.01	1.72e-05	0.203
TP63	SSc	HC	Prox	Basal	0.035	0.488	0.475	0.013	1.72e-05	0.204
AC112220.2	SSc	HC	Prox	Basal	-0.008	0.021	0.031	-0.01	1.74e-05	0.206
INVS	SSc	HC	Prox	Basal	-0.009	0.028	0.04	-0.012	1.74e-05	0.207
COQ6	SSc	HC	Prox	Basal	-0.008	0.045	0.059	-0.014	1.74e-05	0.207
EDDM13	SSc	HC	Prox	Basal	-0.009	0.018	0.027	-0.009	1.74e-05	0.207
PTPRQ	SSc	HC	Prox	Basal	0.01	0.023	0.013	0.01	1.75e-05	0.208
PFDN2	SSc	HC	Prox	Basal	0.037	0.412	0.403	0.009	1.77e-05	0.209
DEF6	SSc	HC	Prox	Basal	-0.016	0.109	0.132	-0.023	1.78e-05	0.211
CNP	SSc	HC	Prox	Basal	-0.014	0.11	0.133	-0.023	1.79e-05	0.213
AIG1	SSc	HC	Prox	Basal	-0.016	0.232	0.272	-0.04	1.8e-05	0.213
PHF7	SSc	HC	Prox	Basal	-0.012	0.037	0.05	-0.013	1.8e-05	0.214
ZYX	SSc	HC	Prox	Basal	0.029	0.117	0.099	0.018	1.8e-05	0.214
C14orf119	SSc	HC	Prox	Basal	-0.024	0.316	0.358	-0.042	1.8e-05	0.214
FOXA1	SSc	HC	Prox	Basal	-0.017	0.157	0.185	-0.028	1.8e-05	0.214
ERGIC1	SSc	HC	Prox	Basal	-0.014	0.109	0.132	-0.023	1.81e-05	0.214
RAB4B	SSc	HC	Prox	Basal	-0.011	0.059	0.076	-0.017	1.81e-05	0.215
CDKN2B	SSc	HC	Prox	Basal	0.013	0.024	0.015	0.009	1.81e-05	0.215
RABL2A	SSc	HC	Prox	Basal	-0.008	0.018	0.028	-0.01	1.82e-05	0.216
ZZEF1	SSc	HC	Prox	Basal	-0.009	0.036	0.049	-0.013	1.83e-05	0.217
PMAIP1	SSc	HC	Prox	Basal	0.052	0.563	0.569	-0.006	1.83e-05	0.217
GLOD4	SSc	HC	Prox	Basal	-0.027	0.324	0.366	-0.042	1.83e-05	0.217
HCG11	SSc	HC	Prox	Basal	-0.013	0.085	0.106	-0.021	1.83e-05	0.218
PDPK1	SSc	HC	Prox	Basal	-0.014	0.099	0.121	-0.022	1.84e-05	0.219
ZNF581	SSc	HC	Prox	Basal	-0.02	0.265	0.305	-0.04	1.85e-05	0.219
AC139530.1	SSc	HC	Prox	Basal	-0.007	0.019	0.029	-0.01	1.85e-05	0.219
CCDC91	SSc	HC	Prox	Basal	-0.02	0.186	0.216	-0.03	1.85e-05	0.22
AC004889.1	SSc	HC	Prox	Basal	-0.009	0.021	0.031	-0.01	1.86e-05	0.22
USP3	SSc	HC	Prox	Basal	-0.015	0.145	0.172	-0.027	1.86e-05	0.22
RFK	SSc	HC	Prox	Basal	-0.015	0.086	0.106	-0.02	1.87e-05	0.222
ZDHHC18	SSc	HC	Prox	Basal	-0.008	0.034	0.046	-0.012	1.91e-05	0.227
VAMP4	SSc	HC	Prox	Basal	-0.016	0.084	0.104	-0.02	1.92e-05	0.227
MTCH2	SSc	HC	Prox	Basal	-0.023	0.265	0.304	-0.039	1.92e-05	0.227
SMC3	SSc	HC	Prox	Basal	-0.028	0.357	0.4	-0.043	1.93e-05	0.229
CNEP1R1	SSc	HC	Prox	Basal	-0.01	0.035	0.047	-0.012	1.94e-05	0.23
TMEM87A	SSc	HC	Prox	Basal	-0.026	0.332	0.375	-0.043	1.95e-05	0.231
HTRA2	SSc	HC	Prox	Basal	-0.014	0.123	0.148	-0.025	1.96e-05	0.232
FAM49B	SSc	HC	Prox	Basal	-0.021	0.265	0.306	-0.041	1.97e-05	0.234
USP30	SSc	HC	Prox	Basal	-0.006	0.022	0.032	-0.01	1.98e-05	0.235
SFR1	SSc	HC	Prox	Basal	-0.01	0.05	0.065	-0.015	1.98e-05	0.235
ACADM	SSc	HC	Prox	Basal	0.039	0.37	0.355	0.015	1.99e-05	0.235
PCOTH	SSc	HC	Prox	Basal	-0.008	0.024	0.035	-0.011	1.99e-05	0.236
ZNF654	SSc	HC	Prox	Basal	-0.013	0.059	0.076	-0.017	1.99e-05	0.236
TGIF1	SSc	HC	Prox	Basal	0.044	0.352	0.337	0.015	2e-05	0.237
DIS3	SSc	HC	Prox	Basal	-0.016	0.136	0.162	-0.026	2e-05	0.237
AC005562.1	SSc	HC	Prox	Basal	-0.012	0.064	0.081	-0.017	2.01e-05	0.238
AGK	SSc	HC	Prox	Basal	-0.01	0.056	0.073	-0.017	2.02e-05	0.24
ATP9B	SSc	HC	Prox	Basal	-0.01	0.042	0.056	-0.014	2.02e-05	0.24
ACSL3	SSc	HC	Prox	Basal	-0.017	0.142	0.169	-0.027	2.03e-05	0.241
ARID2	SSc	HC	Prox	Basal	-0.015	0.08	0.099	-0.019	2.03e-05	0.241
CLIP1	SSc	HC	Prox	Basal	-0.016	0.115	0.138	-0.023	2.04e-05	0.241
GABPA	SSc	HC	Prox	Basal	-0.016	0.083	0.102	-0.019	2.04e-05	0.242
TAZ	SSc	HC	Prox	Basal	-0.012	0.054	0.07	-0.016	2.04e-05	0.242
SMCR5	SSc	HC	Prox	Basal	-0.006	0.032	0.045	-0.013	2.04e-05	0.242
CRADD	SSc	HC	Prox	Basal	-0.01	0.036	0.049	-0.013	2.05e-05	0.243
CENPL	SSc	HC	Prox	Basal	-0.007	0.014	0.023	-0.009	2.05e-05	0.243
WHRN	SSc	HC	Prox	Basal	-0.009	0.02	0.029	-0.009	2.05e-05	0.243
PTRHD1	SSc	HC	Prox	Basal	0.034	0.585	0.58	0.005	2.06e-05	0.245
VMA21	SSc	HC	Prox	Basal	-0.025	0.248	0.28	-0.032	2.07e-05	0.245
RAB9A	SSc	HC	Prox	Basal	-0.02	0.23	0.266	-0.036	2.07e-05	0.245
LIN37	SSc	HC	Prox	Basal	-0.012	0.07	0.088	-0.018	2.09e-05	0.248
ALDH7A1	SSc	HC	Prox	Basal	0.034	0.533	0.527	0.006	2.11e-05	0.251
ISCA2	SSc	HC	Prox	Basal	-0.021	0.239	0.275	-0.036	2.12e-05	0.251
AGGF1	SSc	HC	Prox	Basal	-0.018	0.227	0.264	-0.037	2.13e-05	0.252
BTBD8	SSc	HC	Prox	Basal	-0.007	0.021	0.031	-0.01	2.13e-05	0.253
HMBOX1	SSc	HC	Prox	Basal	-0.011	0.059	0.075	-0.016	2.14e-05	0.253
PCMT1	SSc	HC	Prox	Basal	-0.026	0.375	0.423	-0.048	2.14e-05	0.254
PXN-AS1	SSc	HC	Prox	Basal	-0.01	0.053	0.068	-0.015	2.14e-05	0.254
ABCA5	SSc	HC	Prox	Basal	-0.015	0.141	0.168	-0.027	2.14e-05	0.254
ATXN7L3B	SSc	HC	Prox	Basal	-0.025	0.288	0.327	-0.039	2.15e-05	0.255
KLF4	SSc	HC	Prox	Basal	0.042	0.606	0.61	-0.004	2.16e-05	0.256
VGLL3	SSc	HC	Prox	Basal	-0.009	0.019	0.029	-0.01	2.18e-05	0.258
RUFY1	SSc	HC	Prox	Basal	-0.017	0.139	0.165	-0.026	2.18e-05	0.259
LRRC57	SSc	HC	Prox	Basal	-0.013	0.071	0.089	-0.018	2.18e-05	0.259
GPATCH1	SSc	HC	Prox	Basal	-0.009	0.06	0.077	-0.017	2.18e-05	0.259
CDCA4	SSc	HC	Prox	Basal	-0.015	0.132	0.158	-0.026	2.18e-05	0.259
DUSP14	SSc	HC	Prox	Basal	-0.022	0.285	0.327	-0.042	2.19e-05	0.259
CENPT	SSc	HC	Prox	Basal	-0.012	0.046	0.061	-0.015	2.19e-05	0.26
TM9SF3	SSc	HC	Prox	Basal	-0.026	0.391	0.437	-0.046	2.19e-05	0.26
PLAA	SSc	HC	Prox	Basal	-0.011	0.071	0.089	-0.018	2.19e-05	0.26
AKIP1	SSc	HC	Prox	Basal	-0.012	0.121	0.146	-0.025	2.2e-05	0.26
GBP2	SSc	HC	Prox	Basal	0.04	0.223	0.204	0.019	2.2e-05	0.26
ZNF14	SSc	HC	Prox	Basal	-0.008	0.016	0.025	-0.009	2.2e-05	0.261
KIF22	SSc	HC	Prox	Basal	-0.018	0.189	0.221	-0.032	2.2e-05	0.261
RRAS2	SSc	HC	Prox	Basal	-0.014	0.102	0.124	-0.022	2.2e-05	0.261
CENPC	SSc	HC	Prox	Basal	-0.022	0.258	0.295	-0.037	2.21e-05	0.262
JAG1	SSc	HC	Prox	Basal	0.038	0.283	0.263	0.02	2.21e-05	0.262
DNAJC24	SSc	HC	Prox	Basal	-0.015	0.073	0.091	-0.018	2.21e-05	0.262
ALKBH1	SSc	HC	Prox	Basal	-0.008	0.025	0.035	-0.01	2.22e-05	0.263
NINJ2	SSc	HC	Prox	Basal	-0.011	0.053	0.068	-0.015	2.22e-05	0.264
ELL2	SSc	HC	Prox	Basal	-0.021	0.178	0.206	-0.028	2.23e-05	0.264
YAP1	SSc	HC	Prox	Basal	-0.023	0.221	0.254	-0.033	2.24e-05	0.265
MITF	SSc	HC	Prox	Basal	-0.012	0.048	0.063	-0.015	2.24e-05	0.266
CMIP	SSc	HC	Prox	Basal	-0.018	0.16	0.187	-0.027	2.25e-05	0.267
GSR	SSc	HC	Prox	Basal	0.04	0.339	0.325	0.014	2.26e-05	0.268
DTWD1	SSc	HC	Prox	Basal	-0.02	0.215	0.249	-0.034	2.27e-05	0.269
ALOX12-AS1	SSc	HC	Prox	Basal	-0.01	0.036	0.049	-0.013	2.27e-05	0.269
RABL2B	SSc	HC	Prox	Basal	-0.01	0.039	0.052	-0.013	2.27e-05	0.269
EPB41L2	SSc	HC	Prox	Basal	-0.015	0.114	0.138	-0.024	2.28e-05	0.27
SMARCD2	SSc	HC	Prox	Basal	-0.02	0.26	0.298	-0.038	2.28e-05	0.27
CGRRF1	SSc	HC	Prox	Basal	-0.018	0.091	0.111	-0.02	2.28e-05	0.271
WARS2-AS1	SSc	HC	Prox	Basal	-0.007	0.015	0.023	-0.008	2.3e-05	0.273
SURF2	SSc	HC	Prox	Basal	-0.027	0.358	0.399	-0.041	2.31e-05	0.273
PSMA2	SSc	HC	Prox	Basal	0.021	0.789	0.802	-0.013	2.32e-05	0.275
KCMF1	SSc	HC	Prox	Basal	-0.021	0.274	0.312	-0.038	2.32e-05	0.275
ADIPOR1	SSc	HC	Prox	Basal	0.038	0.299	0.282	0.017	2.33e-05	0.276
RNF165	SSc	HC	Prox	Basal	-0.016	0.082	0.1	-0.018	2.34e-05	0.278
NUP42	SSc	HC	Prox	Basal	-0.013	0.147	0.175	-0.028	2.34e-05	0.278
HMGN3-AS1	SSc	HC	Prox	Basal	-0.008	0.019	0.029	-0.01	2.34e-05	0.278
TRMT112	SSc	HC	Prox	Basal	0.026	0.808	0.8	0.008	2.35e-05	0.278
KIAA0895	SSc	HC	Prox	Basal	-0.009	0.02	0.03	-0.01	2.37e-05	0.281
ZMAT3	SSc	HC	Prox	Basal	-0.009	0.04	0.053	-0.013	2.38e-05	0.282
PTPN6	SSc	HC	Prox	Basal	-0.011	0.084	0.105	-0.021	2.38e-05	0.282
ZNF346	SSc	HC	Prox	Basal	-0.01	0.037	0.05	-0.013	2.39e-05	0.283
VRK2	SSc	HC	Prox	Basal	-0.013	0.091	0.112	-0.021	2.4e-05	0.284
NOA1	SSc	HC	Prox	Basal	-0.025	0.33	0.373	-0.043	2.4e-05	0.284
POLR3F	SSc	HC	Prox	Basal	-0.011	0.051	0.067	-0.016	2.41e-05	0.285
PITPNA-AS1	SSc	HC	Prox	Basal	0.038	0.237	0.219	0.018	2.41e-05	0.286
HAUS2	SSc	HC	Prox	Basal	-0.015	0.059	0.076	-0.017	2.41e-05	0.286
GVQW3	SSc	HC	Prox	Basal	-0.006	0.011	0.018	-0.007	2.42e-05	0.286
ETAA1	SSc	HC	Prox	Basal	-0.011	0.095	0.117	-0.022	2.43e-05	0.288
LRRK1	SSc	HC	Prox	Basal	-0.009	0.022	0.032	-0.01	2.43e-05	0.288
PEX13	SSc	HC	Prox	Basal	-0.018	0.144	0.17	-0.026	2.44e-05	0.289
FOPNL	SSc	HC	Prox	Basal	-0.02	0.208	0.24	-0.032	2.45e-05	0.291
DCAF4	SSc	HC	Prox	Basal	-0.009	0.031	0.043	-0.012	2.45e-05	0.291
AL365436.2	SSc	HC	Prox	Basal	-0.006	0.018	0.027	-0.009	2.47e-05	0.293
NECTIN2	SSc	HC	Prox	Basal	-0.011	0.077	0.096	-0.019	2.48e-05	0.294
FAM114A1	SSc	HC	Prox	Basal	-0.014	0.153	0.182	-0.029	2.49e-05	0.295
CCDC71L	SSc	HC	Prox	Basal	-0.009	0.033	0.046	-0.013	2.5e-05	0.296
ILVBL	SSc	HC	Prox	Basal	-0.012	0.163	0.193	-0.03	2.51e-05	0.297
WIPI2	SSc	HC	Prox	Basal	-0.02	0.243	0.28	-0.037	2.53e-05	0.3
RYR1	SSc	HC	Prox	Basal	-0.024	0.369	0.417	-0.048	2.53e-05	0.3
IP6K1	SSc	HC	Prox	Basal	-0.01	0.052	0.067	-0.015	2.53e-05	0.301
MAN1B1	SSc	HC	Prox	Basal	-0.013	0.12	0.144	-0.024	2.55e-05	0.302
TUBB2A	SSc	HC	Prox	Basal	0.033	0.111	0.094	0.017	2.55e-05	0.303
PDIA6	SSc	HC	Prox	Basal	-0.034	0.555	0.603	-0.048	2.55e-05	0.303
PPID	SSc	HC	Prox	Basal	-0.021	0.207	0.239	-0.032	2.56e-05	0.304
CELF2	SSc	HC	Prox	Basal	-0.007	0.011	0.019	-0.008	2.57e-05	0.305
EEF1AKMT3	SSc	HC	Prox	Basal	-0.007	0.024	0.034	-0.01	2.59e-05	0.308
ASF1A	SSc	HC	Prox	Basal	-0.018	0.164	0.192	-0.028	2.6e-05	0.309
GID8	SSc	HC	Prox	Basal	-0.022	0.225	0.258	-0.033	2.61e-05	0.309
CCDC112	SSc	HC	Prox	Basal	-0.013	0.126	0.151	-0.025	2.62e-05	0.311
PPWD1	SSc	HC	Prox	Basal	-0.013	0.133	0.159	-0.026	2.65e-05	0.314
JUND	SSc	HC	Prox	Basal	0.035	0.911	0.882	0.029	2.65e-05	0.314
EFCAB7	SSc	HC	Prox	Basal	-0.012	0.046	0.06	-0.014	2.65e-05	0.315
TMEM40	SSc	HC	Prox	Basal	-0.011	0.129	0.156	-0.027	2.66e-05	0.316
NAA25	SSc	HC	Prox	Basal	-0.014	0.094	0.115	-0.021	2.66e-05	0.316
AC013652.1	SSc	HC	Prox	Basal	-0.009	0.023	0.033	-0.01	2.68e-05	0.317
RAET1G	SSc	HC	Prox	Basal	-0.009	0.031	0.043	-0.012	2.68e-05	0.317
SCMH1	SSc	HC	Prox	Basal	0.018	0.064	0.049	0.015	2.68e-05	0.318
TAF8	SSc	HC	Prox	Basal	-0.011	0.052	0.067	-0.015	2.69e-05	0.319
RSBN1	SSc	HC	Prox	Basal	-0.016	0.199	0.233	-0.034	2.69e-05	0.319
MAN1A2	SSc	HC	Prox	Basal	-0.018	0.22	0.256	-0.036	2.7e-05	0.32
DEPTOR	SSc	HC	Prox	Basal	-0.022	0.16	0.185	-0.025	2.7e-05	0.32
DLGAP4	SSc	HC	Prox	Basal	-0.013	0.08	0.099	-0.019	2.7e-05	0.32
PPDPF	SSc	HC	Prox	Basal	0.022	0.883	0.878	0.005	2.71e-05	0.321
EXTL2	SSc	HC	Prox	Basal	-0.017	0.065	0.082	-0.017	2.71e-05	0.321
MIA3	SSc	HC	Prox	Basal	-0.019	0.181	0.211	-0.03	2.73e-05	0.323
NGFR	SSc	HC	Prox	Basal	-0.011	0.051	0.066	-0.015	2.74e-05	0.325
TERF2IP	SSc	HC	Prox	Basal	-0.027	0.381	0.432	-0.051	2.78e-05	0.329
RANBP2	SSc	HC	Prox	Basal	-0.02	0.12	0.142	-0.022	2.78e-05	0.33
KIF1C	SSc	HC	Prox	Basal	-0.011	0.065	0.082	-0.017	2.8e-05	0.332
SDCBP2	SSc	HC	Prox	Basal	-0.01	0.08	0.1	-0.02	2.8e-05	0.332
ESRP1	SSc	HC	Prox	Basal	-0.021	0.182	0.211	-0.029	2.81e-05	0.333
MINDY3	SSc	HC	Prox	Basal	-0.011	0.064	0.081	-0.017	2.81e-05	0.333
TNFRSF12A	SSc	HC	Prox	Basal	0.03	0.128	0.108	0.02	2.83e-05	0.335
SH3PXD2A	SSc	HC	Prox	Basal	-0.027	0.41	0.455	-0.045	2.83e-05	0.335
C5orf24	SSc	HC	Prox	Basal	-0.016	0.252	0.292	-0.04	2.84e-05	0.336
SLC38A5	SSc	HC	Prox	Basal	-0.011	0.086	0.107	-0.021	2.84e-05	0.337
WDR47	SSc	HC	Prox	Basal	0.034	0.13	0.112	0.018	2.86e-05	0.339
CDK11A	SSc	HC	Prox	Basal	-0.009	0.068	0.086	-0.018	2.86e-05	0.339
LAMB2	SSc	HC	Prox	Basal	-0.015	0.098	0.119	-0.021	2.87e-05	0.341
WDYHV1	SSc	HC	Prox	Basal	-0.017	0.094	0.114	-0.02	2.88e-05	0.342
DUSP12	SSc	HC	Prox	Basal	-0.016	0.096	0.117	-0.021	2.89e-05	0.342
SOGA1	SSc	HC	Prox	Basal	-0.011	0.034	0.046	-0.012	2.9e-05	0.344
DTWD2	SSc	HC	Prox	Basal	-0.011	0.038	0.05	-0.012	2.91e-05	0.346
DGCR6L	SSc	HC	Prox	Basal	-0.021	0.253	0.29	-0.037	2.92e-05	0.346
WDTC1	SSc	HC	Prox	Basal	-0.008	0.04	0.054	-0.014	2.93e-05	0.347
PRPF4	SSc	HC	Prox	Basal	-0.013	0.105	0.127	-0.022	2.95e-05	0.35
AC005838.2	SSc	HC	Prox	Basal	-0.007	0.015	0.024	-0.009	2.96e-05	0.351
ACBD6	SSc	HC	Prox	Basal	-0.019	0.249	0.287	-0.038	2.96e-05	0.352
ZNF554	SSc	HC	Prox	Basal	-0.007	0.014	0.022	-0.008	3e-05	0.356
C2CD5	SSc	HC	Prox	Basal	-0.013	0.043	0.057	-0.014	3e-05	0.356
MARK4	SSc	HC	Prox	Basal	-0.011	0.066	0.083	-0.017	3e-05	0.356
AKAP8L	SSc	HC	Prox	Basal	-0.015	0.155	0.184	-0.029	3.02e-05	0.358
CBR4	SSc	HC	Prox	Basal	-0.018	0.133	0.157	-0.024	3.03e-05	0.359
SPG11	SSc	HC	Prox	Basal	-0.016	0.099	0.119	-0.02	3.03e-05	0.36
NIFK-AS1	SSc	HC	Prox	Basal	-0.009	0.06	0.076	-0.016	3.06e-05	0.363
SEC13	SSc	HC	Prox	Basal	-0.014	0.133	0.159	-0.026	3.08e-05	0.365
ARPIN	SSc	HC	Prox	Basal	-0.01	0.067	0.085	-0.018	3.12e-05	0.37
ODF2L	SSc	HC	Prox	Basal	-0.018	0.146	0.172	-0.026	3.14e-05	0.372
BTG3	SSc	HC	Prox	Basal	0.045	0.356	0.344	0.012	3.14e-05	0.373
CKMT1B	SSc	HC	Prox	Basal	-0.01	0.093	0.115	-0.022	3.14e-05	0.373
PAXIP1	SSc	HC	Prox	Basal	-0.01	0.03	0.042	-0.012	3.15e-05	0.374
KIAA1328	SSc	HC	Prox	Basal	-0.013	0.041	0.055	-0.014	3.15e-05	0.374
CPLANE1	SSc	HC	Prox	Basal	-0.012	0.046	0.06	-0.014	3.16e-05	0.375
AC245041.2	SSc	HC	Prox	Basal	-0.016	0.167	0.196	-0.029	3.16e-05	0.375
KBTBD4	SSc	HC	Prox	Basal	-0.011	0.053	0.068	-0.015	3.17e-05	0.376
DAPK3	SSc	HC	Prox	Basal	-0.01	0.072	0.09	-0.018	3.18e-05	0.377
PSMD11	SSc	HC	Prox	Basal	-0.021	0.307	0.35	-0.043	3.19e-05	0.378
DRG1	SSc	HC	Prox	Basal	-0.017	0.166	0.195	-0.029	3.19e-05	0.378
HDAC1	SSc	HC	Prox	Basal	-0.024	0.31	0.35	-0.04	3.2e-05	0.379
FTH1	SSc	HC	Prox	Basal	-0.009	1	1	0	3.23e-05	0.383
METTL2B	SSc	HC	Prox	Basal	-0.012	0.076	0.095	-0.019	3.24e-05	0.384
TUSC3	SSc	HC	Prox	Basal	0.037	0.289	0.273	0.016	3.24e-05	0.385
AC005332.6	SSc	HC	Prox	Basal	-0.01	0.029	0.04	-0.011	3.25e-05	0.385
TRIM11	SSc	HC	Prox	Basal	-0.01	0.04	0.053	-0.013	3.26e-05	0.386
TXNDC15	SSc	HC	Prox	Basal	-0.015	0.178	0.209	-0.031	3.26e-05	0.387
CLINT1	SSc	HC	Prox	Basal	0.039	0.447	0.436	0.011	3.27e-05	0.388
RCN2	SSc	HC	Prox	Basal	-0.029	0.446	0.494	-0.048	3.28e-05	0.389
ZNF507	SSc	HC	Prox	Basal	-0.014	0.067	0.084	-0.017	3.28e-05	0.389
SLX4IP	SSc	HC	Prox	Basal	-0.012	0.078	0.097	-0.019	3.29e-05	0.39
NSMCE4A	SSc	HC	Prox	Basal	-0.018	0.169	0.198	-0.029	3.29e-05	0.39
CEP350	SSc	HC	Prox	Basal	-0.018	0.174	0.203	-0.029	3.31e-05	0.392
C12orf43	SSc	HC	Prox	Basal	-0.014	0.082	0.101	-0.019	3.32e-05	0.394
MICU2	SSc	HC	Prox	Basal	-0.019	0.222	0.255	-0.033	3.32e-05	0.394
PSMD7	SSc	HC	Prox	Basal	-0.027	0.403	0.452	-0.049	3.33e-05	0.395
HERC5	SSc	HC	Prox	Basal	0.012	0.023	0.014	0.009	3.35e-05	0.397
HINT3	SSc	HC	Prox	Basal	-0.016	0.098	0.118	-0.02	3.36e-05	0.398
RAPGEF2	SSc	HC	Prox	Basal	-0.009	0.03	0.041	-0.011	3.36e-05	0.399
PPP1R12A	SSc	HC	Prox	Basal	-0.022	0.292	0.333	-0.041	3.37e-05	0.399
IER3	SSc	HC	Prox	Basal	0.046	0.675	0.673	0.002	3.37e-05	0.399
POLDIP2	SSc	HC	Prox	Basal	-0.016	0.176	0.205	-0.029	3.37e-05	0.4
ZNF737	SSc	HC	Prox	Basal	-0.009	0.032	0.043	-0.011	3.38e-05	0.4
ZFP28	SSc	HC	Prox	Basal	-0.007	0.011	0.018	-0.007	3.38e-05	0.4
NCEH1	SSc	HC	Prox	Basal	-0.01	0.034	0.047	-0.013	3.39e-05	0.402
BAZ1B	SSc	HC	Prox	Basal	-0.019	0.173	0.202	-0.029	3.39e-05	0.402
PAN3	SSc	HC	Prox	Basal	-0.019	0.074	0.091	-0.017	3.39e-05	0.402
CCDC120	SSc	HC	Prox	Basal	-0.012	0.049	0.063	-0.014	3.39e-05	0.402
MAF1	SSc	HC	Prox	Basal	-0.023	0.31	0.352	-0.042	3.39e-05	0.402
TMEM101	SSc	HC	Prox	Basal	-0.022	0.3	0.342	-0.042	3.41e-05	0.405
PMPCA	SSc	HC	Prox	Basal	-0.012	0.126	0.152	-0.026	3.45e-05	0.409
CIR1	SSc	HC	Prox	Basal	-0.029	0.504	0.55	-0.046	3.47e-05	0.412
AL022311.1	SSc	HC	Prox	Basal	-0.01	0.048	0.063	-0.015	3.47e-05	0.412
SNX3	SSc	HC	Prox	Basal	-0.032	0.716	0.758	-0.042	3.49e-05	0.414
RALGAPB	SSc	HC	Prox	Basal	-0.012	0.056	0.072	-0.016	3.5e-05	0.415
AUTS2	SSc	HC	Prox	Basal	-0.021	0.23	0.264	-0.034	3.51e-05	0.416
AHCYL2	SSc	HC	Prox	Basal	-0.013	0.125	0.15	-0.025	3.51e-05	0.416
C1orf35	SSc	HC	Prox	Basal	-0.022	0.276	0.314	-0.038	3.52e-05	0.418
HIRIP3	SSc	HC	Prox	Basal	-0.012	0.089	0.109	-0.02	3.54e-05	0.42
TSPAN7	SSc	HC	Prox	Basal	-0.008	0.049	0.064	-0.015	3.54e-05	0.42
EPHX2	SSc	HC	Prox	Basal	-0.012	0.171	0.203	-0.032	3.56e-05	0.422
SBNO2	SSc	HC	Prox	Basal	0.021	0.074	0.059	0.015	3.57e-05	0.423
PHOSPHO2	SSc	HC	Prox	Basal	-0.01	0.025	0.036	-0.011	3.63e-05	0.43
OSBPL11	SSc	HC	Prox	Basal	-0.012	0.078	0.097	-0.019	3.64e-05	0.431
COL14A1	SSc	HC	Prox	Basal	0.014	0.034	0.023	0.011	3.66e-05	0.434
SMC4	SSc	HC	Prox	Basal	-0.017	0.147	0.174	-0.027	3.66e-05	0.434
DCAF11	SSc	HC	Prox	Basal	-0.014	0.135	0.161	-0.026	3.69e-05	0.437
MGAT2	SSc	HC	Prox	Basal	-0.012	0.062	0.078	-0.016	3.69e-05	0.437
GSPT2	SSc	HC	Prox	Basal	-0.01	0.038	0.051	-0.013	3.7e-05	0.438
SNRNP27	SSc	HC	Prox	Basal	-0.013	0.203	0.239	-0.036	3.71e-05	0.439
GPRASP2	SSc	HC	Prox	Basal	-0.006	0.011	0.018	-0.007	3.71e-05	0.44
RGS12	SSc	HC	Prox	Basal	-0.022	0.223	0.255	-0.032	3.73e-05	0.442
ADAM10	SSc	HC	Prox	Basal	-0.017	0.148	0.174	-0.026	3.73e-05	0.442
TUBGCP4	SSc	HC	Prox	Basal	-0.014	0.062	0.078	-0.016	3.74e-05	0.444
ZNF227	SSc	HC	Prox	Basal	-0.01	0.041	0.054	-0.013	3.75e-05	0.444
HMOX2	SSc	HC	Prox	Basal	-0.014	0.183	0.215	-0.032	3.75e-05	0.445
GLG1	SSc	HC	Prox	Basal	-0.022	0.216	0.247	-0.031	3.75e-05	0.445
DDX42	SSc	HC	Prox	Basal	-0.021	0.23	0.262	-0.032	3.78e-05	0.448
ZNF280D	SSc	HC	Prox	Basal	-0.019	0.169	0.196	-0.027	3.78e-05	0.448
ST3GAL1	SSc	HC	Prox	Basal	-0.01	0.051	0.066	-0.015	3.79e-05	0.449
CPSF7	SSc	HC	Prox	Basal	-0.014	0.079	0.097	-0.018	3.79e-05	0.45
UTP6	SSc	HC	Prox	Basal	-0.014	0.135	0.16	-0.025	3.81e-05	0.452
SLC30A7	SSc	HC	Prox	Basal	-0.015	0.055	0.069	-0.014	3.82e-05	0.453
NCS1	SSc	HC	Prox	Basal	-0.015	0.225	0.262	-0.037	3.83e-05	0.454
GHITM	SSc	HC	Prox	Basal	-0.031	0.571	0.617	-0.046	3.84e-05	0.455
SPINT1	SSc	HC	Prox	Basal	-0.02	0.292	0.333	-0.041	3.84e-05	0.455
IGHMBP2	SSc	HC	Prox	Basal	-0.007	0.019	0.028	-0.009	3.85e-05	0.456
ZBTB42	SSc	HC	Prox	Basal	-0.007	0.013	0.021	-0.008	3.87e-05	0.459
SELENOO	SSc	HC	Prox	Basal	-0.008	0.067	0.084	-0.017	3.89e-05	0.461
HES6	SSc	HC	Prox	Basal	-0.007	0.015	0.023	-0.008	3.92e-05	0.464
LNPK	SSc	HC	Prox	Basal	-0.011	0.105	0.127	-0.022	3.92e-05	0.465
LRG1	SSc	HC	Prox	Basal	0.031	0.147	0.128	0.019	3.92e-05	0.465
ERP44	SSc	HC	Prox	Basal	-0.023	0.288	0.326	-0.038	3.94e-05	0.467
APOL6	SSc	HC	Prox	Basal	0.03	0.128	0.11	0.018	3.96e-05	0.469
SOCS6	SSc	HC	Prox	Basal	-0.012	0.049	0.064	-0.015	3.98e-05	0.471
SH2D3C	SSc	HC	Prox	Basal	-0.006	0.011	0.017	-0.006	3.98e-05	0.472
MLXIP	SSc	HC	Prox	Basal	-0.01	0.045	0.058	-0.013	4.01e-05	0.475
ZNF414	SSc	HC	Prox	Basal	-0.012	0.102	0.124	-0.022	4.02e-05	0.476
HIGD2A	SSc	HC	Prox	Basal	-0.027	0.86	0.883	-0.023	4.02e-05	0.477
MKNK2	SSc	HC	Prox	Basal	-0.026	0.402	0.449	-0.047	4.05e-05	0.481
EIF3H	SSc	HC	Prox	Basal	-0.025	0.892	0.913	-0.021	4.07e-05	0.483
WDFY1	SSc	HC	Prox	Basal	-0.012	0.067	0.084	-0.017	4.08e-05	0.484
RCHY1	SSc	HC	Prox	Basal	-0.016	0.116	0.138	-0.022	4.09e-05	0.484
LYN	SSc	HC	Prox	Basal	0.015	0.038	0.027	0.011	4.1e-05	0.487
GATAD2B	SSc	HC	Prox	Basal	-0.013	0.088	0.108	-0.02	4.12e-05	0.488
KLF13	SSc	HC	Prox	Basal	-0.017	0.254	0.294	-0.04	4.12e-05	0.488
MRPL55	SSc	HC	Prox	Basal	-0.022	0.258	0.294	-0.036	4.12e-05	0.489
AIP	SSc	HC	Prox	Basal	-0.02	0.286	0.328	-0.042	4.13e-05	0.489
ATF5	SSc	HC	Prox	Basal	-0.013	0.103	0.125	-0.022	4.14e-05	0.491
C2orf27A	SSc	HC	Prox	Basal	-0.009	0.053	0.068	-0.015	4.14e-05	0.491
PPCDC	SSc	HC	Prox	Basal	-0.008	0.043	0.056	-0.013	4.14e-05	0.491
SBF2-AS1	SSc	HC	Prox	Basal	-0.013	0.1	0.121	-0.021	4.15e-05	0.492
CRYBG3	SSc	HC	Prox	Basal	-0.014	0.164	0.194	-0.03	4.15e-05	0.492
MIR4435-2HG	SSc	HC	Prox	Basal	-0.006	0.017	0.026	-0.009	4.17e-05	0.495
TRAPPC13	SSc	HC	Prox	Basal	-0.01	0.046	0.06	-0.014	4.18e-05	0.496
AL162231.1	SSc	HC	Prox	Basal	0.015	0.037	0.026	0.011	4.2e-05	0.498
NHSL2	SSc	HC	Prox	Basal	-0.012	0.027	0.038	-0.011	4.21e-05	0.499
ZNF117	SSc	HC	Prox	Basal	-0.008	0.016	0.025	-0.009	4.21e-05	0.499
GATD1	SSc	HC	Prox	Basal	-0.01	0.058	0.074	-0.016	4.21e-05	0.5
ZFAND5	SSc	HC	Prox	Basal	-0.024	0.342	0.386	-0.044	4.22e-05	0.5
PSMD6	SSc	HC	Prox	Basal	-0.021	0.29	0.332	-0.042	4.23e-05	0.502
CUL2	SSc	HC	Prox	Basal	-0.013	0.145	0.172	-0.027	4.26e-05	0.505
NFX1	SSc	HC	Prox	Basal	-0.015	0.112	0.134	-0.022	4.3e-05	0.509
ACTR3C	SSc	HC	Prox	Basal	-0.009	0.032	0.043	-0.011	4.3e-05	0.51
DARS	SSc	HC	Prox	Basal	-0.027	0.399	0.445	-0.046	4.32e-05	0.512
POLR2D	SSc	HC	Prox	Basal	-0.011	0.07	0.087	-0.017	4.32e-05	0.512
DBN1	SSc	HC	Prox	Basal	-0.007	0.02	0.029	-0.009	4.33e-05	0.514
PSPC1	SSc	HC	Prox	Basal	-0.013	0.085	0.105	-0.02	4.34e-05	0.514
FTO	SSc	HC	Prox	Basal	-0.012	0.05	0.065	-0.015	4.38e-05	0.519
BTBD7	SSc	HC	Prox	Basal	-0.013	0.149	0.176	-0.027	4.44e-05	0.527
RXRA	SSc	HC	Prox	Basal	-0.014	0.193	0.225	-0.032	4.45e-05	0.527
CCDC174	SSc	HC	Prox	Basal	-0.016	0.204	0.236	-0.032	4.45e-05	0.527
TMEM158	SSc	HC	Prox	Basal	0.016	0.043	0.031	0.012	4.46e-05	0.529
PAIP2B	SSc	HC	Prox	Basal	-0.008	0.074	0.092	-0.018	4.57e-05	0.542
LSM10	SSc	HC	Prox	Basal	-0.017	0.173	0.202	-0.029	4.57e-05	0.542
EFHD2	SSc	HC	Prox	Basal	0.037	0.276	0.26	0.016	4.6e-05	0.546
SDC2	SSc	HC	Prox	Basal	-0.006	0.011	0.018	-0.007	4.6e-05	0.546
PRELID2	SSc	HC	Prox	Basal	-0.012	0.057	0.072	-0.015	4.63e-05	0.55
MRPS33	SSc	HC	Prox	Basal	0.035	0.531	0.53	0.001	4.64e-05	0.55
PITRM1	SSc	HC	Prox	Basal	-0.01	0.05	0.064	-0.014	4.65e-05	0.551
PYM1	SSc	HC	Prox	Basal	-0.015	0.173	0.202	-0.029	4.65e-05	0.552
SERBP1	SSc	HC	Prox	Basal	0.019	0.943	0.937	0.006	4.71e-05	0.559
LDB2	SSc	HC	Prox	Basal	-0.006	0.012	0.019	-0.007	4.72e-05	0.56
RBL2	SSc	HC	Prox	Basal	-0.015	0.117	0.139	-0.022	4.76e-05	0.564
RBM25	SSc	HC	Prox	Basal	-0.028	0.436	0.484	-0.048	4.76e-05	0.564
SIAH1	SSc	HC	Prox	Basal	-0.018	0.124	0.146	-0.022	4.77e-05	0.566
ZNF570	SSc	HC	Prox	Basal	-0.01	0.034	0.045	-0.011	4.79e-05	0.568
TCF7	SSc	HC	Prox	Basal	-0.01	0.054	0.07	-0.016	4.79e-05	0.568
YTHDC1	SSc	HC	Prox	Basal	0.038	0.377	0.362	0.015	4.81e-05	0.57
RGS2	SSc	HC	Prox	Basal	-0.007	0.03	0.041	-0.011	4.81e-05	0.571
AAR2	SSc	HC	Prox	Basal	-0.008	0.034	0.046	-0.012	4.83e-05	0.573
GNA13	SSc	HC	Prox	Basal	-0.013	0.071	0.088	-0.017	4.83e-05	0.573
MOSMO	SSc	HC	Prox	Basal	-0.014	0.074	0.091	-0.017	4.84e-05	0.574
TAB3	SSc	HC	Prox	Basal	-0.009	0.034	0.046	-0.012	4.84e-05	0.574
TMEM134	SSc	HC	Prox	Basal	-0.03	0.629	0.667	-0.038	4.87e-05	0.577
ZNF57	SSc	HC	Prox	Basal	-0.008	0.052	0.067	-0.015	4.9e-05	0.581
CHERP	SSc	HC	Prox	Basal	-0.011	0.052	0.066	-0.014	4.93e-05	0.585
CDC37L1	SSc	HC	Prox	Basal	-0.015	0.147	0.173	-0.026	4.93e-05	0.585
CBY1	SSc	HC	Prox	Basal	-0.016	0.166	0.193	-0.027	4.94e-05	0.585
INPP5K	SSc	HC	Prox	Basal	-0.01	0.057	0.073	-0.016	4.95e-05	0.587
DDX49	SSc	HC	Prox	Basal	-0.014	0.174	0.204	-0.03	4.95e-05	0.587
SERPING1	SSc	HC	Prox	Basal	0.017	0.042	0.03	0.012	4.96e-05	0.588
DESI2	SSc	HC	Prox	Basal	-0.017	0.212	0.246	-0.034	5e-05	0.593
ZXDC	SSc	HC	Prox	Basal	-0.011	0.043	0.056	-0.013	5e-05	0.593
SAV1	SSc	HC	Prox	Basal	-0.014	0.119	0.142	-0.023	5.01e-05	0.594
PPP1R14B-AS1	SSc	HC	Prox	Basal	0.016	0.044	0.032	0.012	5.03e-05	0.597
MPDU1	SSc	HC	Prox	Basal	-0.011	0.087	0.106	-0.019	5.04e-05	0.598
CALML3-AS1	SSc	HC	Prox	Basal	-0.007	0.011	0.018	-0.007	5.05e-05	0.599
FASTKD2	SSc	HC	Prox	Basal	-0.015	0.158	0.186	-0.028	5.05e-05	0.599
CDIPT	SSc	HC	Prox	Basal	-0.015	0.195	0.228	-0.033	5.08e-05	0.602
BNC2	SSc	HC	Prox	Basal	-0.012	0.056	0.071	-0.015	5.09e-05	0.604
MRPL22	SSc	HC	Prox	Basal	-0.025	0.367	0.417	-0.05	5.11e-05	0.605
WDR36	SSc	HC	Prox	Basal	-0.021	0.214	0.246	-0.032	5.12e-05	0.607
PEX26	SSc	HC	Prox	Basal	-0.011	0.059	0.075	-0.016	5.12e-05	0.607
SGF29	SSc	HC	Prox	Basal	-0.014	0.152	0.179	-0.027	5.13e-05	0.608
ZNF587B	SSc	HC	Prox	Basal	-0.008	0.022	0.032	-0.01	5.13e-05	0.608
GPX2	SSc	HC	Prox	Basal	0.04	0.152	0.136	0.016	5.14e-05	0.609
MED17	SSc	HC	Prox	Basal	-0.015	0.089	0.108	-0.019	5.14e-05	0.61
PPP2R5E	SSc	HC	Prox	Basal	-0.021	0.205	0.235	-0.03	5.14e-05	0.61
BUD13	SSc	HC	Prox	Basal	-0.01	0.065	0.082	-0.017	5.17e-05	0.613
TNFAIP1	SSc	HC	Prox	Basal	0.021	0.075	0.06	0.015	5.18e-05	0.614
ARFRP1	SSc	HC	Prox	Basal	-0.012	0.162	0.19	-0.028	5.18e-05	0.615
CTNNBIP1	SSc	HC	Prox	Basal	-0.024	0.377	0.424	-0.047	5.2e-05	0.616
TBC1D17	SSc	HC	Prox	Basal	-0.008	0.064	0.081	-0.017	5.22e-05	0.618
NTHL1	SSc	HC	Prox	Basal	-0.011	0.131	0.157	-0.026	5.22e-05	0.619
ARHGEF4	SSc	HC	Prox	Basal	-0.009	0.063	0.08	-0.017	5.23e-05	0.62
B3GLCT	SSc	HC	Prox	Basal	-0.011	0.045	0.059	-0.014	5.28e-05	0.626
RALGDS	SSc	HC	Prox	Basal	-0.016	0.167	0.195	-0.028	5.31e-05	0.63
TPM1	SSc	HC	Prox	Basal	-0.011	0.106	0.128	-0.022	5.33e-05	0.631
AC027097.2	SSc	HC	Prox	Basal	-0.008	0.015	0.023	-0.008	5.35e-05	0.635
MOSPD3	SSc	HC	Prox	Basal	-0.015	0.126	0.15	-0.024	5.36e-05	0.636
KLF9	SSc	HC	Prox	Basal	-0.013	0.107	0.129	-0.022	5.37e-05	0.636
RB1CC1	SSc	HC	Prox	Basal	-0.023	0.257	0.291	-0.034	5.37e-05	0.637
FRYL	SSc	HC	Prox	Basal	-0.015	0.129	0.153	-0.024	5.38e-05	0.637
USP27X	SSc	HC	Prox	Basal	-0.009	0.022	0.031	-0.009	5.39e-05	0.639
UBL7-AS1	SSc	HC	Prox	Basal	-0.01	0.063	0.079	-0.016	5.41e-05	0.641
C9orf72	SSc	HC	Prox	Basal	-0.012	0.058	0.073	-0.015	5.41e-05	0.642
BIN1	SSc	HC	Prox	Basal	-0.008	0.014	0.021	-0.007	5.42e-05	0.643
ITSN1	SSc	HC	Prox	Basal	-0.012	0.098	0.119	-0.021	5.43e-05	0.644
ZNF317	SSc	HC	Prox	Basal	-0.007	0.028	0.039	-0.011	5.48e-05	0.649
DUSP22	SSc	HC	Prox	Basal	-0.013	0.113	0.136	-0.023	5.48e-05	0.65
DCAF8	SSc	HC	Prox	Basal	-0.017	0.162	0.189	-0.027	5.51e-05	0.653
EXOC5	SSc	HC	Prox	Basal	-0.017	0.101	0.12	-0.019	5.51e-05	0.654
COMMD9	SSc	HC	Prox	Basal	-0.013	0.174	0.205	-0.031	5.52e-05	0.654
RAB21	SSc	HC	Prox	Basal	-0.022	0.237	0.27	-0.033	5.56e-05	0.659
GLIDR	SSc	HC	Prox	Basal	-0.011	0.066	0.083	-0.017	5.56e-05	0.659
PRDM2	SSc	HC	Prox	Basal	-0.019	0.204	0.235	-0.031	5.56e-05	0.659
PSME4	SSc	HC	Prox	Basal	-0.014	0.08	0.098	-0.018	5.56e-05	0.659
ZFAND3	SSc	HC	Prox	Basal	-0.014	0.12	0.143	-0.023	5.57e-05	0.66
GGT6	SSc	HC	Prox	Basal	-0.008	0.036	0.049	-0.013	5.59e-05	0.663
CLPX	SSc	HC	Prox	Basal	-0.016	0.14	0.165	-0.025	5.67e-05	0.672
ARHGEF9	SSc	HC	Prox	Basal	-0.011	0.074	0.092	-0.018	5.7e-05	0.676
CSTF2T	SSc	HC	Prox	Basal	-0.013	0.08	0.098	-0.018	5.7e-05	0.676
ANKRD13C	SSc	HC	Prox	Basal	-0.012	0.058	0.073	-0.015	5.7e-05	0.676
PRKD3	SSc	HC	Prox	Basal	-0.013	0.076	0.094	-0.018	5.75e-05	0.682
ARPC5L	SSc	HC	Prox	Basal	0.039	0.37	0.361	0.009	5.76e-05	0.683
CYB5D2	SSc	HC	Prox	Basal	0.037	0.164	0.148	0.016	5.77e-05	0.684
RBM42	SSc	HC	Prox	Basal	-0.015	0.191	0.223	-0.032	5.77e-05	0.684
EFNA3	SSc	HC	Prox	Basal	-0.011	0.038	0.051	-0.013	5.79e-05	0.686
GINS3	SSc	HC	Prox	Basal	-0.007	0.024	0.034	-0.01	5.81e-05	0.689
ALDH6A1	SSc	HC	Prox	Basal	-0.017	0.156	0.182	-0.026	5.83e-05	0.691
TRMT11	SSc	HC	Prox	Basal	-0.014	0.134	0.159	-0.025	5.86e-05	0.695
FHDC1	SSc	HC	Prox	Basal	-0.007	0.014	0.022	-0.008	5.91e-05	0.7
TMEM61	SSc	HC	Prox	Basal	-0.005	0.037	0.05	-0.013	5.91e-05	0.7
SELENOS	SSc	HC	Prox	Basal	0.038	0.388	0.376	0.012	5.92e-05	0.702
MAGI2	SSc	HC	Prox	Basal	-0.011	0.025	0.035	-0.01	5.92e-05	0.702
PPIG	SSc	HC	Prox	Basal	-0.029	0.538	0.588	-0.05	5.94e-05	0.704
SDHA	SSc	HC	Prox	Basal	-0.014	0.236	0.275	-0.039	5.94e-05	0.705
ZNF771	SSc	HC	Prox	Basal	-0.013	0.075	0.093	-0.018	5.96e-05	0.707
PARP12	SSc	HC	Prox	Basal	0.013	0.032	0.022	0.01	5.98e-05	0.709
PLAAT2	SSc	HC	Prox	Basal	-0.005	0.014	0.022	-0.008	6e-05	0.712
XPO4	SSc	HC	Prox	Basal	-0.008	0.035	0.047	-0.012	6.01e-05	0.713
LHPP	SSc	HC	Prox	Basal	-0.011	0.086	0.106	-0.02	6.01e-05	0.713
AL161431.1	SSc	HC	Prox	Basal	-0.004	0.014	0.022	-0.008	6.02e-05	0.714
NARS	SSc	HC	Prox	Basal	0.038	0.428	0.42	0.008	6.03e-05	0.715
TMEM199	SSc	HC	Prox	Basal	-0.009	0.072	0.09	-0.018	6.05e-05	0.718
DUSP13	SSc	HC	Prox	Basal	-0.007	0.028	0.038	-0.01	6.12e-05	0.726
ADH5	SSc	HC	Prox	Basal	-0.029	0.781	0.812	-0.031	6.14e-05	0.728
CREM	SSc	HC	Prox	Basal	-0.011	0.091	0.111	-0.02	6.14e-05	0.728
STOX2	SSc	HC	Prox	Basal	-0.011	0.068	0.085	-0.017	6.17e-05	0.731
PRR14L	SSc	HC	Prox	Basal	-0.013	0.1	0.121	-0.021	6.17e-05	0.732
COL8A1	SSc	HC	Prox	Basal	0.01	0.02	0.012	0.008	6.18e-05	0.732
ZNF566	SSc	HC	Prox	Basal	-0.009	0.03	0.041	-0.011	6.21e-05	0.736
ACYP1	SSc	HC	Prox	Basal	0.032	0.174	0.156	0.018	6.25e-05	0.741
PSMD14	SSc	HC	Prox	Basal	-0.018	0.266	0.305	-0.039	6.25e-05	0.741
TMOD2	SSc	HC	Prox	Basal	-0.009	0.022	0.032	-0.01	6.29e-05	0.745
LAMA5	SSc	HC	Prox	Basal	-0.016	0.145	0.17	-0.025	6.3e-05	0.747
TBC1D10A	SSc	HC	Prox	Basal	-0.012	0.082	0.1	-0.018	6.32e-05	0.749
PHC1	SSc	HC	Prox	Basal	-0.009	0.033	0.044	-0.011	6.32e-05	0.75
GRK6	SSc	HC	Prox	Basal	-0.009	0.078	0.097	-0.019	6.35e-05	0.753
UBE2Q2	SSc	HC	Prox	Basal	-0.012	0.128	0.152	-0.024	6.36e-05	0.755
GTF3C4	SSc	HC	Prox	Basal	-0.011	0.063	0.079	-0.016	6.38e-05	0.757
NUDT18	SSc	HC	Prox	Basal	-0.007	0.054	0.07	-0.016	6.38e-05	0.757
DNTTIP1	SSc	HC	Prox	Basal	-0.012	0.116	0.138	-0.022	6.4e-05	0.758
EHF	SSc	HC	Prox	Basal	-0.031	0.523	0.56	-0.037	6.42e-05	0.761
FLNB	SSc	HC	Prox	Basal	-0.013	0.097	0.117	-0.02	6.43e-05	0.763
GMPR	SSc	HC	Prox	Basal	-0.008	0.022	0.032	-0.01	6.44e-05	0.763
BRF1	SSc	HC	Prox	Basal	-0.009	0.034	0.045	-0.011	6.44e-05	0.764
PLPP6	SSc	HC	Prox	Basal	-0.007	0.021	0.03	-0.009	6.45e-05	0.764
ARHGEF1	SSc	HC	Prox	Basal	-0.009	0.073	0.091	-0.018	6.46e-05	0.766
TFPI	SSc	HC	Prox	Basal	0.014	0.038	0.027	0.011	6.48e-05	0.768
RAD51D	SSc	HC	Prox	Basal	-0.009	0.033	0.044	-0.011	6.49e-05	0.769
UBR2	SSc	HC	Prox	Basal	-0.016	0.146	0.171	-0.025	6.49e-05	0.77
CAP1	SSc	HC	Prox	Basal	-0.024	0.296	0.332	-0.036	6.49e-05	0.77
MSL1	SSc	HC	Prox	Basal	-0.016	0.117	0.139	-0.022	6.5e-05	0.77
FBXL4	SSc	HC	Prox	Basal	-0.014	0.062	0.078	-0.016	6.56e-05	0.777
ZNF460	SSc	HC	Prox	Basal	-0.011	0.03	0.041	-0.011	6.58e-05	0.78
FNDC3A	SSc	HC	Prox	Basal	-0.017	0.156	0.182	-0.026	6.58e-05	0.78
SNX9	SSc	HC	Prox	Basal	-0.014	0.102	0.122	-0.02	6.59e-05	0.782
PHF20	SSc	HC	Prox	Basal	-0.017	0.191	0.221	-0.03	6.63e-05	0.786
SCAMP4	SSc	HC	Prox	Basal	-0.014	0.082	0.1	-0.018	6.63e-05	0.786
ZNF782	SSc	HC	Prox	Basal	-0.007	0.013	0.02	-0.007	6.66e-05	0.79
ATP11A	SSc	HC	Prox	Basal	-0.01	0.027	0.038	-0.011	6.66e-05	0.79
POC1B	SSc	HC	Prox	Basal	-0.011	0.043	0.056	-0.013	6.7e-05	0.795
ACSS1	SSc	HC	Prox	Basal	-0.011	0.052	0.067	-0.015	6.71e-05	0.796
PPM1B	SSc	HC	Prox	Basal	-0.01	0.067	0.083	-0.016	6.71e-05	0.796
ID4	SSc	HC	Prox	Basal	-0.025	0.379	0.422	-0.043	6.72e-05	0.796
CAV2	SSc	HC	Prox	Basal	-0.032	0.513	0.552	-0.039	6.74e-05	0.799
KLK7	SSc	HC	Prox	Basal	-0.006	0.013	0.02	-0.007	6.75e-05	0.8
NDUFAF1	SSc	HC	Prox	Basal	-0.011	0.064	0.08	-0.016	6.75e-05	0.801
U2AF1L4	SSc	HC	Prox	Basal	-0.01	0.045	0.059	-0.014	6.76e-05	0.801
AK6	SSc	HC	Prox	Basal	-0.019	0.227	0.259	-0.032	6.76e-05	0.801
POLRMT	SSc	HC	Prox	Basal	-0.011	0.042	0.055	-0.013	6.76e-05	0.802
SERPINB13	SSc	HC	Prox	Basal	0.037	0.102	0.088	0.014	6.77e-05	0.803
NR1H2	SSc	HC	Prox	Basal	-0.015	0.197	0.228	-0.031	6.77e-05	0.803
TBC1D8	SSc	HC	Prox	Basal	-0.007	0.02	0.03	-0.01	6.78e-05	0.803
PSMB5	SSc	HC	Prox	Basal	0.026	0.67	0.679	-0.009	6.83e-05	0.81
TAF10	SSc	HC	Prox	Basal	0.036	0.461	0.454	0.007	6.85e-05	0.812
NEK8	SSc	HC	Prox	Basal	-0.008	0.029	0.04	-0.011	6.88e-05	0.816
RAB32	SSc	HC	Prox	Basal	0.032	0.157	0.139	0.018	6.9e-05	0.818
MFSD6	SSc	HC	Prox	Basal	-0.009	0.058	0.073	-0.015	6.95e-05	0.824
ARHGEF10	SSc	HC	Prox	Basal	-0.009	0.04	0.052	-0.012	6.98e-05	0.827
RBL1	SSc	HC	Prox	Basal	-0.01	0.037	0.049	-0.012	6.98e-05	0.828
ZDHHC1	SSc	HC	Prox	Basal	-0.007	0.031	0.042	-0.011	7e-05	0.83
PICK1	SSc	HC	Prox	Basal	-0.011	0.058	0.074	-0.016	7.02e-05	0.833
RBM12B	SSc	HC	Prox	Basal	-0.013	0.066	0.082	-0.016	7.04e-05	0.834
RIOK2	SSc	HC	Prox	Basal	-0.014	0.143	0.168	-0.025	7.06e-05	0.837
SYS1	SSc	HC	Prox	Basal	-0.014	0.142	0.167	-0.025	7.11e-05	0.843
PPP4C	SSc	HC	Prox	Basal	-0.027	0.442	0.49	-0.048	7.11e-05	0.843
RBBP7	SSc	HC	Prox	Basal	-0.023	0.297	0.335	-0.038	7.16e-05	0.849
IL1RL2	SSc	HC	Prox	Basal	-0.006	0.011	0.017	-0.006	7.17e-05	0.85
CH25H	SSc	HC	Prox	Basal	0.051	0.51	0.508	0.002	7.18e-05	0.851
LRRC40	SSc	HC	Prox	Basal	-0.01	0.067	0.084	-0.017	7.21e-05	0.855
U2AF2	SSc	HC	Prox	Basal	-0.014	0.129	0.153	-0.024	7.3e-05	0.865
CDK10	SSc	HC	Prox	Basal	-0.013	0.082	0.1	-0.018	7.34e-05	0.87
HSP90B1	SSc	HC	Prox	Basal	0.031	0.676	0.681	-0.005	7.36e-05	0.873
PTPN1	SSc	HC	Prox	Basal	-0.017	0.239	0.274	-0.035	7.37e-05	0.874
TJP1	SSc	HC	Prox	Basal	-0.011	0.155	0.182	-0.027	7.39e-05	0.876
PRRC1	SSc	HC	Prox	Basal	-0.014	0.103	0.123	-0.02	7.42e-05	0.88
REXO2	SSc	HC	Prox	Basal	-0.027	0.443	0.495	-0.052	7.44e-05	0.882
INTU	SSc	HC	Prox	Basal	-0.01	0.078	0.096	-0.018	7.45e-05	0.883
RCC1	SSc	HC	Prox	Basal	-0.009	0.068	0.085	-0.017	7.47e-05	0.885
SHQ1	SSc	HC	Prox	Basal	-0.009	0.046	0.059	-0.013	7.49e-05	0.888
MYO19	SSc	HC	Prox	Basal	-0.012	0.097	0.117	-0.02	7.49e-05	0.888
WDR27	SSc	HC	Prox	Basal	-0.01	0.04	0.052	-0.012	7.5e-05	0.889
RGMB	SSc	HC	Prox	Basal	-0.012	0.043	0.056	-0.013	7.51e-05	0.89
GKAP1	SSc	HC	Prox	Basal	-0.011	0.061	0.077	-0.016	7.52e-05	0.892
TMPO	SSc	HC	Prox	Basal	-0.019	0.266	0.303	-0.037	7.53e-05	0.892
FCHO2	SSc	HC	Prox	Basal	-0.014	0.115	0.137	-0.022	7.56e-05	0.896
DENND1B	SSc	HC	Prox	Basal	-0.012	0.041	0.053	-0.012	7.56e-05	0.896
SCAI	SSc	HC	Prox	Basal	-0.008	0.029	0.04	-0.011	7.57e-05	0.897
UBA5	SSc	HC	Prox	Basal	-0.014	0.116	0.138	-0.022	7.59e-05	0.9
SLC39A14	SSc	HC	Prox	Basal	-0.01	0.051	0.065	-0.014	7.62e-05	0.904
IMPACT	SSc	HC	Prox	Basal	-0.013	0.13	0.154	-0.024	7.62e-05	0.904
PLCB3	SSc	HC	Prox	Basal	-0.009	0.037	0.049	-0.012	7.64e-05	0.906
IFRD2	SSc	HC	Prox	Basal	-0.015	0.15	0.175	-0.025	7.66e-05	0.908
SOX5	SSc	HC	Prox	Basal	-0.007	0.013	0.02	-0.007	7.67e-05	0.909
PLPBP	SSc	HC	Prox	Basal	-0.016	0.2	0.231	-0.031	7.68e-05	0.911
CSRNP1	SSc	HC	Prox	Basal	0.021	0.056	0.044	0.012	7.71e-05	0.914
MIEF2	SSc	HC	Prox	Basal	-0.009	0.039	0.052	-0.013	7.72e-05	0.915
PITPNC1	SSc	HC	Prox	Basal	0.018	0.046	0.034	0.012	7.76e-05	0.92
DNAL1	SSc	HC	Prox	Basal	-0.009	0.037	0.049	-0.012	7.77e-05	0.921
PYROXD1	SSc	HC	Prox	Basal	-0.01	0.096	0.116	-0.02	7.77e-05	0.922
NELFE	SSc	HC	Prox	Basal	-0.017	0.277	0.318	-0.041	7.83e-05	0.928
SH3BP5	SSc	HC	Prox	Basal	-0.01	0.053	0.067	-0.014	7.83e-05	0.929
TRAM2	SSc	HC	Prox	Basal	-0.01	0.021	0.031	-0.01	7.84e-05	0.93
POGLUT1	SSc	HC	Prox	Basal	-0.013	0.099	0.12	-0.021	7.89e-05	0.935
SUPT20H	SSc	HC	Prox	Basal	-0.014	0.141	0.166	-0.025	7.89e-05	0.936
TMEM30A	SSc	HC	Prox	Basal	-0.019	0.199	0.228	-0.029	7.9e-05	0.937
FKBP1A	SSc	HC	Prox	Basal	-0.031	0.534	0.579	-0.045	7.92e-05	0.939
SNAPC1	SSc	HC	Prox	Basal	0.036	0.248	0.232	0.016	8e-05	0.949
MCM3AP-AS1	SSc	HC	Prox	Basal	-0.008	0.019	0.028	-0.009	8.02e-05	0.951
GAB1	SSc	HC	Prox	Basal	-0.011	0.058	0.073	-0.015	8.03e-05	0.953
ENTR1	SSc	HC	Prox	Basal	-0.009	0.108	0.131	-0.023	8.04e-05	0.953
AC142472.1	SSc	HC	Prox	Basal	-0.004	0.013	0.021	-0.008	8.09e-05	0.959
LPCAT2	SSc	HC	Prox	Basal	-0.011	0.064	0.079	-0.015	8.1e-05	0.96
AC010618.3	SSc	HC	Prox	Basal	-0.006	0.011	0.017	-0.006	8.1e-05	0.96
FDFT1	SSc	HC	Prox	Basal	0.039	0.288	0.275	0.013	8.11e-05	0.962
ARL11	SSc	HC	Prox	Basal	-0.007	0.012	0.019	-0.007	8.12e-05	0.963
ZBTB6	SSc	HC	Prox	Basal	-0.012	0.037	0.048	-0.011	8.12e-05	0.963
RPUSD4	SSc	HC	Prox	Basal	-0.011	0.149	0.176	-0.027	8.14e-05	0.965
AP1G2	SSc	HC	Prox	Basal	-0.01	0.101	0.122	-0.021	8.18e-05	0.97
TMCC3	SSc	HC	Prox	Basal	-0.009	0.055	0.069	-0.014	8.19e-05	0.971
ARSK	SSc	HC	Prox	Basal	-0.01	0.04	0.053	-0.013	8.19e-05	0.971
LINC00910	SSc	HC	Prox	Basal	-0.004	0.013	0.02	-0.007	8.28e-05	0.982
NAA15	SSc	HC	Prox	Basal	-0.016	0.146	0.171	-0.025	8.3e-05	0.984
CASP3	SSc	HC	Prox	Basal	-0.017	0.133	0.156	-0.023	8.34e-05	0.988
AL021155.5	SSc	HC	Prox	Basal	-0.007	0.014	0.022	-0.008	8.4e-05	0.996
FEM1B	SSc	HC	Prox	Basal	-0.016	0.138	0.161	-0.023	8.44e-05	1
PELI3	SSc	HC	Prox	Basal	-0.008	0.026	0.036	-0.01	8.44e-05	1
PKN1	SSc	HC	Prox	Basal	-0.007	0.012	0.019	-0.007	8.45e-05	1
DCPS	SSc	HC	Prox	Basal	-0.012	0.1	0.121	-0.021	8.45e-05	1
PUM2	SSc	HC	Prox	Basal	-0.017	0.165	0.191	-0.026	8.46e-05	1
ARHGAP32	SSc	HC	Prox	Basal	-0.015	0.113	0.133	-0.02	8.49e-05	1
AFF1	SSc	HC	Prox	Basal	-0.017	0.143	0.167	-0.024	8.5e-05	1
SVIP	SSc	HC	Prox	Basal	0.018	0.058	0.045	0.013	8.51e-05	1
RPS10	SSc	HC	Prox	Basal	-0.03	0.974	0.985	-0.011	8.56e-05	1
DDX55	SSc	HC	Prox	Basal	-0.01	0.081	0.099	-0.018	8.57e-05	1
RAB18	SSc	HC	Prox	Basal	-0.025	0.33	0.37	-0.04	8.59e-05	1
SELENON	SSc	HC	Prox	Basal	0.026	0.079	0.065	0.014	8.66e-05	1
TELO2	SSc	HC	Prox	Basal	-0.01	0.043	0.056	-0.013	8.67e-05	1
CLCN3	SSc	HC	Prox	Basal	-0.016	0.148	0.172	-0.024	8.71e-05	1
ARMT1	SSc	HC	Prox	Basal	-0.017	0.117	0.138	-0.021	8.89e-05	1
SGMS2	SSc	HC	Prox	Basal	-0.01	0.052	0.066	-0.014	8.89e-05	1
TRABD	SSc	HC	Prox	Basal	-0.015	0.147	0.171	-0.024	8.89e-05	1
COG6	SSc	HC	Prox	Basal	-0.011	0.078	0.096	-0.018	8.9e-05	1
RINT1	SSc	HC	Prox	Basal	-0.009	0.046	0.06	-0.014	8.94e-05	1
CLIC4	SSc	HC	Prox	Basal	0.013	0.03	0.021	0.009	8.94e-05	1
ELF3-AS1	SSc	HC	Prox	Basal	-0.005	0.011	0.017	-0.006	9e-05	1
C3orf62	SSc	HC	Prox	Basal	-0.007	0.021	0.03	-0.009	9.01e-05	1
WBP11	SSc	HC	Prox	Basal	-0.016	0.227	0.261	-0.034	9.02e-05	1
EFS	SSc	HC	Prox	Basal	-0.011	0.089	0.108	-0.019	9.03e-05	1
MAP2K5	SSc	HC	Prox	Basal	-0.011	0.065	0.081	-0.016	9.04e-05	1
EMB	SSc	HC	Prox	Basal	0.029	0.139	0.121	0.018	9.05e-05	1
L3MBTL4	SSc	HC	Prox	Basal	-0.008	0.019	0.027	-0.008	9.17e-05	1
RGS10	SSc	HC	Prox	Basal	-0.021	0.383	0.431	-0.048	9.19e-05	1
WDR3	SSc	HC	Prox	Basal	-0.013	0.104	0.125	-0.021	9.27e-05	1
OAS3	SSc	HC	Prox	Basal	0.023	0.067	0.054	0.013	9.31e-05	1
MARCKSL1	SSc	HC	Prox	Basal	0.025	0.08	0.065	0.015	9.36e-05	1
CCDC126	SSc	HC	Prox	Basal	-0.01	0.04	0.053	-0.013	9.39e-05	1
TJAP1	SSc	HC	Prox	Basal	-0.014	0.082	0.099	-0.017	9.4e-05	1
CHRNB1	SSc	HC	Prox	Basal	-0.01	0.094	0.114	-0.02	9.41e-05	1
PGRMC1	SSc	HC	Prox	Basal	-0.025	0.423	0.473	-0.05	9.42e-05	1
TSPAN9	SSc	HC	Prox	Basal	-0.007	0.093	0.113	-0.02	9.44e-05	1
WDR92	SSc	HC	Prox	Basal	-0.011	0.059	0.074	-0.015	9.47e-05	1
MTX3	SSc	HC	Prox	Basal	-0.015	0.091	0.11	-0.019	9.49e-05	1
FARS2	SSc	HC	Prox	Basal	-0.015	0.118	0.139	-0.021	9.5e-05	1
ZBTB8A	SSc	HC	Prox	Basal	-0.011	0.051	0.065	-0.014	9.5e-05	1
PBXIP1	SSc	HC	Prox	Basal	-0.012	0.077	0.095	-0.018	9.51e-05	1
MID1	SSc	HC	Prox	Basal	-0.015	0.14	0.165	-0.025	9.63e-05	1
SPAST	SSc	HC	Prox	Basal	-0.01	0.087	0.106	-0.019	9.67e-05	1
DDX39B	SSc	HC	Prox	Basal	-0.03	0.518	0.559	-0.041	9.69e-05	1
WASHC2C	SSc	HC	Prox	Basal	-0.009	0.06	0.075	-0.015	9.7e-05	1
BMP4	SSc	HC	Prox	Basal	-0.01	0.047	0.06	-0.013	9.73e-05	1
CCNH	SSc	HC	Prox	Basal	-0.011	0.142	0.168	-0.026	9.75e-05	1
BTRC	SSc	HC	Prox	Basal	-0.009	0.065	0.082	-0.017	9.77e-05	1
MEIS1	SSc	HC	Prox	Basal	-0.013	0.084	0.102	-0.018	9.82e-05	1
CCDC186	SSc	HC	Prox	Basal	-0.018	0.232	0.265	-0.033	9.84e-05	1
TMEM65	SSc	HC	Prox	Basal	-0.01	0.079	0.097	-0.018	9.89e-05	1
PDS5A	SSc	HC	Prox	Basal	-0.017	0.207	0.238	-0.031	9.93e-05	1
AIFM2	SSc	HC	Prox	Basal	-0.008	0.04	0.052	-0.012	9.96e-05	1
RNF103	SSc	HC	Prox	Basal	-0.01	0.063	0.079	-0.016	9.98e-05	1
BTAF1	SSc	HC	Prox	Basal	-0.01	0.039	0.052	-0.013	9.99e-05	1
AL627171.2	SSc	HC	Prox	Basal	-0.003	0.073	0.091	-0.018	0.0001	1
MKNK1	SSc	HC	Prox	Basal	-0.013	0.071	0.087	-0.016	0.0001	1
TOPBP1	SSc	HC	Prox	Basal	-0.013	0.121	0.143	-0.022	0.000101	1
PTPRZ1	SSc	HC	Prox	Basal	0.047	0.326	0.317	0.009	0.000101	1
TIPRL	SSc	HC	Prox	Basal	-0.021	0.33	0.374	-0.044	0.000102	1
KLHDC4	SSc	HC	Prox	Basal	-0.008	0.048	0.061	-0.013	0.000102	1
TIMM50	SSc	HC	Prox	Basal	-0.013	0.121	0.143	-0.022	0.000102	1
RALBP1	SSc	HC	Prox	Basal	0.032	0.557	0.557	0	0.000102	1
RCCD1	SSc	HC	Prox	Basal	-0.01	0.041	0.053	-0.012	0.000102	1
ZNF550	SSc	HC	Prox	Basal	-0.007	0.017	0.026	-0.009	0.000102	1
VWA2	SSc	HC	Prox	Basal	-0.01	0.035	0.046	-0.011	0.000102	1
EIF1B-AS1	SSc	HC	Prox	Basal	-0.006	0.021	0.031	-0.01	0.000103	1
MOXD1	SSc	HC	Prox	Basal	0.04	0.392	0.381	0.011	0.000103	1
SLC52A2	SSc	HC	Prox	Basal	-0.009	0.095	0.115	-0.02	0.000103	1
LINC02057	SSc	HC	Prox	Basal	-0.009	0.085	0.104	-0.019	0.000104	1
NOM1	SSc	HC	Prox	Basal	-0.01	0.062	0.078	-0.016	0.000104	1
PCAT1	SSc	HC	Prox	Basal	-0.005	0.02	0.029	-0.009	0.000104	1
KAT8	SSc	HC	Prox	Basal	-0.012	0.128	0.151	-0.023	0.000105	1
GALNT4	SSc	HC	Prox	Basal	-0.007	0.024	0.034	-0.01	0.000105	1
ROCK1	SSc	HC	Prox	Basal	-0.021	0.29	0.326	-0.036	0.000105	1
JMJD8	SSc	HC	Prox	Basal	-0.011	0.11	0.131	-0.021	0.000106	1
SYNGR1	SSc	HC	Prox	Basal	-0.019	0.281	0.319	-0.038	0.000106	1
ACOT9	SSc	HC	Prox	Basal	-0.01	0.077	0.094	-0.017	0.000106	1
PHACTR4	SSc	HC	Prox	Basal	-0.013	0.21	0.243	-0.033	0.000106	1
NPTN	SSc	HC	Prox	Basal	-0.023	0.334	0.374	-0.04	0.000107	1
AC118549.1	SSc	HC	Prox	Basal	-0.013	0.122	0.145	-0.023	0.000107	1
APOBEC3G	SSc	HC	Prox	Basal	-0.011	0.074	0.091	-0.017	0.000107	1
PGGT1B	SSc	HC	Prox	Basal	-0.015	0.106	0.126	-0.02	0.000108	1
BCAR1	SSc	HC	Prox	Basal	0.019	0.077	0.062	0.015	0.000108	1
MAP3K7	SSc	HC	Prox	Basal	-0.016	0.067	0.082	-0.015	0.000109	1
PCK2	SSc	HC	Prox	Basal	-0.01	0.056	0.07	-0.014	0.000109	1
SLC6A8	SSc	HC	Prox	Basal	0.031	0.124	0.108	0.016	0.000109	1
ZC3H7A	SSc	HC	Prox	Basal	-0.012	0.089	0.108	-0.019	0.000109	1
HSD17B1	SSc	HC	Prox	Basal	-0.022	0.193	0.219	-0.026	0.000109	1
ZFAND1	SSc	HC	Prox	Basal	-0.023	0.368	0.416	-0.048	0.00011	1
TRPC1	SSc	HC	Prox	Basal	-0.006	0.013	0.02	-0.007	0.00011	1
FAM83A	SSc	HC	Prox	Basal	0.018	0.043	0.032	0.011	0.00011	1
NOP58	SSc	HC	Prox	Basal	0.039	0.291	0.277	0.014	0.00011	1
TMC6	SSc	HC	Prox	Basal	-0.012	0.05	0.064	-0.014	0.00011	1
VMP1	SSc	HC	Prox	Basal	0.04	0.53	0.521	0.009	0.00011	1
MT1M	SSc	HC	Prox	Basal	-0.01	0.097	0.117	-0.02	0.00011	1
ADPGK	SSc	HC	Prox	Basal	-0.011	0.076	0.093	-0.017	0.000111	1
PRR5	SSc	HC	Prox	Basal	-0.011	0.077	0.095	-0.018	0.000111	1
ZNF461	SSc	HC	Prox	Basal	-0.007	0.013	0.02	-0.007	0.000111	1
MRPS5	SSc	HC	Prox	Basal	-0.022	0.362	0.409	-0.047	0.000111	1
MTA1	SSc	HC	Prox	Basal	-0.013	0.116	0.138	-0.022	0.000111	1
UROD	SSc	HC	Prox	Basal	-0.016	0.19	0.219	-0.029	0.000112	1
MIB2	SSc	HC	Prox	Basal	-0.029	0.593	0.64	-0.047	0.000113	1
JPH1	SSc	HC	Prox	Basal	-0.009	0.017	0.025	-0.008	0.000113	1
MAP3K13	SSc	HC	Prox	Basal	0.036	0.394	0.384	0.01	0.000114	1
KLHL22	SSc	HC	Prox	Basal	-0.007	0.019	0.028	-0.009	0.000114	1
GOLM1	SSc	HC	Prox	Basal	-0.006	0.015	0.023	-0.008	0.000114	1
NABP1	SSc	HC	Prox	Basal	-0.012	0.059	0.074	-0.015	0.000114	1
SPCS2	SSc	HC	Prox	Basal	-0.029	0.733	0.771	-0.038	0.000114	1
UPK3BL1	SSc	HC	Prox	Basal	-0.02	0.137	0.158	-0.021	0.000114	1
CHM	SSc	HC	Prox	Basal	-0.012	0.123	0.146	-0.023	0.000115	1
AKT3	SSc	HC	Prox	Basal	-0.007	0.011	0.017	-0.006	0.000115	1
ZNF354A	SSc	HC	Prox	Basal	-0.01	0.053	0.067	-0.014	0.000115	1
CCNG1	SSc	HC	Prox	Basal	-0.018	0.239	0.272	-0.033	0.000115	1
LRRCC1	SSc	HC	Prox	Basal	-0.014	0.079	0.096	-0.017	0.000115	1
CSNK1E	SSc	HC	Prox	Basal	-0.013	0.148	0.174	-0.026	0.000115	1
RBM22	SSc	HC	Prox	Basal	-0.021	0.263	0.299	-0.036	0.000116	1
MAVS	SSc	HC	Prox	Basal	-0.012	0.096	0.115	-0.019	0.000116	1
BMPR1A	SSc	HC	Prox	Basal	-0.012	0.057	0.071	-0.014	0.000116	1
EIF5B	SSc	HC	Prox	Basal	0.035	0.515	0.512	0.003	0.000117	1
ZNF100	SSc	HC	Prox	Basal	-0.008	0.035	0.047	-0.012	0.000117	1
PTPN21	SSc	HC	Prox	Basal	-0.008	0.022	0.031	-0.009	0.000117	1
PER1	SSc	HC	Prox	Basal	0.017	0.057	0.044	0.013	0.000118	1
IMPA2	SSc	HC	Prox	Basal	-0.013	0.922	0.912	0.01	0.000118	1
ZNF267	SSc	HC	Prox	Basal	-0.012	0.067	0.083	-0.016	0.000119	1
SNX16	SSc	HC	Prox	Basal	-0.016	0.074	0.091	-0.017	0.00012	1
NUP50	SSc	HC	Prox	Basal	0.031	0.158	0.141	0.017	0.00012	1
ZNF90	SSc	HC	Prox	Basal	-0.009	0.044	0.057	-0.013	0.00012	1
YJU2	SSc	HC	Prox	Basal	-0.011	0.122	0.145	-0.023	0.000121	1
METTL3	SSc	HC	Prox	Basal	-0.013	0.071	0.087	-0.016	0.000121	1
SLC44A1	SSc	HC	Prox	Basal	-0.019	0.252	0.287	-0.035	0.000121	1
CUL4A	SSc	HC	Prox	Basal	-0.013	0.116	0.138	-0.022	0.000121	1
TCF12	SSc	HC	Prox	Basal	-0.014	0.085	0.103	-0.018	0.000121	1
USP46	SSc	HC	Prox	Basal	-0.011	0.096	0.116	-0.02	0.000121	1
SLC25A37	SSc	HC	Prox	Basal	-0.014	0.142	0.166	-0.024	0.000122	1
GAS1	SSc	HC	Prox	Basal	0.012	0.027	0.018	0.009	0.000122	1
NAV2	SSc	HC	Prox	Basal	-0.012	0.107	0.128	-0.021	0.000122	1
CCT4	SSc	HC	Prox	Basal	-0.03	0.647	0.695	-0.048	0.000122	1
LAS1L	SSc	HC	Prox	Basal	-0.011	0.081	0.099	-0.018	0.000122	1
GABPB1-IT1	SSc	HC	Prox	Basal	-0.009	0.07	0.087	-0.017	0.000122	1
AMFR	SSc	HC	Prox	Basal	-0.012	0.071	0.087	-0.016	0.000123	1
ACACB	SSc	HC	Prox	Basal	-0.005	0.013	0.02	-0.007	0.000124	1
C1orf50	SSc	HC	Prox	Basal	-0.012	0.121	0.143	-0.022	0.000124	1
C3orf67	SSc	HC	Prox	Basal	-0.007	0.021	0.03	-0.009	0.000125	1
ZNF16	SSc	HC	Prox	Basal	-0.007	0.021	0.03	-0.009	0.000125	1
PIGS	SSc	HC	Prox	Basal	-0.012	0.084	0.102	-0.018	0.000125	1
HAUS5	SSc	HC	Prox	Basal	-0.007	0.019	0.027	-0.008	0.000125	1
CBX1	SSc	HC	Prox	Basal	0.04	0.331	0.321	0.01	0.000125	1
RAB23	SSc	HC	Prox	Basal	-0.007	0.012	0.018	-0.006	0.000125	1
RALGPS1	SSc	HC	Prox	Basal	-0.007	0.011	0.017	-0.006	0.000126	1
PPIP5K2	SSc	HC	Prox	Basal	-0.015	0.166	0.193	-0.027	0.000126	1
NICN1	SSc	HC	Prox	Basal	-0.007	0.015	0.022	-0.007	0.000126	1
NDN	SSc	HC	Prox	Basal	-0.017	0.201	0.23	-0.029	0.000126	1
CAP2	SSc	HC	Prox	Basal	-0.006	0.024	0.033	-0.009	0.000128	1
MCM4	SSc	HC	Prox	Basal	-0.016	0.117	0.138	-0.021	0.000128	1
RIF1	SSc	HC	Prox	Basal	-0.018	0.188	0.215	-0.027	0.000128	1
EAF1	SSc	HC	Prox	Basal	-0.011	0.035	0.046	-0.011	0.000128	1
CCDC58	SSc	HC	Prox	Basal	-0.013	0.155	0.181	-0.026	0.000128	1
SPPL2A	SSc	HC	Prox	Basal	-0.022	0.275	0.309	-0.034	0.000128	1
ZNF529	SSc	HC	Prox	Basal	-0.008	0.018	0.026	-0.008	0.000128	1
WDR49	SSc	HC	Prox	Basal	-0.005	0.012	0.019	-0.007	0.000128	1
SAMHD1	SSc	HC	Prox	Basal	-0.007	0.023	0.033	-0.01	0.000129	1
NPL	SSc	HC	Prox	Basal	0.019	0.054	0.042	0.012	0.000129	1
GLE1	SSc	HC	Prox	Basal	-0.01	0.057	0.071	-0.014	0.000129	1
ST3GAL3	SSc	HC	Prox	Basal	-0.007	0.017	0.025	-0.008	0.000129	1
SLC41A3	SSc	HC	Prox	Basal	-0.012	0.105	0.125	-0.02	0.000129	1
GOLGA3	SSc	HC	Prox	Basal	-0.01	0.068	0.084	-0.016	0.000129	1
CNTLN	SSc	HC	Prox	Basal	-0.01	0.084	0.102	-0.018	0.00013	1
ZNF561	SSc	HC	Prox	Basal	-0.011	0.094	0.113	-0.019	0.00013	1
MCL1	SSc	HC	Prox	Basal	-0.032	0.488	0.527	-0.039	0.00013	1
TCHP	SSc	HC	Prox	Basal	-0.01	0.069	0.085	-0.016	0.000131	1
AC007325.4	SSc	HC	Prox	Basal	-0.006	0.015	0.023	-0.008	0.000131	1
DNAJC21	SSc	HC	Prox	Basal	-0.025	0.398	0.443	-0.045	0.000132	1
TBC1D9B	SSc	HC	Prox	Basal	-0.008	0.088	0.107	-0.019	0.000132	1
VPS33A	SSc	HC	Prox	Basal	-0.008	0.044	0.057	-0.013	0.000133	1
LRWD1	SSc	HC	Prox	Basal	-0.009	0.03	0.04	-0.01	0.000133	1
MIR1915HG	SSc	HC	Prox	Basal	-0.006	0.016	0.023	-0.007	0.000133	1
BCAP29	SSc	HC	Prox	Basal	-0.014	0.178	0.206	-0.028	0.000134	1
SRSF10	SSc	HC	Prox	Basal	-0.026	0.439	0.484	-0.045	0.000134	1
UBR7	SSc	HC	Prox	Basal	-0.01	0.047	0.06	-0.013	0.000135	1
SERP1	SSc	HC	Prox	Basal	0.023	0.791	0.794	-0.003	0.000135	1
NLN	SSc	HC	Prox	Basal	-0.011	0.059	0.074	-0.015	0.000135	1
ADNP	SSc	HC	Prox	Basal	-0.02	0.259	0.293	-0.034	0.000135	1
SEC31B	SSc	HC	Prox	Basal	-0.006	0.015	0.022	-0.007	0.000136	1
ZNF17	SSc	HC	Prox	Basal	-0.007	0.021	0.03	-0.009	0.000136	1
AGR2	SSc	HC	Prox	Basal	0.017	0.075	0.06	0.015	0.000137	1
TTC39B	SSc	HC	Prox	Basal	0.021	0.079	0.065	0.014	0.000137	1
LSMEM1	SSc	HC	Prox	Basal	-0.005	0.011	0.017	-0.006	0.000137	1
HNRNPLL	SSc	HC	Prox	Basal	-0.015	0.105	0.125	-0.02	0.000137	1
UBE2V2	SSc	HC	Prox	Basal	-0.018	0.28	0.32	-0.04	0.000137	1
DHRS12	SSc	HC	Prox	Basal	-0.012	0.093	0.112	-0.019	0.000139	1
ADAT2	SSc	HC	Prox	Basal	-0.008	0.047	0.06	-0.013	0.000139	1
C2orf68	SSc	HC	Prox	Basal	-0.01	0.064	0.08	-0.016	0.000139	1
DYNC2H1	SSc	HC	Prox	Basal	-0.01	0.049	0.063	-0.014	0.000139	1
LMNTD2	SSc	HC	Prox	Basal	-0.006	0.023	0.033	-0.01	0.000139	1
TSC1	SSc	HC	Prox	Basal	-0.01	0.048	0.061	-0.013	0.00014	1
BTG1	SSc	HC	Prox	Basal	0.024	0.807	0.817	-0.01	0.00014	1
AC009107.2	SSc	HC	Prox	Basal	-0.007	0.105	0.127	-0.022	0.00014	1
WASF3	SSc	HC	Prox	Basal	-0.007	0.013	0.021	-0.008	0.000141	1
PARD6G	SSc	HC	Prox	Basal	-0.013	0.153	0.179	-0.026	0.000141	1
CAT	SSc	HC	Prox	Basal	-0.016	0.23	0.265	-0.035	0.000142	1
AUXG01000058.1	SSc	HC	Prox	Basal	-0.005	0.011	0.017	-0.006	0.000142	1
NPIPB2	SSc	HC	Prox	Basal	-0.005	0.014	0.021	-0.007	0.000142	1
PPP1R15A	SSc	HC	Prox	Basal	-0.028	0.719	0.754	-0.035	0.000142	1
WDR41	SSc	HC	Prox	Basal	-0.014	0.133	0.155	-0.022	0.000143	1
ARHGEF2	SSc	HC	Prox	Basal	-0.007	0.02	0.029	-0.009	0.000143	1
CEP95	SSc	HC	Prox	Basal	-0.012	0.12	0.142	-0.022	0.000143	1
DCTN5	SSc	HC	Prox	Basal	-0.009	0.093	0.112	-0.019	0.000143	1
DDX18	SSc	HC	Prox	Basal	0.031	0.523	0.518	0.005	0.000143	1
BRCC3	SSc	HC	Prox	Basal	-0.012	0.115	0.137	-0.022	0.000143	1
ALPK1	SSc	HC	Prox	Basal	-0.01	0.07	0.087	-0.017	0.000143	1
UGP2	SSc	HC	Prox	Basal	-0.017	0.259	0.296	-0.037	0.000144	1
COL4A5	SSc	HC	Prox	Basal	-0.007	0.023	0.033	-0.01	0.000144	1
SCLY	SSc	HC	Prox	Basal	-0.006	0.022	0.031	-0.009	0.000144	1
C5orf66-AS1	SSc	HC	Prox	Basal	0.039	0.421	0.414	0.007	0.000144	1
ZKSCAN8	SSc	HC	Prox	Basal	-0.01	0.036	0.047	-0.011	0.000144	1
ADGRF1	SSc	HC	Prox	Basal	0.027	0.095	0.081	0.014	0.000145	1
CCDC92	SSc	HC	Prox	Basal	-0.01	0.047	0.06	-0.013	0.000146	1
EML4	SSc	HC	Prox	Basal	-0.014	0.173	0.199	-0.026	0.000146	1
ADGRL2	SSc	HC	Prox	Basal	-0.008	0.022	0.032	-0.01	0.000147	1
XRRA1	SSc	HC	Prox	Basal	-0.01	0.123	0.145	-0.022	0.000148	1
YWHAE	SSc	HC	Prox	Basal	0.023	0.864	0.855	0.009	0.000148	1
FAM3A	SSc	HC	Prox	Basal	-0.011	0.127	0.149	-0.022	0.000149	1
POLR3D	SSc	HC	Prox	Basal	0.032	0.147	0.131	0.016	0.000149	1
FAH	SSc	HC	Prox	Basal	-0.009	0.108	0.13	-0.022	0.00015	1
ATP6AP1L	SSc	HC	Prox	Basal	-0.006	0.02	0.028	-0.008	0.00015	1
SESN2	SSc	HC	Prox	Basal	-0.007	0.022	0.031	-0.009	0.000151	1
TEAD3	SSc	HC	Prox	Basal	-0.008	0.038	0.05	-0.012	0.000152	1
NR1H3	SSc	HC	Prox	Basal	0.013	0.032	0.023	0.009	0.000152	1
LINC00324	SSc	HC	Prox	Basal	-0.009	0.053	0.067	-0.014	0.000152	1
MOGS	SSc	HC	Prox	Basal	-0.01	0.067	0.083	-0.016	0.000153	1
SNHG9	SSc	HC	Prox	Basal	0.036	0.132	0.117	0.015	0.000153	1
ANKRD10	SSc	HC	Prox	Basal	-0.014	0.16	0.186	-0.026	0.000154	1
SLC16A5	SSc	HC	Prox	Basal	-0.009	0.048	0.062	-0.014	0.000154	1
RAB28	SSc	HC	Prox	Basal	-0.012	0.078	0.095	-0.017	0.000154	1
HECTD2	SSc	HC	Prox	Basal	-0.008	0.022	0.031	-0.009	0.000154	1
CRELD1	SSc	HC	Prox	Basal	-0.009	0.053	0.067	-0.014	0.000155	1
SH3BP1	SSc	HC	Prox	Basal	-0.013	0.168	0.195	-0.027	0.000155	1
SETD6	SSc	HC	Prox	Basal	-0.007	0.047	0.06	-0.013	0.000155	1
HIST1H2BD	SSc	HC	Prox	Basal	-0.01	0.036	0.047	-0.011	0.000155	1
ZNF585A	SSc	HC	Prox	Basal	-0.013	0.11	0.13	-0.02	0.000156	1
COP1	SSc	HC	Prox	Basal	-0.011	0.077	0.094	-0.017	0.000156	1
ARMCX3	SSc	HC	Prox	Basal	-0.014	0.14	0.164	-0.024	0.000156	1
FDX1	SSc	HC	Prox	Basal	-0.019	0.301	0.34	-0.039	0.000156	1
CEP89	SSc	HC	Prox	Basal	-0.01	0.057	0.071	-0.014	0.000156	1
NHSL1	SSc	HC	Prox	Basal	-0.011	0.046	0.059	-0.013	0.000157	1
YIPF3	SSc	HC	Prox	Basal	-0.024	0.434	0.482	-0.048	0.000157	1
VSIG2	SSc	HC	Prox	Basal	-0.005	0.011	0.017	-0.006	0.000157	1
ARHGAP35	SSc	HC	Prox	Basal	-0.013	0.127	0.149	-0.022	0.000157	1
BX293535.1	SSc	HC	Prox	Basal	-0.006	0.015	0.023	-0.008	0.000157	1
GNL1	SSc	HC	Prox	Basal	-0.015	0.203	0.233	-0.03	0.000158	1
ZNFX1	SSc	HC	Prox	Basal	0.014	0.042	0.031	0.011	0.000159	1
UBALD1	SSc	HC	Prox	Basal	-0.009	0.043	0.055	-0.012	0.000159	1
KNSTRN	SSc	HC	Prox	Basal	-0.006	0.019	0.027	-0.008	0.000159	1
MGMT	SSc	HC	Prox	Basal	0.033	0.498	0.491	0.007	0.00016	1
VAPA	SSc	HC	Prox	Basal	-0.03	0.721	0.762	-0.041	0.00016	1
SYNJ1	SSc	HC	Prox	Basal	-0.007	0.013	0.019	-0.006	0.00016	1
PRIM1	SSc	HC	Prox	Basal	-0.009	0.083	0.101	-0.018	0.000161	1
KAT7	SSc	HC	Prox	Basal	-0.013	0.131	0.153	-0.022	0.000162	1
LSM3	SSc	HC	Prox	Basal	-0.027	0.748	0.77	-0.022	0.000163	1
EZR	SSc	HC	Prox	Basal	-0.026	0.396	0.437	-0.041	0.000164	1
TMEM184C	SSc	HC	Prox	Basal	-0.011	0.055	0.069	-0.014	0.000164	1
ZNF584	SSc	HC	Prox	Basal	-0.008	0.039	0.05	-0.011	0.000164	1
ATP2A2	SSc	HC	Prox	Basal	-0.021	0.22	0.248	-0.028	0.000165	1
UBE2W	SSc	HC	Prox	Basal	-0.016	0.1	0.119	-0.019	0.000166	1
PLA2G12A	SSc	HC	Prox	Basal	-0.014	0.207	0.24	-0.033	0.000167	1
ALG5	SSc	HC	Prox	Basal	-0.015	0.249	0.284	-0.035	0.000168	1
AC024075.2	SSc	HC	Prox	Basal	-0.008	0.015	0.022	-0.007	0.000168	1
SCRN2	SSc	HC	Prox	Basal	-0.009	0.094	0.114	-0.02	0.000168	1
FBLN1	SSc	HC	Prox	Basal	-0.022	0.331	0.37	-0.039	0.000168	1
SLC3A2	SSc	HC	Prox	Basal	-0.022	0.905	0.914	-0.009	0.000168	1
LINC02018	SSc	HC	Prox	Basal	-0.006	0.013	0.019	-0.006	0.000169	1
TSSC4	SSc	HC	Prox	Basal	-0.012	0.164	0.191	-0.027	0.000169	1
ITGB1-DT	SSc	HC	Prox	Basal	-0.006	0.02	0.028	-0.008	0.000169	1
HOXA5	SSc	HC	Prox	Basal	0.019	0.075	0.061	0.014	0.000171	1
LRP6	SSc	HC	Prox	Basal	-0.011	0.049	0.062	-0.013	0.000171	1
CKLF	SSc	HC	Prox	Basal	0.033	0.164	0.148	0.016	0.000171	1
LRRC1	SSc	HC	Prox	Basal	-0.014	0.095	0.114	-0.019	0.000171	1
SENP8	SSc	HC	Prox	Basal	-0.008	0.024	0.033	-0.009	0.000171	1
FAM104A	SSc	HC	Prox	Basal	-0.012	0.161	0.187	-0.026	0.000172	1
TRAF4	SSc	HC	Prox	Basal	0.033	0.191	0.175	0.016	0.000173	1
LRRC37A2	SSc	HC	Prox	Basal	-0.006	0.011	0.018	-0.007	0.000173	1
PTPRE	SSc	HC	Prox	Basal	0.023	0.083	0.069	0.014	0.000174	1
TTC33	SSc	HC	Prox	Basal	-0.01	0.064	0.079	-0.015	0.000175	1
ARMCX4	SSc	HC	Prox	Basal	-0.006	0.011	0.018	-0.007	0.000175	1
LZTFL1	SSc	HC	Prox	Basal	-0.013	0.083	0.1	-0.017	0.000176	1
IKBKG	SSc	HC	Prox	Basal	-0.008	0.059	0.074	-0.015	0.000177	1
ZNF805	SSc	HC	Prox	Basal	-0.006	0.03	0.04	-0.01	0.000178	1
ZNF175	SSc	HC	Prox	Basal	-0.006	0.017	0.024	-0.007	0.000178	1
IRX4	SSc	HC	Prox	Basal	-0.018	0.199	0.227	-0.028	0.000178	1
FAM174A	SSc	HC	Prox	Basal	-0.017	0.256	0.291	-0.035	0.000179	1
TNKS	SSc	HC	Prox	Basal	-0.013	0.068	0.084	-0.016	0.000179	1
AP006621.3	SSc	HC	Prox	Basal	-0.009	0.031	0.041	-0.01	0.000179	1
GAL3ST4	SSc	HC	Prox	Basal	-0.009	0.04	0.052	-0.012	0.00018	1
SLC35C2	SSc	HC	Prox	Basal	-0.014	0.144	0.168	-0.024	0.00018	1
RAB33B	SSc	HC	Prox	Basal	-0.011	0.059	0.073	-0.014	0.00018	1
ANKRD49	SSc	HC	Prox	Basal	-0.008	0.129	0.153	-0.024	0.00018	1
EFNB1	SSc	HC	Prox	Basal	0.026	0.156	0.138	0.018	0.000181	1
RTN3	SSc	HC	Prox	Basal	-0.027	0.434	0.475	-0.041	0.000181	1
BAG6	SSc	HC	Prox	Basal	-0.013	0.142	0.165	-0.023	0.000182	1
QSER1	SSc	HC	Prox	Basal	-0.016	0.162	0.187	-0.025	0.000182	1
SOCS7	SSc	HC	Prox	Basal	-0.011	0.046	0.059	-0.013	0.000183	1
FZD10-AS1	SSc	HC	Prox	Basal	-0.009	0.054	0.068	-0.014	0.000183	1
DYNC1H1	SSc	HC	Prox	Basal	-0.02	0.302	0.339	-0.037	0.000183	1
MAML3	SSc	HC	Prox	Basal	-0.009	0.052	0.065	-0.013	0.000183	1
UBQLN4	SSc	HC	Prox	Basal	-0.009	0.031	0.042	-0.011	0.000183	1
HIST4H4	SSc	HC	Prox	Basal	-0.007	0.018	0.026	-0.008	0.000184	1
AL355075.4	SSc	HC	Prox	Basal	-0.006	0.033	0.044	-0.011	0.000184	1
RESF1	SSc	HC	Prox	Basal	-0.019	0.181	0.206	-0.025	0.000186	1
ATG4B	SSc	HC	Prox	Basal	-0.009	0.078	0.096	-0.018	0.000186	1
AASDHPPT	SSc	HC	Prox	Basal	-0.019	0.294	0.331	-0.037	0.000186	1
DNAJC10	SSc	HC	Prox	Basal	-0.012	0.09	0.108	-0.018	0.000187	1
OSGEPL1	SSc	HC	Prox	Basal	-0.009	0.058	0.073	-0.015	0.000188	1
C16orf72	SSc	HC	Prox	Basal	-0.015	0.097	0.115	-0.018	0.000189	1
ZFP82	SSc	HC	Prox	Basal	-0.008	0.012	0.019	-0.007	0.00019	1
HARS	SSc	HC	Prox	Basal	-0.017	0.226	0.257	-0.031	0.00019	1
EIF2AK4	SSc	HC	Prox	Basal	-0.012	0.192	0.223	-0.031	0.000191	1
PHLDB1	SSc	HC	Prox	Basal	-0.01	0.099	0.118	-0.019	0.000191	1
MSH6	SSc	HC	Prox	Basal	-0.014	0.129	0.15	-0.021	0.000191	1
DCAF16	SSc	HC	Prox	Basal	-0.009	0.07	0.086	-0.016	0.000192	1
POFUT1	SSc	HC	Prox	Basal	-0.009	0.03	0.04	-0.01	0.000193	1
PPP1R15B	SSc	HC	Prox	Basal	-0.01	0.058	0.072	-0.014	0.000194	1
ATP6AP1	SSc	HC	Prox	Basal	-0.013	0.181	0.21	-0.029	0.000194	1
ECI2	SSc	HC	Prox	Basal	-0.019	0.329	0.373	-0.044	0.000195	1
TXNDC11	SSc	HC	Prox	Basal	-0.008	0.037	0.048	-0.011	0.000195	1
TMEM35B	SSc	HC	Prox	Basal	0.036	0.335	0.323	0.012	0.000196	1
ZNF552	SSc	HC	Prox	Basal	-0.007	0.039	0.05	-0.011	0.000197	1
PCBP1	SSc	HC	Prox	Basal	-0.028	0.552	0.598	-0.046	0.000197	1
RPP30	SSc	HC	Prox	Basal	-0.014	0.203	0.235	-0.032	0.000197	1
ZNF829	SSc	HC	Prox	Basal	-0.007	0.017	0.024	-0.007	0.000198	1
FIS1	SSc	HC	Prox	Basal	-0.028	0.665	0.703	-0.038	0.000198	1
RPS20	SSc	HC	Prox	Basal	0.001	0.989	0.993	-0.004	0.000199	1
PI4K2A	SSc	HC	Prox	Basal	-0.007	0.022	0.031	-0.009	0.0002	1
ELOF1	SSc	HC	Prox	Basal	-0.015	0.227	0.26	-0.033	0.0002	1
STAU1	SSc	HC	Prox	Basal	-0.027	0.42	0.464	-0.044	0.0002	1
TMEM230	SSc	HC	Prox	Basal	-0.019	0.343	0.388	-0.045	0.000201	1
KCTD3	SSc	HC	Prox	Basal	-0.012	0.099	0.117	-0.018	0.000201	1
ADPRM	SSc	HC	Prox	Basal	-0.011	0.058	0.072	-0.014	0.000201	1
DYRK1A	SSc	HC	Prox	Basal	-0.013	0.095	0.113	-0.018	0.000201	1
TCEAL4	SSc	HC	Prox	Basal	0.03	0.589	0.593	-0.004	0.000202	1
TRMT12	SSc	HC	Prox	Basal	-0.008	0.028	0.038	-0.01	0.000202	1
ZNF664	SSc	HC	Prox	Basal	-0.011	0.064	0.079	-0.015	0.000202	1
GAN	SSc	HC	Prox	Basal	-0.011	0.039	0.051	-0.012	0.000202	1
SRSF9	SSc	HC	Prox	Basal	-0.029	0.708	0.748	-0.04	0.000202	1
LATS2	SSc	HC	Prox	Basal	-0.007	0.062	0.077	-0.015	0.000202	1
STAP2	SSc	HC	Prox	Basal	-0.019	0.32	0.361	-0.041	0.000203	1
CYP4F11	SSc	HC	Prox	Basal	0.013	0.031	0.022	0.009	0.000203	1
ARHGAP27	SSc	HC	Prox	Basal	-0.008	0.028	0.038	-0.01	0.000203	1
TNKS2	SSc	HC	Prox	Basal	-0.015	0.135	0.157	-0.022	0.000204	1
RASSF10	SSc	HC	Prox	Basal	-0.006	0.033	0.044	-0.011	0.000204	1
AC009061.2	SSc	HC	Prox	Basal	-0.007	0.02	0.028	-0.008	0.000204	1
NSUN3	SSc	HC	Prox	Basal	-0.011	0.058	0.072	-0.014	0.000204	1
GTF2IRD2B	SSc	HC	Prox	Basal	-0.005	0.023	0.032	-0.009	0.000204	1
KIAA0556	SSc	HC	Prox	Basal	-0.007	0.021	0.03	-0.009	0.000204	1
THOC2	SSc	HC	Prox	Basal	-0.019	0.266	0.301	-0.035	0.000205	1
DLG2	SSc	HC	Prox	Basal	-0.009	0.039	0.051	-0.012	0.000206	1
HMCES	SSc	HC	Prox	Basal	-0.014	0.166	0.192	-0.026	0.000206	1
SNRPB2	SSc	HC	Prox	Basal	0.034	0.446	0.443	0.003	0.000206	1
IL17RA	SSc	HC	Prox	Basal	-0.009	0.033	0.044	-0.011	0.000206	1
PHF19	SSc	HC	Prox	Basal	-0.011	0.097	0.116	-0.019	0.000206	1
XBP1	SSc	HC	Prox	Basal	0.025	0.108	0.092	0.016	0.000206	1
WDCP	SSc	HC	Prox	Basal	-0.007	0.022	0.03	-0.008	0.000206	1
SOD1	SSc	HC	Prox	Basal	-0.023	0.856	0.87	-0.014	0.000207	1
C11orf45	SSc	HC	Prox	Basal	-0.008	0.044	0.056	-0.012	0.000208	1
REPS1	SSc	HC	Prox	Basal	-0.011	0.1	0.12	-0.02	0.000208	1
ZNF24	SSc	HC	Prox	Basal	-0.015	0.197	0.226	-0.029	0.00021	1
URB1	SSc	HC	Prox	Basal	-0.011	0.053	0.067	-0.014	0.00021	1
SNAP47	SSc	HC	Prox	Basal	-0.01	0.102	0.122	-0.02	0.000213	1
NCK1	SSc	HC	Prox	Basal	0.033	0.377	0.367	0.01	0.000213	1
TRA2A	SSc	HC	Prox	Basal	-0.02	0.325	0.365	-0.04	0.000214	1
BLOC1S6	SSc	HC	Prox	Basal	-0.016	0.254	0.289	-0.035	0.000214	1
CNNM2	SSc	HC	Prox	Basal	-0.006	0.016	0.023	-0.007	0.000214	1
FBXO22	SSc	HC	Prox	Basal	-0.017	0.175	0.2	-0.025	0.000215	1
MFSD3	SSc	HC	Prox	Basal	-0.01	0.089	0.108	-0.019	0.000215	1
STBD1	SSc	HC	Prox	Basal	-0.006	0.011	0.018	-0.007	0.000215	1
MANF	SSc	HC	Prox	Basal	0.033	0.254	0.237	0.017	0.000216	1
KPNA3	SSc	HC	Prox	Basal	-0.01	0.115	0.136	-0.021	0.000216	1
SH2B1	SSc	HC	Prox	Basal	-0.008	0.064	0.079	-0.015	0.000216	1
KDM4C	SSc	HC	Prox	Basal	-0.009	0.042	0.054	-0.012	0.000216	1
RCC2	SSc	HC	Prox	Basal	-0.014	0.155	0.18	-0.025	0.000216	1
POLR2K	SSc	HC	Prox	Basal	-0.017	0.281	0.318	-0.037	0.000217	1
SNF8	SSc	HC	Prox	Basal	-0.021	0.37	0.412	-0.042	0.000217	1
TARDBP	SSc	HC	Prox	Basal	-0.018	0.216	0.245	-0.029	0.000218	1
APTX	SSc	HC	Prox	Basal	-0.013	0.16	0.186	-0.026	0.000218	1
MTDH	SSc	HC	Prox	Basal	-0.029	0.701	0.737	-0.036	0.000219	1
ACD	SSc	HC	Prox	Basal	-0.011	0.068	0.083	-0.015	0.000219	1
RAD54L2	SSc	HC	Prox	Basal	-0.009	0.028	0.037	-0.009	0.00022	1
EPS8L2	SSc	HC	Prox	Basal	-0.015	0.249	0.284	-0.035	0.000221	1
HCFC2	SSc	HC	Prox	Basal	-0.011	0.052	0.066	-0.014	0.000221	1
ZNF234	SSc	HC	Prox	Basal	-0.007	0.031	0.041	-0.01	0.000221	1
SPPL2B	SSc	HC	Prox	Basal	-0.009	0.045	0.058	-0.013	0.000221	1
TOMM6	SSc	HC	Prox	Basal	0.025	0.702	0.702	0	0.000222	1
BBX	SSc	HC	Prox	Basal	-0.023	0.305	0.338	-0.033	0.000222	1
ZC3HAV1L	SSc	HC	Prox	Basal	-0.006	0.019	0.027	-0.008	0.000222	1
LINC02035	SSc	HC	Prox	Basal	-0.007	0.019	0.028	-0.009	0.000223	1
MPP5	SSc	HC	Prox	Basal	-0.012	0.112	0.133	-0.021	0.000223	1
GORASP2	SSc	HC	Prox	Basal	-0.014	0.164	0.19	-0.026	0.000223	1
FAM160B2	SSc	HC	Prox	Basal	-0.009	0.052	0.066	-0.014	0.000223	1
BCAS3	SSc	HC	Prox	Basal	-0.006	0.051	0.065	-0.014	0.000224	1
APPL1	SSc	HC	Prox	Basal	-0.024	0.439	0.486	-0.047	0.000224	1
FAM20A	SSc	HC	Prox	Basal	-0.005	0.012	0.019	-0.007	0.000224	1
MACC1	SSc	HC	Prox	Basal	-0.008	0.032	0.042	-0.01	0.000225	1
TMEM246	SSc	HC	Prox	Basal	-0.013	0.076	0.092	-0.016	0.000225	1
SH2D4A	SSc	HC	Prox	Basal	-0.015	0.138	0.161	-0.023	0.000226	1
FBXO30	SSc	HC	Prox	Basal	-0.008	0.027	0.037	-0.01	0.000227	1
ASB3	SSc	HC	Prox	Basal	-0.011	0.086	0.103	-0.017	0.000227	1
BLVRB	SSc	HC	Prox	Basal	-0.021	0.82	0.838	-0.018	0.000227	1
TBC1D16	SSc	HC	Prox	Basal	-0.006	0.013	0.02	-0.007	0.000228	1
CLPB	SSc	HC	Prox	Basal	-0.007	0.041	0.053	-0.012	0.000229	1
A1BG	SSc	HC	Prox	Basal	-0.012	0.034	0.045	-0.011	0.00023	1
STK25	SSc	HC	Prox	Basal	-0.015	0.204	0.233	-0.029	0.00023	1
AC008771.1	SSc	HC	Prox	Basal	0.018	0.057	0.045	0.012	0.000231	1
RILP	SSc	HC	Prox	Basal	-0.009	0.059	0.074	-0.015	0.000231	1
UBQLN2	SSc	HC	Prox	Basal	-0.011	0.087	0.105	-0.018	0.000232	1
MAPRE3	SSc	HC	Prox	Basal	-0.006	0.03	0.041	-0.011	0.000232	1
RFX3	SSc	HC	Prox	Basal	-0.01	0.026	0.035	-0.009	0.000233	1
WWC2	SSc	HC	Prox	Basal	-0.01	0.029	0.039	-0.01	0.000233	1
AC074032.1	SSc	HC	Prox	Basal	-0.008	0.033	0.044	-0.011	0.000233	1
CARHSP1	SSc	HC	Prox	Basal	-0.018	0.261	0.295	-0.034	0.000233	1
CDK12	SSc	HC	Prox	Basal	-0.016	0.171	0.196	-0.025	0.000234	1
POLR3C	SSc	HC	Prox	Basal	-0.011	0.067	0.083	-0.016	0.000234	1
ZNF410	SSc	HC	Prox	Basal	-0.009	0.049	0.062	-0.013	0.000234	1
PSMC2	SSc	HC	Prox	Basal	-0.015	0.224	0.255	-0.031	0.000234	1
PLCG2	SSc	HC	Prox	Basal	0.026	0.435	0.404	0.031	0.000234	1
HAUS3	SSc	HC	Prox	Basal	-0.01	0.067	0.082	-0.015	0.000235	1
ODF3B	SSc	HC	Prox	Basal	0.037	0.249	0.236	0.013	0.000235	1
ALDH3A1	SSc	HC	Prox	Basal	-0.011	0.958	0.947	0.011	0.000235	1
TNFRSF21	SSc	HC	Prox	Basal	0.03	0.189	0.171	0.018	0.000236	1
PRMT2	SSc	HC	Prox	Basal	-0.021	0.369	0.413	-0.044	0.000237	1
WWC3	SSc	HC	Prox	Basal	-0.009	0.046	0.059	-0.013	0.000238	1
CPEB4	SSc	HC	Prox	Basal	-0.01	0.07	0.085	-0.015	0.000239	1
CIZ1	SSc	HC	Prox	Basal	-0.011	0.115	0.136	-0.021	0.00024	1
RPL11	SSc	HC	Prox	Basal	0.007	1	1	0	0.00024	1
TBC1D31	SSc	HC	Prox	Basal	-0.006	0.014	0.021	-0.007	0.000241	1
MGST2	SSc	HC	Prox	Basal	0.025	0.677	0.682	-0.005	0.000241	1
CTDNEP1	SSc	HC	Prox	Basal	-0.021	0.295	0.332	-0.037	0.000241	1
MAPK10	SSc	HC	Prox	Basal	-0.008	0.03	0.04	-0.01	0.000241	1
SLC7A6	SSc	HC	Prox	Basal	-0.006	0.024	0.034	-0.01	0.000242	1
MRPL10	SSc	HC	Prox	Basal	-0.012	0.207	0.24	-0.033	0.000242	1
TAF12	SSc	HC	Prox	Basal	-0.016	0.276	0.315	-0.039	0.000242	1
ABCB7	SSc	HC	Prox	Basal	-0.011	0.106	0.126	-0.02	0.000243	1
BPGM	SSc	HC	Prox	Basal	-0.008	0.084	0.101	-0.017	0.000243	1
KDELR1	SSc	HC	Prox	Basal	-0.029	0.702	0.744	-0.042	0.000244	1
USP6NL	SSc	HC	Prox	Basal	-0.01	0.038	0.05	-0.012	0.000245	1
EIF3J	SSc	HC	Prox	Basal	0.037	0.43	0.422	0.008	0.000246	1
TOR1AIP2	SSc	HC	Prox	Basal	-0.02	0.262	0.293	-0.031	0.000246	1
RUNX1	SSc	HC	Prox	Basal	-0.015	0.125	0.145	-0.02	0.000247	1
AGPS	SSc	HC	Prox	Basal	-0.009	0.088	0.105	-0.017	0.000248	1
PJA1	SSc	HC	Prox	Basal	-0.01	0.106	0.126	-0.02	0.000249	1
LINC01184	SSc	HC	Prox	Basal	-0.012	0.149	0.174	-0.025	0.000249	1
R3HCC1	SSc	HC	Prox	Basal	-0.012	0.163	0.19	-0.027	0.000249	1
FAM136A	SSc	HC	Prox	Basal	-0.016	0.206	0.235	-0.029	0.000249	1
SRD5A3	SSc	HC	Prox	Basal	-0.007	0.109	0.131	-0.022	0.00025	1
MAP3K12	SSc	HC	Prox	Basal	-0.014	0.096	0.114	-0.018	0.000251	1
ATG4D	SSc	HC	Prox	Basal	-0.008	0.14	0.164	-0.024	0.000251	1
DCUN1D4	SSc	HC	Prox	Basal	-0.008	0.063	0.078	-0.015	0.000252	1
SMDT1	SSc	HC	Prox	Basal	-0.03	0.679	0.722	-0.043	0.000252	1
DENND10	SSc	HC	Prox	Basal	-0.014	0.161	0.186	-0.025	0.000253	1
MRPS21	SSc	HC	Prox	Basal	0.027	0.666	0.659	0.007	0.000254	1
LTO1	SSc	HC	Prox	Basal	-0.01	0.046	0.059	-0.013	0.000254	1
SACM1L	SSc	HC	Prox	Basal	-0.01	0.083	0.1	-0.017	0.000254	1
GRHL2	SSc	HC	Prox	Basal	-0.016	0.149	0.172	-0.023	0.000255	1
CDH22	SSc	HC	Prox	Basal	-0.009	0.068	0.084	-0.016	0.000256	1
CAMTA1	SSc	HC	Prox	Basal	0.032	0.485	0.487	-0.002	0.000257	1
OTUD6B-AS1	SSc	HC	Prox	Basal	-0.018	0.316	0.357	-0.041	0.000257	1
CAMKMT	SSc	HC	Prox	Basal	-0.006	0.06	0.075	-0.015	0.000258	1
CCDC12	SSc	HC	Prox	Basal	-0.021	0.342	0.383	-0.041	0.000259	1
MIOS	SSc	HC	Prox	Basal	-0.012	0.054	0.068	-0.014	0.000261	1
SETD5	SSc	HC	Prox	Basal	-0.014	0.166	0.191	-0.025	0.000261	1
RRP1	SSc	HC	Prox	Basal	-0.012	0.151	0.175	-0.024	0.000262	1
PARP3	SSc	HC	Prox	Basal	0.024	0.098	0.084	0.014	0.000263	1
ZFP30	SSc	HC	Prox	Basal	-0.007	0.022	0.031	-0.009	0.000263	1
UNC93B1	SSc	HC	Prox	Basal	-0.011	0.081	0.097	-0.016	0.000264	1
ADAMTS1	SSc	HC	Prox	Basal	0.01	0.029	0.02	0.009	0.000264	1
C14orf93	SSc	HC	Prox	Basal	-0.008	0.049	0.061	-0.012	0.000266	1
TMTC3	SSc	HC	Prox	Basal	-0.014	0.14	0.162	-0.022	0.000266	1
IGIP	SSc	HC	Prox	Basal	-0.008	0.019	0.027	-0.008	0.000267	1
AC100810.1	SSc	HC	Prox	Basal	-0.014	0.223	0.255	-0.032	0.000267	1
ACOX3	SSc	HC	Prox	Basal	-0.007	0.036	0.047	-0.011	0.000269	1
NGRN	SSc	HC	Prox	Basal	-0.015	0.277	0.314	-0.037	0.000269	1
MUL1	SSc	HC	Prox	Basal	-0.008	0.034	0.045	-0.011	0.00027	1
MIRLET7BHG	SSc	HC	Prox	Basal	-0.009	0.061	0.075	-0.014	0.000271	1
SPR	SSc	HC	Prox	Basal	-0.01	0.113	0.134	-0.021	0.000271	1
CTBP1-DT	SSc	HC	Prox	Basal	-0.007	0.041	0.053	-0.012	0.000271	1
FNTB	SSc	HC	Prox	Basal	-0.008	0.034	0.044	-0.01	0.000271	1
FBXW2	SSc	HC	Prox	Basal	-0.012	0.116	0.137	-0.021	0.000272	1
CEP131	SSc	HC	Prox	Basal	-0.006	0.013	0.02	-0.007	0.000274	1
FHL3	SSc	HC	Prox	Basal	-0.01	0.104	0.123	-0.019	0.000275	1
ARMCX5	SSc	HC	Prox	Basal	-0.007	0.031	0.041	-0.01	0.000275	1
TMEM109	SSc	HC	Prox	Basal	-0.015	0.25	0.285	-0.035	0.000277	1
EXT2	SSc	HC	Prox	Basal	-0.011	0.067	0.082	-0.015	0.000277	1
BLOC1S2	SSc	HC	Prox	Basal	-0.024	0.389	0.427	-0.038	0.000279	1
ERCC2	SSc	HC	Prox	Basal	-0.007	0.022	0.03	-0.008	0.000279	1
DNMBP	SSc	HC	Prox	Basal	-0.007	0.04	0.052	-0.012	0.000281	1
PHF3	SSc	HC	Prox	Basal	-0.025	0.393	0.433	-0.04	0.000281	1
MRPL49	SSc	HC	Prox	Basal	-0.011	0.104	0.123	-0.019	0.000282	1
DERL2	SSc	HC	Prox	Basal	-0.015	0.227	0.259	-0.032	0.000283	1
PTGER4	SSc	HC	Prox	Basal	-0.008	0.037	0.048	-0.011	0.000283	1
SPRYD7	SSc	HC	Prox	Basal	-0.011	0.15	0.174	-0.024	0.000284	1
TPMT	SSc	HC	Prox	Basal	-0.011	0.102	0.121	-0.019	0.000285	1
GOLPH3L	SSc	HC	Prox	Basal	-0.011	0.116	0.136	-0.02	0.000286	1
RNF10	SSc	HC	Prox	Basal	-0.012	0.192	0.222	-0.03	0.00029	1
PTPRN2	SSc	HC	Prox	Basal	-0.007	0.02	0.028	-0.008	0.000291	1
AHI1	SSc	HC	Prox	Basal	-0.014	0.132	0.153	-0.021	0.000291	1
LMAN1	SSc	HC	Prox	Basal	0.027	0.631	0.634	-0.003	0.000292	1
AC008555.4	SSc	HC	Prox	Basal	-0.006	0.033	0.043	-0.01	0.000292	1
SLC20A1	SSc	HC	Prox	Basal	-0.012	0.118	0.139	-0.021	0.000292	1
SLC27A3	SSc	HC	Prox	Basal	-0.008	0.068	0.084	-0.016	0.000294	1
DEFB1	SSc	HC	Prox	Basal	-0.013	0.205	0.234	-0.029	0.000294	1
TRMT44	SSc	HC	Prox	Basal	-0.006	0.024	0.034	-0.01	0.000294	1
HEXB	SSc	HC	Prox	Basal	-0.011	0.107	0.127	-0.02	0.000295	1
CDK2AP2	SSc	HC	Prox	Basal	-0.018	0.256	0.288	-0.032	0.000296	1
BRWD3	SSc	HC	Prox	Basal	-0.011	0.063	0.077	-0.014	0.000296	1
CCZ1	SSc	HC	Prox	Basal	-0.012	0.104	0.123	-0.019	0.000296	1
MARVELD3	SSc	HC	Prox	Basal	-0.01	0.085	0.102	-0.017	0.000297	1
CEP44	SSc	HC	Prox	Basal	-0.011	0.084	0.101	-0.017	0.000297	1
GJA1	SSc	HC	Prox	Basal	-0.02	0.261	0.293	-0.032	0.000297	1
RPL18A	SSc	HC	Prox	Basal	-0.003	1	1	0	0.000298	1
CCDC85B	SSc	HC	Prox	Basal	-0.027	0.515	0.565	-0.05	0.000298	1
PDRG1	SSc	HC	Prox	Basal	-0.009	0.108	0.128	-0.02	0.000299	1
CARD16	SSc	HC	Prox	Basal	0.037	0.27	0.258	0.012	0.0003	1
CTIF	SSc	HC	Prox	Basal	-0.005	0.012	0.019	-0.007	0.0003	1
AKT1	SSc	HC	Prox	Basal	-0.008	0.128	0.15	-0.022	0.000301	1
LINC-PINT	SSc	HC	Prox	Basal	-0.015	0.085	0.101	-0.016	0.000301	1
SSX2IP	SSc	HC	Prox	Basal	-0.015	0.111	0.13	-0.019	0.000302	1
FBXL14	SSc	HC	Prox	Basal	-0.007	0.022	0.03	-0.008	0.000304	1
OSTF1	SSc	HC	Prox	Basal	-0.024	0.4	0.445	-0.045	0.000305	1
C4orf48	SSc	HC	Prox	Basal	0.011	0.023	0.015	0.008	0.000306	1
PHKG1	SSc	HC	Prox	Basal	0.015	0.051	0.04	0.011	0.000306	1
NOS1	SSc	HC	Prox	Basal	0.009	0.017	0.011	0.006	0.000306	1
HMGN1	SSc	HC	Prox	Basal	0.022	0.857	0.848	0.009	0.000306	1
BRD3	SSc	HC	Prox	Basal	-0.014	0.13	0.151	-0.021	0.000307	1
NUP37	SSc	HC	Prox	Basal	-0.015	0.152	0.175	-0.023	0.000307	1
BOLA3	SSc	HC	Prox	Basal	0.033	0.389	0.378	0.011	0.000307	1
ZNF207	SSc	HC	Prox	Basal	-0.027	0.334	0.366	-0.032	0.000307	1
MST1	SSc	HC	Prox	Basal	-0.005	0.02	0.028	-0.008	0.000307	1
CCDC85C	SSc	HC	Prox	Basal	-0.006	0.026	0.035	-0.009	0.000309	1
MTMR14	SSc	HC	Prox	Basal	-0.01	0.08	0.096	-0.016	0.00031	1
DNAJB6	SSc	HC	Prox	Basal	-0.021	0.392	0.439	-0.047	0.000311	1
SMIM27	SSc	HC	Prox	Basal	0.032	0.132	0.118	0.014	0.000312	1
PKD1	SSc	HC	Prox	Basal	-0.008	0.087	0.104	-0.017	0.000312	1
YIF1A	SSc	HC	Prox	Basal	-0.013	0.241	0.274	-0.033	0.000312	1
PEX1	SSc	HC	Prox	Basal	-0.008	0.08	0.096	-0.016	0.000312	1
DYNLT3	SSc	HC	Prox	Basal	-0.011	0.103	0.122	-0.019	0.000312	1
TBC1D10B	SSc	HC	Prox	Basal	-0.008	0.062	0.077	-0.015	0.000313	1
RRM2B	SSc	HC	Prox	Basal	-0.01	0.052	0.065	-0.013	0.000313	1
BDH1	SSc	HC	Prox	Basal	-0.009	0.095	0.113	-0.018	0.000314	1
ABCF3	SSc	HC	Prox	Basal	-0.007	0.083	0.1	-0.017	0.000314	1
SLU7	SSc	HC	Prox	Basal	-0.016	0.252	0.286	-0.034	0.000314	1
MFSD14A	SSc	HC	Prox	Basal	-0.013	0.12	0.14	-0.02	0.000315	1
TMCO4	SSc	HC	Prox	Basal	-0.008	0.067	0.082	-0.015	0.000315	1
DDRGK1	SSc	HC	Prox	Basal	-0.021	0.411	0.455	-0.044	0.000315	1
EIF2B4	SSc	HC	Prox	Basal	-0.008	0.101	0.12	-0.019	0.000316	1
ZNF324	SSc	HC	Prox	Basal	-0.007	0.019	0.027	-0.008	0.000317	1
RANBP9	SSc	HC	Prox	Basal	-0.01	0.074	0.09	-0.016	0.000317	1
AL033381.3	SSc	HC	Prox	Basal	-0.005	0.017	0.025	-0.008	0.000318	1
MRPL51	SSc	HC	Prox	Basal	0.02	0.789	0.79	-0.001	0.000318	1
EFCAB2	SSc	HC	Prox	Basal	-0.009	0.032	0.043	-0.011	0.000318	1
HNRNPDL	SSc	HC	Prox	Basal	-0.027	0.566	0.616	-0.05	0.000319	1
CTSL	SSc	HC	Prox	Basal	0.018	0.065	0.053	0.012	0.000319	1
RNF216	SSc	HC	Prox	Basal	-0.013	0.105	0.123	-0.018	0.000319	1
RPS6KA3	SSc	HC	Prox	Basal	-0.011	0.087	0.104	-0.017	0.000319	1
MTA3	SSc	HC	Prox	Basal	-0.011	0.133	0.156	-0.023	0.00032	1
EXOC3L1	SSc	HC	Prox	Basal	0.01	0.02	0.013	0.007	0.000321	1
ATIC	SSc	HC	Prox	Basal	-0.016	0.197	0.224	-0.027	0.000321	1
ETFB	SSc	HC	Prox	Basal	-0.025	0.676	0.709	-0.033	0.000321	1
ZNF8	SSc	HC	Prox	Basal	-0.007	0.018	0.025	-0.007	0.000322	1
WDR33	SSc	HC	Prox	Basal	-0.02	0.339	0.378	-0.039	0.000322	1
WBP2	SSc	HC	Prox	Basal	-0.014	0.148	0.171	-0.023	0.000323	1
VAMP8	SSc	HC	Prox	Basal	-0.027	0.767	0.802	-0.035	0.000324	1
XKR8	SSc	HC	Prox	Basal	-0.006	0.022	0.03	-0.008	0.000326	1
RCN1	SSc	HC	Prox	Basal	-0.015	0.25	0.284	-0.034	0.000326	1
FMO5	SSc	HC	Prox	Basal	-0.006	0.012	0.018	-0.006	0.000327	1
KIAA1143	SSc	HC	Prox	Basal	-0.015	0.23	0.262	-0.032	0.000328	1
UBAP2	SSc	HC	Prox	Basal	-0.009	0.114	0.135	-0.021	0.000328	1
TST	SSc	HC	Prox	Basal	0.024	0.134	0.118	0.016	0.000329	1
ANKAR	SSc	HC	Prox	Basal	-0.006	0.034	0.045	-0.011	0.00033	1
GID4	SSc	HC	Prox	Basal	-0.007	0.059	0.073	-0.014	0.00033	1
CHD8	SSc	HC	Prox	Basal	-0.013	0.142	0.164	-0.022	0.000333	1
CHMP4A	SSc	HC	Prox	Basal	-0.02	0.397	0.441	-0.044	0.000333	1
NINL	SSc	HC	Prox	Basal	-0.007	0.019	0.027	-0.008	0.000333	1
AC024941.2	SSc	HC	Prox	Basal	0.009	0.019	0.012	0.007	0.000333	1
SLC20A2	SSc	HC	Prox	Basal	0.03	0.18	0.164	0.016	0.000334	1
TMTC4	SSc	HC	Prox	Basal	-0.01	0.028	0.038	-0.01	0.000334	1
NDUFS6	SSc	HC	Prox	Basal	0.028	0.628	0.621	0.007	0.000335	1
UBE2I	SSc	HC	Prox	Basal	-0.028	0.617	0.658	-0.041	0.000335	1
ANKFY1	SSc	HC	Prox	Basal	-0.008	0.062	0.077	-0.015	0.000335	1
SMS	SSc	HC	Prox	Basal	-0.016	0.25	0.284	-0.034	0.000336	1
MBD3	SSc	HC	Prox	Basal	-0.01	0.081	0.097	-0.016	0.000339	1
FAM98B	SSc	HC	Prox	Basal	-0.01	0.093	0.111	-0.018	0.000339	1
TRPC4AP	SSc	HC	Prox	Basal	-0.008	0.065	0.08	-0.015	0.000339	1
NEO1	SSc	HC	Prox	Basal	-0.014	0.101	0.119	-0.018	0.000343	1
TMCC1	SSc	HC	Prox	Basal	-0.006	0.039	0.05	-0.011	0.000343	1
FIGNL1	SSc	HC	Prox	Basal	-0.01	0.08	0.097	-0.017	0.000343	1
TSPAN6	SSc	HC	Prox	Basal	-0.012	0.126	0.147	-0.021	0.000349	1
PUSL1	SSc	HC	Prox	Basal	-0.01	0.084	0.101	-0.017	0.000349	1
RNF215	SSc	HC	Prox	Basal	-0.006	0.028	0.037	-0.009	0.00035	1
LINC02605	SSc	HC	Prox	Basal	0.015	0.027	0.018	0.009	0.000351	1
RAB3GAP2	SSc	HC	Prox	Basal	-0.01	0.121	0.143	-0.022	0.000351	1
TSTD3	SSc	HC	Prox	Basal	-0.007	0.036	0.046	-0.01	0.000351	1
SIRT2	SSc	HC	Prox	Basal	-0.01	0.148	0.173	-0.025	0.000352	1
QTRT2	SSc	HC	Prox	Basal	-0.011	0.084	0.101	-0.017	0.000352	1
TRPM4	SSc	HC	Prox	Basal	-0.007	0.029	0.039	-0.01	0.000353	1
MRPL44	SSc	HC	Prox	Basal	-0.014	0.201	0.231	-0.03	0.000353	1
HSPA1A	SSc	HC	Prox	Basal	0.045	0.758	0.791	-0.033	0.000353	1
MLLT6	SSc	HC	Prox	Basal	-0.012	0.115	0.135	-0.02	0.000355	1
CCNI	SSc	HC	Prox	Basal	-0.02	0.909	0.918	-0.009	0.000355	1
SDF2	SSc	HC	Prox	Basal	-0.015	0.277	0.315	-0.038	0.000356	1
ESRRA	SSc	HC	Prox	Basal	-0.02	0.316	0.355	-0.039	0.000356	1
AP002495.1	SSc	HC	Prox	Basal	-0.007	0.022	0.03	-0.008	0.000356	1
ATF1	SSc	HC	Prox	Basal	-0.012	0.168	0.194	-0.026	0.000357	1
SLC39A7	SSc	HC	Prox	Basal	-0.011	0.1	0.118	-0.018	0.000357	1
RLIM	SSc	HC	Prox	Basal	-0.014	0.087	0.104	-0.017	0.000358	1
PNP	SSc	HC	Prox	Basal	-0.008	0.11	0.131	-0.021	0.000359	1
INTS6L	SSc	HC	Prox	Basal	-0.008	0.028	0.038	-0.01	0.00036	1
PLEKHA3	SSc	HC	Prox	Basal	-0.012	0.159	0.184	-0.025	0.00036	1
PLIN2	SSc	HC	Prox	Basal	-0.017	0.171	0.196	-0.025	0.000361	1
WNT9A	SSc	HC	Prox	Basal	-0.005	0.011	0.018	-0.007	0.000362	1
TMEM184A	SSc	HC	Prox	Basal	-0.005	0.019	0.027	-0.008	0.000362	1
ZNF48	SSc	HC	Prox	Basal	-0.005	0.019	0.027	-0.008	0.000363	1
NAB2	SSc	HC	Prox	Basal	0.018	0.096	0.081	0.015	0.000363	1
RDH14	SSc	HC	Prox	Basal	-0.015	0.214	0.243	-0.029	0.000363	1
ATP2B1	SSc	HC	Prox	Basal	-0.021	0.217	0.243	-0.026	0.000364	1
PDXK	SSc	HC	Prox	Basal	0.031	0.178	0.164	0.014	0.000364	1
PRSS12	SSc	HC	Prox	Basal	0.016	0.047	0.037	0.01	0.000364	1
OSBPL5	SSc	HC	Prox	Basal	-0.007	0.023	0.032	-0.009	0.000364	1
NSDHL	SSc	HC	Prox	Basal	-0.008	0.102	0.121	-0.019	0.000366	1
BNIP1	SSc	HC	Prox	Basal	-0.006	0.059	0.073	-0.014	0.000368	1
CES4A	SSc	HC	Prox	Basal	-0.007	0.017	0.025	-0.008	0.000368	1
SPATA33	SSc	HC	Prox	Basal	-0.008	0.043	0.055	-0.012	0.00037	1
MECR	SSc	HC	Prox	Basal	-0.01	0.088	0.106	-0.018	0.000371	1
FRMD6-AS1	SSc	HC	Prox	Basal	-0.004	0.014	0.021	-0.007	0.000371	1
AL683887.1	SSc	HC	Prox	Basal	0.013	0.034	0.025	0.009	0.000371	1
POLR3B	SSc	HC	Prox	Basal	-0.007	0.025	0.034	-0.009	0.000372	1
TTF1	SSc	HC	Prox	Basal	-0.008	0.127	0.15	-0.023	0.000373	1
UBXN8	SSc	HC	Prox	Basal	0.021	0.107	0.092	0.015	0.000375	1
PGBD2	SSc	HC	Prox	Basal	-0.011	0.086	0.103	-0.017	0.000375	1
SH3GLB2	SSc	HC	Prox	Basal	-0.01	0.113	0.133	-0.02	0.000375	1
INTS5	SSc	HC	Prox	Basal	-0.007	0.046	0.059	-0.013	0.000377	1
METRN	SSc	HC	Prox	Basal	-0.01	0.159	0.184	-0.025	0.000379	1
SUV39H2	SSc	HC	Prox	Basal	-0.008	0.023	0.032	-0.009	0.000382	1
ZNRF1	SSc	HC	Prox	Basal	-0.013	0.223	0.255	-0.032	0.000385	1
ACOT13	SSc	HC	Prox	Basal	-0.015	0.266	0.302	-0.036	0.000385	1
ZNF283	SSc	HC	Prox	Basal	-0.007	0.02	0.029	-0.009	0.000385	1
SOCS4	SSc	HC	Prox	Basal	-0.008	0.061	0.075	-0.014	0.000386	1
MAP3K2	SSc	HC	Prox	Basal	-0.021	0.227	0.255	-0.028	0.000387	1
ZNF595	SSc	HC	Prox	Basal	-0.009	0.068	0.083	-0.015	0.000387	1
B4GALT3	SSc	HC	Prox	Basal	-0.011	0.068	0.083	-0.015	0.000387	1
TNK1	SSc	HC	Prox	Basal	-0.007	0.037	0.048	-0.011	0.000387	1
PGM3	SSc	HC	Prox	Basal	-0.01	0.091	0.109	-0.018	0.000388	1
ORAI3	SSc	HC	Prox	Basal	-0.018	0.286	0.322	-0.036	0.000389	1
NCBP2	SSc	HC	Prox	Basal	-0.013	0.238	0.271	-0.033	0.000391	1
COTL1	SSc	HC	Prox	Basal	0.024	0.087	0.073	0.014	0.000393	1
FDX2	SSc	HC	Prox	Basal	-0.012	0.11	0.129	-0.019	0.000395	1
KIAA1586	SSc	HC	Prox	Basal	-0.009	0.098	0.117	-0.019	0.000395	1
MAPK14	SSc	HC	Prox	Basal	-0.014	0.105	0.123	-0.018	0.000399	1
RRNAD1	SSc	HC	Prox	Basal	-0.01	0.088	0.105	-0.017	0.000399	1
PRKAR2A	SSc	HC	Prox	Basal	-0.013	0.146	0.169	-0.023	0.000402	1
EIF2B2	SSc	HC	Prox	Basal	-0.012	0.1	0.118	-0.018	0.000402	1
FBH1	SSc	HC	Prox	Basal	-0.01	0.089	0.107	-0.018	0.000402	1
PREP	SSc	HC	Prox	Basal	-0.007	0.055	0.069	-0.014	0.000402	1
AL512274.1	SSc	HC	Prox	Basal	-0.004	0.013	0.019	-0.006	0.000404	1
ELP4	SSc	HC	Prox	Basal	-0.012	0.101	0.12	-0.019	0.000405	1
MYO1C	SSc	HC	Prox	Basal	-0.011	0.149	0.173	-0.024	0.000407	1
MCTP2	SSc	HC	Prox	Basal	-0.011	0.057	0.071	-0.014	0.000408	1
CCND2	SSc	HC	Prox	Basal	0.035	0.378	0.369	0.009	0.000408	1
INPP5A	SSc	HC	Prox	Basal	-0.008	0.028	0.038	-0.01	0.000409	1
ZFP3	SSc	HC	Prox	Basal	-0.006	0.016	0.024	-0.008	0.00041	1
DKC1	SSc	HC	Prox	Basal	-0.013	0.228	0.261	-0.033	0.00041	1
WDR46	SSc	HC	Prox	Basal	-0.012	0.191	0.22	-0.029	0.000411	1
SCAF4	SSc	HC	Prox	Basal	-0.01	0.062	0.076	-0.014	0.000412	1
MATR3.1	SSc	HC	Prox	Basal	-0.009	0.046	0.058	-0.012	0.000413	1
ACSM3	SSc	HC	Prox	Basal	-0.007	0.045	0.057	-0.012	0.000414	1
CEP63	SSc	HC	Prox	Basal	-0.013	0.171	0.196	-0.025	0.000414	1
TOMM20	SSc	HC	Prox	Basal	-0.022	0.924	0.937	-0.013	0.000415	1
FASTKD5	SSc	HC	Prox	Basal	-0.008	0.032	0.042	-0.01	0.000416	1
CEP104	SSc	HC	Prox	Basal	-0.011	0.065	0.079	-0.014	0.000416	1
GPR157	SSc	HC	Prox	Basal	-0.011	0.061	0.074	-0.013	0.000416	1
ARL2BP	SSc	HC	Prox	Basal	-0.019	0.215	0.242	-0.027	0.000417	1
ELK3	SSc	HC	Prox	Basal	0.018	0.067	0.055	0.012	0.000418	1
CEBPG	SSc	HC	Prox	Basal	-0.013	0.202	0.232	-0.03	0.000418	1
COMMD4	SSc	HC	Prox	Basal	-0.016	0.273	0.307	-0.034	0.00042	1
SDCBP	SSc	HC	Prox	Basal	-0.023	0.356	0.391	-0.035	0.000421	1
CPD	SSc	HC	Prox	Basal	-0.009	0.059	0.072	-0.013	0.000421	1
GPD1L	SSc	HC	Prox	Basal	-0.007	0.043	0.055	-0.012	0.000423	1
CCDC183	SSc	HC	Prox	Basal	-0.005	0.014	0.021	-0.007	0.000423	1
FBXL8	SSc	HC	Prox	Basal	-0.007	0.057	0.071	-0.014	0.000424	1
AP3D1	SSc	HC	Prox	Basal	-0.01	0.087	0.104	-0.017	0.000424	1
TTC31	SSc	HC	Prox	Basal	-0.007	0.035	0.045	-0.01	0.000425	1
HSF1	SSc	HC	Prox	Basal	-0.009	0.136	0.16	-0.024	0.000425	1
DYNC1LI1	SSc	HC	Prox	Basal	-0.016	0.279	0.315	-0.036	0.000427	1
CFDP1	SSc	HC	Prox	Basal	0.031	0.464	0.461	0.003	0.00043	1
RNF121	SSc	HC	Prox	Basal	-0.009	0.061	0.074	-0.013	0.000432	1
OGFRL1	SSc	HC	Prox	Basal	-0.016	0.196	0.223	-0.027	0.000435	1
GIT2	SSc	HC	Prox	Basal	-0.009	0.052	0.064	-0.012	0.000435	1
ZNF436	SSc	HC	Prox	Basal	-0.009	0.049	0.062	-0.013	0.000436	1
MRPL23	SSc	HC	Prox	Basal	-0.016	0.341	0.382	-0.041	0.000438	1
POM121	SSc	HC	Prox	Basal	-0.01	0.074	0.09	-0.016	0.000438	1
ASAP1	SSc	HC	Prox	Basal	-0.01	0.117	0.138	-0.021	0.000439	1
WFDC5	SSc	HC	Prox	Basal	-0.008	0.061	0.075	-0.014	0.000439	1
AKIRIN2	SSc	HC	Prox	Basal	-0.015	0.14	0.161	-0.021	0.00044	1
HILPDA	SSc	HC	Prox	Basal	-0.013	0.197	0.225	-0.028	0.000441	1
SEC62	SSc	HC	Prox	Basal	0.028	0.695	0.686	0.009	0.000441	1
TMEM87B	SSc	HC	Prox	Basal	-0.012	0.127	0.148	-0.021	0.000441	1
NEK1	SSc	HC	Prox	Basal	-0.011	0.075	0.09	-0.015	0.000442	1
RSU1	SSc	HC	Prox	Basal	-0.012	0.098	0.115	-0.017	0.000443	1
BTN3A1	SSc	HC	Prox	Basal	0.02	0.069	0.056	0.013	0.000443	1
LINC00667	SSc	HC	Prox	Basal	-0.011	0.154	0.178	-0.024	0.000445	1
TECPR1	SSc	HC	Prox	Basal	-0.005	0.014	0.02	-0.006	0.000446	1
ZNF501	SSc	HC	Prox	Basal	-0.007	0.018	0.026	-0.008	0.000447	1
MRPS36	SSc	HC	Prox	Basal	0.028	0.539	0.54	-0.001	0.000448	1
ENOPH1	SSc	HC	Prox	Basal	-0.015	0.197	0.225	-0.028	0.000448	1
CKAP4	SSc	HC	Prox	Basal	0.024	0.136	0.12	0.016	0.000448	1
CXorf40A	SSc	HC	Prox	Basal	-0.006	0.026	0.035	-0.009	0.000449	1
S100A16	SSc	HC	Prox	Basal	-0.018	0.892	0.895	-0.003	0.00045	1
NEMP2	SSc	HC	Prox	Basal	-0.006	0.025	0.034	-0.009	0.00045	1
COMMD7	SSc	HC	Prox	Basal	-0.013	0.205	0.234	-0.029	0.000451	1
AL136038.5	SSc	HC	Prox	Basal	0.019	0.054	0.043	0.011	0.000454	1
ACVR2A	SSc	HC	Prox	Basal	-0.011	0.059	0.073	-0.014	0.000456	1
LEMD2	SSc	HC	Prox	Basal	-0.011	0.054	0.067	-0.013	0.000456	1
MTHFD1	SSc	HC	Prox	Basal	-0.009	0.096	0.114	-0.018	0.000458	1
JAZF1	SSc	HC	Prox	Basal	-0.007	0.017	0.024	-0.007	0.000459	1
MOAP1	SSc	HC	Prox	Basal	-0.01	0.043	0.054	-0.011	0.00046	1
SLC22A23	SSc	HC	Prox	Basal	-0.011	0.079	0.094	-0.015	0.00046	1
SARS2	SSc	HC	Prox	Basal	-0.006	0.1	0.119	-0.019	0.000461	1
TBL2	SSc	HC	Prox	Basal	-0.009	0.078	0.094	-0.016	0.000461	1
RARB	SSc	HC	Prox	Basal	-0.007	0.021	0.029	-0.008	0.000462	1
PFDN4	SSc	HC	Prox	Basal	0.033	0.43	0.428	0.002	0.000462	1
VAMP1	SSc	HC	Prox	Basal	-0.006	0.014	0.021	-0.007	0.000463	1
ZSCAN16	SSc	HC	Prox	Basal	-0.006	0.02	0.028	-0.008	0.000463	1
CATSPER2	SSc	HC	Prox	Basal	-0.007	0.016	0.023	-0.007	0.000463	1
COMMD5	SSc	HC	Prox	Basal	-0.011	0.136	0.158	-0.022	0.000465	1
CXorf38	SSc	HC	Prox	Basal	-0.007	0.058	0.072	-0.014	0.000469	1
BDP1	SSc	HC	Prox	Basal	-0.012	0.218	0.249	-0.031	0.000469	1
RAVER2	SSc	HC	Prox	Basal	-0.008	0.046	0.058	-0.012	0.000473	1
TLR5	SSc	HC	Prox	Basal	0.018	0.071	0.058	0.013	0.000474	1
NUDT1	SSc	HC	Prox	Basal	0.031	0.292	0.28	0.012	0.000475	1
SLC39A6	SSc	HC	Prox	Basal	0.033	0.184	0.169	0.015	0.000477	1
LRRC75A	SSc	HC	Prox	Basal	-0.04	0.372	0.399	-0.027	0.000481	1
EMD	SSc	HC	Prox	Basal	-0.008	0.159	0.184	-0.025	0.000482	1
CCNT1	SSc	HC	Prox	Basal	-0.011	0.084	0.1	-0.016	0.000482	1
NCOA1	SSc	HC	Prox	Basal	-0.011	0.07	0.085	-0.015	0.000484	1
YTHDF3	SSc	HC	Prox	Basal	-0.011	0.109	0.128	-0.019	0.000485	1
RNF41	SSc	HC	Prox	Basal	-0.011	0.084	0.1	-0.016	0.000487	1
AC005921.2	SSc	HC	Prox	Basal	-0.008	0.048	0.06	-0.012	0.000488	1
PCOLCE	SSc	HC	Prox	Basal	-0.005	0.019	0.027	-0.008	0.000488	1
PSPH	SSc	HC	Prox	Basal	-0.008	0.058	0.072	-0.014	0.000491	1
FANCF	SSc	HC	Prox	Basal	-0.013	0.111	0.13	-0.019	0.000491	1
THOP1	SSc	HC	Prox	Basal	-0.006	0.055	0.068	-0.013	0.000492	1
CLN3	SSc	HC	Prox	Basal	-0.012	0.17	0.195	-0.025	0.000493	1
TAMM41	SSc	HC	Prox	Basal	-0.01	0.074	0.09	-0.016	0.000494	1
EI24	SSc	HC	Prox	Basal	-0.022	0.355	0.396	-0.041	0.000495	1
SSBP1	SSc	HC	Prox	Basal	0.024	0.715	0.717	-0.002	0.000496	1
ATE1	SSc	HC	Prox	Basal	-0.009	0.08	0.096	-0.016	0.000497	1
WTIP	SSc	HC	Prox	Basal	-0.008	0.047	0.059	-0.012	0.000501	1
OTUD7B	SSc	HC	Prox	Basal	-0.013	0.06	0.073	-0.013	0.000502	1
B3GALT4	SSc	HC	Prox	Basal	-0.007	0.051	0.064	-0.013	0.000506	1
AC091729.3	SSc	HC	Prox	Basal	-0.005	0.029	0.038	-0.009	0.000509	1
KIF16B	SSc	HC	Prox	Basal	-0.014	0.133	0.154	-0.021	0.00051	1
CEP152	SSc	HC	Prox	Basal	-0.007	0.02	0.027	-0.007	0.000511	1
VAC14	SSc	HC	Prox	Basal	-0.008	0.04	0.051	-0.011	0.000511	1
EWSR1	SSc	HC	Prox	Basal	-0.019	0.217	0.243	-0.026	0.000512	1
ATP13A2	SSc	HC	Prox	Basal	-0.009	0.03	0.039	-0.009	0.000513	1
ZNF571	SSc	HC	Prox	Basal	-0.007	0.019	0.027	-0.008	0.000516	1
CSGALNACT2	SSc	HC	Prox	Basal	-0.009	0.038	0.048	-0.01	0.000517	1
DCAF12	SSc	HC	Prox	Basal	-0.01	0.076	0.091	-0.015	0.000523	1
C12orf29	SSc	HC	Prox	Basal	-0.012	0.156	0.18	-0.024	0.000523	1
ZNF184	SSc	HC	Prox	Basal	-0.008	0.032	0.042	-0.01	0.000523	1
NECAB3	SSc	HC	Prox	Basal	-0.007	0.04	0.052	-0.012	0.000523	1
TRIM65	SSc	HC	Prox	Basal	-0.008	0.036	0.046	-0.01	0.000524	1
CATSPERG	SSc	HC	Prox	Basal	-0.003	0.011	0.016	-0.005	0.000524	1
UBXN7	SSc	HC	Prox	Basal	-0.012	0.117	0.136	-0.019	0.000524	1
POLD2	SSc	HC	Prox	Basal	-0.016	0.285	0.32	-0.035	0.000529	1
BMT2	SSc	HC	Prox	Basal	-0.009	0.042	0.054	-0.012	0.000529	1
MAPK1IP1L	SSc	HC	Prox	Basal	-0.015	0.166	0.189	-0.023	0.00053	1
EPB41L4A	SSc	HC	Prox	Basal	-0.007	0.067	0.082	-0.015	0.000531	1
CCDC61	SSc	HC	Prox	Basal	-0.006	0.053	0.065	-0.012	0.000531	1
AC008915.2	SSc	HC	Prox	Basal	-0.006	0.014	0.021	-0.007	0.000533	1
FAM110A	SSc	HC	Prox	Basal	-0.013	0.191	0.218	-0.027	0.000536	1
RNF14	SSc	HC	Prox	Basal	-0.008	0.062	0.076	-0.014	0.000538	1
MDFIC	SSc	HC	Prox	Basal	-0.008	0.054	0.067	-0.013	0.000538	1
RAB1A	SSc	HC	Prox	Basal	-0.017	0.309	0.347	-0.038	0.00054	1
TEAD1	SSc	HC	Prox	Basal	-0.01	0.075	0.09	-0.015	0.000543	1
TP53BP2	SSc	HC	Prox	Basal	-0.01	0.076	0.091	-0.015	0.000545	1
FAAH	SSc	HC	Prox	Basal	-0.008	0.088	0.105	-0.017	0.000545	1
ZNF699	SSc	HC	Prox	Basal	-0.007	0.022	0.03	-0.008	0.000545	1
THSD1	SSc	HC	Prox	Basal	0.008	0.019	0.012	0.007	0.000546	1
SMIM8	SSc	HC	Prox	Basal	-0.01	0.1	0.118	-0.018	0.000549	1
LAPTM4A	SSc	HC	Prox	Basal	-0.03	0.78	0.817	-0.037	0.000552	1
USP45	SSc	HC	Prox	Basal	-0.005	0.023	0.031	-0.008	0.000552	1
RUFY3	SSc	HC	Prox	Basal	-0.012	0.107	0.125	-0.018	0.000554	1
FIZ1	SSc	HC	Prox	Basal	-0.007	0.03	0.039	-0.009	0.000558	1
SCAF8	SSc	HC	Prox	Basal	-0.011	0.063	0.076	-0.013	0.00056	1
SDHAF1	SSc	HC	Prox	Basal	-0.012	0.104	0.122	-0.018	0.000561	1
CHST14	SSc	HC	Prox	Basal	-0.006	0.037	0.047	-0.01	0.000564	1
ZNRF2	SSc	HC	Prox	Basal	-0.009	0.118	0.138	-0.02	0.000564	1
G3BP1	SSc	HC	Prox	Basal	-0.02	0.361	0.402	-0.041	0.000564	1
CRISPLD2	SSc	HC	Prox	Basal	0.009	0.018	0.012	0.006	0.000565	1
MON1B	SSc	HC	Prox	Basal	-0.011	0.084	0.1	-0.016	0.000566	1
VWA8	SSc	HC	Prox	Basal	-0.007	0.048	0.06	-0.012	0.000569	1
MAPK8	SSc	HC	Prox	Basal	-0.009	0.069	0.084	-0.015	0.000569	1
ZFP64	SSc	HC	Prox	Basal	-0.01	0.079	0.094	-0.015	0.000575	1
ZFPL1	SSc	HC	Prox	Basal	-0.011	0.112	0.131	-0.019	0.000575	1
CERS3	SSc	HC	Prox	Basal	0.031	0.173	0.159	0.014	0.000576	1
DENR	SSc	HC	Prox	Basal	0.033	0.392	0.388	0.004	0.000576	1
GOSR1	SSc	HC	Prox	Basal	-0.016	0.258	0.289	-0.031	0.000578	1
MRPL58	SSc	HC	Prox	Basal	-0.014	0.209	0.238	-0.029	0.000579	1
KHDC4	SSc	HC	Prox	Basal	-0.009	0.074	0.09	-0.016	0.000581	1
RFXANK	SSc	HC	Prox	Basal	-0.015	0.278	0.315	-0.037	0.000583	1
KIFC2	SSc	HC	Prox	Basal	-0.007	0.021	0.029	-0.008	0.000584	1
ZNF503-AS2	SSc	HC	Prox	Basal	-0.008	0.1	0.119	-0.019	0.000584	1
ULK1	SSc	HC	Prox	Basal	-0.006	0.039	0.05	-0.011	0.000585	1
ZMYND8	SSc	HC	Prox	Basal	0.03	0.187	0.172	0.015	0.000585	1
TNPO1	SSc	HC	Prox	Basal	-0.017	0.201	0.227	-0.026	0.00059	1
ZNF10	SSc	HC	Prox	Basal	-0.008	0.03	0.039	-0.009	0.000591	1
TOMM5	SSc	HC	Prox	Basal	0.026	0.586	0.592	-0.006	0.000591	1
PTOV1	SSc	HC	Prox	Basal	-0.013	0.191	0.218	-0.027	0.000592	1
TMOD3	SSc	HC	Prox	Basal	-0.018	0.338	0.377	-0.039	0.000594	1
OXCT1	SSc	HC	Prox	Basal	-0.006	0.101	0.12	-0.019	0.000594	1
MMP25-AS1	SSc	HC	Prox	Basal	-0.005	0.011	0.017	-0.006	0.000595	1
SNAP29	SSc	HC	Prox	Basal	-0.009	0.154	0.178	-0.024	0.000595	1
FSBP	SSc	HC	Prox	Basal	-0.004	0.011	0.017	-0.006	0.000596	1
HEIH	SSc	HC	Prox	Basal	-0.011	0.147	0.17	-0.023	0.000599	1
SMG6	SSc	HC	Prox	Basal	-0.008	0.11	0.129	-0.019	0.0006	1
MAP1S	SSc	HC	Prox	Basal	-0.007	0.041	0.052	-0.011	0.000603	1
NAGLU	SSc	HC	Prox	Basal	-0.007	0.063	0.077	-0.014	0.000604	1
RGL1	SSc	HC	Prox	Basal	0.008	0.022	0.015	0.007	0.000604	1
ALKBH3	SSc	HC	Prox	Basal	-0.007	0.114	0.134	-0.02	0.000605	1
AC078846.1	SSc	HC	Prox	Basal	-0.004	0.011	0.017	-0.006	0.000607	1
MDM2	SSc	HC	Prox	Basal	-0.012	0.127	0.147	-0.02	0.000608	1
CCDC50	SSc	HC	Prox	Basal	-0.014	0.175	0.198	-0.023	0.000608	1
ZNF691	SSc	HC	Prox	Basal	-0.007	0.031	0.041	-0.01	0.00061	1
ERVK13-1	SSc	HC	Prox	Basal	-0.006	0.019	0.026	-0.007	0.000611	1
LRRC73	SSc	HC	Prox	Basal	-0.007	0.034	0.045	-0.011	0.000614	1
AMN	SSc	HC	Prox	Basal	-0.012	0.127	0.147	-0.02	0.000614	1
ZNF823	SSc	HC	Prox	Basal	-0.005	0.02	0.027	-0.007	0.000615	1
AC097382.3	SSc	HC	Prox	Basal	-0.006	0.032	0.042	-0.01	0.000617	1
GAS1RR	SSc	HC	Prox	Basal	0.007	0.018	0.012	0.006	0.000618	1
OSGIN2	SSc	HC	Prox	Basal	-0.009	0.033	0.042	-0.009	0.000619	1
CAPZA1	SSc	HC	Prox	Basal	-0.021	0.39	0.43	-0.04	0.000621	1
IBTK	SSc	HC	Prox	Basal	-0.013	0.106	0.124	-0.018	0.000621	1
AKAP8	SSc	HC	Prox	Basal	-0.008	0.078	0.094	-0.016	0.000622	1
ZNF106	SSc	HC	Prox	Basal	-0.017	0.281	0.317	-0.036	0.000622	1
KIAA0895L	SSc	HC	Prox	Basal	-0.009	0.037	0.048	-0.011	0.000624	1
SRRD	SSc	HC	Prox	Basal	-0.01	0.094	0.111	-0.017	0.000625	1
GPKOW	SSc	HC	Prox	Basal	-0.005	0.053	0.065	-0.012	0.000625	1
C20orf96	SSc	HC	Prox	Basal	-0.007	0.045	0.057	-0.012	0.000626	1
ZNF3	SSc	HC	Prox	Basal	-0.008	0.056	0.068	-0.012	0.000628	1
AZIN1	SSc	HC	Prox	Basal	-0.012	0.174	0.199	-0.025	0.000629	1
DNTTIP2	SSc	HC	Prox	Basal	-0.013	0.234	0.266	-0.032	0.000629	1
WASL	SSc	HC	Prox	Basal	-0.013	0.276	0.313	-0.037	0.00063	1
CEP135	SSc	HC	Prox	Basal	-0.009	0.037	0.047	-0.01	0.000632	1
HNRNPAB	SSc	HC	Prox	Basal	0.031	0.521	0.518	0.003	0.000632	1
ZNF85	SSc	HC	Prox	Basal	-0.006	0.04	0.051	-0.011	0.000638	1
SORD	SSc	HC	Prox	Basal	-0.011	0.168	0.193	-0.025	0.000638	1
ATPAF1	SSc	HC	Prox	Basal	-0.009	0.12	0.14	-0.02	0.000641	1
ZFYVE28	SSc	HC	Prox	Basal	-0.006	0.029	0.039	-0.01	0.000642	1
TIMM21	SSc	HC	Prox	Basal	-0.008	0.094	0.112	-0.018	0.000645	1
LPAR5	SSc	HC	Prox	Basal	-0.006	0.017	0.024	-0.007	0.000646	1
CTCF	SSc	HC	Prox	Basal	-0.013	0.217	0.247	-0.03	0.000647	1
CA5B	SSc	HC	Prox	Basal	-0.005	0.023	0.031	-0.008	0.000647	1
PRPF31	SSc	HC	Prox	Basal	-0.012	0.283	0.322	-0.039	0.000647	1
PLA2G4F	SSc	HC	Prox	Basal	0.009	0.02	0.013	0.007	0.000652	1
CDK8	SSc	HC	Prox	Basal	-0.008	0.036	0.046	-0.01	0.000653	1
TSEN54	SSc	HC	Prox	Basal	-0.009	0.057	0.07	-0.013	0.000653	1
COQ3	SSc	HC	Prox	Basal	-0.009	0.077	0.093	-0.016	0.000654	1
EPN2	SSc	HC	Prox	Basal	-0.021	0.323	0.358	-0.035	0.000654	1
STRADA	SSc	HC	Prox	Basal	-0.008	0.036	0.046	-0.01	0.000655	1
AC027097.1	SSc	HC	Prox	Basal	-0.005	0.027	0.036	-0.009	0.000656	1
LINC02709	SSc	HC	Prox	Basal	-0.006	0.022	0.03	-0.008	0.000657	1
MTMR12	SSc	HC	Prox	Basal	-0.009	0.087	0.103	-0.016	0.000657	1
UVRAG	SSc	HC	Prox	Basal	-0.009	0.089	0.106	-0.017	0.000658	1
PDHA1	SSc	HC	Prox	Basal	-0.016	0.313	0.353	-0.04	0.000658	1
RABL3	SSc	HC	Prox	Basal	-0.01	0.08	0.096	-0.016	0.000658	1
ARL4C	SSc	HC	Prox	Basal	-0.021	0.42	0.463	-0.043	0.000661	1
CDKN1A	SSc	HC	Prox	Basal	0.033	0.135	0.122	0.013	0.000662	1
CRYZ	SSc	HC	Prox	Basal	-0.01	0.081	0.096	-0.015	0.000663	1
TMEM220	SSc	HC	Prox	Basal	0.032	0.227	0.213	0.014	0.000664	1
GOLGA5	SSc	HC	Prox	Basal	-0.01	0.102	0.119	-0.017	0.000667	1
KDM2A	SSc	HC	Prox	Basal	-0.014	0.174	0.198	-0.024	0.000668	1
OSGEP	SSc	HC	Prox	Basal	-0.006	0.141	0.165	-0.024	0.000669	1
CCDC127	SSc	HC	Prox	Basal	-0.008	0.138	0.161	-0.023	0.00067	1
MAN2B1	SSc	HC	Prox	Basal	-0.01	0.082	0.098	-0.016	0.000671	1
GPAT4	SSc	HC	Prox	Basal	-0.008	0.029	0.038	-0.009	0.000672	1
CHD4	SSc	HC	Prox	Basal	-0.017	0.271	0.303	-0.032	0.000672	1
CHMP4C	SSc	HC	Prox	Basal	-0.014	0.15	0.172	-0.022	0.000674	1
ITCH	SSc	HC	Prox	Basal	-0.01	0.117	0.137	-0.02	0.000674	1
NAB1	SSc	HC	Prox	Basal	-0.013	0.113	0.131	-0.018	0.000676	1
TAF4	SSc	HC	Prox	Basal	-0.006	0.016	0.023	-0.007	0.000678	1
STRADB	SSc	HC	Prox	Basal	-0.008	0.048	0.06	-0.012	0.00068	1
PDSS2	SSc	HC	Prox	Basal	-0.01	0.074	0.089	-0.015	0.00068	1
ARSJ	SSc	HC	Prox	Basal	-0.014	0.059	0.071	-0.012	0.000682	1
UFL1	SSc	HC	Prox	Basal	-0.019	0.307	0.342	-0.035	0.000683	1
SIPA1L2	SSc	HC	Prox	Basal	0.019	0.081	0.068	0.013	0.000685	1
HEXA	SSc	HC	Prox	Basal	-0.01	0.14	0.162	-0.022	0.000686	1
ERI3	SSc	HC	Prox	Basal	-0.013	0.194	0.222	-0.028	0.000688	1
DNAJA3	SSc	HC	Prox	Basal	-0.009	0.108	0.127	-0.019	0.00069	1
SMU1	SSc	HC	Prox	Basal	-0.012	0.225	0.256	-0.031	0.00069	1
EXO5	SSc	HC	Prox	Basal	-0.006	0.015	0.022	-0.007	0.000691	1
DCTN3	SSc	HC	Prox	Basal	-0.024	0.569	0.609	-0.04	0.000691	1
KCTD11	SSc	HC	Prox	Basal	-0.007	0.027	0.036	-0.009	0.000693	1
UFSP2	SSc	HC	Prox	Basal	-0.011	0.243	0.277	-0.034	0.000693	1
TGFBR3	SSc	HC	Prox	Basal	-0.01	0.068	0.083	-0.015	0.000695	1
NECAP1	SSc	HC	Prox	Basal	-0.01	0.073	0.088	-0.015	0.000695	1
FBXO44	SSc	HC	Prox	Basal	-0.007	0.069	0.083	-0.014	0.000696	1
FASTK	SSc	HC	Prox	Basal	-0.013	0.167	0.191	-0.024	0.000696	1
DDX60	SSc	HC	Prox	Basal	0.016	0.058	0.047	0.011	0.000698	1
SRP19	SSc	HC	Prox	Basal	-0.015	0.301	0.339	-0.038	0.000703	1
PLEKHG6	SSc	HC	Prox	Basal	-0.005	0.012	0.019	-0.007	0.000703	1
ZDHHC7	SSc	HC	Prox	Basal	-0.01	0.069	0.083	-0.014	0.000703	1
FAM3C	SSc	HC	Prox	Basal	-0.023	0.351	0.387	-0.036	0.000705	1
DGCR2	SSc	HC	Prox	Basal	-0.011	0.092	0.108	-0.016	0.000706	1
HERC3	SSc	HC	Prox	Basal	-0.009	0.04	0.05	-0.01	0.000707	1
STMN1	SSc	HC	Prox	Basal	-0.02	0.404	0.442	-0.038	0.000708	1
CCDC88A	SSc	HC	Prox	Basal	-0.01	0.09	0.107	-0.017	0.000711	1
IL27RA	SSc	HC	Prox	Basal	0.009	0.041	0.031	0.01	0.000712	1
ACTR5	SSc	HC	Prox	Basal	-0.005	0.022	0.03	-0.008	0.000713	1
BICRAL	SSc	HC	Prox	Basal	-0.007	0.045	0.056	-0.011	0.000716	1
SASS6	SSc	HC	Prox	Basal	-0.007	0.052	0.064	-0.012	0.000717	1
DMWD	SSc	HC	Prox	Basal	-0.007	0.034	0.044	-0.01	0.000718	1
POLR1E	SSc	HC	Prox	Basal	-0.011	0.178	0.204	-0.026	0.000719	1
IL17RC	SSc	HC	Prox	Basal	-0.007	0.054	0.067	-0.013	0.000719	1
MICALL2	SSc	HC	Prox	Basal	-0.008	0.079	0.095	-0.016	0.000719	1
SHB	SSc	HC	Prox	Basal	0.014	0.064	0.052	0.012	0.000719	1
COL12A1	SSc	HC	Prox	Basal	0.012	0.029	0.021	0.008	0.000721	1
TP53INP2	SSc	HC	Prox	Basal	-0.004	0.012	0.017	-0.005	0.000724	1
AC068587.4	SSc	HC	Prox	Basal	-0.005	0.024	0.033	-0.009	0.000727	1
CHFR	SSc	HC	Prox	Basal	-0.007	0.021	0.029	-0.008	0.000727	1
CRYZL1	SSc	HC	Prox	Basal	-0.011	0.132	0.153	-0.021	0.000728	1
ZNF786	SSc	HC	Prox	Basal	-0.008	0.03	0.04	-0.01	0.000729	1
SNX25	SSc	HC	Prox	Basal	-0.005	0.014	0.02	-0.006	0.000729	1
CBR3-AS1	SSc	HC	Prox	Basal	-0.007	0.026	0.035	-0.009	0.00073	1
LAMTOR5	SSc	HC	Prox	Basal	0.024	0.612	0.623	-0.011	0.000731	1
ABHD8	SSc	HC	Prox	Basal	-0.008	0.039	0.049	-0.01	0.000733	1
RAB31	SSc	HC	Prox	Basal	0.024	0.105	0.092	0.013	0.000733	1
FBXL17	SSc	HC	Prox	Basal	-0.008	0.066	0.08	-0.014	0.000735	1
SMPD1	SSc	HC	Prox	Basal	-0.007	0.026	0.035	-0.009	0.000738	1
DGKE	SSc	HC	Prox	Basal	-0.008	0.037	0.047	-0.01	0.000738	1
CXorf56	SSc	HC	Prox	Basal	-0.008	0.053	0.065	-0.012	0.000739	1
TIMM23B	SSc	HC	Prox	Basal	-0.006	0.014	0.021	-0.007	0.000739	1
KLHDC1	SSc	HC	Prox	Basal	-0.009	0.026	0.034	-0.008	0.000741	1
AMACR	SSc	HC	Prox	Basal	-0.009	0.072	0.087	-0.015	0.000742	1
TMEM191B	SSc	HC	Prox	Basal	-0.011	0.059	0.071	-0.012	0.000743	1
COMTD1	SSc	HC	Prox	Basal	0.026	0.671	0.659	0.012	0.000744	1
CLK4	SSc	HC	Prox	Basal	-0.014	0.184	0.209	-0.025	0.000745	1
TTI2	SSc	HC	Prox	Basal	-0.01	0.051	0.062	-0.011	0.000751	1
GTF3C1	SSc	HC	Prox	Basal	-0.009	0.139	0.161	-0.022	0.000753	1
NEDD1	SSc	HC	Prox	Basal	-0.008	0.063	0.076	-0.013	0.000753	1
EIF3G	SSc	HC	Prox	Basal	-0.018	0.831	0.84	-0.009	0.000756	1
CYHR1	SSc	HC	Prox	Basal	-0.016	0.313	0.354	-0.041	0.000757	1
TRAPPC2	SSc	HC	Prox	Basal	-0.013	0.096	0.112	-0.016	0.000758	1
LRRC37B	SSc	HC	Prox	Basal	-0.005	0.014	0.021	-0.007	0.000759	1
RHCG	SSc	HC	Prox	Basal	0.054	0.262	0.257	0.005	0.000761	1
LINC00173	SSc	HC	Prox	Basal	-0.006	0.028	0.037	-0.009	0.000761	1
TRAPPC2B	SSc	HC	Prox	Basal	-0.01	0.152	0.176	-0.024	0.000761	1
C1orf109	SSc	HC	Prox	Basal	-0.01	0.078	0.093	-0.015	0.000763	1
ZBTB10	SSc	HC	Prox	Basal	-0.005	0.025	0.034	-0.009	0.000764	1
ZNF593	SSc	HC	Prox	Basal	-0.021	0.375	0.414	-0.039	0.000766	1
HNRNPH1	SSc	HC	Prox	Basal	-0.032	0.58	0.625	-0.045	0.000767	1
GFM1	SSc	HC	Prox	Basal	-0.01	0.087	0.103	-0.016	0.000771	1
TIGD7	SSc	HC	Prox	Basal	-0.005	0.011	0.017	-0.006	0.000773	1
ZNF268	SSc	HC	Prox	Basal	-0.008	0.057	0.07	-0.013	0.000775	1
FMO4	SSc	HC	Prox	Basal	0.011	0.031	0.023	0.008	0.000777	1
SNHG5	SSc	HC	Prox	Basal	0.014	0.947	0.947	0	0.000777	1
RNF26	SSc	HC	Prox	Basal	-0.008	0.041	0.052	-0.011	0.000779	1
SPIDR	SSc	HC	Prox	Basal	-0.009	0.076	0.091	-0.015	0.000779	1
PRIM2	SSc	HC	Prox	Basal	-0.009	0.064	0.078	-0.014	0.000782	1
ING3	SSc	HC	Prox	Basal	-0.008	0.079	0.094	-0.015	0.000783	1
EMC9	SSc	HC	Prox	Basal	0.023	0.098	0.085	0.013	0.000784	1
MBP	SSc	HC	Prox	Basal	-0.019	0.361	0.401	-0.04	0.000785	1
C15orf41	SSc	HC	Prox	Basal	-0.008	0.038	0.049	-0.011	0.000786	1
FAAP24	SSc	HC	Prox	Basal	-0.006	0.032	0.042	-0.01	0.000786	1
RAB40B	SSc	HC	Prox	Basal	-0.009	0.111	0.13	-0.019	0.00079	1
UBE2D4	SSc	HC	Prox	Basal	-0.007	0.033	0.042	-0.009	0.000791	1
SRP72	SSc	HC	Prox	Basal	-0.023	0.443	0.484	-0.041	0.000792	1
GTPBP8	SSc	HC	Prox	Basal	-0.011	0.174	0.2	-0.026	0.000792	1
MRPS18A	SSc	HC	Prox	Basal	-0.012	0.153	0.175	-0.022	0.000792	1
IAH1	SSc	HC	Prox	Basal	-0.019	0.347	0.387	-0.04	0.000796	1
CBWD6	SSc	HC	Prox	Basal	-0.006	0.017	0.024	-0.007	0.000796	1
TSPAN3	SSc	HC	Prox	Basal	-0.012	0.169	0.193	-0.024	0.000797	1
ZNF211	SSc	HC	Prox	Basal	-0.005	0.016	0.023	-0.007	0.000799	1
NECTIN4	SSc	HC	Prox	Basal	-0.005	0.023	0.031	-0.008	0.0008	1
ATAD1	SSc	HC	Prox	Basal	-0.017	0.185	0.208	-0.023	0.0008	1
GPRC5A	SSc	HC	Prox	Basal	-0.005	0.025	0.034	-0.009	0.000801	1
NMB	SSc	HC	Prox	Basal	0.016	0.048	0.038	0.01	0.000808	1
KIAA0930	SSc	HC	Prox	Basal	0.019	0.081	0.068	0.013	0.000809	1
SIMC1	SSc	HC	Prox	Basal	-0.007	0.024	0.032	-0.008	0.000812	1
DSG2	SSc	HC	Prox	Basal	-0.011	0.147	0.169	-0.022	0.000814	1
TENM2	SSc	HC	Prox	Basal	0.031	0.169	0.155	0.014	0.000814	1
NUP62	SSc	HC	Prox	Basal	-0.012	0.113	0.131	-0.018	0.000814	1
QARS	SSc	HC	Prox	Basal	-0.015	0.287	0.324	-0.037	0.000818	1
TMEM39B	SSc	HC	Prox	Basal	-0.008	0.074	0.088	-0.014	0.00082	1
COG1	SSc	HC	Prox	Basal	-0.007	0.03	0.04	-0.01	0.000821	1
HOXC6	SSc	HC	Prox	Basal	-0.006	0.031	0.041	-0.01	0.000821	1
FGGY	SSc	HC	Prox	Basal	-0.006	0.071	0.086	-0.015	0.000827	1
SLC25A6	SSc	HC	Prox	Basal	0.016	0.991	0.985	0.006	0.000828	1
RAB11B	SSc	HC	Prox	Basal	-0.014	0.232	0.261	-0.029	0.000828	1
TAF1	SSc	HC	Prox	Basal	-0.009	0.062	0.076	-0.014	0.000828	1
SNX24	SSc	HC	Prox	Basal	-0.01	0.078	0.094	-0.016	0.00083	1
OTUB1	SSc	HC	Prox	Basal	-0.016	0.275	0.309	-0.034	0.000832	1
AC009113.1	SSc	HC	Prox	Basal	-0.006	0.013	0.019	-0.006	0.000835	1
FZD10	SSc	HC	Prox	Basal	-0.012	0.06	0.073	-0.013	0.000838	1
AL390728.6	SSc	HC	Prox	Basal	-0.007	0.013	0.02	-0.007	0.000839	1
FKBP8	SSc	HC	Prox	Basal	-0.023	0.456	0.496	-0.04	0.00084	1
PPIL6	SSc	HC	Prox	Basal	-0.006	0.02	0.027	-0.007	0.00084	1
LINC01546	SSc	HC	Prox	Basal	-0.003	0.037	0.048	-0.011	0.000841	1
SAAL1	SSc	HC	Prox	Basal	-0.008	0.074	0.088	-0.014	0.000841	1
VTI1A	SSc	HC	Prox	Basal	-0.008	0.064	0.077	-0.013	0.000844	1
ELMSAN1	SSc	HC	Prox	Basal	-0.012	0.104	0.121	-0.017	0.000846	1
KRBA2	SSc	HC	Prox	Basal	-0.005	0.021	0.029	-0.008	0.000847	1
STX18-AS1	SSc	HC	Prox	Basal	-0.006	0.019	0.027	-0.008	0.000849	1
DOP1A	SSc	HC	Prox	Basal	-0.01	0.045	0.056	-0.011	0.000849	1
TNS1	SSc	HC	Prox	Basal	-0.014	0.196	0.221	-0.025	0.000851	1
HACL1	SSc	HC	Prox	Basal	-0.008	0.074	0.089	-0.015	0.000854	1
CPNE8	SSc	HC	Prox	Basal	-0.006	0.107	0.126	-0.019	0.000856	1
LINC02006	SSc	HC	Prox	Basal	-0.005	0.027	0.035	-0.008	0.000857	1
POP7	SSc	HC	Prox	Basal	-0.011	0.262	0.298	-0.036	0.000858	1
COL18A1	SSc	HC	Prox	Basal	-0.018	0.311	0.346	-0.035	0.000858	1
HIPK3	SSc	HC	Prox	Basal	-0.015	0.127	0.145	-0.018	0.00086	1
ZNF672	SSc	HC	Prox	Basal	-0.007	0.042	0.053	-0.011	0.000861	1
C1orf52	SSc	HC	Prox	Basal	-0.011	0.183	0.209	-0.026	0.000863	1
DHRS11	SSc	HC	Prox	Basal	-0.006	0.04	0.051	-0.011	0.000864	1
VPS37B	SSc	HC	Prox	Basal	-0.009	0.064	0.077	-0.013	0.000866	1
SNHG16	SSc	HC	Prox	Basal	0.028	0.543	0.55	-0.007	0.000869	1
TOX4	SSc	HC	Prox	Basal	-0.017	0.272	0.305	-0.033	0.000873	1
STAR	SSc	HC	Prox	Basal	-0.008	0.072	0.087	-0.015	0.000873	1
PLOD3	SSc	HC	Prox	Basal	-0.007	0.046	0.058	-0.012	0.000874	1
LYRM4	SSc	HC	Prox	Basal	-0.008	0.171	0.197	-0.026	0.000875	1
PPP3R1	SSc	HC	Prox	Basal	-0.013	0.135	0.155	-0.02	0.000875	1
SAMM50	SSc	HC	Prox	Basal	-0.018	0.336	0.374	-0.038	0.000876	1
FAM49A	SSc	HC	Prox	Basal	-0.006	0.012	0.018	-0.006	0.000878	1
MSANTD2	SSc	HC	Prox	Basal	-0.008	0.029	0.038	-0.009	0.000879	1
PARP2	SSc	HC	Prox	Basal	-0.008	0.06	0.073	-0.013	0.000883	1
ATG2A	SSc	HC	Prox	Basal	-0.007	0.038	0.048	-0.01	0.000885	1
CD2AP	SSc	HC	Prox	Basal	-0.014	0.214	0.242	-0.028	0.000885	1
AL132857.1	SSc	HC	Prox	Basal	-0.01	0.114	0.132	-0.018	0.000887	1
B3GALNT1	SSc	HC	Prox	Basal	-0.006	0.035	0.045	-0.01	0.000887	1
METTL8	SSc	HC	Prox	Basal	-0.009	0.2	0.229	-0.029	0.000889	1
PTTG1IP	SSc	HC	Prox	Basal	-0.015	0.294	0.33	-0.036	0.000894	1
GALNS	SSc	HC	Prox	Basal	-0.006	0.038	0.048	-0.01	0.000894	1
BCKDHA	SSc	HC	Prox	Basal	-0.011	0.18	0.206	-0.026	0.000894	1
FAHD2A	SSc	HC	Prox	Basal	-0.007	0.078	0.093	-0.015	0.000895	1
MAP2K7	SSc	HC	Prox	Basal	-0.01	0.092	0.109	-0.017	0.000898	1
EDEM3	SSc	HC	Prox	Basal	-0.009	0.049	0.061	-0.012	0.000899	1
PLEKHN1	SSc	HC	Prox	Basal	-0.006	0.018	0.026	-0.008	0.0009	1
ASPSCR1	SSc	HC	Prox	Basal	-0.008	0.118	0.137	-0.019	0.000905	1
MDN1	SSc	HC	Prox	Basal	-0.007	0.051	0.063	-0.012	0.000906	1
ZNF185	SSc	HC	Prox	Basal	-0.007	0.088	0.104	-0.016	0.00091	1
RNASEH2C	SSc	HC	Prox	Basal	-0.016	0.306	0.344	-0.038	0.000918	1
CSTA	SSc	HC	Prox	Basal	-0.004	0.93	0.911	0.019	0.000919	1
ATAD3A	SSc	HC	Prox	Basal	-0.005	0.046	0.058	-0.012	0.00092	1
CBWD5	SSc	HC	Prox	Basal	-0.007	0.055	0.067	-0.012	0.000921	1
TMEM97	SSc	HC	Prox	Basal	-0.009	0.082	0.098	-0.016	0.000927	1
SENP5	SSc	HC	Prox	Basal	-0.007	0.079	0.094	-0.015	0.000928	1
ADCY6	SSc	HC	Prox	Basal	-0.007	0.023	0.031	-0.008	0.000928	1
SRRM1	SSc	HC	Prox	Basal	-0.025	0.616	0.656	-0.04	0.000928	1
EGLN2	SSc	HC	Prox	Basal	-0.008	0.107	0.125	-0.018	0.000931	1
TBC1D7	SSc	HC	Prox	Basal	-0.005	0.07	0.085	-0.015	0.000932	1
DLAT	SSc	HC	Prox	Basal	-0.008	0.088	0.104	-0.016	0.000932	1
HSDL1	SSc	HC	Prox	Basal	-0.006	0.041	0.052	-0.011	0.000933	1
RAB3D	SSc	HC	Prox	Basal	-0.01	0.084	0.099	-0.015	0.000935	1
BROX	SSc	HC	Prox	Basal	-0.016	0.226	0.252	-0.026	0.000937	1
TFPT	SSc	HC	Prox	Basal	-0.007	0.06	0.074	-0.014	0.000939	1
PRADC1	SSc	HC	Prox	Basal	-0.006	0.038	0.049	-0.011	0.00094	1
PCBP2	SSc	HC	Prox	Basal	0.02	0.776	0.773	0.003	0.00094	1
ARMC7	SSc	HC	Prox	Basal	-0.006	0.034	0.044	-0.01	0.000945	1
PGF	SSc	HC	Prox	Basal	0.016	0.06	0.049	0.011	0.000951	1
RAB3GAP1	SSc	HC	Prox	Basal	-0.013	0.141	0.162	-0.021	0.000954	1
UBE2R2	SSc	HC	Prox	Basal	-0.017	0.337	0.378	-0.041	0.000958	1
PPT1	SSc	HC	Prox	Basal	-0.009	0.179	0.205	-0.026	0.000959	1
PACRG	SSc	HC	Prox	Basal	-0.005	0.017	0.024	-0.007	0.000962	1
KCTD5	SSc	HC	Prox	Basal	-0.008	0.049	0.06	-0.011	0.000962	1
UTP20	SSc	HC	Prox	Basal	-0.009	0.088	0.103	-0.015	0.000963	1
NCOA4	SSc	HC	Prox	Basal	-0.017	0.248	0.277	-0.029	0.000964	1
EDC4	SSc	HC	Prox	Basal	-0.007	0.035	0.045	-0.01	0.000966	1
C1orf174	SSc	HC	Prox	Basal	-0.013	0.13	0.15	-0.02	0.000967	1
ZNF138	SSc	HC	Prox	Basal	-0.011	0.145	0.167	-0.022	0.000967	1
NUB1	SSc	HC	Prox	Basal	0.034	0.296	0.286	0.01	0.000967	1
PTK6	SSc	HC	Prox	Basal	-0.004	0.022	0.029	-0.007	0.000969	1
DOK4	SSc	HC	Prox	Basal	-0.007	0.04	0.051	-0.011	0.00097	1
RYBP	SSc	HC	Prox	Basal	-0.013	0.14	0.161	-0.021	0.000973	1
CCNG2	SSc	HC	Prox	Basal	-0.016	0.2	0.225	-0.025	0.000974	1
RNH1	SSc	HC	Prox	Basal	-0.025	0.698	0.726	-0.028	0.000977	1
MAT2B	SSc	HC	Prox	Basal	0.033	0.357	0.35	0.007	0.000978	1
TAF5L	SSc	HC	Prox	Basal	-0.008	0.031	0.04	-0.009	0.000979	1
MBIP	SSc	HC	Prox	Basal	-0.012	0.217	0.246	-0.029	0.00098	1
SDHAF2	SSc	HC	Prox	Basal	-0.011	0.157	0.18	-0.023	0.000981	1
FUNDC1	SSc	HC	Prox	Basal	-0.009	0.204	0.233	-0.029	0.000981	1
C2orf69	SSc	HC	Prox	Basal	-0.009	0.041	0.052	-0.011	0.000986	1
NEDD4L	SSc	HC	Prox	Basal	-0.013	0.118	0.136	-0.018	0.000988	1
ETFRF1	SSc	HC	Prox	Basal	-0.016	0.244	0.273	-0.029	0.00099	1
ZNF512	SSc	HC	Prox	Basal	-0.006	0.028	0.037	-0.009	0.00099	1
REEP5	SSc	HC	Prox	Basal	-0.025	0.581	0.621	-0.04	0.000992	1
ATF7IP2	SSc	HC	Prox	Basal	-0.005	0.057	0.069	-0.012	0.000994	1
PPP1R3E	SSc	HC	Prox	Basal	-0.005	0.032	0.041	-0.009	0.000995	1
VPS50	SSc	HC	Prox	Basal	-0.008	0.058	0.071	-0.013	0.000995	1
CASKIN2	SSc	HC	Prox	Basal	-0.007	0.031	0.04	-0.009	0.000999	1
WAC	SSc	HC	Prox	Basal	-0.017	0.314	0.35	-0.036	0.000999	1
MTIF3	SSc	HC	Prox	Basal	0.03	0.429	0.422	0.007	0.001	1
GBP3	SSc	HC	Prox	Basal	-0.013	0.117	0.135	-0.018	0.001	1
DNAJC16	SSc	HC	Prox	Basal	-0.01	0.059	0.071	-0.012	0.001	1
WAC-AS1	SSc	HC	Prox	Basal	-0.01	0.144	0.165	-0.021	0.001	1
AC068831.6	SSc	HC	Prox	Basal	-0.004	0.024	0.032	-0.008	0.00101	1
SSH2	SSc	HC	Prox	Basal	-0.007	0.089	0.105	-0.016	0.00101	1
TSNARE1	SSc	HC	Prox	Basal	-0.003	0.013	0.019	-0.006	0.00101	1
ADSSL1	SSc	HC	Prox	Basal	-0.003	0.019	0.027	-0.008	0.00101	1
C1orf115	SSc	HC	Prox	Basal	-0.005	0.012	0.018	-0.006	0.00101	1
AL035071.1	SSc	HC	Prox	Basal	-0.007	0.015	0.022	-0.007	0.00101	1
CD81	SSc	HC	Prox	Basal	0.033	0.896	0.847	0.049	0.00101	1
ARRB1	SSc	HC	Prox	Basal	-0.005	0.02	0.028	-0.008	0.00101	1
R3HDM2	SSc	HC	Prox	Basal	-0.014	0.271	0.306	-0.035	0.00101	1
FADD	SSc	HC	Prox	Basal	-0.011	0.097	0.113	-0.016	0.00102	1
MRPS9	SSc	HC	Prox	Basal	-0.013	0.267	0.3	-0.033	0.00102	1
PEX16	SSc	HC	Prox	Basal	-0.01	0.205	0.235	-0.03	0.00102	1
RTKN	SSc	HC	Prox	Basal	-0.009	0.091	0.107	-0.016	0.00102	1
CBR1	SSc	HC	Prox	Basal	0.022	0.904	0.891	0.013	0.00102	1
SPECC1L	SSc	HC	Prox	Basal	-0.008	0.062	0.075	-0.013	0.00102	1
PPP1R1C	SSc	HC	Prox	Basal	-0.005	0.012	0.018	-0.006	0.00103	1
POLH	SSc	HC	Prox	Basal	-0.006	0.029	0.038	-0.009	0.00103	1
ATPAF2	SSc	HC	Prox	Basal	-0.008	0.088	0.104	-0.016	0.00103	1
WDR5B	SSc	HC	Prox	Basal	-0.005	0.018	0.025	-0.007	0.00103	1
ITGAV	SSc	HC	Prox	Basal	-0.016	0.152	0.173	-0.021	0.00103	1
PAWR	SSc	HC	Prox	Basal	-0.016	0.306	0.343	-0.037	0.00103	1
DHRS3	SSc	HC	Prox	Basal	0.026	0.574	0.575	-0.001	0.00104	1
MALSU1	SSc	HC	Prox	Basal	-0.012	0.25	0.282	-0.032	0.00104	1
TBCK	SSc	HC	Prox	Basal	-0.008	0.061	0.074	-0.013	0.00104	1
IL17RE	SSc	HC	Prox	Basal	-0.009	0.064	0.077	-0.013	0.00104	1
SDHD	SSc	HC	Prox	Basal	0.02	0.691	0.702	-0.011	0.00105	1
LSM8	SSc	HC	Prox	Basal	0.028	0.537	0.538	-0.001	0.00105	1
GALNT6	SSc	HC	Prox	Basal	-0.004	0.012	0.018	-0.006	0.00105	1
THOC7	SSc	HC	Prox	Basal	0.021	0.72	0.725	-0.005	0.00105	1
RNF20	SSc	HC	Prox	Basal	-0.01	0.131	0.151	-0.02	0.00105	1
CFAP44	SSc	HC	Prox	Basal	-0.007	0.025	0.034	-0.009	0.00105	1
LAMC2	SSc	HC	Prox	Basal	-0.01	0.074	0.088	-0.014	0.00105	1
SUB1	SSc	HC	Prox	Basal	0.015	0.866	0.873	-0.007	0.00105	1
TPD52L2	SSc	HC	Prox	Basal	-0.012	0.151	0.172	-0.021	0.00105	1
LINC00842	SSc	HC	Prox	Basal	0.01	0.03	0.022	0.008	0.00105	1
PFN1	SSc	HC	Prox	Basal	0.018	0.896	0.887	0.009	0.00106	1
CSTF3	SSc	HC	Prox	Basal	-0.01	0.105	0.123	-0.018	0.00107	1
LINC00519	SSc	HC	Prox	Basal	0.016	0.051	0.041	0.01	0.00107	1
PSMA6	SSc	HC	Prox	Basal	-0.026	0.617	0.663	-0.046	0.00107	1
CASTOR2	SSc	HC	Prox	Basal	-0.006	0.02	0.027	-0.007	0.00107	1
LINC01068	SSc	HC	Prox	Basal	-0.007	0.013	0.019	-0.006	0.00108	1
PDIK1L	SSc	HC	Prox	Basal	-0.008	0.05	0.061	-0.011	0.00108	1
ARV1	SSc	HC	Prox	Basal	-0.011	0.196	0.223	-0.027	0.00108	1
SLC12A9	SSc	HC	Prox	Basal	-0.006	0.054	0.066	-0.012	0.00108	1
RIPK2	SSc	HC	Prox	Basal	-0.006	0.052	0.064	-0.012	0.00108	1
ZNF557	SSc	HC	Prox	Basal	-0.008	0.045	0.056	-0.011	0.00108	1
API5	SSc	HC	Prox	Basal	-0.011	0.169	0.193	-0.024	0.00109	1
METTL6	SSc	HC	Prox	Basal	-0.007	0.076	0.091	-0.015	0.0011	1
ACTR10	SSc	HC	Prox	Basal	-0.018	0.317	0.354	-0.037	0.0011	1
CCDC107	SSc	HC	Prox	Basal	-0.009	0.075	0.09	-0.015	0.0011	1
FXR2	SSc	HC	Prox	Basal	-0.007	0.043	0.053	-0.01	0.0011	1
RDH10	SSc	HC	Prox	Basal	-0.006	0.045	0.056	-0.011	0.0011	1
GPC4	SSc	HC	Prox	Basal	-0.007	0.025	0.033	-0.008	0.00111	1
RAP2C	SSc	HC	Prox	Basal	-0.01	0.063	0.076	-0.013	0.00111	1
CBL	SSc	HC	Prox	Basal	-0.009	0.049	0.061	-0.012	0.00112	1
TBC1D20	SSc	HC	Prox	Basal	-0.007	0.087	0.103	-0.016	0.00112	1
TPT1	SSc	HC	Prox	Basal	0.001	1	1	0	0.00113	1
CABLES1	SSc	HC	Prox	Basal	-0.006	0.011	0.017	-0.006	0.00113	1
MAP4K3	SSc	HC	Prox	Basal	-0.007	0.071	0.086	-0.015	0.00113	1
CALU	SSc	HC	Prox	Basal	-0.012	0.121	0.139	-0.018	0.00113	1
ZNF669	SSc	HC	Prox	Basal	-0.009	0.026	0.034	-0.008	0.00113	1
CCDC43	SSc	HC	Prox	Basal	-0.008	0.183	0.21	-0.027	0.00113	1
SETD3	SSc	HC	Prox	Basal	-0.008	0.098	0.115	-0.017	0.00114	1
AC124016.1	SSc	HC	Prox	Basal	-0.004	0.013	0.018	-0.005	0.00114	1
MICAL3	SSc	HC	Prox	Basal	-0.006	0.079	0.094	-0.015	0.00114	1
VKORC1L1	SSc	HC	Prox	Basal	-0.008	0.097	0.114	-0.017	0.00114	1
LMCD1	SSc	HC	Prox	Basal	-0.004	0.013	0.018	-0.005	0.00115	1
UEVLD	SSc	HC	Prox	Basal	-0.007	0.037	0.047	-0.01	0.00115	1
M6PR	SSc	HC	Prox	Basal	-0.017	0.32	0.357	-0.037	0.00115	1
TMEM116	SSc	HC	Prox	Basal	-0.006	0.04	0.05	-0.01	0.00115	1
FN3K	SSc	HC	Prox	Basal	-0.005	0.014	0.021	-0.007	0.00115	1
TMEM102	SSc	HC	Prox	Basal	-0.006	0.041	0.052	-0.011	0.00116	1
DDX5	SSc	HC	Prox	Basal	-0.022	0.809	0.832	-0.023	0.00116	1
NTF3	SSc	HC	Prox	Basal	-0.018	0.092	0.106	-0.014	0.00116	1
PPTC7	SSc	HC	Prox	Basal	-0.009	0.08	0.095	-0.015	0.00116	1
ENTPD3	SSc	HC	Prox	Basal	-0.007	0.056	0.069	-0.013	0.00116	1
ZNF706	SSc	HC	Prox	Basal	-0.026	0.686	0.724	-0.038	0.00116	1
ROCK2	SSc	HC	Prox	Basal	-0.013	0.189	0.214	-0.025	0.00116	1
PLAUR	SSc	HC	Prox	Basal	0.025	0.065	0.054	0.011	0.00116	1
TMCO6	SSc	HC	Prox	Basal	-0.007	0.026	0.034	-0.008	0.00117	1
ARMC5	SSc	HC	Prox	Basal	-0.007	0.029	0.038	-0.009	0.00118	1
DPYD	SSc	HC	Prox	Basal	0.027	0.124	0.112	0.012	0.00118	1
ZNF71	SSc	HC	Prox	Basal	-0.005	0.024	0.032	-0.008	0.00118	1
NFKBID	SSc	HC	Prox	Basal	-0.003	0.027	0.036	-0.009	0.00118	1
TSC22D1	SSc	HC	Prox	Basal	0.045	0.558	0.576	-0.018	0.00119	1
LINC00824	SSc	HC	Prox	Basal	-0.005	0.011	0.017	-0.006	0.00119	1
SCD5	SSc	HC	Prox	Basal	-0.007	0.028	0.037	-0.009	0.0012	1
EHD4	SSc	HC	Prox	Basal	0.016	0.065	0.053	0.012	0.0012	1
MYO10	SSc	HC	Prox	Basal	-0.01	0.09	0.106	-0.016	0.0012	1
MAEA	SSc	HC	Prox	Basal	-0.009	0.153	0.175	-0.022	0.0012	1
PIGG	SSc	HC	Prox	Basal	-0.006	0.068	0.082	-0.014	0.00121	1
ZDHHC20	SSc	HC	Prox	Basal	-0.011	0.133	0.152	-0.019	0.00121	1
DENND4B	SSc	HC	Prox	Basal	-0.006	0.017	0.024	-0.007	0.00121	1
GORASP1	SSc	HC	Prox	Basal	-0.007	0.03	0.039	-0.009	0.00122	1
UBA6-AS1	SSc	HC	Prox	Basal	-0.01	0.05	0.061	-0.011	0.00122	1
LRATD1	SSc	HC	Prox	Basal	-0.008	0.057	0.069	-0.012	0.00122	1
TMEM216	SSc	HC	Prox	Basal	-0.01	0.124	0.144	-0.02	0.00122	1
ZNF286A	SSc	HC	Prox	Basal	-0.008	0.069	0.082	-0.013	0.00122	1
VRK1	SSc	HC	Prox	Basal	-0.008	0.054	0.066	-0.012	0.00123	1
GNAI2	SSc	HC	Prox	Basal	-0.023	0.435	0.474	-0.039	0.00123	1
TCF7L1	SSc	HC	Prox	Basal	-0.009	0.067	0.08	-0.013	0.00123	1
CHID1	SSc	HC	Prox	Basal	-0.011	0.254	0.287	-0.033	0.00124	1
TTLL5	SSc	HC	Prox	Basal	-0.006	0.032	0.042	-0.01	0.00124	1
ACAP2	SSc	HC	Prox	Basal	-0.014	0.262	0.294	-0.032	0.00124	1
DDX19B	SSc	HC	Prox	Basal	-0.007	0.087	0.103	-0.016	0.00124	1
RAMP1	SSc	HC	Prox	Basal	-0.022	0.32	0.35	-0.03	0.00124	1
PIP4K2A	SSc	HC	Prox	Basal	-0.006	0.029	0.038	-0.009	0.00124	1
IFT74	SSc	HC	Prox	Basal	-0.01	0.183	0.207	-0.024	0.00124	1
NAXD	SSc	HC	Prox	Basal	-0.009	0.044	0.055	-0.011	0.00125	1
KLF3	SSc	HC	Prox	Basal	-0.023	0.444	0.48	-0.036	0.00125	1
MIR31HG	SSc	HC	Prox	Basal	0.011	0.03	0.022	0.008	0.00125	1
NRBP2	SSc	HC	Prox	Basal	-0.008	0.034	0.043	-0.009	0.00125	1
PAGR1	SSc	HC	Prox	Basal	-0.013	0.193	0.217	-0.024	0.00125	1
EAPP	SSc	HC	Prox	Basal	-0.02	0.463	0.505	-0.042	0.00125	1
TMEM179B	SSc	HC	Prox	Basal	-0.022	0.411	0.452	-0.041	0.00125	1
ZNF837	SSc	HC	Prox	Basal	-0.005	0.024	0.032	-0.008	0.00126	1
EZH1	SSc	HC	Prox	Basal	-0.009	0.07	0.083	-0.013	0.00126	1
HS2ST1	SSc	HC	Prox	Basal	-0.009	0.064	0.077	-0.013	0.00126	1
PRICKLE3	SSc	HC	Prox	Basal	-0.01	0.08	0.095	-0.015	0.00126	1
AL590399.3	SSc	HC	Prox	Basal	-0.005	0.012	0.018	-0.006	0.00127	1
WDR60	SSc	HC	Prox	Basal	-0.006	0.096	0.114	-0.018	0.00127	1
BCLAF1	SSc	HC	Prox	Basal	-0.024	0.358	0.392	-0.034	0.00127	1
BAHCC1	SSc	HC	Prox	Basal	-0.005	0.013	0.018	-0.005	0.00127	1
SHF	SSc	HC	Prox	Basal	-0.006	0.022	0.03	-0.008	0.00128	1
RCE1	SSc	HC	Prox	Basal	-0.009	0.084	0.099	-0.015	0.00128	1
MTCL1	SSc	HC	Prox	Basal	-0.005	0.03	0.039	-0.009	0.00128	1
RAB26	SSc	HC	Prox	Basal	-0.003	0.017	0.024	-0.007	0.00128	1
ALG2	SSc	HC	Prox	Basal	-0.011	0.077	0.091	-0.014	0.00128	1
ZNHIT6	SSc	HC	Prox	Basal	-0.012	0.116	0.133	-0.017	0.00128	1
EFNA4	SSc	HC	Prox	Basal	-0.009	0.129	0.149	-0.02	0.00128	1
NELFA	SSc	HC	Prox	Basal	-0.011	0.096	0.112	-0.016	0.00129	1
FBXO2	SSc	HC	Prox	Basal	0.033	0.217	0.204	0.013	0.00129	1
SLC49A4	SSc	HC	Prox	Basal	-0.007	0.092	0.108	-0.016	0.00129	1
RNASEH1	SSc	HC	Prox	Basal	-0.009	0.108	0.125	-0.017	0.00129	1
UPRT	SSc	HC	Prox	Basal	-0.008	0.035	0.045	-0.01	0.00129	1
C16orf91	SSc	HC	Prox	Basal	-0.008	0.137	0.159	-0.022	0.00129	1
UMAD1	SSc	HC	Prox	Basal	-0.009	0.059	0.071	-0.012	0.00129	1
LIPA	SSc	HC	Prox	Basal	-0.009	0.132	0.152	-0.02	0.0013	1
FNTA	SSc	HC	Prox	Basal	-0.022	0.426	0.466	-0.04	0.0013	1
HEATR1	SSc	HC	Prox	Basal	-0.011	0.079	0.093	-0.014	0.0013	1
RBMS3	SSc	HC	Prox	Basal	-0.006	0.015	0.021	-0.006	0.0013	1
CUL5	SSc	HC	Prox	Basal	-0.014	0.251	0.282	-0.031	0.00131	1
ZNF140	SSc	HC	Prox	Basal	-0.006	0.053	0.065	-0.012	0.00131	1
PROSER1	SSc	HC	Prox	Basal	-0.005	0.021	0.029	-0.008	0.00131	1
SLBP	SSc	HC	Prox	Basal	-0.012	0.227	0.255	-0.028	0.00131	1
CAPN12	SSc	HC	Prox	Basal	-0.006	0.034	0.043	-0.009	0.00131	1
PCDH7	SSc	HC	Prox	Basal	-0.02	0.333	0.368	-0.035	0.00131	1
SUCLA2	SSc	HC	Prox	Basal	-0.011	0.237	0.268	-0.031	0.00131	1
LENG1	SSc	HC	Prox	Basal	-0.009	0.099	0.116	-0.017	0.00132	1
OGFR	SSc	HC	Prox	Basal	-0.01	0.161	0.184	-0.023	0.00132	1
SPOPL	SSc	HC	Prox	Basal	-0.008	0.045	0.056	-0.011	0.00132	1
SLC4A7	SSc	HC	Prox	Basal	0.019	0.078	0.066	0.012	0.00132	1
UQCRHL	SSc	HC	Prox	Basal	0.023	0.084	0.072	0.012	0.00132	1
ZNF337-AS1	SSc	HC	Prox	Basal	-0.004	0.022	0.03	-0.008	0.00132	1
STARD5	SSc	HC	Prox	Basal	-0.005	0.107	0.125	-0.018	0.00133	1
GNG2	SSc	HC	Prox	Basal	-0.005	0.018	0.025	-0.007	0.00133	1
KMT5C	SSc	HC	Prox	Basal	-0.004	0.023	0.031	-0.008	0.00133	1
POLR1D	SSc	HC	Prox	Basal	0.015	0.925	0.922	0.003	0.00133	1
ITPRID2	SSc	HC	Prox	Basal	-0.01	0.098	0.114	-0.016	0.00133	1
PROM2	SSc	HC	Prox	Basal	-0.006	0.087	0.103	-0.016	0.00133	1
RAB2B	SSc	HC	Prox	Basal	-0.008	0.064	0.078	-0.014	0.00133	1
LAMC1	SSc	HC	Prox	Basal	-0.01	0.082	0.097	-0.015	0.00133	1
DHRS1	SSc	HC	Prox	Basal	0.025	0.165	0.151	0.014	0.00134	1
LINC00909	SSc	HC	Prox	Basal	-0.007	0.079	0.094	-0.015	0.00134	1
IL34	SSc	HC	Prox	Basal	0.01	0.033	0.024	0.009	0.00134	1
ZNF155	SSc	HC	Prox	Basal	-0.004	0.014	0.02	-0.006	0.00134	1
LMAN2L	SSc	HC	Prox	Basal	-0.007	0.027	0.036	-0.009	0.00134	1
ZNF277	SSc	HC	Prox	Basal	-0.014	0.222	0.249	-0.027	0.00135	1
TCTN1	SSc	HC	Prox	Basal	-0.01	0.106	0.124	-0.018	0.00135	1
ADK	SSc	HC	Prox	Basal	-0.022	0.409	0.448	-0.039	0.00135	1
SMAP2	SSc	HC	Prox	Basal	-0.009	0.073	0.086	-0.013	0.00135	1
SETBP1	SSc	HC	Prox	Basal	-0.005	0.015	0.021	-0.006	0.00136	1
DEK	SSc	HC	Prox	Basal	0.024	0.751	0.746	0.005	0.00136	1
CARD19	SSc	HC	Prox	Basal	-0.012	0.142	0.162	-0.02	0.00136	1
ACTB	SSc	HC	Prox	Basal	-0.013	0.979	0.98	-0.001	0.00137	1
BET1	SSc	HC	Prox	Basal	-0.008	0.132	0.152	-0.02	0.00137	1
DOCK5	SSc	HC	Prox	Basal	-0.005	0.028	0.037	-0.009	0.00137	1
RAB13	SSc	HC	Prox	Basal	0.021	0.742	0.744	-0.002	0.00138	1
MCU	SSc	HC	Prox	Basal	-0.006	0.049	0.06	-0.011	0.00139	1
EIF4G3	SSc	HC	Prox	Basal	-0.008	0.117	0.136	-0.019	0.00139	1
PAFAH1B1	SSc	HC	Prox	Basal	-0.018	0.356	0.393	-0.037	0.00139	1
RMND5B	SSc	HC	Prox	Basal	-0.007	0.07	0.084	-0.014	0.00139	1
BGLAP	SSc	HC	Prox	Basal	-0.007	0.034	0.043	-0.009	0.00139	1
AL662884.3	SSc	HC	Prox	Basal	-0.005	0.033	0.042	-0.009	0.0014	1
ZHX2	SSc	HC	Prox	Basal	-0.005	0.033	0.043	-0.01	0.0014	1
LNX1	SSc	HC	Prox	Basal	-0.006	0.057	0.069	-0.012	0.0014	1
MZT2B	SSc	HC	Prox	Basal	-0.015	0.899	0.903	-0.004	0.0014	1
MED30	SSc	HC	Prox	Basal	-0.015	0.238	0.266	-0.028	0.0014	1
UBE4B	SSc	HC	Prox	Basal	-0.01	0.108	0.125	-0.017	0.0014	1
TBC1D4	SSc	HC	Prox	Basal	-0.009	0.1	0.117	-0.017	0.00141	1
NISCH	SSc	HC	Prox	Basal	-0.011	0.108	0.125	-0.017	0.00141	1
IL1RN	SSc	HC	Prox	Basal	-0.007	0.238	0.272	-0.034	0.00141	1
ANXA8	SSc	HC	Prox	Basal	-0.006	0.186	0.214	-0.028	0.00141	1
BLOC1S4	SSc	HC	Prox	Basal	-0.013	0.182	0.205	-0.023	0.00141	1
EXD2	SSc	HC	Prox	Basal	-0.009	0.049	0.06	-0.011	0.00142	1
ID2	SSc	HC	Prox	Basal	0.025	0.093	0.081	0.012	0.00142	1
SOCS2	SSc	HC	Prox	Basal	-0.01	0.05	0.062	-0.012	0.00143	1
HSPB11	SSc	HC	Prox	Basal	-0.021	0.437	0.484	-0.047	0.00143	1
EVL	SSc	HC	Prox	Basal	0.02	0.083	0.071	0.012	0.00143	1
ARL6	SSc	HC	Prox	Basal	-0.006	0.019	0.026	-0.007	0.00143	1
UTP11	SSc	HC	Prox	Basal	0.032	0.293	0.283	0.01	0.00144	1
ZNF624	SSc	HC	Prox	Basal	-0.005	0.017	0.024	-0.007	0.00144	1
SLC16A2	SSc	HC	Prox	Basal	-0.005	0.058	0.071	-0.013	0.00144	1
OXSR1	SSc	HC	Prox	Basal	-0.01	0.092	0.108	-0.016	0.00144	1
MZT1	SSc	HC	Prox	Basal	-0.012	0.173	0.196	-0.023	0.00145	1
DNM2	SSc	HC	Prox	Basal	-0.006	0.082	0.097	-0.015	0.00145	1
CDH3	SSc	HC	Prox	Basal	0.029	0.212	0.199	0.013	0.00145	1
GPHN	SSc	HC	Prox	Basal	-0.008	0.067	0.081	-0.014	0.00145	1
SLMAP	SSc	HC	Prox	Basal	-0.011	0.177	0.2	-0.023	0.00145	1
PLPP3	SSc	HC	Prox	Basal	0.019	0.074	0.062	0.012	0.00145	1
SLC2A1	SSc	HC	Prox	Basal	-0.018	0.392	0.433	-0.041	0.00146	1
MED23	SSc	HC	Prox	Basal	-0.012	0.09	0.105	-0.015	0.00146	1
NIT1	SSc	HC	Prox	Basal	-0.011	0.129	0.148	-0.019	0.00146	1
COPS8	SSc	HC	Prox	Basal	-0.011	0.166	0.189	-0.023	0.00146	1
THAP7	SSc	HC	Prox	Basal	-0.01	0.145	0.166	-0.021	0.00147	1
PARG	SSc	HC	Prox	Basal	-0.007	0.058	0.07	-0.012	0.00147	1
KCTD13	SSc	HC	Prox	Basal	-0.008	0.034	0.043	-0.009	0.00147	1
TTC28	SSc	HC	Prox	Basal	-0.008	0.029	0.037	-0.008	0.00148	1
PROSER3	SSc	HC	Prox	Basal	-0.004	0.015	0.022	-0.007	0.00148	1
LIMK2	SSc	HC	Prox	Basal	-0.012	0.167	0.189	-0.022	0.00148	1
NOTCH4	SSc	HC	Prox	Basal	-0.007	0.049	0.06	-0.011	0.00149	1
LRRC42	SSc	HC	Prox	Basal	-0.012	0.141	0.16	-0.019	0.00149	1
LONP1	SSc	HC	Prox	Basal	-0.008	0.057	0.069	-0.012	0.0015	1
CBX5	SSc	HC	Prox	Basal	0.034	0.362	0.359	0.003	0.0015	1
ALDH16A1	SSc	HC	Prox	Basal	-0.008	0.146	0.169	-0.023	0.0015	1
TMC8	SSc	HC	Prox	Basal	0.01	0.023	0.016	0.007	0.00151	1
PHAX	SSc	HC	Prox	Basal	-0.015	0.268	0.298	-0.03	0.00151	1
CDKN2AIPNL	SSc	HC	Prox	Basal	-0.01	0.159	0.181	-0.022	0.00151	1
KIF5B	SSc	HC	Prox	Basal	-0.021	0.372	0.41	-0.038	0.00151	1
ATP10D	SSc	HC	Prox	Basal	-0.008	0.123	0.142	-0.019	0.00152	1
ZCCHC4	SSc	HC	Prox	Basal	-0.006	0.025	0.034	-0.009	0.00152	1
PLK3	SSc	HC	Prox	Basal	-0.007	0.069	0.083	-0.014	0.00152	1
NDFIP1	SSc	HC	Prox	Basal	-0.015	0.31	0.347	-0.037	0.00152	1
PPCS	SSc	HC	Prox	Basal	-0.018	0.404	0.448	-0.044	0.00152	1
DCAF17	SSc	HC	Prox	Basal	-0.005	0.036	0.046	-0.01	0.00152	1
ASB1	SSc	HC	Prox	Basal	-0.005	0.046	0.056	-0.01	0.00153	1
ARSA	SSc	HC	Prox	Basal	-0.007	0.045	0.056	-0.011	0.00153	1
RRAGB	SSc	HC	Prox	Basal	-0.008	0.074	0.088	-0.014	0.00153	1
ASCC3	SSc	HC	Prox	Basal	0.029	0.178	0.164	0.014	0.00154	1
PIBF1	SSc	HC	Prox	Basal	-0.007	0.101	0.118	-0.017	0.00154	1
DENND6A	SSc	HC	Prox	Basal	-0.008	0.072	0.085	-0.013	0.00154	1
RPL39L	SSc	HC	Prox	Basal	0.017	0.073	0.061	0.012	0.00154	1
TEF	SSc	HC	Prox	Basal	-0.011	0.061	0.073	-0.012	0.00155	1
RPF1	SSc	HC	Prox	Basal	-0.01	0.201	0.228	-0.027	0.00155	1
ZFYVE16	SSc	HC	Prox	Basal	-0.008	0.11	0.128	-0.018	0.00156	1
IFI30	SSc	HC	Prox	Basal	0.034	0.222	0.211	0.011	0.00156	1
DIXDC1	SSc	HC	Prox	Basal	-0.006	0.031	0.04	-0.009	0.00156	1
BRAT1	SSc	HC	Prox	Basal	-0.01	0.097	0.113	-0.016	0.00156	1
ACP6	SSc	HC	Prox	Basal	-0.005	0.054	0.066	-0.012	0.00156	1
STRAP	SSc	HC	Prox	Basal	-0.019	0.381	0.419	-0.038	0.00156	1
BX470102.2	SSc	HC	Prox	Basal	-0.005	0.022	0.029	-0.007	0.00157	1
MPC2	SSc	HC	Prox	Basal	0.025	0.572	0.579	-0.007	0.00157	1
ZFP62	SSc	HC	Prox	Basal	-0.006	0.076	0.091	-0.015	0.00158	1
NPW	SSc	HC	Prox	Basal	-0.012	0.063	0.075	-0.012	0.00158	1
ZNF639	SSc	HC	Prox	Basal	-0.009	0.124	0.143	-0.019	0.00159	1
OSMR-AS1	SSc	HC	Prox	Basal	0.009	0.019	0.013	0.006	0.00159	1
C1orf122	SSc	HC	Prox	Basal	0.033	0.335	0.328	0.007	0.00159	1
IPO5	SSc	HC	Prox	Basal	-0.014	0.194	0.218	-0.024	0.0016	1
TTPAL	SSc	HC	Prox	Basal	-0.006	0.024	0.032	-0.008	0.0016	1
IRGQ	SSc	HC	Prox	Basal	-0.007	0.026	0.034	-0.008	0.0016	1
IQCE	SSc	HC	Prox	Basal	-0.005	0.024	0.032	-0.008	0.00161	1
CD46	SSc	HC	Prox	Basal	-0.024	0.438	0.477	-0.039	0.00161	1
ZNF480	SSc	HC	Prox	Basal	-0.004	0.119	0.139	-0.02	0.00161	1
AP3M1	SSc	HC	Prox	Basal	-0.011	0.076	0.09	-0.014	0.00162	1
SUCLG1	SSc	HC	Prox	Basal	-0.021	0.49	0.536	-0.046	0.00162	1
NAIF1	SSc	HC	Prox	Basal	-0.006	0.019	0.026	-0.007	0.00162	1
KSR1	SSc	HC	Prox	Basal	-0.006	0.014	0.02	-0.006	0.00162	1
PPARGC1B	SSc	HC	Prox	Basal	-0.008	0.061	0.073	-0.012	0.00162	1
MANBAL	SSc	HC	Prox	Basal	-0.011	0.209	0.236	-0.027	0.00162	1
HIST1H2AG	SSc	HC	Prox	Basal	-0.003	0.041	0.052	-0.011	0.00162	1
LIG4	SSc	HC	Prox	Basal	-0.004	0.019	0.026	-0.007	0.00163	1
CYLD	SSc	HC	Prox	Basal	-0.009	0.087	0.102	-0.015	0.00164	1
KIAA0753	SSc	HC	Prox	Basal	-0.006	0.026	0.034	-0.008	0.00164	1
ATP5PB	SSc	HC	Prox	Basal	-0.024	0.717	0.751	-0.034	0.00164	1
MBNL2	SSc	HC	Prox	Basal	-0.015	0.223	0.249	-0.026	0.00164	1
TRAF6	SSc	HC	Prox	Basal	-0.007	0.036	0.045	-0.009	0.00165	1
SKP1	SSc	HC	Prox	Basal	-0.024	0.848	0.874	-0.026	0.00165	1
STX3	SSc	HC	Prox	Basal	-0.008	0.047	0.058	-0.011	0.00165	1
FAM98C	SSc	HC	Prox	Basal	-0.007	0.149	0.171	-0.022	0.00166	1
TSEN2	SSc	HC	Prox	Basal	-0.007	0.03	0.039	-0.009	0.00166	1
RAB27A	SSc	HC	Prox	Basal	0.018	0.067	0.056	0.011	0.00166	1
AP3S1	SSc	HC	Prox	Basal	-0.018	0.359	0.398	-0.039	0.00166	1
RDH16	SSc	HC	Prox	Basal	0.008	0.022	0.016	0.006	0.00166	1
THAP3	SSc	HC	Prox	Basal	-0.009	0.1	0.117	-0.017	0.00167	1
VTA1	SSc	HC	Prox	Basal	-0.009	0.161	0.184	-0.023	0.00168	1
JRK	SSc	HC	Prox	Basal	-0.005	0.018	0.025	-0.007	0.00168	1
KHDRBS3	SSc	HC	Prox	Basal	0.01	0.022	0.015	0.007	0.00168	1
GSK3A	SSc	HC	Prox	Basal	-0.007	0.128	0.147	-0.019	0.00168	1
APLF	SSc	HC	Prox	Basal	-0.008	0.034	0.043	-0.009	0.00169	1
USP9X	SSc	HC	Prox	Basal	-0.012	0.158	0.18	-0.022	0.00169	1
EVPL	SSc	HC	Prox	Basal	-0.01	0.114	0.131	-0.017	0.00169	1
ACBD4	SSc	HC	Prox	Basal	-0.006	0.025	0.032	-0.007	0.00169	1
DIP2A	SSc	HC	Prox	Basal	-0.006	0.081	0.096	-0.015	0.0017	1
SDHB	SSc	HC	Prox	Basal	-0.019	0.362	0.4	-0.038	0.0017	1
MZF1	SSc	HC	Prox	Basal	-0.007	0.059	0.071	-0.012	0.00171	1
FBXL15	SSc	HC	Prox	Basal	-0.01	0.182	0.207	-0.025	0.00171	1
PPM1L	SSc	HC	Prox	Basal	-0.005	0.024	0.032	-0.008	0.00171	1
SOD3	SSc	HC	Prox	Basal	-0.005	0.019	0.026	-0.007	0.00171	1
DDX28	SSc	HC	Prox	Basal	-0.007	0.045	0.056	-0.011	0.00172	1
UFM1	SSc	HC	Prox	Basal	-0.018	0.35	0.385	-0.035	0.00172	1
ULK2	SSc	HC	Prox	Basal	-0.005	0.056	0.069	-0.013	0.00173	1
LINC00847	SSc	HC	Prox	Basal	-0.006	0.046	0.057	-0.011	0.00173	1
NEK6	SSc	HC	Prox	Basal	0.007	0.017	0.011	0.006	0.00173	1
MBTD1	SSc	HC	Prox	Basal	-0.008	0.052	0.063	-0.011	0.00174	1
TMEM248	SSc	HC	Prox	Basal	-0.013	0.174	0.197	-0.023	0.00174	1
ERMAP	SSc	HC	Prox	Basal	-0.006	0.054	0.066	-0.012	0.00174	1
FKBP14	SSc	HC	Prox	Basal	-0.008	0.092	0.108	-0.016	0.00174	1
ELMOD2	SSc	HC	Prox	Basal	-0.007	0.091	0.106	-0.015	0.00174	1
AL445524.1	SSc	HC	Prox	Basal	0.03	0.136	0.124	0.012	0.00174	1
C14orf28	SSc	HC	Prox	Basal	-0.007	0.039	0.048	-0.009	0.00175	1
OPA1	SSc	HC	Prox	Basal	-0.01	0.144	0.164	-0.02	0.00176	1
DOCK8-AS1	SSc	HC	Prox	Basal	-0.004	0.016	0.022	-0.006	0.00176	1
VPS41	SSc	HC	Prox	Basal	-0.01	0.124	0.143	-0.019	0.00176	1
CNN3	SSc	HC	Prox	Basal	0.023	0.114	0.101	0.013	0.00176	1
AGL	SSc	HC	Prox	Basal	-0.012	0.187	0.21	-0.023	0.00176	1
RAB14	SSc	HC	Prox	Basal	-0.026	0.596	0.638	-0.042	0.00177	1
WRN	SSc	HC	Prox	Basal	-0.006	0.088	0.104	-0.016	0.00177	1
NCOA2	SSc	HC	Prox	Basal	-0.008	0.069	0.083	-0.014	0.00179	1
GNPDA2	SSc	HC	Prox	Basal	-0.006	0.085	0.101	-0.016	0.00179	1
UNG	SSc	HC	Prox	Basal	-0.008	0.137	0.158	-0.021	0.00179	1
NMNAT3	SSc	HC	Prox	Basal	-0.006	0.062	0.075	-0.013	0.00179	1
KRR1	SSc	HC	Prox	Basal	-0.02	0.405	0.441	-0.036	0.0018	1
RAD17	SSc	HC	Prox	Basal	-0.008	0.119	0.138	-0.019	0.0018	1
AC245297.3	SSc	HC	Prox	Basal	-0.007	0.129	0.149	-0.02	0.0018	1
PIP4P1	SSc	HC	Prox	Basal	-0.007	0.072	0.086	-0.014	0.0018	1
FAM185A	SSc	HC	Prox	Basal	-0.006	0.027	0.035	-0.008	0.0018	1
SLC25A11	SSc	HC	Prox	Basal	-0.016	0.307	0.342	-0.035	0.00181	1
SCAMP1-AS1	SSc	HC	Prox	Basal	-0.005	0.051	0.062	-0.011	0.00181	1
MTMR11	SSc	HC	Prox	Basal	-0.007	0.032	0.041	-0.009	0.00182	1
HDDC2	SSc	HC	Prox	Basal	-0.022	0.485	0.525	-0.04	0.00182	1
DLG1	SSc	HC	Prox	Basal	-0.012	0.178	0.201	-0.023	0.00182	1
TCEANC2	SSc	HC	Prox	Basal	-0.004	0.034	0.043	-0.009	0.00182	1
NIPAL1	SSc	HC	Prox	Basal	-0.008	0.034	0.043	-0.009	0.00182	1
ARRDC3	SSc	HC	Prox	Basal	-0.008	0.052	0.064	-0.012	0.00184	1
ALYREF	SSc	HC	Prox	Basal	-0.009	0.177	0.202	-0.025	0.00184	1
C18orf21	SSc	HC	Prox	Basal	0.03	0.2	0.188	0.012	0.00185	1
PABPN1	SSc	HC	Prox	Basal	-0.015	0.328	0.366	-0.038	0.00185	1
CD59	SSc	HC	Prox	Basal	-0.022	0.456	0.497	-0.041	0.00185	1
VPS37A	SSc	HC	Prox	Basal	-0.009	0.119	0.137	-0.018	0.00185	1
KDM6A	SSc	HC	Prox	Basal	-0.007	0.085	0.1	-0.015	0.00185	1
FKBPL	SSc	HC	Prox	Basal	-0.006	0.063	0.076	-0.013	0.00186	1
FBXO9	SSc	HC	Prox	Basal	-0.013	0.35	0.389	-0.039	0.00186	1
NRAV	SSc	HC	Prox	Basal	-0.005	0.034	0.043	-0.009	0.00186	1
OSBP	SSc	HC	Prox	Basal	-0.007	0.136	0.157	-0.021	0.00186	1
SNHG11	SSc	HC	Prox	Basal	-0.005	0.076	0.091	-0.015	0.00186	1
ZNF573	SSc	HC	Prox	Basal	-0.005	0.018	0.025	-0.007	0.00187	1
LNX2	SSc	HC	Prox	Basal	-0.008	0.047	0.058	-0.011	0.00187	1
ST13	SSc	HC	Prox	Basal	0.021	0.863	0.858	0.005	0.00187	1
ADPRHL2	SSc	HC	Prox	Basal	-0.01	0.136	0.155	-0.019	0.00187	1
CHCHD6	SSc	HC	Prox	Basal	-0.007	0.143	0.164	-0.021	0.00188	1
ATF4	SSc	HC	Prox	Basal	-0.025	0.607	0.647	-0.04	0.00188	1
ALDOC	SSc	HC	Prox	Basal	0.015	0.053	0.043	0.01	0.00188	1
ZNF611	SSc	HC	Prox	Basal	-0.005	0.016	0.022	-0.006	0.00188	1
ST6GALNAC4	SSc	HC	Prox	Basal	-0.01	0.121	0.139	-0.018	0.00189	1
SAR1B	SSc	HC	Prox	Basal	-0.011	0.15	0.17	-0.02	0.00189	1
ABCB9	SSc	HC	Prox	Basal	-0.005	0.014	0.02	-0.006	0.00189	1
TUBB	SSc	HC	Prox	Basal	0.024	0.609	0.612	-0.003	0.00189	1
BICDL2	SSc	HC	Prox	Basal	-0.005	0.018	0.025	-0.007	0.00189	1
ZNF136	SSc	HC	Prox	Basal	-0.008	0.035	0.044	-0.009	0.0019	1
TTC22	SSc	HC	Prox	Basal	-0.007	0.044	0.055	-0.011	0.0019	1
ATP6V0E2	SSc	HC	Prox	Basal	-0.007	0.024	0.032	-0.008	0.0019	1
TGFB1	SSc	HC	Prox	Basal	-0.014	0.17	0.192	-0.022	0.0019	1
LACC1	SSc	HC	Prox	Basal	-0.006	0.027	0.035	-0.008	0.0019	1
ZKSCAN4	SSc	HC	Prox	Basal	-0.007	0.036	0.046	-0.01	0.00191	1
PIGC	SSc	HC	Prox	Basal	-0.009	0.157	0.179	-0.022	0.00192	1
CRACR2B	SSc	HC	Prox	Basal	-0.007	0.021	0.028	-0.007	0.00193	1
MRPS26	SSc	HC	Prox	Basal	-0.021	0.496	0.545	-0.049	0.00193	1
TMEM138	SSc	HC	Prox	Basal	-0.009	0.068	0.081	-0.013	0.00194	1
AC018362.1	SSc	HC	Prox	Basal	-0.003	0.011	0.016	-0.005	0.00194	1
MCOLN1	SSc	HC	Prox	Basal	-0.007	0.052	0.064	-0.012	0.00195	1
PSMB8-AS1	SSc	HC	Prox	Basal	0.019	0.07	0.059	0.011	0.00195	1
TMEM51	SSc	HC	Prox	Basal	0.01	0.025	0.018	0.007	0.00196	1
PARVA	SSc	HC	Prox	Basal	-0.012	0.147	0.167	-0.02	0.00196	1
DUSP3	SSc	HC	Prox	Basal	-0.007	0.054	0.065	-0.011	0.00197	1
TRIM35	SSc	HC	Prox	Basal	-0.008	0.037	0.046	-0.009	0.00197	1
UBR3	SSc	HC	Prox	Basal	-0.008	0.067	0.08	-0.013	0.00198	1
CFLAR	SSc	HC	Prox	Basal	-0.016	0.19	0.211	-0.021	0.00198	1
MDM1	SSc	HC	Prox	Basal	-0.005	0.039	0.049	-0.01	0.00198	1
DNAJC11	SSc	HC	Prox	Basal	-0.005	0.053	0.065	-0.012	0.00199	1
ZNF688	SSc	HC	Prox	Basal	-0.009	0.122	0.14	-0.018	0.00199	1
PHF6	SSc	HC	Prox	Basal	-0.011	0.22	0.247	-0.027	0.00199	1
TBC1D19	SSc	HC	Prox	Basal	-0.005	0.029	0.037	-0.008	0.00199	1
TUT7	SSc	HC	Prox	Basal	-0.009	0.097	0.113	-0.016	0.002	1
WDR89	SSc	HC	Prox	Basal	-0.007	0.038	0.047	-0.009	0.002	1
CYFIP1	SSc	HC	Prox	Basal	-0.01	0.168	0.191	-0.023	0.002	1
NCKAP5	SSc	HC	Prox	Basal	-0.007	0.067	0.08	-0.013	0.002	1
CHAMP1	SSc	HC	Prox	Basal	-0.01	0.06	0.072	-0.012	0.00201	1
ZNF787	SSc	HC	Prox	Basal	-0.007	0.136	0.157	-0.021	0.00202	1
UHRF2	SSc	HC	Prox	Basal	-0.01	0.069	0.082	-0.013	0.00202	1
KCTD7	SSc	HC	Prox	Basal	-0.004	0.011	0.017	-0.006	0.00202	1
SEC22A	SSc	HC	Prox	Basal	-0.007	0.051	0.062	-0.011	0.00202	1
AIMP2	SSc	HC	Prox	Basal	-0.008	0.141	0.161	-0.02	0.00203	1
ZNF34	SSc	HC	Prox	Basal	-0.006	0.035	0.045	-0.01	0.00203	1
CHEK2	SSc	HC	Prox	Basal	-0.005	0.037	0.047	-0.01	0.00203	1
BAZ2B	SSc	HC	Prox	Basal	-0.019	0.241	0.266	-0.025	0.00204	1
PJVK	SSc	HC	Prox	Basal	-0.004	0.015	0.021	-0.006	0.00205	1
GADD45A	SSc	HC	Prox	Basal	0.042	0.378	0.378	0	0.00206	1
LSM2	SSc	HC	Prox	Basal	0.027	0.461	0.46	0.001	0.00206	1
COQ5	SSc	HC	Prox	Basal	-0.006	0.137	0.158	-0.021	0.00206	1
POLG2	SSc	HC	Prox	Basal	-0.008	0.094	0.109	-0.015	0.00206	1
TMEM192	SSc	HC	Prox	Basal	-0.007	0.073	0.087	-0.014	0.00207	1
HIST2H2AC	SSc	HC	Prox	Basal	0.003	0.142	0.166	-0.024	0.00207	1
CAPNS1	SSc	HC	Prox	Basal	-0.023	0.491	0.528	-0.037	0.00207	1
CCDC71	SSc	HC	Prox	Basal	-0.004	0.035	0.044	-0.009	0.00207	1
PIDD1	SSc	HC	Prox	Basal	-0.005	0.021	0.028	-0.007	0.00208	1
STK24	SSc	HC	Prox	Basal	0.031	0.343	0.337	0.006	0.00208	1
HIF1AN	SSc	HC	Prox	Basal	-0.007	0.065	0.077	-0.012	0.00208	1
PPM1N	SSc	HC	Prox	Basal	-0.01	0.077	0.091	-0.014	0.00208	1
PTPN14	SSc	HC	Prox	Basal	-0.017	0.247	0.272	-0.025	0.00209	1
APC	SSc	HC	Prox	Basal	-0.01	0.15	0.17	-0.02	0.00209	1
PON2	SSc	HC	Prox	Basal	0.018	0.108	0.095	0.013	0.00209	1
ANKIB1	SSc	HC	Prox	Basal	-0.007	0.105	0.122	-0.017	0.0021	1
ZNF112	SSc	HC	Prox	Basal	-0.004	0.026	0.034	-0.008	0.0021	1
STARD3	SSc	HC	Prox	Basal	-0.007	0.076	0.091	-0.015	0.00211	1
TIPIN	SSc	HC	Prox	Basal	-0.008	0.071	0.084	-0.013	0.00212	1
LIPT2	SSc	HC	Prox	Basal	-0.007	0.048	0.058	-0.01	0.00212	1
AL121944.1	SSc	HC	Prox	Basal	0.012	0.033	0.025	0.008	0.00214	1
MMADHC	SSc	HC	Prox	Basal	-0.02	0.427	0.468	-0.041	0.00214	1
VBP1	SSc	HC	Prox	Basal	-0.013	0.291	0.326	-0.035	0.00214	1
SLC35A2	SSc	HC	Prox	Basal	-0.007	0.045	0.056	-0.011	0.00214	1
C7orf26	SSc	HC	Prox	Basal	-0.006	0.042	0.052	-0.01	0.00215	1
KLHDC8B	SSc	HC	Prox	Basal	-0.008	0.136	0.156	-0.02	0.00215	1
ZNF777	SSc	HC	Prox	Basal	-0.005	0.024	0.031	-0.007	0.00216	1
IDH1	SSc	HC	Prox	Basal	-0.011	0.243	0.273	-0.03	0.00216	1
STK38L	SSc	HC	Prox	Basal	-0.005	0.068	0.081	-0.013	0.00217	1
CENPJ	SSc	HC	Prox	Basal	-0.007	0.037	0.046	-0.009	0.00217	1
CGGBP1	SSc	HC	Prox	Basal	-0.011	0.257	0.289	-0.032	0.00217	1
ZNF662	SSc	HC	Prox	Basal	-0.006	0.021	0.028	-0.007	0.00218	1
CBLB	SSc	HC	Prox	Basal	-0.011	0.106	0.122	-0.016	0.00219	1
FGD5-AS1	SSc	HC	Prox	Basal	-0.015	0.194	0.216	-0.022	0.00219	1
MMP14	SSc	HC	Prox	Basal	-0.012	0.104	0.119	-0.015	0.00219	1
C5orf15	SSc	HC	Prox	Basal	-0.012	0.156	0.176	-0.02	0.00219	1
AC093159.1	SSc	HC	Prox	Basal	0.006	0.018	0.012	0.006	0.00219	1
ARFIP1	SSc	HC	Prox	Basal	-0.011	0.172	0.194	-0.022	0.0022	1
TNIP1	SSc	HC	Prox	Basal	-0.007	0.114	0.132	-0.018	0.0022	1
GFM2	SSc	HC	Prox	Basal	-0.005	0.067	0.08	-0.013	0.00221	1
CENPBD1	SSc	HC	Prox	Basal	-0.006	0.026	0.034	-0.008	0.00221	1
TMEM131	SSc	HC	Prox	Basal	-0.009	0.122	0.14	-0.018	0.00222	1
ADGRF4	SSc	HC	Prox	Basal	0.007	0.02	0.013	0.007	0.00222	1
LRATD2	SSc	HC	Prox	Basal	-0.006	0.051	0.062	-0.011	0.00223	1
CAND1	SSc	HC	Prox	Basal	-0.014	0.214	0.239	-0.025	0.00223	1
ZFYVE9	SSc	HC	Prox	Basal	-0.006	0.063	0.076	-0.013	0.00223	1
ZNF181	SSc	HC	Prox	Basal	-0.006	0.054	0.065	-0.011	0.00223	1
JAG2	SSc	HC	Prox	Basal	-0.014	0.274	0.306	-0.032	0.00224	1
CAMSAP1	SSc	HC	Prox	Basal	-0.007	0.066	0.079	-0.013	0.00225	1
SLC38A6	SSc	HC	Prox	Basal	-0.005	0.029	0.037	-0.008	0.00226	1
SPDL1	SSc	HC	Prox	Basal	0.017	0.057	0.047	0.01	0.00227	1
GON4L	SSc	HC	Prox	Basal	-0.009	0.13	0.149	-0.019	0.00228	1
PRPF38A	SSc	HC	Prox	Basal	-0.014	0.234	0.261	-0.027	0.00228	1
MRPS18C	SSc	HC	Prox	Basal	0.025	0.528	0.527	0.001	0.00229	1
CHAF1B	SSc	HC	Prox	Basal	-0.004	0.016	0.023	-0.007	0.00229	1
BRMS1	SSc	HC	Prox	Basal	-0.01	0.24	0.27	-0.03	0.00229	1
RBM26	SSc	HC	Prox	Basal	-0.014	0.257	0.285	-0.028	0.0023	1
MRPL30	SSc	HC	Prox	Basal	0.03	0.169	0.158	0.011	0.0023	1
SESN3	SSc	HC	Prox	Basal	-0.029	0.426	0.457	-0.031	0.00231	1
ZNF362	SSc	HC	Prox	Basal	-0.008	0.079	0.093	-0.014	0.00231	1
POLDIP3	SSc	HC	Prox	Basal	-0.006	0.106	0.123	-0.017	0.00231	1
NTMT1	SSc	HC	Prox	Basal	-0.01	0.132	0.15	-0.018	0.00231	1
RNF34	SSc	HC	Prox	Basal	-0.01	0.096	0.111	-0.015	0.00231	1
CAMLG	SSc	HC	Prox	Basal	-0.022	0.549	0.591	-0.042	0.00232	1
MPPE1	SSc	HC	Prox	Basal	-0.006	0.077	0.091	-0.014	0.00233	1
GTF3C3	SSc	HC	Prox	Basal	-0.008	0.105	0.122	-0.017	0.00233	1
MLLT1	SSc	HC	Prox	Basal	-0.007	0.064	0.076	-0.012	0.00233	1
ZNF845	SSc	HC	Prox	Basal	-0.004	0.019	0.026	-0.007	0.00234	1
FANCM	SSc	HC	Prox	Basal	-0.005	0.026	0.034	-0.008	0.00235	1
DDB1	SSc	HC	Prox	Basal	-0.01	0.164	0.185	-0.021	0.00235	1
SIRT3	SSc	HC	Prox	Basal	-0.005	0.046	0.056	-0.01	0.00235	1
METAP1D	SSc	HC	Prox	Basal	-0.004	0.039	0.048	-0.009	0.00235	1
ITPRIP	SSc	HC	Prox	Basal	0.013	0.042	0.033	0.009	0.00236	1
VSIG10	SSc	HC	Prox	Basal	-0.004	0.058	0.07	-0.012	0.00236	1
NR3C2	SSc	HC	Prox	Basal	-0.007	0.023	0.03	-0.007	0.00236	1
BX255925.3	SSc	HC	Prox	Basal	-0.005	0.053	0.064	-0.011	0.00237	1
G6PC3	SSc	HC	Prox	Basal	0.014	0.049	0.04	0.009	0.00237	1
MCM3	SSc	HC	Prox	Basal	-0.012	0.135	0.153	-0.018	0.00237	1
GRK4	SSc	HC	Prox	Basal	0.008	0.027	0.02	0.007	0.00237	1
TOP3B	SSc	HC	Prox	Basal	-0.006	0.032	0.041	-0.009	0.00237	1
RPS6KC1	SSc	HC	Prox	Basal	-0.008	0.03	0.038	-0.008	0.00238	1
HFE	SSc	HC	Prox	Basal	-0.005	0.023	0.03	-0.007	0.00238	1
RFC5	SSc	HC	Prox	Basal	-0.008	0.056	0.067	-0.011	0.00238	1
DOCK6	SSc	HC	Prox	Basal	-0.005	0.011	0.016	-0.005	0.00238	1
SPHK2	SSc	HC	Prox	Basal	-0.003	0.022	0.029	-0.007	0.00239	1
HAUS4	SSc	HC	Prox	Basal	0.031	0.32	0.315	0.005	0.0024	1
SP5	SSc	HC	Prox	Basal	-0.004	0.024	0.032	-0.008	0.00241	1
TXNRD1	SSc	HC	Prox	Basal	0.018	0.099	0.087	0.012	0.00241	1
TTC27	SSc	HC	Prox	Basal	-0.009	0.076	0.089	-0.013	0.00241	1
AC008443.1	SSc	HC	Prox	Basal	-0.005	0.034	0.043	-0.009	0.00241	1
MAGIX	SSc	HC	Prox	Basal	-0.005	0.027	0.034	-0.007	0.00242	1
STRIP1	SSc	HC	Prox	Basal	-0.007	0.028	0.036	-0.008	0.00242	1
OFD1	SSc	HC	Prox	Basal	-0.01	0.212	0.238	-0.026	0.00243	1
OPTN	SSc	HC	Prox	Basal	-0.015	0.408	0.453	-0.045	0.00243	1
AC015871.1	SSc	HC	Prox	Basal	-0.008	0.053	0.064	-0.011	0.00243	1
FANCL	SSc	HC	Prox	Basal	-0.005	0.078	0.092	-0.014	0.00243	1
PRKDC	SSc	HC	Prox	Basal	0.029	0.464	0.459	0.005	0.00244	1
CSNK1A1	SSc	HC	Prox	Basal	-0.026	0.692	0.721	-0.029	0.00244	1
ERRFI1	SSc	HC	Prox	Basal	0.03	0.167	0.153	0.014	0.00244	1
ITGB1BP1	SSc	HC	Prox	Basal	0.031	0.275	0.266	0.009	0.00245	1
SELENOT	SSc	HC	Prox	Basal	-0.016	0.305	0.339	-0.034	0.00245	1
NUDT21	SSc	HC	Prox	Basal	-0.011	0.223	0.251	-0.028	0.00246	1
SP100	SSc	HC	Prox	Basal	-0.018	0.414	0.456	-0.042	0.00246	1
KIAA1191	SSc	HC	Prox	Basal	-0.009	0.13	0.149	-0.019	0.00247	1
RBM48	SSc	HC	Prox	Basal	-0.008	0.077	0.09	-0.013	0.00247	1
VPS25	SSc	HC	Prox	Basal	-0.012	0.254	0.284	-0.03	0.00247	1
TM4SF1	SSc	HC	Prox	Basal	0.035	0.492	0.491	0.001	0.00248	1
SLC25A17	SSc	HC	Prox	Basal	-0.008	0.078	0.091	-0.013	0.00248	1
ANKLE2	SSc	HC	Prox	Basal	-0.011	0.164	0.184	-0.02	0.00249	1
EDN2	SSc	HC	Prox	Basal	0.017	0.03	0.023	0.007	0.00249	1
NOVA1	SSc	HC	Prox	Basal	0.009	0.027	0.02	0.007	0.0025	1
FBXO5	SSc	HC	Prox	Basal	-0.007	0.033	0.041	-0.008	0.00251	1
USP49	SSc	HC	Prox	Basal	-0.004	0.011	0.016	-0.005	0.00251	1
CA3-AS1	SSc	HC	Prox	Basal	0.009	0.027	0.02	0.007	0.00251	1
SMARCA2	SSc	HC	Prox	Basal	-0.014	0.285	0.315	-0.03	0.00253	1
UTRN	SSc	HC	Prox	Basal	-0.008	0.116	0.133	-0.017	0.00254	1
USP18	SSc	HC	Prox	Basal	0.012	0.034	0.026	0.008	0.00254	1
LZTS1	SSc	HC	Prox	Basal	0.023	0.098	0.087	0.011	0.00255	1
HDHD3	SSc	HC	Prox	Basal	-0.006	0.098	0.115	-0.017	0.00256	1
RMI1	SSc	HC	Prox	Basal	-0.004	0.065	0.078	-0.013	0.00257	1
EXOSC6	SSc	HC	Prox	Basal	-0.008	0.14	0.16	-0.02	0.00257	1
ATP6V0A1	SSc	HC	Prox	Basal	-0.005	0.063	0.076	-0.013	0.00258	1
GSTO2	SSc	HC	Prox	Basal	-0.015	0.24	0.264	-0.024	0.00258	1
ARHGEF26	SSc	HC	Prox	Basal	-0.008	0.042	0.051	-0.009	0.00258	1
CCNQ	SSc	HC	Prox	Basal	-0.004	0.097	0.114	-0.017	0.00258	1
ARPP19	SSc	HC	Prox	Basal	0.031	0.302	0.295	0.007	0.00258	1
POLB	SSc	HC	Prox	Basal	0.019	0.083	0.072	0.011	0.00259	1
TEFM	SSc	HC	Prox	Basal	-0.007	0.11	0.128	-0.018	0.00259	1
IRAK1BP1	SSc	HC	Prox	Basal	-0.003	0.079	0.093	-0.014	0.0026	1
PSMF1	SSc	HC	Prox	Basal	-0.016	0.287	0.317	-0.03	0.00262	1
INTS3	SSc	HC	Prox	Basal	-0.007	0.065	0.078	-0.013	0.00262	1
ZNF282	SSc	HC	Prox	Basal	-0.007	0.049	0.059	-0.01	0.00262	1
HSCB	SSc	HC	Prox	Basal	-0.011	0.238	0.267	-0.029	0.00262	1
ATMIN	SSc	HC	Prox	Basal	-0.006	0.116	0.134	-0.018	0.00263	1
SPARCL1	SSc	HC	Prox	Basal	0.008	0.019	0.013	0.006	0.00263	1
ZNF347	SSc	HC	Prox	Basal	-0.006	0.023	0.03	-0.007	0.00264	1
MSL2	SSc	HC	Prox	Basal	-0.008	0.047	0.057	-0.01	0.00264	1
MZF1-AS1	SSc	HC	Prox	Basal	-0.003	0.012	0.018	-0.006	0.00266	1
EIF4A3	SSc	HC	Prox	Basal	0.03	0.445	0.448	-0.003	0.00266	1
ATG2B	SSc	HC	Prox	Basal	-0.006	0.049	0.06	-0.011	0.00267	1
PRPF38B	SSc	HC	Prox	Basal	-0.016	0.323	0.357	-0.034	0.00267	1
PTK7	SSc	HC	Prox	Basal	-0.011	0.15	0.17	-0.02	0.00269	1
DXO	SSc	HC	Prox	Basal	-0.008	0.038	0.047	-0.009	0.00269	1
WDR44	SSc	HC	Prox	Basal	-0.006	0.034	0.043	-0.009	0.00269	1
TMEM126B	SSc	HC	Prox	Basal	-0.011	0.207	0.232	-0.025	0.0027	1
AARS2	SSc	HC	Prox	Basal	-0.006	0.02	0.027	-0.007	0.0027	1
SNIP1	SSc	HC	Prox	Basal	-0.005	0.086	0.101	-0.015	0.0027	1
SPIN3	SSc	HC	Prox	Basal	-0.004	0.017	0.024	-0.007	0.00271	1
PPP2R5B	SSc	HC	Prox	Basal	-0.004	0.012	0.017	-0.005	0.00271	1
CYP39A1	SSc	HC	Prox	Basal	-0.006	0.039	0.049	-0.01	0.00272	1
BORCS8	SSc	HC	Prox	Basal	-0.006	0.081	0.095	-0.014	0.00273	1
ZBTB8OS	SSc	HC	Prox	Basal	-0.008	0.192	0.217	-0.025	0.00273	1
TRAF3IP1	SSc	HC	Prox	Basal	-0.006	0.064	0.077	-0.013	0.00274	1
DOP1B	SSc	HC	Prox	Basal	-0.007	0.026	0.034	-0.008	0.00274	1
PGLS	SSc	HC	Prox	Basal	-0.02	0.731	0.755	-0.024	0.00275	1
SLC44A2	SSc	HC	Prox	Basal	-0.007	0.093	0.109	-0.016	0.00275	1
FAM199X	SSc	HC	Prox	Basal	-0.007	0.081	0.095	-0.014	0.00275	1
SETMAR	SSc	HC	Prox	Basal	-0.007	0.086	0.101	-0.015	0.00276	1
RSPRY1	SSc	HC	Prox	Basal	-0.012	0.14	0.158	-0.018	0.00276	1
BCAS4	SSc	HC	Prox	Basal	-0.006	0.06	0.072	-0.012	0.00276	1
AASDH	SSc	HC	Prox	Basal	-0.01	0.159	0.18	-0.021	0.00276	1
REL	SSc	HC	Prox	Basal	0.031	0.254	0.245	0.009	0.00279	1
ETF1	SSc	HC	Prox	Basal	-0.013	0.26	0.289	-0.029	0.00279	1
TMLHE	SSc	HC	Prox	Basal	-0.007	0.059	0.07	-0.011	0.0028	1
PLEKHA8	SSc	HC	Prox	Basal	-0.006	0.018	0.024	-0.006	0.0028	1
SOX15	SSc	HC	Prox	Basal	-0.017	0.381	0.417	-0.036	0.00281	1
TRIP12	SSc	HC	Prox	Basal	-0.011	0.175	0.197	-0.022	0.00282	1
HLA-F-AS1	SSc	HC	Prox	Basal	-0.004	0.044	0.055	-0.011	0.00282	1
CDC37L1-DT	SSc	HC	Prox	Basal	0.011	0.025	0.018	0.007	0.00283	1
MSANTD3	SSc	HC	Prox	Basal	-0.007	0.118	0.135	-0.017	0.00283	1
NKIRAS2	SSc	HC	Prox	Basal	-0.009	0.084	0.098	-0.014	0.00284	1
IKBKB	SSc	HC	Prox	Basal	-0.007	0.079	0.092	-0.013	0.00284	1
SLC25A32	SSc	HC	Prox	Basal	-0.006	0.045	0.055	-0.01	0.00285	1
HADHB	SSc	HC	Prox	Basal	0.022	0.641	0.643	-0.002	0.00285	1
SARNP	SSc	HC	Prox	Basal	-0.018	0.431	0.47	-0.039	0.00285	1
ISCA1	SSc	HC	Prox	Basal	-0.01	0.23	0.258	-0.028	0.00286	1
LMBRD2	SSc	HC	Prox	Basal	-0.005	0.032	0.041	-0.009	0.00286	1
ATP7A	SSc	HC	Prox	Basal	-0.008	0.072	0.085	-0.013	0.00287	1
XPOT	SSc	HC	Prox	Basal	-0.009	0.062	0.074	-0.012	0.00289	1
INKA2	SSc	HC	Prox	Basal	-0.005	0.028	0.036	-0.008	0.00289	1
ZFYVE1	SSc	HC	Prox	Basal	-0.005	0.023	0.03	-0.007	0.0029	1
LINC00992	SSc	HC	Prox	Basal	-0.005	0.021	0.028	-0.007	0.0029	1
AC092142.1	SSc	HC	Prox	Basal	0.009	0.021	0.015	0.006	0.0029	1
ERGIC2	SSc	HC	Prox	Basal	-0.012	0.26	0.29	-0.03	0.00291	1
CEP57	SSc	HC	Prox	Basal	-0.012	0.272	0.304	-0.032	0.00291	1
MFSD2A	SSc	HC	Prox	Basal	0.017	0.058	0.049	0.009	0.00292	1
FRS2	SSc	HC	Prox	Basal	-0.004	0.086	0.101	-0.015	0.00292	1
ARHGAP10	SSc	HC	Prox	Basal	-0.004	0.206	0.236	-0.03	0.00292	1
ACAD11	SSc	HC	Prox	Basal	-0.004	0.016	0.022	-0.006	0.00293	1
ZNF608	SSc	HC	Prox	Basal	-0.008	0.09	0.105	-0.015	0.00295	1
INPPL1	SSc	HC	Prox	Basal	-0.006	0.027	0.035	-0.008	0.00296	1
EIF3K	SSc	HC	Prox	Basal	0.014	0.972	0.962	0.01	0.00297	1
TOM1	SSc	HC	Prox	Basal	-0.004	0.035	0.044	-0.009	0.00297	1
RARS2	SSc	HC	Prox	Basal	-0.009	0.171	0.194	-0.023	0.00298	1
IL15RA	SSc	HC	Prox	Basal	0.011	0.034	0.027	0.007	0.00298	1
TRIM23	SSc	HC	Prox	Basal	-0.008	0.066	0.078	-0.012	0.003	1
TTC8	SSc	HC	Prox	Basal	-0.01	0.084	0.097	-0.013	0.003	1
PARP6	SSc	HC	Prox	Basal	-0.006	0.04	0.049	-0.009	0.00301	1
SNAPC3	SSc	HC	Prox	Basal	-0.008	0.068	0.08	-0.012	0.00301	1
MCM9	SSc	HC	Prox	Basal	-0.007	0.03	0.038	-0.008	0.00301	1
BBS2	SSc	HC	Prox	Basal	-0.009	0.066	0.078	-0.012	0.00302	1
AL133330.1	SSc	HC	Prox	Basal	-0.005	0.011	0.016	-0.005	0.00304	1
BMP2K	SSc	HC	Prox	Basal	-0.006	0.036	0.045	-0.009	0.00304	1
FANCE	SSc	HC	Prox	Basal	-0.007	0.064	0.076	-0.012	0.00305	1
KAT2B	SSc	HC	Prox	Basal	-0.006	0.021	0.028	-0.007	0.00307	1
LITAF	SSc	HC	Prox	Basal	0.028	0.269	0.257	0.012	0.00307	1
NR1D2	SSc	HC	Prox	Basal	0.026	0.122	0.11	0.012	0.00309	1
PVT1	SSc	HC	Prox	Basal	-0.006	0.085	0.099	-0.014	0.0031	1
ZNF592	SSc	HC	Prox	Basal	-0.007	0.032	0.041	-0.009	0.0031	1
TRIM13	SSc	HC	Prox	Basal	-0.01	0.182	0.205	-0.023	0.00311	1
DDX58	SSc	HC	Prox	Basal	0.019	0.087	0.076	0.011	0.00311	1
SPATA5L1	SSc	HC	Prox	Basal	-0.006	0.03	0.038	-0.008	0.00312	1
CENPB	SSc	HC	Prox	Basal	-0.007	0.127	0.145	-0.018	0.00312	1
FKBP15	SSc	HC	Prox	Basal	-0.006	0.055	0.066	-0.011	0.00312	1
AP3S2	SSc	HC	Prox	Basal	-0.009	0.075	0.088	-0.013	0.00313	1
SEC22C	SSc	HC	Prox	Basal	-0.007	0.095	0.11	-0.015	0.00315	1
KLK10	SSc	HC	Prox	Basal	0.033	0.18	0.17	0.01	0.00315	1
MCEE	SSc	HC	Prox	Basal	-0.013	0.242	0.27	-0.028	0.00315	1
VAMP5	SSc	HC	Prox	Basal	0.031	0.398	0.396	0.002	0.00315	1
ZNF440	SSc	HC	Prox	Basal	-0.005	0.025	0.033	-0.008	0.00315	1
AL161772.1	SSc	HC	Prox	Basal	-0.005	0.012	0.017	-0.005	0.00315	1
PTPRF	SSc	HC	Prox	Basal	0.029	0.384	0.38	0.004	0.00316	1
MVB12A	SSc	HC	Prox	Basal	-0.015	0.34	0.377	-0.037	0.00317	1
DMAC2	SSc	HC	Prox	Basal	-0.009	0.143	0.163	-0.02	0.00318	1
ACTR2	SSc	HC	Prox	Basal	-0.016	0.37	0.41	-0.04	0.0032	1
ANP32B	SSc	HC	Prox	Basal	-0.019	0.834	0.85	-0.016	0.0032	1
NT5C2	SSc	HC	Prox	Basal	-0.006	0.064	0.076	-0.012	0.0032	1
ZNF251	SSc	HC	Prox	Basal	-0.006	0.028	0.035	-0.007	0.00321	1
KLHL13	SSc	HC	Prox	Basal	-0.007	0.06	0.072	-0.012	0.00321	1
GAA	SSc	HC	Prox	Basal	-0.007	0.096	0.111	-0.015	0.00323	1
SH3BP5L	SSc	HC	Prox	Basal	-0.005	0.027	0.035	-0.008	0.00323	1
NRP1	SSc	HC	Prox	Basal	-0.005	0.035	0.044	-0.009	0.00324	1
LEMD3	SSc	HC	Prox	Basal	-0.007	0.066	0.078	-0.012	0.00324	1
SELENOF	SSc	HC	Prox	Basal	-0.019	0.425	0.464	-0.039	0.00325	1
TRIP4	SSc	HC	Prox	Basal	-0.004	0.073	0.087	-0.014	0.00326	1
EHD1	SSc	HC	Prox	Basal	-0.004	0.047	0.057	-0.01	0.00327	1
ZNF618	SSc	HC	Prox	Basal	-0.005	0.026	0.033	-0.007	0.00328	1
MSH2	SSc	HC	Prox	Basal	-0.005	0.077	0.091	-0.014	0.00328	1
MOCS3	SSc	HC	Prox	Basal	-0.008	0.03	0.038	-0.008	0.00329	1
ZNF574	SSc	HC	Prox	Basal	-0.008	0.036	0.044	-0.008	0.00329	1
PPP6C	SSc	HC	Prox	Basal	-0.011	0.169	0.19	-0.021	0.0033	1
RABGGTA	SSc	HC	Prox	Basal	0.022	0.098	0.087	0.011	0.0033	1
KBTBD3	SSc	HC	Prox	Basal	-0.007	0.088	0.102	-0.014	0.0033	1
MAGT1	SSc	HC	Prox	Basal	-0.009	0.115	0.132	-0.017	0.0033	1
ZNF445	SSc	HC	Prox	Basal	-0.008	0.051	0.061	-0.01	0.0033	1
IVNS1ABP	SSc	HC	Prox	Basal	-0.014	0.216	0.24	-0.024	0.0033	1
MAP4K3-DT	SSc	HC	Prox	Basal	-0.006	0.133	0.152	-0.019	0.0033	1
ALG9	SSc	HC	Prox	Basal	-0.006	0.038	0.047	-0.009	0.0033	1
ZNF562	SSc	HC	Prox	Basal	-0.01	0.064	0.076	-0.012	0.00331	1
L3HYPDH	SSc	HC	Prox	Basal	-0.007	0.051	0.062	-0.011	0.00331	1
ZSWIM6	SSc	HC	Prox	Basal	-0.008	0.088	0.102	-0.014	0.00332	1
NUDT4	SSc	HC	Prox	Basal	-0.009	0.166	0.187	-0.021	0.00332	1
SIK3	SSc	HC	Prox	Basal	-0.007	0.047	0.057	-0.01	0.00333	1
GABBR1	SSc	HC	Prox	Basal	-0.006	0.03	0.038	-0.008	0.00333	1
C8orf76	SSc	HC	Prox	Basal	-0.008	0.151	0.172	-0.021	0.00333	1
TMEM223	SSc	HC	Prox	Basal	-0.013	0.201	0.224	-0.023	0.00333	1
SSR3	SSc	HC	Prox	Basal	0.025	0.444	0.445	-0.001	0.00333	1
VANGL2	SSc	HC	Prox	Basal	-0.008	0.053	0.064	-0.011	0.00333	1
MEF2A	SSc	HC	Prox	Basal	-0.007	0.23	0.259	-0.029	0.00334	1
TMEM209	SSc	HC	Prox	Basal	-0.006	0.037	0.046	-0.009	0.00334	1
EDARADD	SSc	HC	Prox	Basal	-0.008	0.089	0.103	-0.014	0.00334	1
VWA5A	SSc	HC	Prox	Basal	0.013	0.048	0.039	0.009	0.00335	1
CYB561A3	SSc	HC	Prox	Basal	-0.008	0.179	0.202	-0.023	0.00335	1
RAB11A	SSc	HC	Prox	Basal	-0.02	0.429	0.469	-0.04	0.00336	1
ZNF606	SSc	HC	Prox	Basal	-0.005	0.019	0.026	-0.007	0.00336	1
AL512625.1	SSc	HC	Prox	Basal	-0.004	0.016	0.022	-0.006	0.00337	1
LATS1	SSc	HC	Prox	Basal	-0.008	0.085	0.098	-0.013	0.00337	1
PCM1	SSc	HC	Prox	Basal	-0.017	0.318	0.351	-0.033	0.00338	1
PKN2	SSc	HC	Prox	Basal	-0.013	0.296	0.329	-0.033	0.00338	1
SNX4	SSc	HC	Prox	Basal	-0.007	0.117	0.134	-0.017	0.00338	1
CAMK1D	SSc	HC	Prox	Basal	-0.004	0.022	0.029	-0.007	0.00339	1
SS18L2	SSc	HC	Prox	Basal	-0.013	0.314	0.351	-0.037	0.00339	1
MYO5A	SSc	HC	Prox	Basal	-0.009	0.056	0.067	-0.011	0.0034	1
POLR2I	SSc	HC	Prox	Basal	0.026	0.519	0.524	-0.005	0.0034	1
AFTPH	SSc	HC	Prox	Basal	-0.012	0.145	0.163	-0.018	0.0034	1
DNAJC27	SSc	HC	Prox	Basal	-0.006	0.028	0.036	-0.008	0.00341	1
NIPSNAP2	SSc	HC	Prox	Basal	-0.019	0.427	0.467	-0.04	0.00341	1
COG2	SSc	HC	Prox	Basal	-0.006	0.088	0.103	-0.015	0.00341	1
CALD1	SSc	HC	Prox	Basal	-0.018	0.364	0.399	-0.035	0.00342	1
ZNF709	SSc	HC	Prox	Basal	-0.003	0.012	0.017	-0.005	0.00342	1
POLD1	SSc	HC	Prox	Basal	-0.005	0.032	0.04	-0.008	0.00343	1
TMEM50A	SSc	HC	Prox	Basal	-0.023	0.514	0.556	-0.042	0.00343	1
GCA	SSc	HC	Prox	Basal	-0.008	0.095	0.11	-0.015	0.00344	1
NFE2L1	SSc	HC	Prox	Basal	0.028	0.199	0.188	0.011	0.00344	1
PLAU	SSc	HC	Prox	Basal	-0.008	0.096	0.111	-0.015	0.00344	1
TOP3A	SSc	HC	Prox	Basal	-0.005	0.027	0.034	-0.007	0.00345	1
CBLL1	SSc	HC	Prox	Basal	-0.008	0.075	0.088	-0.013	0.00345	1
MTRES1	SSc	HC	Prox	Basal	-0.009	0.217	0.243	-0.026	0.00345	1
B3GNT8	SSc	HC	Prox	Basal	-0.003	0.036	0.045	-0.009	0.00347	1
NLRP2	SSc	HC	Prox	Basal	0.009	0.023	0.017	0.006	0.00349	1
TFAP2C	SSc	HC	Prox	Basal	-0.013	0.207	0.23	-0.023	0.0035	1
DCP2	SSc	HC	Prox	Basal	-0.008	0.163	0.185	-0.022	0.00352	1
NUDT3	SSc	HC	Prox	Basal	-0.01	0.115	0.131	-0.016	0.00353	1
CAMSAP2	SSc	HC	Prox	Basal	-0.012	0.132	0.15	-0.018	0.00353	1
PCP2	SSc	HC	Prox	Basal	-0.005	0.011	0.016	-0.005	0.00353	1
FOXN2	SSc	HC	Prox	Basal	-0.008	0.071	0.083	-0.012	0.00354	1
ZNF649	SSc	HC	Prox	Basal	-0.006	0.027	0.034	-0.007	0.00354	1
EXOSC2	SSc	HC	Prox	Basal	-0.007	0.077	0.09	-0.013	0.00354	1
LRRFIP1	SSc	HC	Prox	Basal	-0.019	0.388	0.422	-0.034	0.00354	1
MAGI1	SSc	HC	Prox	Basal	-0.009	0.063	0.075	-0.012	0.00355	1
POF1B	SSc	HC	Prox	Basal	-0.004	0.075	0.089	-0.014	0.00356	1
AK4	SSc	HC	Prox	Basal	-0.012	0.143	0.161	-0.018	0.00356	1
BRAP	SSc	HC	Prox	Basal	-0.006	0.066	0.079	-0.013	0.00356	1
SULF1	SSc	HC	Prox	Basal	0.008	0.022	0.016	0.006	0.00357	1
HIPK1	SSc	HC	Prox	Basal	-0.009	0.073	0.086	-0.013	0.00358	1
LTB4R	SSc	HC	Prox	Basal	0.026	0.158	0.146	0.012	0.00359	1
EIF6	SSc	HC	Prox	Basal	-0.02	0.561	0.598	-0.037	0.00359	1
OPN3	SSc	HC	Prox	Basal	-0.01	0.094	0.108	-0.014	0.0036	1
ISG20L2	SSc	HC	Prox	Basal	-0.007	0.096	0.111	-0.015	0.0036	1
PSMB1	SSc	HC	Prox	Basal	0.019	0.794	0.792	0.002	0.0036	1
TMEM44	SSc	HC	Prox	Basal	-0.005	0.029	0.037	-0.008	0.0036	1
ABHD14A	SSc	HC	Prox	Basal	-0.005	0.125	0.144	-0.019	0.0036	1
C1orf21	SSc	HC	Prox	Basal	-0.021	0.52	0.558	-0.038	0.00363	1
CEP164	SSc	HC	Prox	Basal	-0.005	0.091	0.106	-0.015	0.00363	1
NBAS	SSc	HC	Prox	Basal	-0.008	0.079	0.092	-0.013	0.00364	1
SYMPK	SSc	HC	Prox	Basal	-0.006	0.063	0.075	-0.012	0.00364	1
AP4B1	SSc	HC	Prox	Basal	-0.004	0.029	0.037	-0.008	0.00365	1
GNAQ	SSc	HC	Prox	Basal	-0.011	0.138	0.156	-0.018	0.00366	1
FRG1	SSc	HC	Prox	Basal	-0.012	0.324	0.36	-0.036	0.00366	1
KIAA1958	SSc	HC	Prox	Basal	-0.005	0.012	0.017	-0.005	0.00366	1
ZNF793-AS1	SSc	HC	Prox	Basal	-0.004	0.025	0.032	-0.007	0.00367	1
LDHB	SSc	HC	Prox	Basal	0.014	0.834	0.838	-0.004	0.00368	1
SLC19A1	SSc	HC	Prox	Basal	-0.004	0.012	0.017	-0.005	0.00368	1
ARFIP2	SSc	HC	Prox	Basal	-0.008	0.148	0.167	-0.019	0.00368	1
TGM1	SSc	HC	Prox	Basal	0.016	0.051	0.042	0.009	0.00369	1
CEP76	SSc	HC	Prox	Basal	-0.004	0.037	0.046	-0.009	0.0037	1
ZNF385A	SSc	HC	Prox	Basal	-0.009	0.217	0.243	-0.026	0.0037	1
CEP126	SSc	HC	Prox	Basal	-0.005	0.042	0.052	-0.01	0.00373	1
SERINC5	SSc	HC	Prox	Basal	-0.008	0.117	0.133	-0.016	0.00374	1
BEX4	SSc	HC	Prox	Basal	-0.018	0.349	0.379	-0.03	0.00376	1
PPP2CA	SSc	HC	Prox	Basal	-0.014	0.298	0.33	-0.032	0.00376	1
ULK4	SSc	HC	Prox	Basal	-0.004	0.011	0.016	-0.005	0.00376	1
LDLRAP1	SSc	HC	Prox	Basal	-0.007	0.061	0.073	-0.012	0.00377	1
RAB20	SSc	HC	Prox	Basal	-0.004	0.023	0.03	-0.007	0.00378	1
GMEB1	SSc	HC	Prox	Basal	-0.004	0.054	0.065	-0.011	0.00378	1
DSEL	SSc	HC	Prox	Basal	-0.006	0.023	0.03	-0.007	0.00378	1
TMEM135	SSc	HC	Prox	Basal	-0.004	0.027	0.034	-0.007	0.00378	1
SMARCA4	SSc	HC	Prox	Basal	-0.009	0.112	0.128	-0.016	0.00378	1
CDKN2D	SSc	HC	Prox	Basal	-0.005	0.061	0.073	-0.012	0.00378	1
RNF125	SSc	HC	Prox	Basal	-0.006	0.04	0.049	-0.009	0.00379	1
RPN2	SSc	HC	Prox	Basal	-0.02	0.453	0.49	-0.037	0.00379	1
RBM38	SSc	HC	Prox	Basal	0.01	0.037	0.029	0.008	0.00379	1
DHODH	SSc	HC	Prox	Basal	0.016	0.073	0.063	0.01	0.0038	1
INPP5E	SSc	HC	Prox	Basal	-0.005	0.02	0.026	-0.006	0.0038	1
KIAA2013	SSc	HC	Prox	Basal	-0.006	0.106	0.122	-0.016	0.0038	1
CSNK2B	SSc	HC	Prox	Basal	-0.022	0.538	0.584	-0.046	0.00381	1
NDUFB10	SSc	HC	Prox	Basal	0.02	0.858	0.847	0.011	0.00381	1
NCOA6	SSc	HC	Prox	Basal	-0.006	0.078	0.091	-0.013	0.00382	1
AC020978.5	SSc	HC	Prox	Basal	-0.009	0.036	0.045	-0.009	0.00382	1
ECSIT	SSc	HC	Prox	Basal	-0.012	0.282	0.314	-0.032	0.00382	1
ZNF160	SSc	HC	Prox	Basal	-0.006	0.064	0.076	-0.012	0.00383	1
PLAGL2	SSc	HC	Prox	Basal	-0.006	0.036	0.045	-0.009	0.00383	1
BBS7	SSc	HC	Prox	Basal	-0.007	0.074	0.087	-0.013	0.00384	1
GLT8D1	SSc	HC	Prox	Basal	-0.008	0.163	0.184	-0.021	0.00385	1
SMYD2	SSc	HC	Prox	Basal	-0.007	0.125	0.142	-0.017	0.00386	1
RPS6KA1	SSc	HC	Prox	Basal	-0.007	0.14	0.16	-0.02	0.00386	1
SNX21	SSc	HC	Prox	Basal	-0.004	0.036	0.045	-0.009	0.00387	1
PIK3CD-AS2	SSc	HC	Prox	Basal	-0.008	0.097	0.112	-0.015	0.00387	1
BANP	SSc	HC	Prox	Basal	-0.007	0.058	0.069	-0.011	0.00388	1
EFR3A	SSc	HC	Prox	Basal	-0.008	0.155	0.175	-0.02	0.00389	1
MOB1A	SSc	HC	Prox	Basal	-0.019	0.36	0.393	-0.033	0.00389	1
ATP6V1G1	SSc	HC	Prox	Basal	0.009	0.828	0.845	-0.017	0.00389	1
DOCK1	SSc	HC	Prox	Basal	-0.009	0.129	0.146	-0.017	0.00389	1
SLC35B1	SSc	HC	Prox	Basal	-0.005	0.144	0.164	-0.02	0.0039	1
DCAF13	SSc	HC	Prox	Basal	-0.01	0.236	0.265	-0.029	0.00391	1
PIK3C2B	SSc	HC	Prox	Basal	-0.005	0.025	0.032	-0.007	0.00391	1
PLSCR4	SSc	HC	Prox	Basal	0.016	0.065	0.055	0.01	0.00391	1
IL1RAP	SSc	HC	Prox	Basal	0.015	0.097	0.085	0.012	0.00391	1
ZNF576	SSc	HC	Prox	Basal	-0.007	0.111	0.128	-0.017	0.00392	1
TLE4	SSc	HC	Prox	Basal	-0.012	0.315	0.346	-0.031	0.00393	1
GSTZ1	SSc	HC	Prox	Basal	0.029	0.266	0.257	0.009	0.00394	1
DHTKD1	SSc	HC	Prox	Basal	-0.006	0.055	0.066	-0.011	0.00394	1
ARHGAP25	SSc	HC	Prox	Basal	0.008	0.026	0.019	0.007	0.00394	1
DNAJC2	SSc	HC	Prox	Basal	-0.014	0.22	0.243	-0.023	0.00394	1
EIF4ENIF1	SSc	HC	Prox	Basal	-0.009	0.052	0.062	-0.01	0.00395	1
CEP97	SSc	HC	Prox	Basal	-0.007	0.038	0.047	-0.009	0.00396	1
ZNF623	SSc	HC	Prox	Basal	-0.006	0.036	0.044	-0.008	0.00397	1
LEPROTL1	SSc	HC	Prox	Basal	-0.008	0.121	0.138	-0.017	0.00399	1
FKBP2	SSc	HC	Prox	Basal	-0.004	0.113	0.13	-0.017	0.00399	1
SOX21-AS1	SSc	HC	Prox	Basal	-0.006	0.038	0.047	-0.009	0.004	1
SPATS2	SSc	HC	Prox	Basal	-0.008	0.139	0.157	-0.018	0.004	1
RSF1	SSc	HC	Prox	Basal	-0.016	0.425	0.464	-0.039	0.004	1
FIG4	SSc	HC	Prox	Basal	-0.004	0.038	0.047	-0.009	0.00402	1
CBX7	SSc	HC	Prox	Basal	-0.005	0.031	0.039	-0.008	0.00406	1
S100PBP	SSc	HC	Prox	Basal	-0.007	0.069	0.081	-0.012	0.00406	1
LYST	SSc	HC	Prox	Basal	-0.009	0.083	0.096	-0.013	0.00406	1
SLC36A4	SSc	HC	Prox	Basal	-0.005	0.034	0.043	-0.009	0.00406	1
TUBA1B	SSc	HC	Prox	Basal	-0.025	0.535	0.568	-0.033	0.00406	1
GALNT3	SSc	HC	Prox	Basal	-0.01	0.226	0.252	-0.026	0.00407	1
ZNF682	SSc	HC	Prox	Basal	-0.003	0.015	0.021	-0.006	0.00408	1
DIS3L2	SSc	HC	Prox	Basal	-0.006	0.073	0.086	-0.013	0.00408	1
ATP5IF1	SSc	HC	Prox	Basal	0.022	0.854	0.836	0.018	0.00409	1
SATB1	SSc	HC	Prox	Basal	-0.011	0.06	0.071	-0.011	0.00409	1
KLHL3	SSc	HC	Prox	Basal	-0.006	0.035	0.043	-0.008	0.00409	1
UBP1	SSc	HC	Prox	Basal	-0.005	0.082	0.095	-0.013	0.00409	1
TMEM191C	SSc	HC	Prox	Basal	-0.004	0.041	0.05	-0.009	0.00411	1
DGCR8	SSc	HC	Prox	Basal	-0.007	0.035	0.044	-0.009	0.00412	1
SEMA6A	SSc	HC	Prox	Basal	0.009	0.036	0.028	0.008	0.00412	1
HNRNPF	SSc	HC	Prox	Basal	-0.028	0.664	0.703	-0.039	0.00412	1
ENTPD4	SSc	HC	Prox	Basal	-0.006	0.049	0.059	-0.01	0.00414	1
BCL2L11	SSc	HC	Prox	Basal	-0.005	0.057	0.068	-0.011	0.00414	1
TEX9	SSc	HC	Prox	Basal	0.026	0.103	0.093	0.01	0.00414	1
ANKS1A	SSc	HC	Prox	Basal	-0.007	0.037	0.045	-0.008	0.00414	1
CCNK	SSc	HC	Prox	Basal	-0.008	0.122	0.139	-0.017	0.00415	1
C4orf46	SSc	HC	Prox	Basal	-0.004	0.012	0.017	-0.005	0.00416	1
MRM2	SSc	HC	Prox	Basal	-0.006	0.141	0.161	-0.02	0.00416	1
ECHDC1	SSc	HC	Prox	Basal	-0.013	0.296	0.328	-0.032	0.00416	1
FZR1	SSc	HC	Prox	Basal	-0.005	0.048	0.058	-0.01	0.00416	1
MDC1	SSc	HC	Prox	Basal	-0.007	0.028	0.035	-0.007	0.00417	1
NOC4L	SSc	HC	Prox	Basal	-0.004	0.081	0.095	-0.014	0.00419	1
TMEM170A	SSc	HC	Prox	Basal	-0.009	0.141	0.16	-0.019	0.00419	1
VIRMA	SSc	HC	Prox	Basal	-0.009	0.112	0.128	-0.016	0.0042	1
ZNF451	SSc	HC	Prox	Basal	-0.011	0.135	0.153	-0.018	0.0042	1
TRAC	SSc	HC	Prox	Basal	0.014	0.085	0.074	0.011	0.0042	1
MTHFR	SSc	HC	Prox	Basal	-0.007	0.047	0.057	-0.01	0.00421	1
SOX12	SSc	HC	Prox	Basal	-0.008	0.075	0.088	-0.013	0.00421	1
KREMEN1	SSc	HC	Prox	Basal	-0.007	0.113	0.129	-0.016	0.00421	1
RNF32	SSc	HC	Prox	Basal	-0.004	0.022	0.028	-0.006	0.00422	1
ENOX2	SSc	HC	Prox	Basal	-0.005	0.062	0.074	-0.012	0.00422	1
NCBP1	SSc	HC	Prox	Basal	-0.009	0.042	0.052	-0.01	0.00423	1
PNPLA6	SSc	HC	Prox	Basal	-0.005	0.049	0.059	-0.01	0.00423	1
TEN1	SSc	HC	Prox	Basal	-0.012	0.337	0.373	-0.036	0.00423	1
FAM168A	SSc	HC	Prox	Basal	-0.006	0.042	0.051	-0.009	0.00424	1
LSR	SSc	HC	Prox	Basal	-0.01	0.176	0.197	-0.021	0.00425	1
MFGE8	SSc	HC	Prox	Basal	0.016	0.102	0.09	0.012	0.00425	1
LRRC14	SSc	HC	Prox	Basal	-0.005	0.021	0.028	-0.007	0.00427	1
EDEM2	SSc	HC	Prox	Basal	-0.005	0.089	0.104	-0.015	0.00427	1
COQ4	SSc	HC	Prox	Basal	0.03	0.305	0.3	0.005	0.00427	1
LINC02614	SSc	HC	Prox	Basal	-0.005	0.024	0.031	-0.007	0.00428	1
GDE1	SSc	HC	Prox	Basal	-0.007	0.162	0.184	-0.022	0.00429	1
STIMATE	SSc	HC	Prox	Basal	-0.003	0.016	0.022	-0.006	0.00433	1
SOX21	SSc	HC	Prox	Basal	-0.009	0.038	0.047	-0.009	0.00433	1
C12orf56	SSc	HC	Prox	Basal	-0.005	0.024	0.03	-0.006	0.00434	1
MFF	SSc	HC	Prox	Basal	-0.016	0.347	0.38	-0.033	0.00436	1
AP1AR	SSc	HC	Prox	Basal	-0.008	0.128	0.145	-0.017	0.00436	1
NDUFV2	SSc	HC	Prox	Basal	0.012	0.776	0.794	-0.018	0.00437	1
CEPT1	SSc	HC	Prox	Basal	-0.011	0.084	0.097	-0.013	0.00438	1
IKZF5	SSc	HC	Prox	Basal	-0.005	0.053	0.064	-0.011	0.0044	1
GLMN	SSc	HC	Prox	Basal	-0.005	0.065	0.077	-0.012	0.0044	1
JAGN1	SSc	HC	Prox	Basal	-0.017	0.376	0.41	-0.034	0.0044	1
SNRPA1	SSc	HC	Prox	Basal	-0.014	0.273	0.301	-0.028	0.0044	1
AC124283.1	SSc	HC	Prox	Basal	-0.004	0.018	0.024	-0.006	0.0044	1
ZFP1	SSc	HC	Prox	Basal	-0.006	0.026	0.033	-0.007	0.00441	1
TTC5	SSc	HC	Prox	Basal	-0.006	0.097	0.113	-0.016	0.00441	1
CIPC	SSc	HC	Prox	Basal	-0.006	0.045	0.055	-0.01	0.00442	1
ACBD3	SSc	HC	Prox	Basal	-0.01	0.264	0.294	-0.03	0.00442	1
EIF3L	SSc	HC	Prox	Basal	-0.022	0.708	0.74	-0.032	0.00442	1
XAF1	SSc	HC	Prox	Basal	0.031	0.18	0.168	0.012	0.00443	1
SMG7	SSc	HC	Prox	Basal	-0.008	0.074	0.087	-0.013	0.00443	1
NAE1	SSc	HC	Prox	Basal	-0.01	0.222	0.248	-0.026	0.00444	1
APBB2	SSc	HC	Prox	Basal	-0.004	0.033	0.042	-0.009	0.00444	1
ARMCX2	SSc	HC	Prox	Basal	-0.006	0.044	0.054	-0.01	0.00444	1
SC5D	SSc	HC	Prox	Basal	-0.008	0.09	0.104	-0.014	0.00444	1
TAF2	SSc	HC	Prox	Basal	-0.007	0.09	0.105	-0.015	0.00446	1
ATAD3C	SSc	HC	Prox	Basal	-0.005	0.011	0.016	-0.005	0.00446	1
LIN54	SSc	HC	Prox	Basal	-0.004	0.024	0.031	-0.007	0.00446	1
TPGS2	SSc	HC	Prox	Basal	-0.013	0.3	0.331	-0.031	0.00446	1
ZHX3	SSc	HC	Prox	Basal	-0.005	0.031	0.039	-0.008	0.00447	1
CIT	SSc	HC	Prox	Basal	-0.006	0.012	0.017	-0.005	0.00447	1
ZNF449	SSc	HC	Prox	Basal	-0.005	0.014	0.019	-0.005	0.00451	1
TARS2	SSc	HC	Prox	Basal	-0.006	0.044	0.053	-0.009	0.00452	1
BTN2A2	SSc	HC	Prox	Basal	-0.006	0.046	0.055	-0.009	0.00453	1
SLF2	SSc	HC	Prox	Basal	-0.01	0.091	0.105	-0.014	0.00453	1
SKI	SSc	HC	Prox	Basal	-0.008	0.077	0.089	-0.012	0.00453	1
STEAP3	SSc	HC	Prox	Basal	-0.006	0.037	0.045	-0.008	0.00453	1
SORBS3	SSc	HC	Prox	Basal	-0.008	0.128	0.146	-0.018	0.00454	1
SNX12	SSc	HC	Prox	Basal	-0.007	0.08	0.093	-0.013	0.00454	1
MAPK3	SSc	HC	Prox	Basal	-0.005	0.08	0.093	-0.013	0.00455	1
APOLD1	SSc	HC	Prox	Basal	-0.002	0.012	0.017	-0.005	0.00455	1
AC090114.2	SSc	HC	Prox	Basal	-0.004	0.013	0.018	-0.005	0.00455	1
MMUT	SSc	HC	Prox	Basal	-0.006	0.117	0.134	-0.017	0.00455	1
SAYSD1	SSc	HC	Prox	Basal	-0.008	0.12	0.137	-0.017	0.00456	1
PRDX1	SSc	HC	Prox	Basal	-0.013	0.968	0.968	0	0.00458	1
ATG4C	SSc	HC	Prox	Basal	-0.005	0.05	0.061	-0.011	0.00458	1
SLC25A1	SSc	HC	Prox	Basal	0.027	0.165	0.155	0.01	0.00459	1
LINC00863	SSc	HC	Prox	Basal	-0.004	0.021	0.027	-0.006	0.00459	1
OAT	SSc	HC	Prox	Basal	-0.023	0.577	0.606	-0.029	0.00459	1
INO80B	SSc	HC	Prox	Basal	0.023	0.134	0.122	0.012	0.0046	1
AKR7A2	SSc	HC	Prox	Basal	-0.018	0.395	0.433	-0.038	0.00462	1
VPS72	SSc	HC	Prox	Basal	-0.006	0.16	0.181	-0.021	0.00462	1
TIAM2	SSc	HC	Prox	Basal	-0.006	0.021	0.027	-0.006	0.00463	1
SAP30BP	SSc	HC	Prox	Basal	-0.006	0.165	0.187	-0.022	0.00464	1
CCT5	SSc	HC	Prox	Basal	-0.018	0.482	0.528	-0.046	0.00464	1
AGA	SSc	HC	Prox	Basal	-0.005	0.144	0.163	-0.019	0.00464	1
MED16	SSc	HC	Prox	Basal	-0.007	0.097	0.111	-0.014	0.00465	1
CPS1	SSc	HC	Prox	Basal	-0.005	0.012	0.017	-0.005	0.00467	1
MCM7	SSc	HC	Prox	Basal	-0.009	0.108	0.123	-0.015	0.00468	1
EIF4EBP2	SSc	HC	Prox	Basal	-0.009	0.157	0.177	-0.02	0.00469	1
MTUS1	SSc	HC	Prox	Basal	-0.018	0.391	0.424	-0.033	0.00469	1
TRMT2B	SSc	HC	Prox	Basal	-0.005	0.03	0.038	-0.008	0.00471	1
FTSJ3	SSc	HC	Prox	Basal	-0.005	0.09	0.105	-0.015	0.00471	1
AKR1A1	SSc	HC	Prox	Basal	-0.021	0.673	0.706	-0.033	0.00472	1
GCFC2	SSc	HC	Prox	Basal	-0.007	0.069	0.081	-0.012	0.00472	1
CMC2	SSc	HC	Prox	Basal	0.025	0.144	0.133	0.011	0.00472	1
ITGB1	SSc	HC	Prox	Basal	0.023	0.702	0.709	-0.007	0.00472	1
GPN2	SSc	HC	Prox	Basal	-0.005	0.064	0.076	-0.012	0.00472	1
ALG10B	SSc	HC	Prox	Basal	-0.007	0.026	0.034	-0.008	0.00474	1
ARHGAP45	SSc	HC	Prox	Basal	-0.005	0.02	0.026	-0.006	0.00474	1
GLI3	SSc	HC	Prox	Basal	-0.009	0.093	0.107	-0.014	0.00475	1
ZNF689	SSc	HC	Prox	Basal	-0.006	0.026	0.033	-0.007	0.00476	1
DPH5	SSc	HC	Prox	Basal	-0.01	0.146	0.164	-0.018	0.00476	1
SLC25A12	SSc	HC	Prox	Basal	-0.008	0.121	0.138	-0.017	0.00477	1
LGALSL	SSc	HC	Prox	Basal	-0.006	0.078	0.091	-0.013	0.00477	1
NDUFS3	SSc	HC	Prox	Basal	-0.02	0.505	0.55	-0.045	0.00479	1
IFIT1	SSc	HC	Prox	Basal	0.034	0.152	0.143	0.009	0.0048	1
TBC1D12	SSc	HC	Prox	Basal	-0.005	0.032	0.04	-0.008	0.0048	1
ZNF599	SSc	HC	Prox	Basal	-0.003	0.043	0.053	-0.01	0.00481	1
C6orf136	SSc	HC	Prox	Basal	-0.008	0.053	0.063	-0.01	0.00483	1
AC009120.2	SSc	HC	Prox	Basal	-0.004	0.017	0.023	-0.006	0.00483	1
LINC01572	SSc	HC	Prox	Basal	-0.005	0.012	0.017	-0.005	0.00483	1
TMEM41B	SSc	HC	Prox	Basal	-0.007	0.106	0.122	-0.016	0.00483	1
MACROD2	SSc	HC	Prox	Basal	-0.004	0.019	0.025	-0.006	0.00483	1
MFAP3	SSc	HC	Prox	Basal	-0.004	0.014	0.02	-0.006	0.00483	1
RELA	SSc	HC	Prox	Basal	-0.006	0.105	0.121	-0.016	0.00485	1
ARHGAP19	SSc	HC	Prox	Basal	-0.005	0.029	0.037	-0.008	0.00485	1
CDK17	SSc	HC	Prox	Basal	-0.006	0.035	0.043	-0.008	0.00486	1
APBB1	SSc	HC	Prox	Basal	-0.003	0.016	0.022	-0.006	0.00486	1
FAM13B	SSc	HC	Prox	Basal	-0.009	0.085	0.098	-0.013	0.00486	1
LINC02482	SSc	HC	Prox	Basal	0.014	0.046	0.038	0.008	0.00486	1
HYLS1	SSc	HC	Prox	Basal	-0.007	0.038	0.047	-0.009	0.00487	1
LHFPL6	SSc	HC	Prox	Basal	-0.004	0.037	0.045	-0.008	0.00487	1
NHEJ1	SSc	HC	Prox	Basal	-0.005	0.043	0.053	-0.01	0.00488	1
CPSF3	SSc	HC	Prox	Basal	-0.007	0.105	0.121	-0.016	0.00488	1
PPOX	SSc	HC	Prox	Basal	-0.006	0.052	0.062	-0.01	0.00488	1
AL691432.2	SSc	HC	Prox	Basal	-0.005	0.015	0.021	-0.006	0.00489	1
LIN7B	SSc	HC	Prox	Basal	-0.005	0.028	0.036	-0.008	0.00489	1
ALG12	SSc	HC	Prox	Basal	-0.005	0.05	0.06	-0.01	0.0049	1
USP24	SSc	HC	Prox	Basal	-0.006	0.046	0.056	-0.01	0.0049	1
APEX1	SSc	HC	Prox	Basal	0.022	0.769	0.758	0.011	0.00491	1
HAUS8	SSc	HC	Prox	Basal	-0.003	0.021	0.028	-0.007	0.00491	1
PPM1M	SSc	HC	Prox	Basal	-0.004	0.062	0.073	-0.011	0.00493	1
KDM7A-DT	SSc	HC	Prox	Basal	0.018	0.055	0.046	0.009	0.00496	1
LYRM7	SSc	HC	Prox	Basal	-0.009	0.109	0.125	-0.016	0.00497	1
NMI	SSc	HC	Prox	Basal	0.031	0.316	0.312	0.004	0.00497	1
SMUG1	SSc	HC	Prox	Basal	-0.008	0.145	0.164	-0.019	0.00497	1
TMEM42	SSc	HC	Prox	Basal	-0.007	0.17	0.192	-0.022	0.00497	1
TMEM250	SSc	HC	Prox	Basal	-0.007	0.089	0.103	-0.014	0.00497	1
FKBP3	SSc	HC	Prox	Basal	0.027	0.467	0.466	0.001	0.00498	1
MIR200CHG	SSc	HC	Prox	Basal	0.021	0.079	0.069	0.01	0.005	1
ASB16-AS1	SSc	HC	Prox	Basal	-0.006	0.021	0.027	-0.006	0.005	1
CDK5RAP1	SSc	HC	Prox	Basal	-0.003	0.057	0.068	-0.011	0.005	1
PAK4	SSc	HC	Prox	Basal	-0.005	0.036	0.044	-0.008	0.00506	1
SORCS2	SSc	HC	Prox	Basal	-0.005	0.016	0.022	-0.006	0.00506	1
SEPSECS-AS1	SSc	HC	Prox	Basal	-0.004	0.015	0.021	-0.006	0.00508	1
PDCD7	SSc	HC	Prox	Basal	-0.01	0.34	0.379	-0.039	0.00508	1
PROCR	SSc	HC	Prox	Basal	-0.007	0.038	0.047	-0.009	0.00509	1
LRMDA	SSc	HC	Prox	Basal	0.008	0.023	0.017	0.006	0.00509	1
DNAJA4	SSc	HC	Prox	Basal	-0.006	0.027	0.034	-0.007	0.0051	1
ZNF596	SSc	HC	Prox	Basal	-0.005	0.017	0.023	-0.006	0.00511	1
SGTB	SSc	HC	Prox	Basal	-0.004	0.025	0.032	-0.007	0.00511	1
NIPBL-DT	SSc	HC	Prox	Basal	-0.004	0.027	0.035	-0.008	0.00513	1
PLOD1	SSc	HC	Prox	Basal	-0.006	0.043	0.053	-0.01	0.00513	1
SRRT	SSc	HC	Prox	Basal	-0.005	0.098	0.113	-0.015	0.00514	1
ESPL1	SSc	HC	Prox	Basal	-0.005	0.012	0.016	-0.004	0.00514	1
PARN	SSc	HC	Prox	Basal	-0.006	0.09	0.104	-0.014	0.00514	1
ANKRD29	SSc	HC	Prox	Basal	0.014	0.053	0.044	0.009	0.00514	1
AC011379.1	SSc	HC	Prox	Basal	-0.007	0.031	0.039	-0.008	0.00514	1
CCDC97	SSc	HC	Prox	Basal	-0.005	0.042	0.051	-0.009	0.00514	1
SLC25A19	SSc	HC	Prox	Basal	-0.005	0.017	0.023	-0.006	0.00515	1
PSMC6	SSc	HC	Prox	Basal	-0.018	0.407	0.444	-0.037	0.00517	1
CPEB3	SSc	HC	Prox	Basal	-0.006	0.038	0.047	-0.009	0.00518	1
BZW2	SSc	HC	Prox	Basal	-0.019	0.506	0.549	-0.043	0.00518	1
TNKS1BP1	SSc	HC	Prox	Basal	-0.004	0.13	0.149	-0.019	0.00519	1
ANO9	SSc	HC	Prox	Basal	-0.005	0.021	0.027	-0.006	0.00519	1
MCAT	SSc	HC	Prox	Basal	-0.005	0.089	0.103	-0.014	0.00519	1
S100A10	SSc	HC	Prox	Basal	0.005	0.988	0.989	-0.001	0.0052	1
DHDH	SSc	HC	Prox	Basal	-0.007	0.031	0.038	-0.007	0.00521	1
LAP3	SSc	HC	Prox	Basal	0.034	0.304	0.301	0.003	0.00521	1
SLAIN2	SSc	HC	Prox	Basal	-0.009	0.243	0.271	-0.028	0.00521	1
PIGK	SSc	HC	Prox	Basal	-0.007	0.044	0.053	-0.009	0.00521	1
RGS9	SSc	HC	Prox	Basal	-0.005	0.024	0.031	-0.007	0.00524	1
SOX13	SSc	HC	Prox	Basal	-0.005	0.021	0.028	-0.007	0.00527	1
FH	SSc	HC	Prox	Basal	-0.011	0.271	0.301	-0.03	0.00527	1
FLII	SSc	HC	Prox	Basal	-0.009	0.211	0.236	-0.025	0.00528	1
AKT2	SSc	HC	Prox	Basal	-0.007	0.123	0.139	-0.016	0.00528	1
ACOX1	SSc	HC	Prox	Basal	-0.007	0.088	0.101	-0.013	0.00528	1
PAAF1	SSc	HC	Prox	Basal	-0.004	0.111	0.128	-0.017	0.00529	1
PIAS3	SSc	HC	Prox	Basal	-0.006	0.049	0.059	-0.01	0.00529	1
ETHE1	SSc	HC	Prox	Basal	-0.017	0.456	0.503	-0.047	0.00532	1
RFWD3	SSc	HC	Prox	Basal	-0.004	0.056	0.067	-0.011	0.00533	1
RAP2C-AS1	SSc	HC	Prox	Basal	-0.003	0.013	0.018	-0.005	0.00534	1
ELAC2	SSc	HC	Prox	Basal	-0.006	0.062	0.073	-0.011	0.00534	1
PANK3	SSc	HC	Prox	Basal	-0.01	0.067	0.078	-0.011	0.00536	1
DCUN1D2	SSc	HC	Prox	Basal	-0.004	0.012	0.017	-0.005	0.00539	1
NRDE2	SSc	HC	Prox	Basal	-0.002	0.111	0.129	-0.018	0.00542	1
AFF4	SSc	HC	Prox	Basal	-0.01	0.201	0.223	-0.022	0.00542	1
LAMB1	SSc	HC	Prox	Basal	-0.007	0.063	0.075	-0.012	0.00544	1
RMDN3	SSc	HC	Prox	Basal	-0.005	0.08	0.093	-0.013	0.00544	1
ANAPC10	SSc	HC	Prox	Basal	-0.01	0.171	0.191	-0.02	0.00545	1
POLR1A	SSc	HC	Prox	Basal	-0.004	0.033	0.041	-0.008	0.00545	1
EIF4G2	SSc	HC	Prox	Basal	-0.024	0.603	0.644	-0.041	0.00545	1
EBPL	SSc	HC	Prox	Basal	0.015	0.783	0.792	-0.009	0.00546	1
CDR2	SSc	HC	Prox	Basal	-0.004	0.014	0.019	-0.005	0.00548	1
TNIP2	SSc	HC	Prox	Basal	-0.006	0.142	0.162	-0.02	0.00549	1
ZNF628	SSc	HC	Prox	Basal	-0.004	0.017	0.023	-0.006	0.00549	1
ZNF263	SSc	HC	Prox	Basal	-0.006	0.045	0.055	-0.01	0.0055	1
RNF19B	SSc	HC	Prox	Basal	0.015	0.062	0.052	0.01	0.00551	1
EGLN3	SSc	HC	Prox	Basal	0.007	0.02	0.015	0.005	0.00551	1
KRBOX1	SSc	HC	Prox	Basal	-0.002	0.016	0.021	-0.005	0.00552	1
CACYBP	SSc	HC	Prox	Basal	-0.018	0.418	0.454	-0.036	0.00553	1
ZNF852	SSc	HC	Prox	Basal	-0.003	0.012	0.016	-0.004	0.00553	1
TMEM144	SSc	HC	Prox	Basal	-0.005	0.026	0.033	-0.007	0.00553	1
FKTN	SSc	HC	Prox	Basal	-0.007	0.04	0.048	-0.008	0.00554	1
AFG3L2	SSc	HC	Prox	Basal	0.031	0.324	0.32	0.004	0.00554	1
MTMR2	SSc	HC	Prox	Basal	-0.006	0.048	0.057	-0.009	0.00555	1
RINL	SSc	HC	Prox	Basal	-0.004	0.069	0.081	-0.012	0.00555	1
MED9	SSc	HC	Prox	Basal	-0.006	0.04	0.048	-0.008	0.00556	1
ZNF415	SSc	HC	Prox	Basal	0.009	0.027	0.02	0.007	0.00557	1
WWP1	SSc	HC	Prox	Basal	-0.006	0.128	0.145	-0.017	0.00557	1
SHTN1	SSc	HC	Prox	Basal	-0.004	0.146	0.166	-0.02	0.00558	1
SNX7	SSc	HC	Prox	Basal	-0.008	0.172	0.193	-0.021	0.00558	1
CNOT6L	SSc	HC	Prox	Basal	-0.011	0.288	0.319	-0.031	0.00559	1
DHX29	SSc	HC	Prox	Basal	-0.01	0.261	0.29	-0.029	0.00559	1
PARK7	SSc	HC	Prox	Basal	0.015	0.872	0.868	0.004	0.0056	1
ELK1	SSc	HC	Prox	Basal	0.017	0.097	0.086	0.011	0.00563	1
AP000873.2	SSc	HC	Prox	Basal	-0.006	0.019	0.025	-0.006	0.00564	1
LINC01752	SSc	HC	Prox	Basal	0.012	0.046	0.038	0.008	0.00565	1
NCOA5	SSc	HC	Prox	Basal	0.012	0.049	0.04	0.009	0.00565	1
MAD2L2	SSc	HC	Prox	Basal	-0.006	0.102	0.117	-0.015	0.00565	1
MXRA7	SSc	HC	Prox	Basal	0.03	0.268	0.262	0.006	0.00566	1
SSU72	SSc	HC	Prox	Basal	-0.021	0.527	0.566	-0.039	0.00567	1
ALAD	SSc	HC	Prox	Basal	-0.006	0.075	0.087	-0.012	0.00567	1
ERCC4	SSc	HC	Prox	Basal	-0.006	0.057	0.068	-0.011	0.00569	1
LONRF1	SSc	HC	Prox	Basal	-0.008	0.081	0.093	-0.012	0.00571	1
DSCC1	SSc	HC	Prox	Basal	-0.003	0.025	0.032	-0.007	0.00572	1
RAPGEF6	SSc	HC	Prox	Basal	-0.006	0.074	0.086	-0.012	0.00572	1
ESF1	SSc	HC	Prox	Basal	-0.014	0.324	0.354	-0.03	0.00574	1
DERA	SSc	HC	Prox	Basal	-0.01	0.249	0.277	-0.028	0.00576	1
ZNF444	SSc	HC	Prox	Basal	-0.005	0.046	0.056	-0.01	0.00579	1
PHLDB3	SSc	HC	Prox	Basal	-0.005	0.071	0.083	-0.012	0.0058	1
ATF2	SSc	HC	Prox	Basal	-0.008	0.123	0.14	-0.017	0.00581	1
KIT	SSc	HC	Prox	Basal	-0.007	0.06	0.071	-0.011	0.00583	1
GABPB2	SSc	HC	Prox	Basal	-0.005	0.077	0.09	-0.013	0.00583	1
FOSL2	SSc	HC	Prox	Basal	-0.009	0.187	0.209	-0.022	0.00585	1
RBM26-AS1	SSc	HC	Prox	Basal	-0.006	0.025	0.032	-0.007	0.00585	1
NACA2	SSc	HC	Prox	Basal	-0.006	0.024	0.031	-0.007	0.00585	1
BPNT1	SSc	HC	Prox	Basal	-0.006	0.063	0.074	-0.011	0.00586	1
DHX38	SSc	HC	Prox	Basal	-0.007	0.077	0.09	-0.013	0.00587	1
BRIX1	SSc	HC	Prox	Basal	-0.012	0.296	0.326	-0.03	0.00588	1
SFMBT1	SSc	HC	Prox	Basal	-0.004	0.024	0.03	-0.006	0.00589	1
GRIPAP1	SSc	HC	Prox	Basal	-0.005	0.089	0.103	-0.014	0.00589	1
PRPF3	SSc	HC	Prox	Basal	-0.006	0.071	0.083	-0.012	0.00589	1
HUWE1	SSc	HC	Prox	Basal	-0.008	0.214	0.239	-0.025	0.0059	1
PACRGL	SSc	HC	Prox	Basal	-0.005	0.064	0.075	-0.011	0.0059	1
RAB34	SSc	HC	Prox	Basal	-0.017	0.382	0.419	-0.037	0.00591	1
TCF19	SSc	HC	Prox	Basal	-0.003	0.023	0.03	-0.007	0.00591	1
ZDHHC16	SSc	HC	Prox	Basal	-0.004	0.1	0.116	-0.016	0.00592	1
IPPK	SSc	HC	Prox	Basal	-0.005	0.045	0.055	-0.01	0.00595	1
DHX37	SSc	HC	Prox	Basal	0.014	0.045	0.037	0.008	0.00595	1
SPTY2D1	SSc	HC	Prox	Basal	-0.005	0.117	0.134	-0.017	0.00595	1
AC011603.2	SSc	HC	Prox	Basal	-0.005	0.015	0.021	-0.006	0.00596	1
ATRN	SSc	HC	Prox	Basal	-0.006	0.05	0.06	-0.01	0.00601	1
CDK4	SSc	HC	Prox	Basal	0.026	0.395	0.397	-0.002	0.00602	1
PAXX	SSc	HC	Prox	Basal	-0.011	0.274	0.302	-0.028	0.00603	1
XPNPEP1	SSc	HC	Prox	Basal	-0.008	0.071	0.083	-0.012	0.00605	1
TXNDC12	SSc	HC	Prox	Basal	-0.013	0.308	0.34	-0.032	0.00606	1
UBR4	SSc	HC	Prox	Basal	-0.005	0.046	0.055	-0.009	0.00609	1
SLC37A3	SSc	HC	Prox	Basal	-0.005	0.026	0.033	-0.007	0.00609	1
CEP170	SSc	HC	Prox	Basal	-0.009	0.091	0.104	-0.013	0.00609	1
DNAJC15	SSc	HC	Prox	Basal	-0.019	0.473	0.508	-0.035	0.0061	1
ODC1	SSc	HC	Prox	Basal	0.027	0.127	0.116	0.011	0.00613	1
SFI1	SSc	HC	Prox	Basal	-0.004	0.023	0.03	-0.007	0.00613	1
RAB7B	SSc	HC	Prox	Basal	-0.009	0.228	0.255	-0.027	0.00614	1
MTFR1	SSc	HC	Prox	Basal	-0.005	0.041	0.05	-0.009	0.00615	1
FAM229B	SSc	HC	Prox	Basal	0.016	0.073	0.064	0.009	0.00616	1
SMARCA5	SSc	HC	Prox	Basal	-0.011	0.303	0.335	-0.032	0.00617	1
HADH	SSc	HC	Prox	Basal	-0.009	0.26	0.288	-0.028	0.00617	1
ZNF776	SSc	HC	Prox	Basal	-0.005	0.025	0.032	-0.007	0.00619	1
NUTF2	SSc	HC	Prox	Basal	-0.012	0.278	0.306	-0.028	0.00619	1
TEPSIN	SSc	HC	Prox	Basal	-0.005	0.025	0.032	-0.007	0.0062	1
C7orf31	SSc	HC	Prox	Basal	-0.003	0.017	0.023	-0.006	0.0062	1
CCDC159	SSc	HC	Prox	Basal	-0.004	0.029	0.036	-0.007	0.00621	1
MAPK8IP3	SSc	HC	Prox	Basal	-0.006	0.019	0.025	-0.006	0.00622	1
TRIM3	SSc	HC	Prox	Basal	-0.003	0.011	0.016	-0.005	0.00622	1
CYCS	SSc	HC	Prox	Basal	0.03	0.487	0.497	-0.01	0.00624	1
MTMR6	SSc	HC	Prox	Basal	-0.007	0.052	0.061	-0.009	0.00625	1
NPLOC4	SSc	HC	Prox	Basal	-0.004	0.063	0.075	-0.012	0.00625	1
ARL15	SSc	HC	Prox	Basal	-0.007	0.039	0.047	-0.008	0.00626	1
PRSS36	SSc	HC	Prox	Basal	0.017	0.057	0.048	0.009	0.00628	1
NUP88	SSc	HC	Prox	Basal	-0.006	0.067	0.078	-0.011	0.00629	1
TIFA	SSc	HC	Prox	Basal	-0.006	0.122	0.139	-0.017	0.00629	1
ENTPD3-AS1	SSc	HC	Prox	Basal	-0.005	0.042	0.051	-0.009	0.0063	1
DUS1L	SSc	HC	Prox	Basal	-0.008	0.178	0.2	-0.022	0.00631	1
SSR4	SSc	HC	Prox	Basal	0.015	0.833	0.834	-0.001	0.00631	1
NDUFA8	SSc	HC	Prox	Basal	-0.016	0.448	0.492	-0.044	0.00632	1
EFTUD2	SSc	HC	Prox	Basal	-0.006	0.094	0.108	-0.014	0.00632	1
TRIM8	SSc	HC	Prox	Basal	0.028	0.156	0.147	0.009	0.00634	1
TTC39C	SSc	HC	Prox	Basal	0.029	0.226	0.217	0.009	0.00634	1
INAFM1	SSc	HC	Prox	Basal	-0.005	0.097	0.112	-0.015	0.00635	1
TAF6	SSc	HC	Prox	Basal	-0.005	0.06	0.071	-0.011	0.00636	1
DOCK9-DT	SSc	HC	Prox	Basal	-0.005	0.011	0.015	-0.004	0.00636	1
ANKRD13A	SSc	HC	Prox	Basal	-0.004	0.081	0.095	-0.014	0.00637	1
TPRG1	SSc	HC	Prox	Basal	0.015	0.046	0.038	0.008	0.00638	1
ZC2HC1A	SSc	HC	Prox	Basal	0.03	0.328	0.327	0.001	0.00639	1
RGPD5	SSc	HC	Prox	Basal	-0.006	0.012	0.016	-0.004	0.0064	1
DKK3	SSc	HC	Prox	Basal	0.036	0.284	0.28	0.004	0.00641	1
ABCG1	SSc	HC	Prox	Basal	-0.007	0.02	0.026	-0.006	0.00641	1
MED4	SSc	HC	Prox	Basal	-0.013	0.351	0.388	-0.037	0.00641	1
RPUSD1	SSc	HC	Prox	Basal	-0.005	0.091	0.105	-0.014	0.00642	1
ZNF784	SSc	HC	Prox	Basal	-0.005	0.016	0.021	-0.005	0.00643	1
FBXO38	SSc	HC	Prox	Basal	-0.007	0.043	0.051	-0.008	0.00644	1
MRM3	SSc	HC	Prox	Basal	-0.005	0.112	0.128	-0.016	0.00644	1
GMEB2	SSc	HC	Prox	Basal	-0.005	0.021	0.027	-0.006	0.00647	1
CDC34	SSc	HC	Prox	Basal	-0.003	0.118	0.135	-0.017	0.00657	1
GIGYF2	SSc	HC	Prox	Basal	-0.01	0.171	0.191	-0.02	0.00657	1
LSM12	SSc	HC	Prox	Basal	-0.01	0.241	0.267	-0.026	0.00657	1
C2orf42	SSc	HC	Prox	Basal	-0.006	0.024	0.031	-0.007	0.00658	1
ZNF433	SSc	HC	Prox	Basal	-0.004	0.029	0.037	-0.008	0.00658	1
MMP24OS	SSc	HC	Prox	Basal	-0.008	0.23	0.256	-0.026	0.00658	1
TRMU	SSc	HC	Prox	Basal	-0.005	0.065	0.077	-0.012	0.00658	1
CEP192	SSc	HC	Prox	Basal	-0.006	0.043	0.052	-0.009	0.00659	1
ELMO2	SSc	HC	Prox	Basal	-0.003	0.012	0.017	-0.005	0.00659	1
FLYWCH1	SSc	HC	Prox	Basal	-0.006	0.052	0.062	-0.01	0.0066	1
PALM2-AKAP2	SSc	HC	Prox	Basal	-0.005	0.011	0.016	-0.005	0.00661	1
FAM200A	SSc	HC	Prox	Basal	-0.004	0.08	0.093	-0.013	0.00666	1
FAM120AOS	SSc	HC	Prox	Basal	-0.009	0.188	0.21	-0.022	0.00666	1
ABCB8	SSc	HC	Prox	Basal	-0.003	0.042	0.051	-0.009	0.00667	1
TMEM37	SSc	HC	Prox	Basal	0.01	0.038	0.031	0.007	0.00667	1
TUBGCP2	SSc	HC	Prox	Basal	-0.004	0.192	0.218	-0.026	0.00668	1
DOCK7	SSc	HC	Prox	Basal	-0.008	0.087	0.1	-0.013	0.00668	1
ZBTB17	SSc	HC	Prox	Basal	-0.004	0.038	0.046	-0.008	0.0067	1
PSMG2	SSc	HC	Prox	Basal	0.02	0.611	0.626	-0.015	0.0067	1
TEAD2	SSc	HC	Prox	Basal	-0.004	0.018	0.024	-0.006	0.00673	1
LRRC8E	SSc	HC	Prox	Basal	-0.004	0.011	0.016	-0.005	0.00674	1
ARL1	SSc	HC	Prox	Basal	-0.014	0.377	0.415	-0.038	0.00675	1
SUPT3H	SSc	HC	Prox	Basal	-0.003	0.055	0.066	-0.011	0.00675	1
FBXO21	SSc	HC	Prox	Basal	-0.009	0.194	0.216	-0.022	0.00676	1
SUDS3	SSc	HC	Prox	Basal	-0.009	0.301	0.335	-0.034	0.00677	1
PDZD8	SSc	HC	Prox	Basal	-0.009	0.086	0.099	-0.013	0.00677	1
DDX51	SSc	HC	Prox	Basal	-0.005	0.036	0.044	-0.008	0.00678	1
CWC27	SSc	HC	Prox	Basal	-0.006	0.177	0.199	-0.022	0.00678	1
ACAD10	SSc	HC	Prox	Basal	-0.004	0.026	0.033	-0.007	0.00681	1
CTDP1	SSc	HC	Prox	Basal	-0.004	0.02	0.026	-0.006	0.00683	1
SNHG10	SSc	HC	Prox	Basal	-0.004	0.023	0.029	-0.006	0.00684	1
PLSCR1	SSc	HC	Prox	Basal	0.027	0.17	0.159	0.011	0.00684	1
AC093627.4	SSc	HC	Prox	Basal	0.006	0.017	0.012	0.005	0.00685	1
AP2A2	SSc	HC	Prox	Basal	0.002	0.11	0.128	-0.018	0.00685	1
ACTN4	SSc	HC	Prox	Basal	-0.018	0.489	0.523	-0.034	0.00686	1
ZNF197	SSc	HC	Prox	Basal	-0.005	0.053	0.063	-0.01	0.00686	1
ZDHHC4	SSc	HC	Prox	Basal	-0.012	0.192	0.213	-0.021	0.00688	1
RBM18	SSc	HC	Prox	Basal	-0.007	0.098	0.112	-0.014	0.0069	1
DGKD	SSc	HC	Prox	Basal	-0.004	0.019	0.025	-0.006	0.0069	1
STXBP4	SSc	HC	Prox	Basal	-0.007	0.031	0.038	-0.007	0.00691	1
AC245452.1	SSc	HC	Prox	Basal	-0.005	0.012	0.017	-0.005	0.00691	1
RRS1	SSc	HC	Prox	Basal	-0.01	0.071	0.082	-0.011	0.00692	1
COX20	SSc	HC	Prox	Basal	0.028	0.41	0.413	-0.003	0.00692	1
ARFGEF2	SSc	HC	Prox	Basal	-0.006	0.062	0.072	-0.01	0.00695	1
LINC02635	SSc	HC	Prox	Basal	-0.005	0.028	0.035	-0.007	0.00696	1
C11orf1	SSc	HC	Prox	Basal	0.028	0.43	0.433	-0.003	0.00696	1
YIPF1	SSc	HC	Prox	Basal	-0.006	0.06	0.071	-0.011	0.00697	1
RAPGEF4	SSc	HC	Prox	Basal	-0.001	0.012	0.017	-0.005	0.00699	1
NDUFAB1	SSc	HC	Prox	Basal	0.018	0.705	0.712	-0.007	0.007	1
CDC5L	SSc	HC	Prox	Basal	-0.013	0.327	0.361	-0.034	0.00702	1
PRR14	SSc	HC	Prox	Basal	-0.006	0.059	0.07	-0.011	0.00702	1
EDRF1-DT	SSc	HC	Prox	Basal	-0.003	0.065	0.077	-0.012	0.00702	1
SEPHS1	SSc	HC	Prox	Basal	-0.004	0.094	0.108	-0.014	0.00703	1
TCERG1	SSc	HC	Prox	Basal	-0.009	0.134	0.151	-0.017	0.00704	1
GDAP2	SSc	HC	Prox	Basal	-0.005	0.031	0.039	-0.008	0.00704	1
RIC8B	SSc	HC	Prox	Basal	-0.005	0.03	0.038	-0.008	0.00707	1
TOR3A	SSc	HC	Prox	Basal	-0.005	0.077	0.089	-0.012	0.0071	1
PHF2	SSc	HC	Prox	Basal	-0.005	0.035	0.043	-0.008	0.00713	1
TMEM189	SSc	HC	Prox	Basal	0.023	0.204	0.193	0.011	0.00713	1
SETD7	SSc	HC	Prox	Basal	-0.006	0.063	0.073	-0.01	0.00714	1
ANKEF1	SSc	HC	Prox	Basal	-0.004	0.024	0.03	-0.006	0.00715	1
MAP3K9	SSc	HC	Prox	Basal	-0.003	0.014	0.019	-0.005	0.00716	1
G3BP2	SSc	HC	Prox	Basal	-0.008	0.254	0.282	-0.028	0.00716	1
KDM2B	SSc	HC	Prox	Basal	-0.005	0.03	0.038	-0.008	0.00719	1
ACO1	SSc	HC	Prox	Basal	-0.004	0.073	0.085	-0.012	0.00719	1
SLC25A21	SSc	HC	Prox	Basal	-0.005	0.05	0.06	-0.01	0.0072	1
ARHGAP17	SSc	HC	Prox	Basal	-0.004	0.031	0.038	-0.007	0.00721	1
XRN2	SSc	HC	Prox	Basal	0.031	0.375	0.378	-0.003	0.00722	1
AC098487.1	SSc	HC	Prox	Basal	0.008	0.016	0.011	0.005	0.00722	1
WDR48	SSc	HC	Prox	Basal	-0.007	0.109	0.123	-0.014	0.00724	1
CPT1A	SSc	HC	Prox	Basal	0.021	0.089	0.079	0.01	0.00725	1
TRIM37	SSc	HC	Prox	Basal	-0.006	0.054	0.064	-0.01	0.00726	1
SLC30A9	SSc	HC	Prox	Basal	-0.008	0.119	0.135	-0.016	0.00726	1
KDM3B	SSc	HC	Prox	Basal	-0.006	0.077	0.089	-0.012	0.00727	1
TMEM218	SSc	HC	Prox	Basal	-0.01	0.127	0.143	-0.016	0.00728	1
LINC01232	SSc	HC	Prox	Basal	0.007	0.018	0.013	0.005	0.0073	1
P3H4	SSc	HC	Prox	Basal	-0.003	0.018	0.024	-0.006	0.0073	1
KPNA5	SSc	HC	Prox	Basal	-0.005	0.067	0.079	-0.012	0.00731	1
YOD1	SSc	HC	Prox	Basal	-0.007	0.029	0.036	-0.007	0.00732	1
TXNDC5	SSc	HC	Prox	Basal	0.016	0.085	0.075	0.01	0.00732	1
LSM6	SSc	HC	Prox	Basal	0.026	0.417	0.42	-0.003	0.00733	1
FAM204A	SSc	HC	Prox	Basal	-0.014	0.381	0.416	-0.035	0.00738	1
GSDMB	SSc	HC	Prox	Basal	0.005	0.016	0.012	0.004	0.00739	1
NCBP2AS2	SSc	HC	Prox	Basal	-0.01	0.243	0.27	-0.027	0.00739	1
PCGF1	SSc	HC	Prox	Basal	-0.007	0.063	0.073	-0.01	0.0074	1
FAM193A	SSc	HC	Prox	Basal	-0.005	0.054	0.064	-0.01	0.00741	1
B4GALT2	SSc	HC	Prox	Basal	0.013	0.06	0.051	0.009	0.00741	1
LZTR1	SSc	HC	Prox	Basal	-0.006	0.019	0.025	-0.006	0.00742	1
VPS33B	SSc	HC	Prox	Basal	-0.002	0.022	0.028	-0.006	0.00742	1
HSPA4	SSc	HC	Prox	Basal	-0.01	0.238	0.264	-0.026	0.00743	1
CD14	SSc	HC	Prox	Basal	0.01	0.031	0.024	0.007	0.00743	1
SCAMP3	SSc	HC	Prox	Basal	-0.004	0.095	0.109	-0.014	0.00743	1
SUSD4	SSc	HC	Prox	Basal	0.019	0.103	0.092	0.011	0.00744	1
TRIP11	SSc	HC	Prox	Basal	-0.016	0.287	0.312	-0.025	0.00744	1
AC007114.2	SSc	HC	Prox	Basal	-0.004	0.028	0.035	-0.007	0.00746	1
PPP3CB-AS1	SSc	HC	Prox	Basal	-0.004	0.03	0.038	-0.008	0.00747	1
RPRD1B	SSc	HC	Prox	Basal	-0.006	0.061	0.071	-0.01	0.00749	1
LZTS2	SSc	HC	Prox	Basal	-0.006	0.09	0.103	-0.013	0.00749	1
RALB	SSc	HC	Prox	Basal	-0.006	0.081	0.094	-0.013	0.00751	1
OXSM	SSc	HC	Prox	Basal	-0.006	0.101	0.116	-0.015	0.00752	1
G2E3	SSc	HC	Prox	Basal	-0.008	0.099	0.112	-0.013	0.00753	1
NARS2	SSc	HC	Prox	Basal	-0.007	0.054	0.064	-0.01	0.00754	1
NUDT9	SSc	HC	Prox	Basal	-0.005	0.166	0.188	-0.022	0.00755	1
AC006329.1	SSc	HC	Prox	Basal	-0.008	0.053	0.063	-0.01	0.00758	1
APH1B	SSc	HC	Prox	Basal	-0.005	0.05	0.059	-0.009	0.00758	1
SPIN4	SSc	HC	Prox	Basal	-0.006	0.018	0.023	-0.005	0.00759	1
PIGF	SSc	HC	Prox	Basal	-0.012	0.222	0.246	-0.024	0.00759	1
ZNF438	SSc	HC	Prox	Basal	-0.004	0.027	0.034	-0.007	0.00761	1
ALAS1	SSc	HC	Prox	Basal	-0.004	0.06	0.071	-0.011	0.00761	1
ST3GAL2	SSc	HC	Prox	Basal	-0.003	0.017	0.023	-0.006	0.00764	1
ZBTB7B	SSc	HC	Prox	Basal	-0.003	0.102	0.117	-0.015	0.00765	1
HINT2	SSc	HC	Prox	Basal	-0.011	0.337	0.371	-0.034	0.00766	1
TPGS1	SSc	HC	Prox	Basal	0.03	0.29	0.288	0.002	0.00767	1
CORO1B	SSc	HC	Prox	Basal	-0.01	0.336	0.373	-0.037	0.00768	1
ARHGAP5	SSc	HC	Prox	Basal	-0.02	0.384	0.414	-0.03	0.0077	1
DVL1	SSc	HC	Prox	Basal	-0.004	0.059	0.069	-0.01	0.00771	1
INTS1	SSc	HC	Prox	Basal	0.019	0.082	0.073	0.009	0.00772	1
EHHADH	SSc	HC	Prox	Basal	-0.005	0.038	0.046	-0.008	0.00772	1
CHD1	SSc	HC	Prox	Basal	-0.006	0.154	0.174	-0.02	0.00772	1
CACNB3	SSc	HC	Prox	Basal	-0.004	0.027	0.034	-0.007	0.00773	1
SECTM1	SSc	HC	Prox	Basal	0.02	0.074	0.065	0.009	0.00776	1
LENG8-AS1	SSc	HC	Prox	Basal	-0.002	0.016	0.021	-0.005	0.00778	1
PRKCE	SSc	HC	Prox	Basal	-0.005	0.02	0.026	-0.006	0.00779	1
ANGEL2	SSc	HC	Prox	Basal	-0.009	0.081	0.093	-0.012	0.0078	1
NPM3	SSc	HC	Prox	Basal	0.027	0.182	0.172	0.01	0.00782	1
MLH3	SSc	HC	Prox	Basal	-0.008	0.085	0.097	-0.012	0.00782	1
CNOT10	SSc	HC	Prox	Basal	-0.005	0.074	0.086	-0.012	0.00783	1
RBPJ	SSc	HC	Prox	Basal	-0.011	0.347	0.386	-0.039	0.00785	1
RABAC1	SSc	HC	Prox	Basal	-0.019	0.614	0.646	-0.032	0.00786	1
SLC35C1	SSc	HC	Prox	Basal	-0.004	0.023	0.03	-0.007	0.00787	1
DNAJC5	SSc	HC	Prox	Basal	-0.006	0.094	0.108	-0.014	0.00787	1
AC138150.2	SSc	HC	Prox	Basal	-0.004	0.011	0.016	-0.005	0.00789	1
MIER3	SSc	HC	Prox	Basal	-0.005	0.031	0.038	-0.007	0.0079	1
CFAP298	SSc	HC	Prox	Basal	-0.012	0.332	0.367	-0.035	0.0079	1
SPATA20	SSc	HC	Prox	Basal	-0.009	0.085	0.097	-0.012	0.00793	1
FEN1	SSc	HC	Prox	Basal	-0.004	0.03	0.037	-0.007	0.00802	1
SLCO2A1	SSc	HC	Prox	Basal	0.011	0.036	0.029	0.007	0.00806	1
DHRS4L2	SSc	HC	Prox	Basal	-0.011	0.35	0.39	-0.04	0.00807	1
AC083799.1	SSc	HC	Prox	Basal	-0.003	0.014	0.019	-0.005	0.00807	1
TAF1C	SSc	HC	Prox	Basal	-0.006	0.03	0.037	-0.007	0.00807	1
RORC	SSc	HC	Prox	Basal	-0.006	0.025	0.031	-0.006	0.00808	1
FAM13C	SSc	HC	Prox	Basal	-0.004	0.012	0.016	-0.004	0.00808	1
ABI1	SSc	HC	Prox	Basal	-0.013	0.26	0.286	-0.026	0.00809	1
HUS1	SSc	HC	Prox	Basal	-0.006	0.073	0.085	-0.012	0.0081	1
GRN	SSc	HC	Prox	Basal	0.022	0.636	0.65	-0.014	0.0081	1
NKAP	SSc	HC	Prox	Basal	-0.01	0.246	0.274	-0.028	0.00811	1
FANCC	SSc	HC	Prox	Basal	-0.004	0.019	0.024	-0.005	0.00816	1
IRX3	SSc	HC	Prox	Basal	-0.009	0.208	0.231	-0.023	0.00817	1
LUC7L2	SSc	HC	Prox	Basal	-0.018	0.394	0.428	-0.034	0.00819	1
SDE2	SSc	HC	Prox	Basal	-0.009	0.064	0.074	-0.01	0.00819	1
COPB2	SSc	HC	Prox	Basal	-0.01	0.277	0.306	-0.029	0.00824	1
AC023157.3	SSc	HC	Prox	Basal	-0.003	0.082	0.095	-0.013	0.00824	1
NDUFA6	SSc	HC	Prox	Basal	0.023	0.52	0.521	-0.001	0.00825	1
POLG	SSc	HC	Prox	Basal	-0.005	0.037	0.046	-0.009	0.00825	1
IRS2	SSc	HC	Prox	Basal	-0.007	0.141	0.158	-0.017	0.00826	1
VAMP7	SSc	HC	Prox	Basal	-0.005	0.067	0.078	-0.011	0.00826	1
LINC01550	SSc	HC	Prox	Basal	-0.006	0.055	0.065	-0.01	0.00829	1
MBLAC2	SSc	HC	Prox	Basal	-0.006	0.048	0.057	-0.009	0.0083	1
PDE7A	SSc	HC	Prox	Basal	-0.006	0.04	0.049	-0.009	0.00832	1
TRAPPC2L	SSc	HC	Prox	Basal	-0.017	0.385	0.421	-0.036	0.00838	1
NSG1	SSc	HC	Prox	Basal	-0.006	0.176	0.197	-0.021	0.0084	1
VPS54	SSc	HC	Prox	Basal	-0.006	0.037	0.044	-0.007	0.00847	1
NMT2	SSc	HC	Prox	Basal	-0.003	0.066	0.077	-0.011	0.00847	1
C2orf15	SSc	HC	Prox	Basal	-0.004	0.013	0.018	-0.005	0.00847	1
CMTM3	SSc	HC	Prox	Basal	0.015	0.06	0.051	0.009	0.00851	1
LINC01560	SSc	HC	Prox	Basal	-0.004	0.018	0.023	-0.005	0.00853	1
ST6GAL2	SSc	HC	Prox	Basal	-0.005	0.054	0.064	-0.01	0.00853	1
PNPLA2	SSc	HC	Prox	Basal	-0.007	0.109	0.123	-0.014	0.00855	1
MRPL4	SSc	HC	Prox	Basal	-0.015	0.389	0.427	-0.038	0.00858	1
FOXK2	SSc	HC	Prox	Basal	-0.005	0.08	0.093	-0.013	0.00859	1
NECAP2	SSc	HC	Prox	Basal	-0.006	0.145	0.163	-0.018	0.0086	1
STX10	SSc	HC	Prox	Basal	-0.007	0.247	0.276	-0.029	0.00862	1
RBBP9	SSc	HC	Prox	Basal	-0.006	0.058	0.068	-0.01	0.00863	1
SMG9	SSc	HC	Prox	Basal	-0.006	0.049	0.058	-0.009	0.00865	1
ZDHHC6	SSc	HC	Prox	Basal	-0.005	0.089	0.102	-0.013	0.00871	1
RASA2	SSc	HC	Prox	Basal	-0.005	0.049	0.058	-0.009	0.00871	1
SEC31A	SSc	HC	Prox	Basal	-0.01	0.251	0.277	-0.026	0.00871	1
ADA	SSc	HC	Prox	Basal	0.015	0.066	0.057	0.009	0.00873	1
SPTLC3	SSc	HC	Prox	Basal	-0.006	0.042	0.05	-0.008	0.00873	1
CEP250	SSc	HC	Prox	Basal	-0.005	0.028	0.035	-0.007	0.00873	1
DZIP1L	SSc	HC	Prox	Basal	-0.004	0.015	0.021	-0.006	0.00874	1
AP2A1	SSc	HC	Prox	Basal	0	0.14	0.16	-0.02	0.00874	1
CASZ1	SSc	HC	Prox	Basal	-0.004	0.066	0.077	-0.011	0.00875	1
LYSMD3	SSc	HC	Prox	Basal	-0.003	0.072	0.084	-0.012	0.00878	1
LYRM1	SSc	HC	Prox	Basal	-0.006	0.105	0.12	-0.015	0.00878	1
FES	SSc	HC	Prox	Basal	-0.004	0.014	0.019	-0.005	0.00879	1
RPP38	SSc	HC	Prox	Basal	-0.005	0.186	0.209	-0.023	0.00882	1
DENND4A	SSc	HC	Prox	Basal	-0.005	0.051	0.06	-0.009	0.00883	1
YLPM1	SSc	HC	Prox	Basal	-0.006	0.086	0.099	-0.013	0.00884	1
ERGIC3	SSc	HC	Prox	Basal	-0.017	0.457	0.495	-0.038	0.00884	1
MRPL2	SSc	HC	Prox	Basal	-0.007	0.271	0.302	-0.031	0.00885	1
ERLEC1	SSc	HC	Prox	Basal	-0.004	0.228	0.256	-0.028	0.00885	1
PRIMPOL	SSc	HC	Prox	Basal	-0.006	0.055	0.065	-0.01	0.00885	1
TBC1D25	SSc	HC	Prox	Basal	-0.004	0.038	0.046	-0.008	0.00886	1
TCF4	SSc	HC	Prox	Basal	-0.008	0.28	0.311	-0.031	0.00887	1
PRR12	SSc	HC	Prox	Basal	-0.002	0.093	0.108	-0.015	0.00888	1
RASSF3	SSc	HC	Prox	Basal	-0.004	0.015	0.02	-0.005	0.00888	1
TSGA10	SSc	HC	Prox	Basal	-0.004	0.077	0.09	-0.013	0.0089	1
PORCN	SSc	HC	Prox	Basal	-0.003	0.028	0.035	-0.007	0.0089	1
TTC23	SSc	HC	Prox	Basal	-0.004	0.047	0.056	-0.009	0.00893	1
ALG8	SSc	HC	Prox	Basal	-0.007	0.064	0.074	-0.01	0.00894	1
CTBS	SSc	HC	Prox	Basal	-0.008	0.231	0.257	-0.026	0.00895	1
DHX9	SSc	HC	Prox	Basal	-0.01	0.237	0.261	-0.024	0.00897	1
MTG2	SSc	HC	Prox	Basal	-0.005	0.057	0.067	-0.01	0.00898	1
GUSB	SSc	HC	Prox	Basal	-0.006	0.139	0.157	-0.018	0.00899	1
PSMG3	SSc	HC	Prox	Basal	-0.009	0.207	0.23	-0.023	0.009	1
SEPTIN10	SSc	HC	Prox	Basal	-0.021	0.578	0.614	-0.036	0.00901	1
DMXL1	SSc	HC	Prox	Basal	-0.007	0.085	0.097	-0.012	0.00901	1
OCIAD1	SSc	HC	Prox	Basal	-0.022	0.605	0.646	-0.041	0.00902	1
BTBD1	SSc	HC	Prox	Basal	-0.008	0.097	0.11	-0.013	0.00902	1
NCK1-DT	SSc	HC	Prox	Basal	-0.005	0.054	0.064	-0.01	0.00902	1
BOD1	SSc	HC	Prox	Basal	-0.013	0.336	0.369	-0.033	0.00903	1
PTPN3	SSc	HC	Prox	Basal	-0.007	0.068	0.079	-0.011	0.00903	1
TIMM22	SSc	HC	Prox	Basal	-0.004	0.09	0.104	-0.014	0.00903	1
VEGFB	SSc	HC	Prox	Basal	-0.016	0.363	0.395	-0.032	0.00905	1
SMIM15	SSc	HC	Prox	Basal	-0.015	0.353	0.386	-0.033	0.00908	1
ZFPM1	SSc	HC	Prox	Basal	0.027	0.167	0.159	0.008	0.00908	1
ZSCAN32	SSc	HC	Prox	Basal	-0.005	0.042	0.05	-0.008	0.0091	1
USP22	SSc	HC	Prox	Basal	-0.011	0.191	0.21	-0.019	0.0091	1
ZNF883	SSc	HC	Prox	Basal	-0.004	0.02	0.025	-0.005	0.00911	1
GCC1	SSc	HC	Prox	Basal	-0.006	0.026	0.032	-0.006	0.00914	1
SECISBP2L	SSc	HC	Prox	Basal	-0.009	0.069	0.08	-0.011	0.00915	1
ZNF428	SSc	HC	Prox	Basal	-0.015	0.378	0.413	-0.035	0.00916	1
KTI12	SSc	HC	Prox	Basal	-0.007	0.045	0.054	-0.009	0.00917	1
NBPF3	SSc	HC	Prox	Basal	-0.003	0.015	0.02	-0.005	0.0092	1
SEH1L	SSc	HC	Prox	Basal	-0.008	0.102	0.115	-0.013	0.00922	1
ACAD9	SSc	HC	Prox	Basal	-0.003	0.096	0.11	-0.014	0.00923	1
ATF6	SSc	HC	Prox	Basal	-0.004	0.105	0.12	-0.015	0.00924	1
MRPL27	SSc	HC	Prox	Basal	-0.019	0.492	0.534	-0.042	0.00926	1
GLCCI1	SSc	HC	Prox	Basal	-0.005	0.027	0.034	-0.007	0.00926	1
CCDC149	SSc	HC	Prox	Basal	-0.005	0.03	0.037	-0.007	0.00926	1
ZNF569	SSc	HC	Prox	Basal	-0.004	0.025	0.031	-0.006	0.00927	1
ATP6V0E1	SSc	HC	Prox	Basal	-0.021	0.752	0.783	-0.031	0.00928	1
EYA2	SSc	HC	Prox	Basal	0.015	0.075	0.065	0.01	0.00934	1
BMS1	SSc	HC	Prox	Basal	-0.006	0.145	0.163	-0.018	0.00935	1
SUMO3	SSc	HC	Prox	Basal	-0.013	0.334	0.366	-0.032	0.00937	1
SLC35B4	SSc	HC	Prox	Basal	-0.007	0.034	0.042	-0.008	0.0094	1
PRPF18	SSc	HC	Prox	Basal	-0.003	0.139	0.158	-0.019	0.00944	1
ZNF329	SSc	HC	Prox	Basal	-0.003	0.017	0.023	-0.006	0.00947	1
CYP2S1	SSc	HC	Prox	Basal	-0.007	0.166	0.185	-0.019	0.0095	1
CLK2	SSc	HC	Prox	Basal	-0.005	0.04	0.048	-0.008	0.00951	1
CDKN3	SSc	HC	Prox	Basal	0.011	0.031	0.025	0.006	0.00952	1
CD2BP2	SSc	HC	Prox	Basal	-0.008	0.202	0.225	-0.023	0.00953	1
LINC01637	SSc	HC	Prox	Basal	0.015	0.048	0.041	0.007	0.00956	1
RPUSD3	SSc	HC	Prox	Basal	-0.005	0.132	0.148	-0.016	0.00958	1
NUDCD3	SSc	HC	Prox	Basal	0.026	0.139	0.13	0.009	0.00967	1
PHB	SSc	HC	Prox	Basal	0.02	0.553	0.562	-0.009	0.00967	1
RFT1	SSc	HC	Prox	Basal	-0.005	0.08	0.092	-0.012	0.00969	1
UBTD2	SSc	HC	Prox	Basal	-0.005	0.06	0.07	-0.01	0.00969	1
ST5	SSc	HC	Prox	Basal	0.02	0.106	0.096	0.01	0.0097	1
EIF1AD	SSc	HC	Prox	Basal	-0.005	0.043	0.052	-0.009	0.00971	1
ABHD11	SSc	HC	Prox	Basal	-0.004	0.046	0.055	-0.009	0.00973	1
HEATR6	SSc	HC	Prox	Basal	-0.007	0.059	0.069	-0.01	0.00976	1
AL031058.1	SSc	HC	Prox	Basal	-0.004	0.035	0.043	-0.008	0.00976	1
AGO4	SSc	HC	Prox	Basal	-0.003	0.034	0.042	-0.008	0.00978	1
ATP6V1D	SSc	HC	Prox	Basal	-0.007	0.28	0.312	-0.032	0.00979	1
UBE2J1	SSc	HC	Prox	Basal	-0.005	0.103	0.117	-0.014	0.00979	1
FXN	SSc	HC	Prox	Basal	-0.006	0.085	0.097	-0.012	0.0098	1
ERICH6-AS1	SSc	HC	Prox	Basal	-0.004	0.015	0.02	-0.005	0.00982	1
PRDM10	SSc	HC	Prox	Basal	-0.004	0.014	0.019	-0.005	0.00986	1
ERCC8	SSc	HC	Prox	Basal	-0.004	0.04	0.048	-0.008	0.00991	1
WDR61	SSc	HC	Prox	Basal	-0.008	0.191	0.212	-0.021	0.00992	1
LRCH1	SSc	HC	Prox	Basal	-0.005	0.022	0.028	-0.006	0.00992	1
WRNIP1	SSc	HC	Prox	Basal	-0.006	0.099	0.113	-0.014	0.00992	1
SLC30A4	SSc	HC	Prox	Basal	-0.005	0.015	0.02	-0.005	0.00992	1
TRAPPC9	SSc	HC	Prox	Basal	-0.004	0.02	0.026	-0.006	0.00993	1
SELENOK	SSc	HC	Prox	Basal	0.027	0.431	0.438	-0.007	0.00995	1
MINDY1	SSc	HC	Prox	Basal	-0.003	0.036	0.044	-0.008	0.00995	1
GABARAPL2	SSc	HC	Prox	Basal	-0.017	0.507	0.55	-0.043	0.00995	1
ABHD2	SSc	HC	Prox	Basal	-0.004	0.048	0.057	-0.009	0.00997	1
PHF1	SSc	HC	Prox	Basal	-0.006	0.061	0.071	-0.01	0.00999	1
LAPTM4B	SSc	HC	Prox	Basal	-0.021	0.545	0.588	-0.043	0.00999	1
ZKSCAN5	SSc	HC	Prox	Basal	-0.003	0.013	0.018	-0.005	0.01	1
TMED1	SSc	HC	Prox	Basal	-0.008	0.199	0.222	-0.023	0.01	1
AL451085.2	SSc	HC	Prox	Basal	-0.003	0.018	0.023	-0.005	0.01	1
ZNF529-AS1	SSc	HC	Prox	Basal	-0.004	0.02	0.026	-0.006	0.01	1
KDF1	SSc	HC	Prox	Basal	-0.007	0.109	0.123	-0.014	0.0101	1
WDR55	SSc	HC	Prox	Basal	-0.006	0.099	0.113	-0.014	0.0101	1
HERC6	SSc	HC	Prox	Basal	0.018	0.069	0.06	0.009	0.0101	1
PLCXD2	SSc	HC	Prox	Basal	0.007	0.016	0.011	0.005	0.0101	1
TVP23C	SSc	HC	Prox	Basal	-0.004	0.025	0.031	-0.006	0.0101	1
DSG3	SSc	HC	Prox	Basal	0.029	0.531	0.54	-0.009	0.0101	1
PRDM4	SSc	HC	Prox	Basal	-0.004	0.034	0.041	-0.007	0.0102	1
RHBDF2	SSc	HC	Prox	Basal	0.01	0.04	0.033	0.007	0.0102	1
CDH12	SSc	HC	Prox	Basal	0.006	0.019	0.013	0.006	0.0102	1
RDH11	SSc	HC	Prox	Basal	-0.005	0.091	0.104	-0.013	0.0102	1
VCPKMT	SSc	HC	Prox	Basal	-0.005	0.048	0.057	-0.009	0.0102	1
SMCR8	SSc	HC	Prox	Basal	-0.005	0.031	0.038	-0.007	0.0102	1
DHRS13	SSc	HC	Prox	Basal	-0.005	0.043	0.052	-0.009	0.0102	1
IFT81	SSc	HC	Prox	Basal	-0.005	0.064	0.075	-0.011	0.0103	1
INSR	SSc	HC	Prox	Basal	-0.007	0.06	0.07	-0.01	0.0103	1
PUS1	SSc	HC	Prox	Basal	-0.003	0.047	0.056	-0.009	0.0103	1
MEX3A	SSc	HC	Prox	Basal	0.007	0.015	0.011	0.004	0.0103	1
ZBTB47	SSc	HC	Prox	Basal	-0.004	0.015	0.021	-0.006	0.0103	1
LRPPRC	SSc	HC	Prox	Basal	-0.008	0.312	0.345	-0.033	0.0104	1
LINC01836	SSc	HC	Prox	Basal	-0.002	0.057	0.068	-0.011	0.0104	1
FAS	SSc	HC	Prox	Basal	-0.008	0.153	0.171	-0.018	0.0104	1
SEC23B	SSc	HC	Prox	Basal	-0.003	0.06	0.071	-0.011	0.0104	1
