## Supplemental Tables for "Cellular and molecular dysregulation of the esophageal epithelium in systemic sclerosis" (part 3 of 3)

### Sheet: Table S5 (continued)
Table S5. Single-cell differential expression between conditions Single-cell-level gene expression was compared between conditions by esophageal biopsy region and EEC compartment using Seurat’s implementation of the Wilcoxon rank-sum test (FindMarkers()). Genes with expression in fewer than 0.01 of cells were excluded. P-values <4.9E-324 are shown as zeros. Log2FC, log(2) fold change; P_adj, p-value corrected for multiple testing per comparison using a Bonferroni correction; Pct.1., proportion of cells in condition 1 expressing gene; Pct.2, proportion of cells in condition 2 expressing gene; Diff. pct, difference between conditions in proportion of cells expressing gene; GERD, gastroesophageal reflux disease; HC, healthy controls; SSc, systemic sclerosis. EEC, esophageal epithelial cells; Prolif., proliferating; Prox, proximal; Dist, distal.
SCD	SSc	HC	Prox	Basal	-0.005	0.016	0.021	-0.005	0.0104	1
DYNC2LI1	SSc	HC	Prox	Basal	-0.006	0.116	0.131	-0.015	0.0104	1
VEZF1	SSc	HC	Prox	Basal	-0.008	0.215	0.238	-0.023	0.0105	1
SLC30A5	SSc	HC	Prox	Basal	-0.005	0.105	0.119	-0.014	0.0105	1
PC	SSc	HC	Prox	Basal	0.009	0.05	0.042	0.008	0.0105	1
RCL1	SSc	HC	Prox	Basal	-0.004	0.072	0.084	-0.012	0.0105	1
PARP14	SSc	HC	Prox	Basal	0.03	0.238	0.23	0.008	0.0105	1
ZNF44	SSc	HC	Prox	Basal	-0.003	0.05	0.059	-0.009	0.0105	1
SLC25A38	SSc	HC	Prox	Basal	-0.007	0.216	0.239	-0.023	0.0105	1
CNDP2	SSc	HC	Prox	Basal	0.023	0.142	0.132	0.01	0.0105	1
C11orf98	SSc	HC	Prox	Basal	0.008	0.024	0.019	0.005	0.0105	1
LIG3	SSc	HC	Prox	Basal	-0.005	0.044	0.052	-0.008	0.0105	1
ACSL4	SSc	HC	Prox	Basal	0.025	0.222	0.211	0.011	0.0105	1
STK19	SSc	HC	Prox	Basal	-0.005	0.121	0.136	-0.015	0.0105	1
UBL7	SSc	HC	Prox	Basal	-0.005	0.094	0.108	-0.014	0.0105	1
RBM34	SSc	HC	Prox	Basal	-0.003	0.019	0.025	-0.006	0.0105	1
SPNS1	SSc	HC	Prox	Basal	-0.001	0.092	0.106	-0.014	0.0105	1
CDK5RAP2	SSc	HC	Prox	Basal	-0.005	0.075	0.087	-0.012	0.0105	1
CACNA2D1	SSc	HC	Prox	Basal	-0.004	0.023	0.029	-0.006	0.0106	1
CD151	SSc	HC	Prox	Basal	-0.019	0.532	0.562	-0.03	0.0106	1
POLR1C	SSc	HC	Prox	Basal	-0.007	0.108	0.122	-0.014	0.0106	1
TLE2	SSc	HC	Prox	Basal	-0.002	0.089	0.103	-0.014	0.0106	1
LAMTOR3	SSc	HC	Prox	Basal	-0.01	0.24	0.264	-0.024	0.0106	1
THRAP3	SSc	HC	Prox	Basal	-0.021	0.468	0.5	-0.032	0.0106	1
KATNAL1	SSc	HC	Prox	Basal	-0.003	0.03	0.037	-0.007	0.0106	1
RPS18	SSc	HC	Prox	Basal	0.01	1	1	0	0.0107	1
AP1G1	SSc	HC	Prox	Basal	-0.006	0.123	0.138	-0.015	0.0107	1
FAM168B	SSc	HC	Prox	Basal	-0.007	0.08	0.092	-0.012	0.0107	1
DNM1	SSc	HC	Prox	Basal	-0.003	0.012	0.017	-0.005	0.0107	1
PEX11G	SSc	HC	Prox	Basal	-0.004	0.037	0.045	-0.008	0.0107	1
AL592295.5	SSc	HC	Prox	Basal	-0.004	0.025	0.031	-0.006	0.0107	1
MLLT3	SSc	HC	Prox	Basal	-0.005	0.113	0.128	-0.015	0.0108	1
SEC24C	SSc	HC	Prox	Basal	-0.005	0.037	0.045	-0.008	0.0108	1
IFT43	SSc	HC	Prox	Basal	-0.005	0.154	0.173	-0.019	0.0108	1
AMOT	SSc	HC	Prox	Basal	-0.003	0.024	0.03	-0.006	0.0109	1
RPL32	SSc	HC	Prox	Basal	0.016	1	1	0	0.0109	1
MSRA	SSc	HC	Prox	Basal	-0.004	0.088	0.101	-0.013	0.0109	1
CENPW	SSc	HC	Prox	Basal	0.023	0.105	0.096	0.009	0.0109	1
RBM12	SSc	HC	Prox	Basal	-0.007	0.054	0.063	-0.009	0.0109	1
ZNF670	SSc	HC	Prox	Basal	-0.004	0.021	0.026	-0.005	0.011	1
MTFMT	SSc	HC	Prox	Basal	-0.006	0.073	0.084	-0.011	0.011	1
SMARCD3	SSc	HC	Prox	Basal	0.013	0.036	0.03	0.006	0.011	1
CAPN6	SSc	HC	Prox	Basal	0.005	0.015	0.011	0.004	0.011	1
DPP7	SSc	HC	Prox	Basal	-0.016	0.441	0.478	-0.037	0.011	1
TMX3	SSc	HC	Prox	Basal	-0.008	0.122	0.137	-0.015	0.011	1
GGCT	SSc	HC	Prox	Basal	0.021	0.567	0.572	-0.005	0.011	1
KLK1	SSc	HC	Prox	Basal	-0.004	0.019	0.024	-0.005	0.0111	1
COMT	SSc	HC	Prox	Basal	-0.019	0.844	0.863	-0.019	0.0111	1
GFOD2	SSc	HC	Prox	Basal	-0.005	0.065	0.075	-0.01	0.0111	1
RSAD1	SSc	HC	Prox	Basal	-0.004	0.057	0.067	-0.01	0.0111	1
AC015813.1	SSc	HC	Prox	Basal	-0.004	0.018	0.024	-0.006	0.0111	1
ZCCHC2	SSc	HC	Prox	Basal	-0.004	0.057	0.067	-0.01	0.0111	1
POLE4	SSc	HC	Prox	Basal	0.026	0.358	0.357	0.001	0.0111	1
NR4A2	SSc	HC	Prox	Basal	0.018	0.122	0.11	0.012	0.0112	1
CETN3	SSc	HC	Prox	Basal	0.023	0.168	0.159	0.009	0.0112	1
PDK1	SSc	HC	Prox	Basal	-0.005	0.017	0.022	-0.005	0.0112	1
TRIP10	SSc	HC	Prox	Basal	-0.001	0.057	0.067	-0.01	0.0113	1
EIF4EBP3	SSc	HC	Prox	Basal	0.026	0.312	0.306	0.006	0.0113	1
PITPNB	SSc	HC	Prox	Basal	-0.009	0.298	0.33	-0.032	0.0113	1
MIR4458HG	SSc	HC	Prox	Basal	0.023	0.099	0.09	0.009	0.0113	1
CNPY4	SSc	HC	Prox	Basal	-0.005	0.022	0.027	-0.005	0.0113	1
SLC2A1-AS1	SSc	HC	Prox	Basal	-0.003	0.034	0.041	-0.007	0.0113	1
AP001267.3	SSc	HC	Prox	Basal	-0.004	0.011	0.016	-0.005	0.0114	1
BCL2L10	SSc	HC	Prox	Basal	-0.004	0.102	0.116	-0.014	0.0114	1
FOXJ3	SSc	HC	Prox	Basal	-0.006	0.1	0.113	-0.013	0.0114	1
CD83	SSc	HC	Prox	Basal	-0.003	0.014	0.019	-0.005	0.0114	1
SLC24A1	SSc	HC	Prox	Basal	-0.004	0.015	0.019	-0.004	0.0114	1
ADCY9	SSc	HC	Prox	Basal	-0.003	0.023	0.029	-0.006	0.0114	1
TXNRD3	SSc	HC	Prox	Basal	-0.004	0.018	0.023	-0.005	0.0114	1
AC023794.3	SSc	HC	Prox	Basal	0.006	0.015	0.011	0.004	0.0114	1
HLCS	SSc	HC	Prox	Basal	-0.004	0.039	0.047	-0.008	0.0114	1
GSTM1	SSc	HC	Prox	Basal	0.002	0.036	0.044	-0.008	0.0115	1
C12orf4	SSc	HC	Prox	Basal	-0.004	0.03	0.037	-0.007	0.0115	1
ABHD10	SSc	HC	Prox	Basal	-0.005	0.079	0.091	-0.012	0.0115	1
NAP1L2	SSc	HC	Prox	Basal	-0.003	0.021	0.026	-0.005	0.0115	1
FAF2	SSc	HC	Prox	Basal	-0.007	0.165	0.184	-0.019	0.0115	1
NAT1	SSc	HC	Prox	Basal	-0.003	0.015	0.02	-0.005	0.0115	1
GPR87	SSc	HC	Prox	Basal	-0.009	0.264	0.291	-0.027	0.0115	1
CRTC3	SSc	HC	Prox	Basal	-0.007	0.043	0.051	-0.008	0.0116	1
FBRS	SSc	HC	Prox	Basal	-0.004	0.094	0.108	-0.014	0.0116	1
HDHD2	SSc	HC	Prox	Basal	-0.006	0.111	0.125	-0.014	0.0116	1
PAIP1	SSc	HC	Prox	Basal	-0.011	0.329	0.363	-0.034	0.0116	1
EMC1	SSc	HC	Prox	Basal	-0.004	0.065	0.076	-0.011	0.0116	1
POT1	SSc	HC	Prox	Basal	-0.006	0.044	0.053	-0.009	0.0116	1
AC009065.4	SSc	HC	Prox	Basal	-0.004	0.012	0.016	-0.004	0.0116	1
ATRX	SSc	HC	Prox	Basal	-0.021	0.452	0.48	-0.028	0.0116	1
NCOA3	SSc	HC	Prox	Basal	-0.009	0.191	0.211	-0.02	0.0117	1
SAMD9	SSc	HC	Prox	Basal	-0.011	0.283	0.309	-0.026	0.0117	1
AC023043.1	SSc	HC	Prox	Basal	0.009	0.037	0.03	0.007	0.0117	1
TTC7A	SSc	HC	Prox	Basal	-0.003	0.043	0.051	-0.008	0.0117	1
SLC25A23	SSc	HC	Prox	Basal	-0.002	0.153	0.173	-0.02	0.0117	1
PYCR1	SSc	HC	Prox	Basal	0.01	0.043	0.036	0.007	0.0117	1
TASP1	SSc	HC	Prox	Basal	-0.005	0.069	0.08	-0.011	0.0117	1
HNRNPL	SSc	HC	Prox	Basal	-0.011	0.297	0.324	-0.027	0.0117	1
SNHG20	SSc	HC	Prox	Basal	-0.004	0.033	0.04	-0.007	0.0118	1
ATAD2	SSc	HC	Prox	Basal	-0.001	0.092	0.106	-0.014	0.0118	1
GALNT14	SSc	HC	Prox	Basal	0.017	0.077	0.068	0.009	0.0118	1
PRTFDC1	SSc	HC	Prox	Basal	-0.004	0.013	0.017	-0.004	0.0118	1
HS6ST1	SSc	HC	Prox	Basal	-0.004	0.131	0.147	-0.016	0.0119	1
SMIM2-AS1	SSc	HC	Prox	Basal	-0.005	0.016	0.021	-0.005	0.0119	1
SCAPER	SSc	HC	Prox	Basal	-0.005	0.086	0.098	-0.012	0.012	1
FRMD8	SSc	HC	Prox	Basal	-0.004	0.043	0.052	-0.009	0.012	1
TMEM63B	SSc	HC	Prox	Basal	-0.008	0.101	0.114	-0.013	0.012	1
ZNF500	SSc	HC	Prox	Basal	-0.002	0.026	0.032	-0.006	0.012	1
RNLS	SSc	HC	Prox	Basal	-0.004	0.024	0.03	-0.006	0.0121	1
TSHZ2	SSc	HC	Prox	Basal	-0.007	0.141	0.158	-0.017	0.0121	1
COPS5	SSc	HC	Prox	Basal	-0.014	0.411	0.45	-0.039	0.0121	1
PPP2R1B	SSc	HC	Prox	Basal	-0.005	0.038	0.045	-0.007	0.0121	1
SMC1A	SSc	HC	Prox	Basal	-0.006	0.159	0.177	-0.018	0.0121	1
COMMD10	SSc	HC	Prox	Basal	-0.005	0.13	0.146	-0.016	0.0121	1
CLPP	SSc	HC	Prox	Basal	0.028	0.311	0.31	0.001	0.0121	1
GMDS-DT	SSc	HC	Prox	Basal	-0.004	0.02	0.026	-0.006	0.0121	1
DYNLL1	SSc	HC	Prox	Basal	-0.014	0.917	0.924	-0.007	0.0121	1
PTPA	SSc	HC	Prox	Basal	0.023	0.132	0.123	0.009	0.0121	1
METTL16	SSc	HC	Prox	Basal	-0.007	0.092	0.104	-0.012	0.0122	1
IDE	SSc	HC	Prox	Basal	-0.005	0.05	0.059	-0.009	0.0122	1
VPS13B	SSc	HC	Prox	Basal	-0.006	0.043	0.051	-0.008	0.0122	1
BNIP3L	SSc	HC	Prox	Basal	-0.01	0.272	0.3	-0.028	0.0122	1
GPAA1	SSc	HC	Prox	Basal	-0.009	0.247	0.273	-0.026	0.0122	1
LCA5	SSc	HC	Prox	Basal	-0.005	0.041	0.049	-0.008	0.0122	1
ZNF516	SSc	HC	Prox	Basal	-0.007	0.041	0.049	-0.008	0.0123	1
ALKBH5	SSc	HC	Prox	Basal	-0.008	0.126	0.14	-0.014	0.0123	1
MAMSTR	SSc	HC	Prox	Basal	-0.002	0.017	0.022	-0.005	0.0123	1
CNTRL	SSc	HC	Prox	Basal	-0.005	0.076	0.087	-0.011	0.0123	1
ZNRF3	SSc	HC	Prox	Basal	-0.004	0.05	0.059	-0.009	0.0123	1
ITPKB	SSc	HC	Prox	Basal	0.008	0.02	0.015	0.005	0.0124	1
GRB2	SSc	HC	Prox	Basal	-0.01	0.228	0.251	-0.023	0.0124	1
LIMD1	SSc	HC	Prox	Basal	-0.004	0.026	0.032	-0.006	0.0124	1
CIRBP	SSc	HC	Prox	Basal	-0.014	0.933	0.935	-0.002	0.0125	1
PRKCH	SSc	HC	Prox	Basal	-0.004	0.029	0.035	-0.006	0.0125	1
TMEM234	SSc	HC	Prox	Basal	-0.004	0.034	0.042	-0.008	0.0125	1
MFN1	SSc	HC	Prox	Basal	-0.007	0.108	0.122	-0.014	0.0125	1
SRPK1	SSc	HC	Prox	Basal	-0.009	0.198	0.218	-0.02	0.0125	1
UBE2T	SSc	HC	Prox	Basal	-0.007	0.05	0.058	-0.008	0.0125	1
PRRT3-AS1	SSc	HC	Prox	Basal	-0.006	0.013	0.018	-0.005	0.0126	1
NPC1	SSc	HC	Prox	Basal	-0.004	0.025	0.031	-0.006	0.0126	1
PREB	SSc	HC	Prox	Basal	-0.003	0.04	0.048	-0.008	0.0126	1
LTC4S	SSc	HC	Prox	Basal	0.026	0.155	0.146	0.009	0.0126	1
SNU13	SSc	HC	Prox	Basal	-0.018	0.709	0.735	-0.026	0.0127	1
FAM221A	SSc	HC	Prox	Basal	-0.007	0.039	0.046	-0.007	0.0127	1
ODF2	SSc	HC	Prox	Basal	-0.003	0.033	0.04	-0.007	0.0127	1
YY1AP1	SSc	HC	Prox	Basal	-0.006	0.094	0.107	-0.013	0.0127	1
ZNF696	SSc	HC	Prox	Basal	-0.004	0.016	0.022	-0.006	0.0127	1
SHISA4	SSc	HC	Prox	Basal	-0.003	0.02	0.026	-0.006	0.0127	1
RTL8A	SSc	HC	Prox	Basal	-0.013	0.352	0.386	-0.034	0.0127	1
TERF2	SSc	HC	Prox	Basal	-0.005	0.075	0.086	-0.011	0.0127	1
AAMDC	SSc	HC	Prox	Basal	0.029	0.271	0.269	0.002	0.0127	1
IFT88	SSc	HC	Prox	Basal	-0.007	0.072	0.083	-0.011	0.0128	1
ZNF629	SSc	HC	Prox	Basal	-0.004	0.026	0.032	-0.006	0.0128	1
TULP4	SSc	HC	Prox	Basal	-0.005	0.081	0.092	-0.011	0.0129	1
RAC2	SSc	HC	Prox	Basal	0.013	0.081	0.071	0.01	0.0129	1
CEP85L	SSc	HC	Prox	Basal	-0.004	0.012	0.017	-0.005	0.0129	1
UBE2F	SSc	HC	Prox	Basal	-0.006	0.163	0.182	-0.019	0.013	1
MARCH8	SSc	HC	Prox	Basal	-0.005	0.027	0.033	-0.006	0.013	1
SUPV3L1	SSc	HC	Prox	Basal	-0.006	0.083	0.095	-0.012	0.013	1
SLC25A40	SSc	HC	Prox	Basal	-0.004	0.041	0.049	-0.008	0.013	1
COMMD1	SSc	HC	Prox	Basal	-0.011	0.325	0.359	-0.034	0.013	1
NSD2	SSc	HC	Prox	Basal	-0.004	0.032	0.039	-0.007	0.013	1
SLURP2	SSc	HC	Prox	Basal	0.004	0.088	0.103	-0.015	0.013	1
TM7SF3	SSc	HC	Prox	Basal	-0.01	0.287	0.315	-0.028	0.013	1
TRIQK	SSc	HC	Prox	Basal	-0.007	0.163	0.182	-0.019	0.013	1
ZNF677	SSc	HC	Prox	Basal	-0.006	0.097	0.11	-0.013	0.0131	1
GPR89A	SSc	HC	Prox	Basal	-0.003	0.016	0.021	-0.005	0.0131	1
MRPL57	SSc	HC	Prox	Basal	0.017	0.607	0.618	-0.011	0.0132	1
STK3	SSc	HC	Prox	Basal	-0.004	0.08	0.092	-0.012	0.0132	1
NME7	SSc	HC	Prox	Basal	-0.007	0.137	0.153	-0.016	0.0132	1
FAM149B1	SSc	HC	Prox	Basal	-0.004	0.032	0.039	-0.007	0.0132	1
TCEA3	SSc	HC	Prox	Basal	-0.005	0.182	0.203	-0.021	0.0132	1
MARCH9	SSc	HC	Prox	Basal	-0.004	0.08	0.092	-0.012	0.0133	1
JARID2	SSc	HC	Prox	Basal	-0.007	0.108	0.122	-0.014	0.0133	1
PIK3CA	SSc	HC	Prox	Basal	-0.005	0.071	0.082	-0.011	0.0133	1
PSMD12	SSc	HC	Prox	Basal	-0.013	0.347	0.379	-0.032	0.0133	1
MSI2	SSc	HC	Prox	Basal	-0.007	0.148	0.165	-0.017	0.0133	1
ENSA	SSc	HC	Prox	Basal	-0.019	0.643	0.683	-0.04	0.0134	1
RHEB	SSc	HC	Prox	Basal	-0.014	0.368	0.403	-0.035	0.0134	1
ORMDL3	SSc	HC	Prox	Basal	-0.006	0.101	0.114	-0.013	0.0135	1
LSM14B	SSc	HC	Prox	Basal	-0.002	0.083	0.096	-0.013	0.0135	1
RAB11FIP3	SSc	HC	Prox	Basal	0.007	0.02	0.015	0.005	0.0135	1
AL118558.3	SSc	HC	Prox	Basal	-0.003	0.011	0.015	-0.004	0.0135	1
AC239809.3	SSc	HC	Prox	Basal	-0.006	0.022	0.028	-0.006	0.0135	1
JOSD1	SSc	HC	Prox	Basal	-0.005	0.159	0.177	-0.018	0.0135	1
NORAD	SSc	HC	Prox	Basal	-0.016	0.368	0.396	-0.028	0.0136	1
EMC3	SSc	HC	Prox	Basal	-0.009	0.325	0.358	-0.033	0.0136	1
RAD1	SSc	HC	Prox	Basal	-0.007	0.088	0.1	-0.012	0.0136	1
TIMM9	SSc	HC	Prox	Basal	-0.012	0.335	0.366	-0.031	0.0136	1
DALRD3	SSc	HC	Prox	Basal	-0.007	0.215	0.238	-0.023	0.0136	1
TMEM60	SSc	HC	Prox	Basal	-0.005	0.126	0.142	-0.016	0.0137	1
STK26	SSc	HC	Prox	Basal	-0.003	0.079	0.091	-0.012	0.0137	1
NRF1	SSc	HC	Prox	Basal	-0.004	0.018	0.024	-0.006	0.0137	1
NSMCE3	SSc	HC	Prox	Basal	-0.007	0.161	0.178	-0.017	0.0137	1
ITGB6	SSc	HC	Prox	Basal	0.021	0.167	0.156	0.011	0.0137	1
SLC8B1	SSc	HC	Prox	Basal	-0.003	0.036	0.043	-0.007	0.0138	1
MESD	SSc	HC	Prox	Basal	0.026	0.384	0.386	-0.002	0.0138	1
UBL4A	SSc	HC	Prox	Basal	-0.005	0.106	0.12	-0.014	0.0138	1
MRPS2	SSc	HC	Prox	Basal	-0.009	0.291	0.321	-0.03	0.0138	1
SCAMP1	SSc	HC	Prox	Basal	-0.007	0.148	0.165	-0.017	0.0138	1
AC005523.2	SSc	HC	Prox	Basal	-0.005	0.041	0.049	-0.008	0.0138	1
BCOR	SSc	HC	Prox	Basal	-0.004	0.042	0.05	-0.008	0.0139	1
HSPA9	SSc	HC	Prox	Basal	-0.018	0.452	0.484	-0.032	0.0139	1
SDHAF3	SSc	HC	Prox	Basal	-0.006	0.178	0.198	-0.02	0.0139	1
ZNF586	SSc	HC	Prox	Basal	-0.005	0.042	0.05	-0.008	0.0139	1
LPAR2	SSc	HC	Prox	Basal	-0.004	0.066	0.076	-0.01	0.014	1
SIAH2	SSc	HC	Prox	Basal	0.022	0.143	0.133	0.01	0.014	1
PTGES2	SSc	HC	Prox	Basal	-0.005	0.171	0.191	-0.02	0.0141	1
COG7	SSc	HC	Prox	Basal	-0.004	0.054	0.063	-0.009	0.0141	1
HERC2	SSc	HC	Prox	Basal	-0.004	0.161	0.181	-0.02	0.0141	1
GPR89B	SSc	HC	Prox	Basal	-0.003	0.017	0.022	-0.005	0.0141	1
FAN1	SSc	HC	Prox	Basal	-0.004	0.084	0.096	-0.012	0.0141	1
SF3A1	SSc	HC	Prox	Basal	-0.006	0.141	0.157	-0.016	0.0141	1
NQO2	SSc	HC	Prox	Basal	-0.005	0.2	0.223	-0.023	0.0142	1
CCDC47	SSc	HC	Prox	Basal	-0.015	0.416	0.452	-0.036	0.0142	1
TRUB2	SSc	HC	Prox	Basal	-0.004	0.182	0.203	-0.021	0.0142	1
IZUMO4	SSc	HC	Prox	Basal	-0.004	0.016	0.021	-0.005	0.0142	1
MRPL1	SSc	HC	Prox	Basal	-0.008	0.298	0.329	-0.031	0.0142	1
SLC2A10	SSc	HC	Prox	Basal	-0.005	0.019	0.024	-0.005	0.0143	1
TCOF1	SSc	HC	Prox	Basal	-0.005	0.068	0.078	-0.01	0.0143	1
THYN1	SSc	HC	Prox	Basal	-0.007	0.289	0.319	-0.03	0.0143	1
SAFB	SSc	HC	Prox	Basal	-0.007	0.221	0.244	-0.023	0.0143	1
TRAFD1	SSc	HC	Prox	Basal	0.025	0.144	0.135	0.009	0.0143	1
CEL	SSc	HC	Prox	Basal	-0.005	0.027	0.033	-0.006	0.0143	1
MGRN1	SSc	HC	Prox	Basal	-0.001	0.037	0.044	-0.007	0.0144	1
KDM5A	SSc	HC	Prox	Basal	-0.008	0.217	0.24	-0.023	0.0144	1
ZNF738	SSc	HC	Prox	Basal	-0.004	0.05	0.059	-0.009	0.0144	1
ADCK5	SSc	HC	Prox	Basal	-0.005	0.045	0.053	-0.008	0.0144	1
BTBD3	SSc	HC	Prox	Basal	-0.005	0.09	0.102	-0.012	0.0144	1
SCAMP2	SSc	HC	Prox	Basal	-0.007	0.181	0.2	-0.019	0.0144	1
PGPEP1	SSc	HC	Prox	Basal	-0.005	0.033	0.04	-0.007	0.0144	1
STAM	SSc	HC	Prox	Basal	-0.006	0.124	0.139	-0.015	0.0144	1
SUMF2	SSc	HC	Prox	Basal	-0.012	0.31	0.34	-0.03	0.0144	1
IRAK1	SSc	HC	Prox	Basal	-0.003	0.07	0.081	-0.011	0.0144	1
POLR3GL	SSc	HC	Prox	Basal	-0.005	0.205	0.228	-0.023	0.0144	1
CFL1	SSc	HC	Prox	Basal	0.014	0.86	0.86	0	0.0144	1
PAPOLG	SSc	HC	Prox	Basal	-0.004	0.045	0.053	-0.008	0.0144	1
CENPQ	SSc	HC	Prox	Basal	-0.004	0.054	0.063	-0.009	0.0145	1
GANC	SSc	HC	Prox	Basal	-0.004	0.066	0.077	-0.011	0.0145	1
USF1	SSc	HC	Prox	Basal	-0.007	0.043	0.05	-0.007	0.0145	1
ELP1	SSc	HC	Prox	Basal	-0.004	0.032	0.039	-0.007	0.0145	1
CEBPZOS	SSc	HC	Prox	Basal	-0.012	0.291	0.317	-0.026	0.0145	1
KHDRBS1	SSc	HC	Prox	Basal	0.02	0.553	0.56	-0.007	0.0145	1
ARL4D	SSc	HC	Prox	Basal	0.036	0.224	0.22	0.004	0.0146	1
ZBTB45	SSc	HC	Prox	Basal	-0.005	0.028	0.034	-0.006	0.0146	1
MGAT1	SSc	HC	Prox	Basal	-0.006	0.115	0.129	-0.014	0.0146	1
FLOT2	SSc	HC	Prox	Basal	0.026	0.162	0.153	0.009	0.0147	1
ADORA2B	SSc	HC	Prox	Basal	0.021	0.166	0.156	0.01	0.0147	1
CYP27A1	SSc	HC	Prox	Basal	-0.004	0.097	0.109	-0.012	0.0147	1
HSD17B4	SSc	HC	Prox	Basal	-0.006	0.226	0.25	-0.024	0.0148	1
HULC	SSc	HC	Prox	Basal	-0.005	0.022	0.027	-0.005	0.0148	1
MRFAP1	SSc	HC	Prox	Basal	-0.02	0.691	0.726	-0.035	0.0148	1
MRPS28	SSc	HC	Prox	Basal	0.026	0.322	0.318	0.004	0.0148	1
SDF2L1	SSc	HC	Prox	Basal	-0.002	0.121	0.137	-0.016	0.0148	1
YPEL5	SSc	HC	Prox	Basal	-0.009	0.287	0.315	-0.028	0.0149	1
BCORL1	SSc	HC	Prox	Basal	-0.003	0.011	0.015	-0.004	0.0149	1
CFL2	SSc	HC	Prox	Basal	-0.01	0.061	0.07	-0.009	0.0149	1
APCDD1	SSc	HC	Prox	Basal	-0.012	0.332	0.361	-0.029	0.0149	1
ERH	SSc	HC	Prox	Basal	-0.023	0.663	0.706	-0.043	0.0149	1
PAFAH1B3	SSc	HC	Prox	Basal	-0.015	0.4	0.433	-0.033	0.0149	1
EIF2AK3	SSc	HC	Prox	Basal	-0.005	0.029	0.035	-0.006	0.0149	1
GRAMD1A	SSc	HC	Prox	Basal	-0.006	0.048	0.057	-0.009	0.015	1
AC084375.1	SSc	HC	Prox	Basal	0.014	0.048	0.041	0.007	0.015	1
ATXN7L1	SSc	HC	Prox	Basal	-0.004	0.044	0.052	-0.008	0.015	1
TMEM8B	SSc	HC	Prox	Basal	-0.004	0.023	0.029	-0.006	0.015	1
GIGYF1	SSc	HC	Prox	Basal	-0.01	0.071	0.081	-0.01	0.0151	1
MED18	SSc	HC	Prox	Basal	-0.004	0.052	0.06	-0.008	0.0151	1
IWS1	SSc	HC	Prox	Basal	-0.004	0.11	0.124	-0.014	0.0151	1
PTER	SSc	HC	Prox	Basal	-0.007	0.085	0.097	-0.012	0.0151	1
ZNF559	SSc	HC	Prox	Basal	-0.003	0.035	0.042	-0.007	0.0151	1
ZNF182	SSc	HC	Prox	Basal	-0.004	0.023	0.029	-0.006	0.0152	1
KIAA1841	SSc	HC	Prox	Basal	-0.004	0.015	0.02	-0.005	0.0152	1
PTPN18	SSc	HC	Prox	Basal	-0.002	0.064	0.074	-0.01	0.0153	1
KIAA1522	SSc	HC	Prox	Basal	-0.012	0.286	0.312	-0.026	0.0153	1
DOLK	SSc	HC	Prox	Basal	-0.004	0.024	0.03	-0.006	0.0153	1
THAP5	SSc	HC	Prox	Basal	-0.006	0.118	0.132	-0.014	0.0153	1
EMC4	SSc	HC	Prox	Basal	-0.012	0.371	0.408	-0.037	0.0153	1
BOK	SSc	HC	Prox	Basal	-0.005	0.078	0.09	-0.012	0.0153	1
LCLAT1	SSc	HC	Prox	Basal	-0.003	0.031	0.038	-0.007	0.0154	1
LRP10	SSc	HC	Prox	Basal	-0.007	0.251	0.279	-0.028	0.0154	1
LSM1	SSc	HC	Prox	Basal	-0.007	0.2	0.221	-0.021	0.0154	1
ZNF785	SSc	HC	Prox	Basal	-0.005	0.032	0.038	-0.006	0.0154	1
TNS4	SSc	HC	Prox	Basal	0.023	0.225	0.215	0.01	0.0154	1
PAPSS2	SSc	HC	Prox	Basal	0.006	0.015	0.011	0.004	0.0154	1
SLC6A9	SSc	HC	Prox	Basal	0.006	0.021	0.016	0.005	0.0155	1
ZNF226	SSc	HC	Prox	Basal	-0.004	0.111	0.125	-0.014	0.0155	1
GABRA4	SSc	HC	Prox	Basal	0.008	0.083	0.073	0.01	0.0155	1
PURB	SSc	HC	Prox	Basal	-0.004	0.158	0.177	-0.019	0.0155	1
ATG12	SSc	HC	Prox	Basal	-0.008	0.243	0.267	-0.024	0.0155	1
PGM2	SSc	HC	Prox	Basal	-0.005	0.221	0.244	-0.023	0.0156	1
AP002748.4	SSc	HC	Prox	Basal	-0.005	0.023	0.029	-0.006	0.0156	1
DSN1	SSc	HC	Prox	Basal	-0.004	0.051	0.06	-0.009	0.0156	1
UFC1	SSc	HC	Prox	Basal	-0.02	0.7	0.736	-0.036	0.0156	1
SLC25A39	SSc	HC	Prox	Basal	-0.007	0.229	0.253	-0.024	0.0156	1
TENT4A	SSc	HC	Prox	Basal	-0.004	0.037	0.045	-0.008	0.0156	1
DTYMK	SSc	HC	Prox	Basal	-0.003	0.13	0.146	-0.016	0.0157	1
THAP6	SSc	HC	Prox	Basal	-0.008	0.097	0.109	-0.012	0.0157	1
ARID1A	SSc	HC	Prox	Basal	-0.009	0.205	0.225	-0.02	0.0157	1
DDB2	SSc	HC	Prox	Basal	-0.013	0.375	0.409	-0.034	0.0157	1
NUAK1	SSc	HC	Prox	Basal	-0.009	0.037	0.044	-0.007	0.0158	1
TSC22D4	SSc	HC	Prox	Basal	-0.006	0.127	0.142	-0.015	0.0159	1
RASA1	SSc	HC	Prox	Basal	-0.007	0.071	0.082	-0.011	0.0159	1
OSBPL3	SSc	HC	Prox	Basal	-0.004	0.026	0.032	-0.006	0.0159	1
PARPBP	SSc	HC	Prox	Basal	-0.004	0.023	0.029	-0.006	0.0159	1
MCC	SSc	HC	Prox	Basal	-0.004	0.108	0.122	-0.014	0.0159	1
MGAT4B	SSc	HC	Prox	Basal	-0.007	0.238	0.264	-0.026	0.0159	1
AASS	SSc	HC	Prox	Basal	-0.009	0.131	0.145	-0.014	0.016	1
GOLGA7B	SSc	HC	Prox	Basal	0.011	0.055	0.047	0.008	0.016	1
BBS4	SSc	HC	Prox	Basal	-0.005	0.053	0.061	-0.008	0.016	1
THEM4	SSc	HC	Prox	Basal	-0.006	0.069	0.079	-0.01	0.016	1
WDR7	SSc	HC	Prox	Basal	-0.003	0.017	0.022	-0.005	0.016	1
AC008147.2	SSc	HC	Prox	Basal	-0.004	0.024	0.03	-0.006	0.016	1
ORC5	SSc	HC	Prox	Basal	-0.004	0.045	0.054	-0.009	0.0161	1
SASH1	SSc	HC	Prox	Basal	-0.007	0.22	0.243	-0.023	0.0161	1
GPR180	SSc	HC	Prox	Basal	-0.004	0.046	0.054	-0.008	0.0161	1
TRMT2A	SSc	HC	Prox	Basal	-0.006	0.062	0.072	-0.01	0.0162	1
MTPAP	SSc	HC	Prox	Basal	-0.007	0.067	0.077	-0.01	0.0162	1
CCPG1	SSc	HC	Prox	Basal	-0.004	0.106	0.119	-0.013	0.0162	1
MAL2	SSc	HC	Prox	Basal	-0.009	0.243	0.267	-0.024	0.0162	1
SGTA	SSc	HC	Prox	Basal	-0.005	0.069	0.079	-0.01	0.0163	1
IARS	SSc	HC	Prox	Basal	-0.006	0.115	0.129	-0.014	0.0163	1
MLYCD	SSc	HC	Prox	Basal	-0.004	0.062	0.072	-0.01	0.0163	1
LOXL4	SSc	HC	Prox	Basal	0.004	0.017	0.012	0.005	0.0163	1
MAZ	SSc	HC	Prox	Basal	-0.01	0.32	0.352	-0.032	0.0164	1
UBXN4	SSc	HC	Prox	Basal	-0.018	0.647	0.676	-0.029	0.0164	1
RASSF1	SSc	HC	Prox	Basal	-0.006	0.094	0.106	-0.012	0.0164	1
YRDC	SSc	HC	Prox	Basal	0.019	0.125	0.116	0.009	0.0164	1
WIPF3	SSc	HC	Prox	Basal	-0.005	0.017	0.022	-0.005	0.0164	1
MRPL47	SSc	HC	Prox	Basal	-0.008	0.287	0.317	-0.03	0.0164	1
UTP4	SSc	HC	Prox	Basal	-0.005	0.073	0.084	-0.011	0.0165	1
USP13	SSc	HC	Prox	Basal	-0.003	0.011	0.015	-0.004	0.0165	1
MELTF	SSc	HC	Prox	Basal	-0.002	0.044	0.052	-0.008	0.0165	1
DBNDD2	SSc	HC	Prox	Basal	-0.007	0.202	0.223	-0.021	0.0166	1
REEP1	SSc	HC	Prox	Basal	-0.005	0.036	0.043	-0.007	0.0166	1
EXOSC9	SSc	HC	Prox	Basal	-0.006	0.114	0.128	-0.014	0.0166	1
DTX3L	SSc	HC	Prox	Basal	0.02	0.12	0.11	0.01	0.0166	1
CD99L2	SSc	HC	Prox	Basal	-0.002	0.017	0.022	-0.005	0.0166	1
AJUBA	SSc	HC	Prox	Basal	-0.007	0.178	0.197	-0.019	0.0167	1
NT5DC3	SSc	HC	Prox	Basal	-0.004	0.013	0.018	-0.005	0.0167	1
ABCF2	SSc	HC	Prox	Basal	-0.002	0.071	0.082	-0.011	0.0167	1
SNW1	SSc	HC	Prox	Basal	-0.013	0.437	0.476	-0.039	0.0167	1
ZNF84	SSc	HC	Prox	Basal	-0.004	0.081	0.092	-0.011	0.0168	1
DAP	SSc	HC	Prox	Basal	-0.003	0.137	0.154	-0.017	0.0168	1
CITED2	SSc	HC	Prox	Basal	-0.005	0.282	0.309	-0.027	0.0168	1
METTL22	SSc	HC	Prox	Basal	-0.004	0.028	0.034	-0.006	0.0168	1
IFT57	SSc	HC	Prox	Basal	-0.005	0.22	0.245	-0.025	0.0169	1
LGMN	SSc	HC	Prox	Basal	-0.003	0.056	0.065	-0.009	0.017	1
TRAPPC1	SSc	HC	Prox	Basal	-0.016	0.46	0.496	-0.036	0.0171	1
ZNF548	SSc	HC	Prox	Basal	-0.004	0.027	0.033	-0.006	0.0171	1
HSDL2	SSc	HC	Prox	Basal	-0.005	0.256	0.282	-0.026	0.0171	1
ATXN7L3	SSc	HC	Prox	Basal	-0.004	0.06	0.069	-0.009	0.0171	1
CARNMT1	SSc	HC	Prox	Basal	-0.008	0.085	0.096	-0.011	0.0171	1
ZNF526	SSc	HC	Prox	Basal	-0.004	0.02	0.025	-0.005	0.0172	1
CHMP3	SSc	HC	Prox	Basal	-0.018	0.65	0.686	-0.036	0.0172	1
ANKRD2	SSc	HC	Prox	Basal	-0.004	0.015	0.019	-0.004	0.0172	1
MAPKBP1	SSc	HC	Prox	Basal	-0.007	0.132	0.147	-0.015	0.0172	1
RNF139	SSc	HC	Prox	Basal	-0.006	0.078	0.088	-0.01	0.0172	1
B3GNTL1	SSc	HC	Prox	Basal	-0.005	0.019	0.024	-0.005	0.0172	1
CEP162	SSc	HC	Prox	Basal	-0.004	0.06	0.07	-0.01	0.0172	1
CENPV	SSc	HC	Prox	Basal	-0.003	0.012	0.016	-0.004	0.0172	1
TCTN3	SSc	HC	Prox	Basal	-0.004	0.095	0.107	-0.012	0.0173	1
HMGCS1	SSc	HC	Prox	Basal	-0.004	0.105	0.118	-0.013	0.0173	1
SLC6A4	SSc	HC	Prox	Basal	-0.007	0.064	0.074	-0.01	0.0174	1
ETV7	SSc	HC	Prox	Basal	0.018	0.106	0.096	0.01	0.0174	1
MRPS11	SSc	HC	Prox	Basal	-0.008	0.263	0.29	-0.027	0.0175	1
REEP3	SSc	HC	Prox	Basal	-0.007	0.11	0.123	-0.013	0.0175	1
IMP4	SSc	HC	Prox	Basal	-0.011	0.294	0.32	-0.026	0.0175	1
RNF39	SSc	HC	Prox	Basal	-0.003	0.074	0.085	-0.011	0.0175	1
JTB	SSc	HC	Prox	Basal	-0.018	0.561	0.601	-0.04	0.0175	1
PIM1	SSc	HC	Prox	Basal	-0.004	0.045	0.053	-0.008	0.0175	1
RHOB	SSc	HC	Prox	Basal	0.031	0.234	0.225	0.009	0.0175	1
TPST1	SSc	HC	Prox	Basal	-0.005	0.044	0.052	-0.008	0.0175	1
TWF1	SSc	HC	Prox	Basal	-0.008	0.2	0.22	-0.02	0.0175	1
ATP6V0D1	SSc	HC	Prox	Basal	-0.005	0.189	0.21	-0.021	0.0175	1
KLHL29	SSc	HC	Prox	Basal	-0.003	0.019	0.024	-0.005	0.0176	1
CKMT2	SSc	HC	Prox	Basal	-0.003	0.012	0.016	-0.004	0.0176	1
ACADSB	SSc	HC	Prox	Basal	-0.003	0.063	0.073	-0.01	0.0176	1
MAP2K3	SSc	HC	Prox	Basal	-0.005	0.114	0.128	-0.014	0.0176	1
C6orf62	SSc	HC	Prox	Basal	-0.008	0.223	0.245	-0.022	0.0176	1
BIK	SSc	HC	Prox	Basal	0.007	0.02	0.015	0.005	0.0177	1
VPS26B	SSc	HC	Prox	Basal	-0.004	0.091	0.104	-0.013	0.0177	1
ZNF525	SSc	HC	Prox	Basal	-0.005	0.032	0.039	-0.007	0.0177	1
LRPAP1	SSc	HC	Prox	Basal	-0.012	0.417	0.454	-0.037	0.0177	1
FBXO4	SSc	HC	Prox	Basal	-0.008	0.088	0.099	-0.011	0.0178	1
IPO4	SSc	HC	Prox	Basal	-0.004	0.041	0.048	-0.007	0.0178	1
PTAFR	SSc	HC	Prox	Basal	0.012	0.065	0.056	0.009	0.0179	1
DMPK	SSc	HC	Prox	Basal	-0.003	0.013	0.017	-0.004	0.0179	1
NOP56	SSc	HC	Prox	Basal	-0.011	0.309	0.336	-0.027	0.0179	1
SP4	SSc	HC	Prox	Basal	-0.003	0.021	0.027	-0.006	0.0179	1
TUBD1	SSc	HC	Prox	Basal	-0.004	0.055	0.064	-0.009	0.0179	1
AC027601.6	SSc	HC	Prox	Basal	-0.002	0.012	0.016	-0.004	0.0179	1
ABHD13	SSc	HC	Prox	Basal	-0.006	0.067	0.077	-0.01	0.018	1
NPRL3	SSc	HC	Prox	Basal	-0.002	0.105	0.119	-0.014	0.018	1
AC127526.5	SSc	HC	Prox	Basal	-0.004	0.059	0.068	-0.009	0.018	1
GFOD1	SSc	HC	Prox	Basal	-0.003	0.02	0.025	-0.005	0.018	1
DCAF7	SSc	HC	Prox	Basal	-0.006	0.169	0.187	-0.018	0.0181	1
SLC25A16	SSc	HC	Prox	Basal	-0.004	0.04	0.048	-0.008	0.0181	1
MED7	SSc	HC	Prox	Basal	-0.005	0.09	0.103	-0.013	0.0181	1
ZNF76	SSc	HC	Prox	Basal	-0.006	0.037	0.044	-0.007	0.0181	1
BISPR	SSc	HC	Prox	Basal	0.009	0.025	0.02	0.005	0.0181	1
DUS2	SSc	HC	Prox	Basal	-0.003	0.032	0.039	-0.007	0.0181	1
PWWP2B	SSc	HC	Prox	Basal	-0.003	0.054	0.063	-0.009	0.0181	1
CRAMP1	SSc	HC	Prox	Basal	-0.004	0.029	0.036	-0.007	0.0182	1
DELE1	SSc	HC	Prox	Basal	-0.004	0.082	0.094	-0.012	0.0182	1
ITGA3	SSc	HC	Prox	Basal	0.022	0.158	0.15	0.008	0.0182	1
KIF27	SSc	HC	Prox	Basal	-0.004	0.029	0.035	-0.006	0.0183	1
CDC40	SSc	HC	Prox	Basal	-0.008	0.297	0.328	-0.031	0.0183	1
ARL14	SSc	HC	Prox	Basal	-0.002	0.019	0.024	-0.005	0.0183	1
PRMT5	SSc	HC	Prox	Basal	-0.004	0.089	0.101	-0.012	0.0183	1
KPNA2	SSc	HC	Prox	Basal	0.01	0.039	0.032	0.007	0.0184	1
NTPCR	SSc	HC	Prox	Basal	-0.009	0.234	0.256	-0.022	0.0184	1
OPHN1	SSc	HC	Prox	Basal	-0.003	0.039	0.047	-0.008	0.0184	1
KAZN	SSc	HC	Prox	Basal	0.018	0.098	0.089	0.009	0.0184	1
VDR	SSc	HC	Prox	Basal	-0.006	0.086	0.098	-0.012	0.0184	1
NAALADL1	SSc	HC	Prox	Basal	-0.003	0.049	0.057	-0.008	0.0184	1
FERMT2	SSc	HC	Prox	Basal	-0.004	0.011	0.014	-0.003	0.0184	1
MIR100HG	SSc	HC	Prox	Basal	0.007	0.018	0.013	0.005	0.0184	1
ELAVL1	SSc	HC	Prox	Basal	-0.004	0.179	0.199	-0.02	0.0184	1
IPMK	SSc	HC	Prox	Basal	-0.005	0.043	0.051	-0.008	0.0184	1
IL6ST	SSc	HC	Prox	Basal	0.022	0.252	0.241	0.011	0.0184	1
SIK2	SSc	HC	Prox	Basal	-0.004	0.032	0.039	-0.007	0.0185	1
RRP15	SSc	HC	Prox	Basal	0.026	0.237	0.232	0.005	0.0185	1
FLCN	SSc	HC	Prox	Basal	-0.006	0.049	0.057	-0.008	0.0185	1
HNRNPH3	SSc	HC	Prox	Basal	-0.014	0.429	0.464	-0.035	0.0186	1
ZNF626	SSc	HC	Prox	Basal	-0.004	0.086	0.098	-0.012	0.0186	1
KANSL3	SSc	HC	Prox	Basal	-0.003	0.04	0.048	-0.008	0.0186	1
HSP90AA1	SSc	HC	Prox	Basal	0.008	0.949	0.954	-0.005	0.0186	1
HMGA1	SSc	HC	Prox	Basal	-0.019	0.527	0.563	-0.036	0.0187	1
DHX57	SSc	HC	Prox	Basal	-0.004	0.029	0.035	-0.006	0.0187	1
FUNDC2	SSc	HC	Prox	Basal	-0.01	0.344	0.377	-0.033	0.0187	1
POLR3G	SSc	HC	Prox	Basal	0.005	0.017	0.012	0.005	0.0188	1
TTLL12	SSc	HC	Prox	Basal	-0.005	0.109	0.122	-0.013	0.0189	1
HMGXB4	SSc	HC	Prox	Basal	-0.003	0.142	0.159	-0.017	0.0189	1
ARRDC1-AS1	SSc	HC	Prox	Basal	-0.002	0.027	0.033	-0.006	0.0189	1
TMEM129	SSc	HC	Prox	Basal	-0.004	0.064	0.074	-0.01	0.019	1
GPT2	SSc	HC	Prox	Basal	-0.004	0.101	0.114	-0.013	0.019	1
BORA	SSc	HC	Prox	Basal	-0.003	0.011	0.015	-0.004	0.019	1
LYSMD4	SSc	HC	Prox	Basal	-0.004	0.036	0.043	-0.007	0.019	1
NOL7	SSc	HC	Prox	Basal	0.018	0.582	0.591	-0.009	0.019	1
ARNTL2	SSc	HC	Prox	Basal	0.008	0.029	0.023	0.006	0.0191	1
RNASEL	SSc	HC	Prox	Basal	-0.003	0.04	0.047	-0.007	0.0191	1
MFSD14B	SSc	HC	Prox	Basal	-0.003	0.072	0.083	-0.011	0.0191	1
NR2C2AP	SSc	HC	Prox	Basal	-0.002	0.144	0.161	-0.017	0.0191	1
C6orf120	SSc	HC	Prox	Basal	-0.004	0.072	0.082	-0.01	0.0192	1
KRTCAP3	SSc	HC	Prox	Basal	-0.016	0.474	0.51	-0.036	0.0192	1
RAD50	SSc	HC	Prox	Basal	-0.013	0.389	0.418	-0.029	0.0192	1
FKBP7	SSc	HC	Prox	Basal	-0.004	0.035	0.042	-0.007	0.0192	1
MRPL53	SSc	HC	Prox	Basal	-0.002	0.023	0.029	-0.006	0.0192	1
EZH2	SSc	HC	Prox	Basal	-0.002	0.037	0.044	-0.007	0.0193	1
PMS1	SSc	HC	Prox	Basal	-0.003	0.092	0.104	-0.012	0.0193	1
ARHGEF11	SSc	HC	Prox	Basal	-0.003	0.029	0.035	-0.006	0.0193	1
RBMXL1	SSc	HC	Prox	Basal	-0.006	0.131	0.146	-0.015	0.0193	1
NIPSNAP3A	SSc	HC	Prox	Basal	-0.002	0.092	0.104	-0.012	0.0193	1
ADO	SSc	HC	Prox	Basal	-0.005	0.047	0.055	-0.008	0.0194	1
PHF11	SSc	HC	Prox	Basal	-0.003	0.192	0.213	-0.021	0.0194	1
SEC14L1	SSc	HC	Prox	Basal	-0.006	0.089	0.1	-0.011	0.0194	1
PIGT	SSc	HC	Prox	Basal	-0.005	0.115	0.129	-0.014	0.0195	1
ZNF528-AS1	SSc	HC	Prox	Basal	-0.002	0.022	0.028	-0.006	0.0196	1
TRNP1	SSc	HC	Prox	Basal	-0.002	0.041	0.049	-0.008	0.0196	1
YEATS4	SSc	HC	Prox	Basal	-0.006	0.203	0.224	-0.021	0.0196	1
PRNCR1	SSc	HC	Prox	Basal	-0.003	0.013	0.017	-0.004	0.0197	1
FRY	SSc	HC	Prox	Basal	-0.003	0.013	0.017	-0.004	0.0197	1
MAPK1	SSc	HC	Prox	Basal	-0.004	0.15	0.167	-0.017	0.0198	1
TLCD5	SSc	HC	Prox	Basal	-0.005	0.052	0.06	-0.008	0.0198	1
FAM20B	SSc	HC	Prox	Basal	-0.005	0.043	0.051	-0.008	0.0198	1
HIKESHI	SSc	HC	Prox	Basal	-0.013	0.355	0.386	-0.031	0.0198	1
MRFAP1L1	SSc	HC	Prox	Basal	-0.009	0.156	0.172	-0.016	0.0198	1
PFDN5	SSc	HC	Prox	Basal	0.006	0.998	0.995	0.003	0.0198	1
NBDY	SSc	HC	Prox	Basal	-0.013	0.423	0.458	-0.035	0.0198	1
GOLT1B	SSc	HC	Prox	Basal	-0.006	0.076	0.086	-0.01	0.0199	1
PTS	SSc	HC	Prox	Basal	0.024	0.207	0.2	0.007	0.0199	1
KLF2	SSc	HC	Prox	Basal	-0.005	0.04	0.048	-0.008	0.0199	1
STK17A	SSc	HC	Prox	Basal	-0.004	0.195	0.215	-0.02	0.0199	1
CRYL1	SSc	HC	Prox	Basal	-0.005	0.113	0.127	-0.014	0.02	1
MMGT1	SSc	HC	Prox	Basal	-0.004	0.118	0.133	-0.015	0.02	1
PARD6B	SSc	HC	Prox	Basal	-0.01	0.09	0.1	-0.01	0.02	1
CLCN5	SSc	HC	Prox	Basal	-0.003	0.013	0.018	-0.005	0.02	1
ANKRD27	SSc	HC	Prox	Basal	-0.004	0.027	0.033	-0.006	0.02	1
MED25	SSc	HC	Prox	Basal	-0.004	0.068	0.078	-0.01	0.02	1
ABCC4	SSc	HC	Prox	Basal	0.006	0.016	0.012	0.004	0.02	1
RPRD1A	SSc	HC	Prox	Basal	-0.006	0.107	0.12	-0.013	0.0201	1
TDP1	SSc	HC	Prox	Basal	-0.002	0.033	0.039	-0.006	0.0201	1
SMC2	SSc	HC	Prox	Basal	-0.006	0.124	0.138	-0.014	0.0202	1
TRMT9B	SSc	HC	Prox	Basal	-0.003	0.02	0.025	-0.005	0.0202	1
DNAJC8	SSc	HC	Prox	Basal	0.021	0.503	0.511	-0.008	0.0203	1
NMRAL1	SSc	HC	Prox	Basal	-0.005	0.218	0.242	-0.024	0.0204	1
ANKRD40	SSc	HC	Prox	Basal	-0.007	0.071	0.081	-0.01	0.0204	1
ENGASE	SSc	HC	Prox	Basal	-0.003	0.025	0.031	-0.006	0.0204	1
MORF4L2	SSc	HC	Prox	Basal	-0.012	0.343	0.372	-0.029	0.0204	1
CTDSP2	SSc	HC	Prox	Basal	-0.011	0.215	0.234	-0.019	0.0204	1
SEC24A	SSc	HC	Prox	Basal	-0.005	0.029	0.035	-0.006	0.0204	1
MOB3A	SSc	HC	Prox	Basal	-0.004	0.058	0.067	-0.009	0.0204	1
ZSCAN9	SSc	HC	Prox	Basal	-0.004	0.023	0.029	-0.006	0.0205	1
ATN1	SSc	HC	Prox	Basal	0.019	0.158	0.149	0.009	0.0206	1
UNKL	SSc	HC	Prox	Basal	-0.005	0.029	0.035	-0.006	0.0206	1
CAMK1	SSc	HC	Prox	Basal	-0.004	0.023	0.029	-0.006	0.0207	1
AMER1	SSc	HC	Prox	Basal	-0.003	0.025	0.031	-0.006	0.0207	1
GDI2	SSc	HC	Prox	Basal	0.015	0.671	0.682	-0.011	0.0207	1
GAD1	SSc	HC	Prox	Basal	0.009	0.027	0.022	0.005	0.0207	1
MYH9	SSc	HC	Prox	Basal	0.025	0.219	0.211	0.008	0.0208	1
TRIM68	SSc	HC	Prox	Basal	-0.004	0.021	0.026	-0.005	0.0208	1
RGS16	SSc	HC	Prox	Basal	0.008	0.023	0.018	0.005	0.0208	1
MPG	SSc	HC	Prox	Basal	0.019	0.531	0.539	-0.008	0.0209	1
IFNGR1	SSc	HC	Prox	Basal	-0.012	0.366	0.397	-0.031	0.0209	1
LRRK2	SSc	HC	Prox	Basal	-0.005	0.022	0.027	-0.005	0.0209	1
EIF4E2	SSc	HC	Prox	Basal	-0.007	0.317	0.35	-0.033	0.0209	1
ZCCHC3	SSc	HC	Prox	Basal	-0.005	0.078	0.089	-0.011	0.021	1
CEBPZ	SSc	HC	Prox	Basal	0.023	0.447	0.453	-0.006	0.021	1
NUBPL	SSc	HC	Prox	Basal	-0.005	0.063	0.072	-0.009	0.021	1
NDUFA12	SSc	HC	Prox	Basal	0.017	0.627	0.638	-0.011	0.021	1
ZNF146	SSc	HC	Prox	Basal	-0.004	0.15	0.167	-0.017	0.0211	1
FAM86B1	SSc	HC	Prox	Basal	-0.004	0.013	0.017	-0.004	0.0211	1
KIAA1217	SSc	HC	Prox	Basal	0.024	0.334	0.33	0.004	0.0211	1
PDPR	SSc	HC	Prox	Basal	0.013	0.06	0.052	0.008	0.0212	1
TRMO	SSc	HC	Prox	Basal	-0.006	0.072	0.082	-0.01	0.0212	1
GLRX	SSc	HC	Prox	Basal	-0.004	0.041	0.049	-0.008	0.0212	1
ATG10	SSc	HC	Prox	Basal	-0.005	0.124	0.138	-0.014	0.0212	1
GMPR2	SSc	HC	Prox	Basal	-0.01	0.347	0.38	-0.033	0.0212	1
COIL	SSc	HC	Prox	Basal	-0.004	0.198	0.22	-0.022	0.0213	1
PET117	SSc	HC	Prox	Basal	-0.002	0.09	0.103	-0.013	0.0213	1
MVD	SSc	HC	Prox	Basal	-0.001	0.065	0.075	-0.01	0.0214	1
KRBOX4	SSc	HC	Prox	Basal	-0.006	0.054	0.062	-0.008	0.0214	1
ALDH5A1	SSc	HC	Prox	Basal	-0.004	0.03	0.037	-0.007	0.0214	1
OLFML2A	SSc	HC	Prox	Basal	-0.005	0.065	0.075	-0.01	0.0214	1
ZNF487	SSc	HC	Prox	Basal	-0.003	0.018	0.023	-0.005	0.0215	1
DNAL4	SSc	HC	Prox	Basal	-0.002	0.077	0.087	-0.01	0.0215	1
ZBTB48	SSc	HC	Prox	Basal	-0.002	0.087	0.099	-0.012	0.0215	1
KAT14	SSc	HC	Prox	Basal	-0.005	0.044	0.051	-0.007	0.0215	1
LAMTOR4	SSc	HC	Prox	Basal	0.017	0.774	0.769	0.005	0.0215	1
NUS1	SSc	HC	Prox	Basal	-0.006	0.074	0.084	-0.01	0.0216	1
NF2	SSc	HC	Prox	Basal	-0.004	0.052	0.06	-0.008	0.0216	1
KLF16	SSc	HC	Prox	Basal	0.014	0.078	0.07	0.008	0.0217	1
BTBD11	SSc	HC	Prox	Basal	-0.004	0.033	0.039	-0.006	0.0217	1
CLP1	SSc	HC	Prox	Basal	-0.003	0.047	0.055	-0.008	0.0217	1
LARGE1	SSc	HC	Prox	Basal	-0.003	0.011	0.015	-0.004	0.0217	1
RAB5IF	SSc	HC	Prox	Basal	0.024	0.444	0.453	-0.009	0.0218	1
FCHSD2	SSc	HC	Prox	Basal	-0.004	0.045	0.053	-0.008	0.0218	1
GTF2H2	SSc	HC	Prox	Basal	-0.005	0.05	0.058	-0.008	0.0218	1
TRMT1	SSc	HC	Prox	Basal	-0.002	0.101	0.114	-0.013	0.0219	1
XRCC1	SSc	HC	Prox	Basal	-0.005	0.074	0.084	-0.01	0.0219	1
EP400	SSc	HC	Prox	Basal	-0.005	0.055	0.064	-0.009	0.0219	1
PRMT3	SSc	HC	Prox	Basal	-0.004	0.056	0.065	-0.009	0.0219	1
PYGL	SSc	HC	Prox	Basal	-0.002	0.179	0.2	-0.021	0.0219	1
AL035661.1	SSc	HC	Prox	Basal	-0.002	0.036	0.043	-0.007	0.0219	1
C21orf62-AS1	SSc	HC	Prox	Basal	-0.003	0.016	0.021	-0.005	0.022	1
UBIAD1	SSc	HC	Prox	Basal	-0.006	0.053	0.062	-0.009	0.022	1
MTREX	SSc	HC	Prox	Basal	-0.005	0.143	0.159	-0.016	0.0221	1
PELO	SSc	HC	Prox	Basal	-0.003	0.123	0.138	-0.015	0.0221	1
FZD1	SSc	HC	Prox	Basal	-0.009	0.073	0.082	-0.009	0.0221	1
STT3A	SSc	HC	Prox	Basal	-0.005	0.08	0.09	-0.01	0.0221	1
PRELID3A	SSc	HC	Prox	Basal	-0.003	0.013	0.017	-0.004	0.0221	1
ELL3	SSc	HC	Prox	Basal	-0.003	0.015	0.019	-0.004	0.0221	1
RAB30-DT	SSc	HC	Prox	Basal	-0.003	0.076	0.087	-0.011	0.0222	1
NCSTN	SSc	HC	Prox	Basal	-0.005	0.1	0.112	-0.012	0.0222	1
PACSIN2	SSc	HC	Prox	Basal	-0.004	0.105	0.118	-0.013	0.0222	1
Z99572.1	SSc	HC	Prox	Basal	-0.003	0.015	0.019	-0.004	0.0222	1
SHFL	SSc	HC	Prox	Basal	-0.001	0.125	0.14	-0.015	0.0222	1
TPCN1	SSc	HC	Prox	Basal	-0.002	0.024	0.03	-0.006	0.0222	1
MRPL24	SSc	HC	Prox	Basal	-0.002	0.169	0.188	-0.019	0.0222	1
AL513550.1	SSc	HC	Prox	Basal	-0.003	0.014	0.018	-0.004	0.0223	1
FAM120A	SSc	HC	Prox	Basal	0.025	0.263	0.258	0.005	0.0223	1
PEX2	SSc	HC	Prox	Basal	-0.008	0.27	0.296	-0.026	0.0223	1
AC132192.2	SSc	HC	Prox	Basal	-0.002	0.018	0.023	-0.005	0.0223	1
AC018647.2	SSc	HC	Prox	Basal	-0.005	0.026	0.031	-0.005	0.0223	1
DQX1	SSc	HC	Prox	Basal	-0.003	0.012	0.017	-0.005	0.0224	1
ZFP69	SSc	HC	Prox	Basal	-0.002	0.012	0.016	-0.004	0.0224	1
AC104126.1	SSc	HC	Prox	Basal	0.008	0.022	0.017	0.005	0.0224	1
HYKK	SSc	HC	Prox	Basal	-0.004	0.03	0.036	-0.006	0.0224	1
TOP1MT	SSc	HC	Prox	Basal	-0.003	0.141	0.157	-0.016	0.0225	1
ATG101	SSc	HC	Prox	Basal	-0.005	0.194	0.214	-0.02	0.0225	1
TBL3	SSc	HC	Prox	Basal	-0.002	0.057	0.066	-0.009	0.0225	1
C11orf58	SSc	HC	Prox	Basal	-0.014	0.755	0.773	-0.018	0.0226	1
POMGNT1	SSc	HC	Prox	Basal	-0.004	0.078	0.089	-0.011	0.0226	1
FAHD2B	SSc	HC	Prox	Basal	0.013	0.053	0.046	0.007	0.0226	1
SCLT1	SSc	HC	Prox	Basal	0	0.065	0.075	-0.01	0.0226	1
USP39	SSc	HC	Prox	Basal	-0.006	0.088	0.099	-0.011	0.0227	1
ATP11C	SSc	HC	Prox	Basal	-0.004	0.03	0.036	-0.006	0.0227	1
AL162253.2	SSc	HC	Prox	Basal	0.007	0.031	0.025	0.006	0.0227	1
ZNF727	SSc	HC	Prox	Basal	-0.001	0.022	0.028	-0.006	0.0227	1
TRAM2-AS1	SSc	HC	Prox	Basal	-0.003	0.042	0.049	-0.007	0.0228	1
RNF166	SSc	HC	Prox	Basal	-0.003	0.018	0.023	-0.005	0.0228	1
ORC3	SSc	HC	Prox	Basal	-0.004	0.093	0.105	-0.012	0.0228	1
HNRNPUL1	SSc	HC	Prox	Basal	-0.007	0.264	0.289	-0.025	0.0229	1
TANK	SSc	HC	Prox	Basal	-0.005	0.21	0.232	-0.022	0.0229	1
IFNAR1	SSc	HC	Prox	Basal	-0.006	0.236	0.26	-0.024	0.0229	1
OSBPL9	SSc	HC	Prox	Basal	-0.005	0.147	0.163	-0.016	0.0229	1
CHCHD3	SSc	HC	Prox	Basal	-0.005	0.194	0.214	-0.02	0.023	1
GLB1	SSc	HC	Prox	Basal	-0.005	0.071	0.081	-0.01	0.023	1
CELSR1	SSc	HC	Prox	Basal	-0.003	0.075	0.085	-0.01	0.023	1
PRKRIP1	SSc	HC	Prox	Basal	-0.002	0.124	0.139	-0.015	0.023	1
PLEKHA4	SSc	HC	Prox	Basal	0.022	0.149	0.141	0.008	0.0231	1
MITD1	SSc	HC	Prox	Basal	0.028	0.307	0.306	0.001	0.0232	1
USP37	SSc	HC	Prox	Basal	-0.004	0.066	0.076	-0.01	0.0232	1
CCT8	SSc	HC	Prox	Basal	0.013	0.67	0.681	-0.011	0.0232	1
ADNP2	SSc	HC	Prox	Basal	-0.003	0.052	0.061	-0.009	0.0232	1
ZBTB24	SSc	HC	Prox	Basal	-0.005	0.059	0.068	-0.009	0.0233	1
UBE2M	SSc	HC	Prox	Basal	-0.01	0.361	0.395	-0.034	0.0233	1
RPN1	SSc	HC	Prox	Basal	-0.003	0.122	0.136	-0.014	0.0233	1
CKMT1A	SSc	HC	Prox	Basal	-0.005	0.115	0.128	-0.013	0.0234	1
UIMC1	SSc	HC	Prox	Basal	-0.003	0.114	0.127	-0.013	0.0234	1
PHF8	SSc	HC	Prox	Basal	-0.005	0.049	0.057	-0.008	0.0234	1
MACO1	SSc	HC	Prox	Basal	-0.004	0.126	0.141	-0.015	0.0234	1
ABCB10	SSc	HC	Prox	Basal	-0.004	0.019	0.024	-0.005	0.0234	1
ZSCAN12	SSc	HC	Prox	Basal	-0.004	0.014	0.019	-0.005	0.0234	1
PNO1	SSc	HC	Prox	Basal	0.018	0.114	0.104	0.01	0.0234	1
GPR27	SSc	HC	Prox	Basal	-0.003	0.022	0.027	-0.005	0.0235	1
SMCHD1	SSc	HC	Prox	Basal	-0.004	0.169	0.187	-0.018	0.0235	1
WDR59	SSc	HC	Prox	Basal	-0.007	0.072	0.081	-0.009	0.0235	1
AC063960.1	SSc	HC	Prox	Basal	-0.007	0.046	0.054	-0.008	0.0235	1
CNPY2	SSc	HC	Prox	Basal	0.02	0.577	0.582	-0.005	0.0235	1
ZNF718	SSc	HC	Prox	Basal	-0.006	0.024	0.029	-0.005	0.0235	1
SPTY2D1OS	SSc	HC	Prox	Basal	-0.001	0.03	0.037	-0.007	0.0236	1
RGMA	SSc	HC	Prox	Basal	-0.008	0.128	0.142	-0.014	0.0236	1
PIGO	SSc	HC	Prox	Basal	-0.003	0.036	0.043	-0.007	0.0237	1
XPR1	SSc	HC	Prox	Basal	0.011	0.085	0.076	0.009	0.0237	1
NHS	SSc	HC	Prox	Basal	-0.003	0.02	0.026	-0.006	0.0237	1
CISD2	SSc	HC	Prox	Basal	-0.006	0.278	0.306	-0.028	0.0237	1
LARP4	SSc	HC	Prox	Basal	-0.007	0.131	0.145	-0.014	0.0238	1
NME1	SSc	HC	Prox	Basal	0.019	0.527	0.53	-0.003	0.0238	1
LINC01137	SSc	HC	Prox	Basal	-0.003	0.038	0.046	-0.008	0.0238	1
AL451123.1	SSc	HC	Prox	Basal	0.006	0.022	0.017	0.005	0.0239	1
NME6	SSc	HC	Prox	Basal	-0.006	0.122	0.135	-0.013	0.0239	1
TCTN2	SSc	HC	Prox	Basal	-0.004	0.013	0.017	-0.004	0.0239	1
HARS2	SSc	HC	Prox	Basal	-0.001	0.047	0.055	-0.008	0.0239	1
SUCO	SSc	HC	Prox	Basal	0.02	0.139	0.13	0.009	0.0239	1
HNRNPUL2	SSc	HC	Prox	Basal	-0.009	0.19	0.207	-0.017	0.0239	1
ZNF717	SSc	HC	Prox	Basal	-0.004	0.035	0.042	-0.007	0.024	1
ATP1A1	SSc	HC	Prox	Basal	0.02	0.63	0.631	-0.001	0.024	1
PSMD9	SSc	HC	Prox	Basal	-0.015	0.471	0.508	-0.037	0.024	1
RGS3	SSc	HC	Prox	Basal	0.006	0.016	0.012	0.004	0.024	1
KRCC1	SSc	HC	Prox	Basal	-0.007	0.232	0.254	-0.022	0.024	1
PAXIP1-AS2	SSc	HC	Prox	Basal	-0.005	0.04	0.047	-0.007	0.024	1
CETN2	SSc	HC	Prox	Basal	-0.004	0.223	0.246	-0.023	0.0241	1
EXOSC10	SSc	HC	Prox	Basal	-0.002	0.124	0.139	-0.015	0.0242	1
TP53I11	SSc	HC	Prox	Basal	-0.004	0.042	0.05	-0.008	0.0242	1
PDZD11	SSc	HC	Prox	Basal	-0.003	0.268	0.297	-0.029	0.0242	1
HES4	SSc	HC	Prox	Basal	-0.002	0.043	0.05	-0.007	0.0242	1
ICOSLG	SSc	HC	Prox	Basal	-0.005	0.022	0.027	-0.005	0.0242	1
RMDN2	SSc	HC	Prox	Basal	-0.003	0.056	0.065	-0.009	0.0242	1
METTL27	SSc	HC	Prox	Basal	0.005	0.017	0.013	0.004	0.0243	1
MED14	SSc	HC	Prox	Basal	-0.005	0.058	0.067	-0.009	0.0243	1
VCPIP1	SSc	HC	Prox	Basal	-0.007	0.06	0.068	-0.008	0.0243	1
AC087239.1	SSc	HC	Prox	Basal	-0.001	0.014	0.018	-0.004	0.0243	1
RNASEH1-AS1	SSc	HC	Prox	Basal	-0.003	0.026	0.032	-0.006	0.0243	1
UPF1	SSc	HC	Prox	Basal	0.018	0.122	0.113	0.009	0.0243	1
SMIM30	SSc	HC	Prox	Basal	-0.009	0.281	0.305	-0.024	0.0243	1
HIST1H3D	SSc	HC	Prox	Basal	0	0.033	0.04	-0.007	0.0243	1
FARP2	SSc	HC	Prox	Basal	-0.004	0.035	0.041	-0.006	0.0244	1
PUS7	SSc	HC	Prox	Basal	-0.006	0.067	0.076	-0.009	0.0244	1
CAPN10	SSc	HC	Prox	Basal	-0.004	0.02	0.025	-0.005	0.0244	1
RPARP-AS1	SSc	HC	Prox	Basal	-0.004	0.046	0.053	-0.007	0.0244	1
TMEM143	SSc	HC	Prox	Basal	-0.003	0.014	0.018	-0.004	0.0244	1
EXOC2	SSc	HC	Prox	Basal	-0.004	0.034	0.04	-0.006	0.0244	1
KLK8	SSc	HC	Prox	Basal	-0.005	0.294	0.323	-0.029	0.0244	1
IMMP1L	SSc	HC	Prox	Basal	-0.004	0.166	0.184	-0.018	0.0245	1
TANGO2	SSc	HC	Prox	Basal	-0.004	0.02	0.025	-0.005	0.0245	1
CCDC7	SSc	HC	Prox	Basal	-0.003	0.026	0.032	-0.006	0.0245	1
WLS	SSc	HC	Prox	Basal	-0.007	0.403	0.44	-0.037	0.0245	1
ZNF503	SSc	HC	Prox	Basal	0.027	0.287	0.282	0.005	0.0245	1
TM2D3	SSc	HC	Prox	Basal	-0.009	0.199	0.217	-0.018	0.0245	1
CCNJL	SSc	HC	Prox	Basal	-0.004	0.042	0.049	-0.007	0.0246	1
ABCC1	SSc	HC	Prox	Basal	0.01	0.049	0.042	0.007	0.0246	1
FASTKD1	SSc	HC	Prox	Basal	-0.001	0.074	0.085	-0.011	0.0246	1
MAT2A	SSc	HC	Prox	Basal	0.021	0.215	0.205	0.01	0.0246	1
Z82215.1	SSc	HC	Prox	Basal	0.009	0.031	0.025	0.006	0.0246	1
C6orf89	SSc	HC	Prox	Basal	-0.003	0.123	0.137	-0.014	0.0246	1
GALE	SSc	HC	Prox	Basal	-0.003	0.069	0.079	-0.01	0.0247	1
EPB41L5	SSc	HC	Prox	Basal	-0.002	0.03	0.036	-0.006	0.0247	1
PHETA1	SSc	HC	Prox	Basal	-0.003	0.012	0.016	-0.004	0.0247	1
XPNPEP3	SSc	HC	Prox	Basal	-0.005	0.07	0.08	-0.01	0.0248	1
TMEM98	SSc	HC	Prox	Basal	-0.004	0.22	0.243	-0.023	0.0248	1
TNPO2	SSc	HC	Prox	Basal	-0.004	0.051	0.059	-0.008	0.0248	1
DNPH1	SSc	HC	Prox	Basal	0.021	0.466	0.466	0	0.025	1
EPHB6	SSc	HC	Prox	Basal	0.028	0.29	0.289	0.001	0.025	1
TRIR	SSc	HC	Prox	Basal	-0.016	0.783	0.805	-0.022	0.025	1
TTC9C	SSc	HC	Prox	Basal	-0.004	0.124	0.138	-0.014	0.0251	1
CD63	SSc	HC	Prox	Basal	-0.02	0.817	0.845	-0.028	0.0251	1
SHROOM3	SSc	HC	Prox	Basal	-0.003	0.013	0.017	-0.004	0.0251	1
RNF7	SSc	HC	Prox	Basal	0.01	0.838	0.848	-0.01	0.0252	1
DDX46	SSc	HC	Prox	Basal	-0.014	0.396	0.428	-0.032	0.0252	1
RIT1	SSc	HC	Prox	Basal	-0.003	0.094	0.106	-0.012	0.0253	1
OSBPL6	SSc	HC	Prox	Basal	-0.006	0.027	0.033	-0.006	0.0253	1
IRF2BP2	SSc	HC	Prox	Basal	0.022	0.27	0.262	0.008	0.0253	1
NFS1	SSc	HC	Prox	Basal	-0.003	0.07	0.08	-0.01	0.0253	1
TAB1	SSc	HC	Prox	Basal	-0.004	0.038	0.045	-0.007	0.0253	1
L2HGDH	SSc	HC	Prox	Basal	-0.002	0.04	0.048	-0.008	0.0253	1
TPP1	SSc	HC	Prox	Basal	-0.003	0.098	0.11	-0.012	0.0254	1
OPA3	SSc	HC	Prox	Basal	-0.004	0.045	0.052	-0.007	0.0254	1
CEP295	SSc	HC	Prox	Basal	-0.003	0.059	0.068	-0.009	0.0254	1
PIGN	SSc	HC	Prox	Basal	-0.003	0.049	0.057	-0.008	0.0254	1
AL355001.2	SSc	HC	Prox	Basal	-0.001	0.06	0.069	-0.009	0.0254	1
HOTAIRM1	SSc	HC	Prox	Basal	-0.009	0.301	0.326	-0.025	0.0255	1
TAPBPL	SSc	HC	Prox	Basal	-0.001	0.071	0.082	-0.011	0.0256	1
VMAC	SSc	HC	Prox	Basal	-0.003	0.04	0.047	-0.007	0.0257	1
MARF1	SSc	HC	Prox	Basal	-0.005	0.091	0.102	-0.011	0.0257	1
B9D1	SSc	HC	Prox	Basal	-0.003	0.043	0.051	-0.008	0.0257	1
DUSP28	SSc	HC	Prox	Basal	-0.004	0.051	0.059	-0.008	0.0258	1
ITPR3	SSc	HC	Prox	Basal	0.012	0.063	0.056	0.007	0.0258	1
URM1	SSc	HC	Prox	Basal	-0.005	0.242	0.266	-0.024	0.0258	1
GNPTG	SSc	HC	Prox	Basal	-0.004	0.192	0.212	-0.02	0.0258	1
UQCC1	SSc	HC	Prox	Basal	-0.003	0.06	0.069	-0.009	0.0259	1
CFAP97	SSc	HC	Prox	Basal	-0.009	0.372	0.406	-0.034	0.0259	1
FAM83C	SSc	HC	Prox	Basal	-0.002	0.078	0.089	-0.011	0.026	1
AC036176.1	SSc	HC	Prox	Basal	-0.003	0.035	0.042	-0.007	0.0261	1
CCNB1	SSc	HC	Prox	Basal	-0.003	0.046	0.054	-0.008	0.0261	1
RIMKLB	SSc	HC	Prox	Basal	-0.005	0.044	0.051	-0.007	0.0262	1
RPAP3	SSc	HC	Prox	Basal	-0.002	0.16	0.178	-0.018	0.0262	1
TOM1L1	SSc	HC	Prox	Basal	-0.005	0.197	0.217	-0.02	0.0262	1
PHF12	SSc	HC	Prox	Basal	-0.005	0.052	0.06	-0.008	0.0264	1
RPA2	SSc	HC	Prox	Basal	0.025	0.241	0.236	0.005	0.0264	1
RGS20	SSc	HC	Prox	Basal	0.005	0.02	0.015	0.005	0.0264	1
IQCH-AS1	SSc	HC	Prox	Basal	0.009	0.05	0.043	0.007	0.0264	1
ZNF135	SSc	HC	Prox	Basal	-0.004	0.011	0.015	-0.004	0.0264	1
EEF1E1	SSc	HC	Prox	Basal	-0.009	0.254	0.276	-0.022	0.0266	1
FAM160A2	SSc	HC	Prox	Basal	-0.005	0.04	0.047	-0.007	0.0266	1
MSH3	SSc	HC	Prox	Basal	-0.003	0.157	0.175	-0.018	0.0267	1
CDKL5	SSc	HC	Prox	Basal	-0.004	0.018	0.023	-0.005	0.0267	1
BAG3	SSc	HC	Prox	Basal	0.024	0.24	0.234	0.006	0.0267	1
NMNAT1	SSc	HC	Prox	Basal	-0.004	0.048	0.056	-0.008	0.0267	1
TCAF1	SSc	HC	Prox	Basal	-0.007	0.169	0.185	-0.016	0.0268	1
MIATNB	SSc	HC	Prox	Basal	-0.003	0.037	0.043	-0.006	0.0268	1
CSDE1	SSc	HC	Prox	Basal	-0.019	0.643	0.675	-0.032	0.0268	1
KRAS	SSc	HC	Prox	Basal	-0.008	0.301	0.329	-0.028	0.0269	1
TENT4B	SSc	HC	Prox	Basal	-0.003	0.076	0.087	-0.011	0.0269	1
TMEM131L	SSc	HC	Prox	Basal	-0.004	0.03	0.036	-0.006	0.0269	1
DECR2	SSc	HC	Prox	Basal	0.01	0.045	0.038	0.007	0.0269	1
RPL27A	SSc	HC	Prox	Basal	-0.002	0.998	1	-0.002	0.0269	1
SAP130	SSc	HC	Prox	Basal	-0.002	0.025	0.031	-0.006	0.027	1
UBXN11	SSc	HC	Prox	Basal	-0.004	0.023	0.028	-0.005	0.027	1
HAUS6	SSc	HC	Prox	Basal	-0.004	0.072	0.082	-0.01	0.027	1
SMARCC1	SSc	HC	Prox	Basal	-0.007	0.217	0.237	-0.02	0.0271	1
C16orf70	SSc	HC	Prox	Basal	-0.003	0.038	0.045	-0.007	0.0271	1
ITPA	SSc	HC	Prox	Basal	-0.011	0.379	0.414	-0.035	0.0272	1
AC135050.6	SSc	HC	Prox	Basal	-0.003	0.013	0.017	-0.004	0.0272	1
DMKN	SSc	HC	Prox	Basal	0.023	0.167	0.159	0.008	0.0273	1
HEATR5A	SSc	HC	Prox	Basal	-0.003	0.026	0.031	-0.005	0.0273	1
CAVIN2	SSc	HC	Prox	Basal	-0.002	0.237	0.259	-0.022	0.0273	1
CARD8	SSc	HC	Prox	Basal	-0.001	0.048	0.056	-0.008	0.0273	1
BCL11B	SSc	HC	Prox	Basal	-0.012	0.372	0.404	-0.032	0.0274	1
NTN1	SSc	HC	Prox	Basal	-0.003	0.023	0.028	-0.005	0.0275	1
RPAP1	SSc	HC	Prox	Basal	-0.005	0.043	0.05	-0.007	0.0275	1
UQCRFS1	SSc	HC	Prox	Basal	0.015	0.618	0.634	-0.016	0.0275	1
RASGEF1B	SSc	HC	Prox	Basal	0.014	0.095	0.086	0.009	0.0275	1
SLC30A6	SSc	HC	Prox	Basal	-0.005	0.043	0.051	-0.008	0.0275	1
ZNF330	SSc	HC	Prox	Basal	-0.004	0.184	0.203	-0.019	0.0276	1
LXN	SSc	HC	Prox	Basal	-0.003	0.161	0.18	-0.019	0.0276	1
NEIL2	SSc	HC	Prox	Basal	-0.003	0.052	0.06	-0.008	0.0276	1
THADA	SSc	HC	Prox	Basal	-0.006	0.098	0.109	-0.011	0.0277	1
ZCCHC9	SSc	HC	Prox	Basal	0.025	0.207	0.202	0.005	0.0278	1
SETD4	SSc	HC	Prox	Basal	-0.002	0.116	0.13	-0.014	0.0278	1
PTBP1	SSc	HC	Prox	Basal	-0.008	0.266	0.29	-0.024	0.0278	1
CENPH	SSc	HC	Prox	Basal	-0.004	0.102	0.114	-0.012	0.0278	1
AP1S3	SSc	HC	Prox	Basal	-0.003	0.018	0.022	-0.004	0.0278	1
KPTN	SSc	HC	Prox	Basal	-0.003	0.028	0.033	-0.005	0.0278	1
EFHC2	SSc	HC	Prox	Basal	-0.002	0.014	0.018	-0.004	0.0279	1
CALHM6	SSc	HC	Prox	Basal	-0.003	0.057	0.066	-0.009	0.0279	1
NPAS2	SSc	HC	Prox	Basal	-0.004	0.023	0.028	-0.005	0.028	1
ACY1	SSc	HC	Prox	Basal	-0.004	0.105	0.117	-0.012	0.0281	1
INPP4A	SSc	HC	Prox	Basal	-0.003	0.013	0.017	-0.004	0.0281	1
NDUFS4	SSc	HC	Prox	Basal	0.014	0.7	0.707	-0.007	0.0282	1
SGPL1	SSc	HC	Prox	Basal	-0.005	0.087	0.098	-0.011	0.0282	1
TBC1D14	SSc	HC	Prox	Basal	-0.004	0.103	0.115	-0.012	0.0282	1
PTCD1	SSc	HC	Prox	Basal	-0.004	0.034	0.04	-0.006	0.0282	1
AL133453.1	SSc	HC	Prox	Basal	-0.005	0.055	0.064	-0.009	0.0283	1
APEH	SSc	HC	Prox	Basal	-0.003	0.123	0.137	-0.014	0.0284	1
AC108134.2	SSc	HC	Prox	Basal	-0.002	0.016	0.02	-0.004	0.0284	1
SLC39A10	SSc	HC	Prox	Basal	-0.003	0.103	0.115	-0.012	0.0284	1
ZNF23	SSc	HC	Prox	Basal	-0.003	0.03	0.036	-0.006	0.0285	1
TTC30B	SSc	HC	Prox	Basal	-0.002	0.023	0.029	-0.006	0.0286	1
BAG4	SSc	HC	Prox	Basal	-0.008	0.121	0.134	-0.013	0.0286	1
AL135791.1	SSc	HC	Prox	Basal	-0.002	0.022	0.027	-0.005	0.0287	1
R3HCC1L	SSc	HC	Prox	Basal	-0.002	0.068	0.078	-0.01	0.0288	1
CSTF1	SSc	HC	Prox	Basal	-0.003	0.102	0.114	-0.012	0.0288	1
MRPL39	SSc	HC	Prox	Basal	-0.003	0.171	0.189	-0.018	0.0289	1
IQGAP1	SSc	HC	Prox	Basal	-0.014	0.412	0.443	-0.031	0.0289	1
ELP3	SSc	HC	Prox	Basal	-0.003	0.068	0.077	-0.009	0.029	1
AC092944.1	SSc	HC	Prox	Basal	-0.002	0.026	0.032	-0.006	0.029	1
PEX11B	SSc	HC	Prox	Basal	-0.003	0.073	0.083	-0.01	0.029	1
LRRC8A	SSc	HC	Prox	Basal	-0.007	0.223	0.244	-0.021	0.029	1
CCDC142	SSc	HC	Prox	Basal	-0.004	0.013	0.017	-0.004	0.0291	1
RP2	SSc	HC	Prox	Basal	-0.003	0.035	0.041	-0.006	0.0291	1
ACTR1A	SSc	HC	Prox	Basal	-0.002	0.077	0.087	-0.01	0.0291	1
CRKL	SSc	HC	Prox	Basal	-0.005	0.079	0.089	-0.01	0.0291	1
LIG1	SSc	HC	Prox	Basal	-0.005	0.057	0.065	-0.008	0.0291	1
NT5C3B	SSc	HC	Prox	Basal	-0.002	0.239	0.264	-0.025	0.0292	1
ZNF93	SSc	HC	Prox	Basal	-0.004	0.021	0.026	-0.005	0.0293	1
SERINC1	SSc	HC	Prox	Basal	-0.01	0.214	0.232	-0.018	0.0294	1
DMXL2	SSc	HC	Prox	Basal	-0.003	0.014	0.019	-0.005	0.0295	1
UBE2N	SSc	HC	Prox	Basal	-0.012	0.332	0.362	-0.03	0.0296	1
FNBP1L	SSc	HC	Prox	Basal	-0.005	0.092	0.103	-0.011	0.0296	1
PLCXD1	SSc	HC	Prox	Basal	-0.003	0.02	0.025	-0.005	0.0297	1
PPM1G	SSc	HC	Prox	Basal	0.022	0.414	0.42	-0.006	0.0297	1
TOMM40L	SSc	HC	Prox	Basal	0.004	0.015	0.011	0.004	0.0297	1
RSL1D1	SSc	HC	Prox	Basal	-0.018	0.789	0.819	-0.03	0.0298	1
SERTAD2	SSc	HC	Prox	Basal	-0.007	0.134	0.148	-0.014	0.0299	1
RITA1	SSc	HC	Prox	Basal	-0.001	0.077	0.087	-0.01	0.0299	1
NUP160	SSc	HC	Prox	Basal	-0.004	0.064	0.073	-0.009	0.03	1
AL162231.2	SSc	HC	Prox	Basal	-0.002	0.039	0.046	-0.007	0.03	1
ZSCAN16-AS1	SSc	HC	Prox	Basal	0.027	0.146	0.14	0.006	0.03	1
C9orf78	SSc	HC	Prox	Basal	-0.008	0.307	0.336	-0.029	0.0301	1
HIST1H2BC	SSc	HC	Prox	Basal	0.014	0.047	0.04	0.007	0.0301	1
SCAP	SSc	HC	Prox	Basal	-0.003	0.079	0.09	-0.011	0.0301	1
DCTPP1	SSc	HC	Prox	Basal	-0.005	0.269	0.295	-0.026	0.0301	1
C11orf95	SSc	HC	Prox	Basal	-0.003	0.011	0.014	-0.003	0.0302	1
AL121839.2	SSc	HC	Prox	Basal	-0.003	0.011	0.015	-0.004	0.0302	1
MYDGF	SSc	HC	Prox	Basal	0.023	0.421	0.426	-0.005	0.0303	1
FASTKD3	SSc	HC	Prox	Basal	-0.001	0.036	0.043	-0.007	0.0303	1
GPR137B	SSc	HC	Prox	Basal	-0.006	0.041	0.048	-0.007	0.0303	1
REX1BD	SSc	HC	Prox	Basal	0.018	0.554	0.568	-0.014	0.0304	1
ERI2	SSc	HC	Prox	Basal	-0.003	0.031	0.038	-0.007	0.0305	1
LINC01128	SSc	HC	Prox	Basal	-0.003	0.033	0.04	-0.007	0.0305	1
TXNDC9	SSc	HC	Prox	Basal	-0.005	0.208	0.229	-0.021	0.0305	1
YTHDF1	SSc	HC	Prox	Basal	-0.003	0.072	0.081	-0.009	0.0305	1
ZNF841	SSc	HC	Prox	Basal	-0.003	0.011	0.015	-0.004	0.0305	1
AC073332.1	SSc	HC	Prox	Basal	0.008	0.042	0.036	0.006	0.0306	1
CRLS1	SSc	HC	Prox	Basal	-0.003	0.187	0.207	-0.02	0.0306	1
OMA1	SSc	HC	Prox	Basal	-0.005	0.101	0.113	-0.012	0.0306	1
TMEM214	SSc	HC	Prox	Basal	-0.004	0.037	0.044	-0.007	0.0306	1
CLCN6	SSc	HC	Prox	Basal	-0.003	0.013	0.017	-0.004	0.0306	1
MARCH2	SSc	HC	Prox	Basal	-0.003	0.042	0.049	-0.007	0.0307	1
USF2	SSc	HC	Prox	Basal	-0.004	0.171	0.189	-0.018	0.0308	1
AC106707.1	SSc	HC	Prox	Basal	-0.004	0.019	0.024	-0.005	0.0308	1
PMVK	SSc	HC	Prox	Basal	-0.014	0.49	0.523	-0.033	0.0308	1
COL7A1	SSc	HC	Prox	Basal	-0.002	0.145	0.161	-0.016	0.0308	1
GON7	SSc	HC	Prox	Basal	-0.002	0.084	0.095	-0.011	0.0309	1
NPM1	SSc	HC	Prox	Basal	0.003	0.999	0.999	0	0.0309	1
STX12	SSc	HC	Prox	Basal	-0.004	0.144	0.159	-0.015	0.0309	1
SLC37A4	SSc	HC	Prox	Basal	-0.003	0.035	0.041	-0.006	0.0309	1
HM13	SSc	HC	Prox	Basal	-0.003	0.256	0.283	-0.027	0.031	1
CHUK	SSc	HC	Prox	Basal	-0.003	0.022	0.028	-0.006	0.0311	1
BBOX1	SSc	HC	Prox	Basal	0.008	0.031	0.026	0.005	0.0311	1
ZNF443	SSc	HC	Prox	Basal	-0.002	0.011	0.015	-0.004	0.0312	1
ADGRV1	SSc	HC	Prox	Basal	-0.006	0.023	0.028	-0.005	0.0313	1
ZDHHC23	SSc	HC	Prox	Basal	-0.002	0.014	0.019	-0.005	0.0313	1
C7orf25	SSc	HC	Prox	Basal	-0.003	0.04	0.047	-0.007	0.0313	1
CAVIN3	SSc	HC	Prox	Basal	-0.004	0.152	0.168	-0.016	0.0314	1
TOP2A	SSc	HC	Prox	Basal	0.008	0.019	0.015	0.004	0.0314	1
B4GALT1-AS1	SSc	HC	Prox	Basal	-0.002	0.011	0.014	-0.003	0.0315	1
BORCS5	SSc	HC	Prox	Basal	-0.006	0.063	0.071	-0.008	0.0316	1
SLC4A11	SSc	HC	Prox	Basal	0.007	0.027	0.022	0.005	0.0316	1
ARHGAP5-AS1	SSc	HC	Prox	Basal	0.017	0.094	0.086	0.008	0.0317	1
COA7	SSc	HC	Prox	Basal	-0.004	0.047	0.055	-0.008	0.0317	1
HOXB-AS1	SSc	HC	Prox	Basal	0.005	0.021	0.017	0.004	0.0317	1
ICE1	SSc	HC	Prox	Basal	-0.003	0.135	0.15	-0.015	0.0317	1
AMOTL2	SSc	HC	Prox	Basal	0.018	0.101	0.093	0.008	0.0317	1
MAD2L1BP	SSc	HC	Prox	Basal	-0.005	0.11	0.122	-0.012	0.0318	1
ABRACL	SSc	HC	Prox	Basal	0.015	0.627	0.634	-0.007	0.0318	1
CLTA	SSc	HC	Prox	Basal	0.009	0.861	0.866	-0.005	0.0319	1
IPO13	SSc	HC	Prox	Basal	-0.003	0.016	0.02	-0.004	0.032	1
STK11IP	SSc	HC	Prox	Basal	-0.003	0.019	0.023	-0.004	0.032	1
NCDN	SSc	HC	Prox	Basal	0.007	0.02	0.015	0.005	0.0321	1
WNT3A	SSc	HC	Prox	Basal	-0.003	0.034	0.04	-0.006	0.0321	1
NAA80	SSc	HC	Prox	Basal	-0.002	0.035	0.041	-0.006	0.0321	1
MFN2	SSc	HC	Prox	Basal	0	0.11	0.124	-0.014	0.0321	1
ZNF446	SSc	HC	Prox	Basal	-0.003	0.043	0.05	-0.007	0.0322	1
POLR2J	SSc	HC	Prox	Basal	-0.011	0.428	0.466	-0.038	0.0323	1
SMIM3	SSc	HC	Prox	Basal	0.01	0.065	0.057	0.008	0.0323	1
ANAPC1	SSc	HC	Prox	Basal	-0.005	0.081	0.091	-0.01	0.0323	1
ROBO2	SSc	HC	Prox	Basal	-0.008	0.09	0.1	-0.01	0.0324	1
ARL5B	SSc	HC	Prox	Basal	-0.003	0.103	0.116	-0.013	0.0324	1
AP3M2	SSc	HC	Prox	Basal	-0.005	0.033	0.039	-0.006	0.0324	1
SPAG7	SSc	HC	Prox	Basal	-0.013	0.46	0.495	-0.035	0.0324	1
C1QTNF12	SSc	HC	Prox	Basal	-0.007	0.135	0.149	-0.014	0.0325	1
ARSD	SSc	HC	Prox	Basal	-0.003	0.067	0.076	-0.009	0.0325	1
SYVN1	SSc	HC	Prox	Basal	0.014	0.065	0.058	0.007	0.0325	1
LRRC29	SSc	HC	Prox	Basal	-0.002	0.021	0.026	-0.005	0.0326	1
PHTF2	SSc	HC	Prox	Basal	-0.004	0.052	0.06	-0.008	0.0326	1
STK39	SSc	HC	Prox	Basal	-0.002	0.034	0.04	-0.006	0.0327	1
C19orf33	SSc	HC	Prox	Basal	0.012	0.96	0.926	0.034	0.0327	1
DENND5A	SSc	HC	Prox	Basal	-0.002	0.019	0.024	-0.005	0.0327	1
ARMCX6	SSc	HC	Prox	Basal	-0.007	0.146	0.16	-0.014	0.0327	1
ZNRD2	SSc	HC	Prox	Basal	-0.005	0.224	0.246	-0.022	0.0328	1
WDR54	SSc	HC	Prox	Basal	-0.001	0.086	0.098	-0.012	0.0329	1
PXN	SSc	HC	Prox	Basal	-0.005	0.045	0.052	-0.007	0.0329	1
UXT	SSc	HC	Prox	Basal	0.01	0.846	0.851	-0.005	0.0329	1
IGFBP7	SSc	HC	Prox	Basal	0.019	0.143	0.135	0.008	0.0329	1
PABPC4	SSc	HC	Prox	Basal	-0.008	0.379	0.416	-0.037	0.033	1
AC245407.2	SSc	HC	Prox	Basal	-0.004	0.046	0.053	-0.007	0.033	1
HIST1H4E	SSc	HC	Prox	Basal	-0.001	0.022	0.028	-0.006	0.0331	1
ALS2	SSc	HC	Prox	Basal	-0.003	0.015	0.019	-0.004	0.0331	1
AC090517.5	SSc	HC	Prox	Basal	-0.002	0.025	0.03	-0.005	0.0331	1
CASP9	SSc	HC	Prox	Basal	-0.002	0.039	0.046	-0.007	0.0332	1
TFCP2L1	SSc	HC	Prox	Basal	-0.002	0.206	0.228	-0.022	0.0332	1
MBD1	SSc	HC	Prox	Basal	-0.002	0.073	0.082	-0.009	0.0333	1
PATZ1	SSc	HC	Prox	Basal	-0.005	0.041	0.047	-0.006	0.0333	1
CXorf40B	SSc	HC	Prox	Basal	-0.002	0.045	0.052	-0.007	0.0333	1
CXADR	SSc	HC	Prox	Basal	0.019	0.375	0.372	0.003	0.0333	1
FEM1A	SSc	HC	Prox	Basal	-0.002	0.056	0.064	-0.008	0.0333	1
PRRG1	SSc	HC	Prox	Basal	-0.001	0.039	0.046	-0.007	0.0333	1
MRGBP	SSc	HC	Prox	Basal	-0.005	0.095	0.106	-0.011	0.0333	1
TMTC2	SSc	HC	Prox	Basal	0.01	0.039	0.033	0.006	0.0334	1
AC099343.3	SSc	HC	Prox	Basal	-0.003	0.022	0.027	-0.005	0.0334	1
DPY19L1	SSc	HC	Prox	Basal	-0.003	0.032	0.038	-0.006	0.0334	1
NANS	SSc	HC	Prox	Basal	-0.003	0.236	0.259	-0.023	0.0334	1
PDCD10	SSc	HC	Prox	Basal	0.021	0.446	0.456	-0.01	0.0335	1
ZNF665	SSc	HC	Prox	Basal	-0.003	0.013	0.017	-0.004	0.0335	1
POLA1	SSc	HC	Prox	Basal	-0.002	0.027	0.033	-0.006	0.0335	1
RELB	SSc	HC	Prox	Basal	0.014	0.087	0.078	0.009	0.0335	1
C1orf131	SSc	HC	Prox	Basal	-0.003	0.205	0.226	-0.021	0.0335	1
ARHGEF18	SSc	HC	Prox	Basal	-0.002	0.04	0.046	-0.006	0.0336	1
PIP5KL1	SSc	HC	Prox	Basal	-0.004	0.024	0.03	-0.006	0.0336	1
MCM8	SSc	HC	Prox	Basal	-0.003	0.013	0.017	-0.004	0.0336	1
GNB1	SSc	HC	Prox	Basal	-0.008	0.305	0.333	-0.028	0.0337	1
ESRP2	SSc	HC	Prox	Basal	-0.005	0.042	0.049	-0.007	0.0337	1
KRT4	SSc	HC	Prox	Basal	0.03	0.452	0.456	-0.004	0.0337	1
VPS13C	SSc	HC	Prox	Basal	0.007	0.038	0.032	0.006	0.0337	1
CTR9	SSc	HC	Prox	Basal	-0.003	0.188	0.207	-0.019	0.0337	1
DNAJC14	SSc	HC	Prox	Basal	-0.004	0.03	0.036	-0.006	0.0338	1
PSAT1	SSc	HC	Prox	Basal	0.027	0.309	0.308	0.001	0.0339	1
ZBTB4	SSc	HC	Prox	Basal	-0.006	0.099	0.11	-0.011	0.0339	1
YTHDF2	SSc	HC	Prox	Basal	-0.011	0.417	0.452	-0.035	0.0339	1
FUT8	SSc	HC	Prox	Basal	-0.003	0.046	0.053	-0.007	0.034	1
CAPS	SSc	HC	Prox	Basal	-0.004	0.019	0.023	-0.004	0.034	1
TSLP	SSc	HC	Prox	Basal	-0.022	0.614	0.645	-0.031	0.034	1
SNHG8	SSc	HC	Prox	Basal	0.006	0.965	0.967	-0.002	0.034	1
GPI	SSc	HC	Prox	Basal	0.024	0.312	0.311	0.001	0.034	1
TBRG1	SSc	HC	Prox	Basal	-0.004	0.165	0.182	-0.017	0.034	1
RPRD2	SSc	HC	Prox	Basal	-0.005	0.142	0.156	-0.014	0.034	1
DPH7	SSc	HC	Prox	Basal	-0.005	0.067	0.076	-0.009	0.0341	1
ERVMER34-1	SSc	HC	Prox	Basal	0.007	0.019	0.015	0.004	0.0342	1
HS1BP3	SSc	HC	Prox	Basal	-0.003	0.052	0.06	-0.008	0.0342	1
THAP12	SSc	HC	Prox	Basal	-0.002	0.111	0.124	-0.013	0.0344	1
AC027644.3	SSc	HC	Prox	Basal	-0.003	0.068	0.078	-0.01	0.0344	1
TUFM	SSc	HC	Prox	Basal	-0.017	0.734	0.764	-0.03	0.0344	1
CHST15	SSc	HC	Prox	Basal	-0.003	0.019	0.024	-0.005	0.0344	1
JOSD2	SSc	HC	Prox	Basal	-0.009	0.325	0.353	-0.028	0.0345	1
HYAL2	SSc	HC	Prox	Basal	-0.005	0.148	0.162	-0.014	0.0345	1
AP3B1	SSc	HC	Prox	Basal	-0.002	0.175	0.193	-0.018	0.0346	1
SLC25A44	SSc	HC	Prox	Basal	-0.002	0.014	0.018	-0.004	0.0346	1
C12orf75	SSc	HC	Prox	Basal	0	0.117	0.13	-0.013	0.0347	1
SGSM2	SSc	HC	Prox	Basal	-0.003	0.026	0.031	-0.005	0.0347	1
C17orf100	SSc	HC	Prox	Basal	-0.002	0.028	0.034	-0.006	0.0348	1
RHOG	SSc	HC	Prox	Basal	-0.005	0.151	0.166	-0.015	0.0348	1
SIRT5	SSc	HC	Prox	Basal	-0.005	0.074	0.084	-0.01	0.035	1
ZNF124	SSc	HC	Prox	Basal	-0.004	0.027	0.033	-0.006	0.0351	1
MPC1	SSc	HC	Prox	Basal	-0.003	0.249	0.275	-0.026	0.0351	1
LCE1C	SSc	HC	Prox	Basal	0.007	0.03	0.025	0.005	0.0351	1
SLC18B1	SSc	HC	Prox	Basal	-0.005	0.121	0.134	-0.013	0.0351	1
NOP16	SSc	HC	Prox	Basal	0.023	0.186	0.179	0.007	0.0351	1
MAP2K4	SSc	HC	Prox	Basal	-0.006	0.092	0.102	-0.01	0.0352	1
RHBDD2	SSc	HC	Prox	Basal	-0.001	0.079	0.089	-0.01	0.0352	1
GAS8	SSc	HC	Prox	Basal	-0.003	0.025	0.03	-0.005	0.0352	1
KRIT1	SSc	HC	Prox	Basal	-0.001	0.226	0.251	-0.025	0.0353	1
HIST1H1C	SSc	HC	Prox	Basal	0.031	0.238	0.234	0.004	0.0353	1
MPHOSPH10	SSc	HC	Prox	Basal	-0.008	0.3	0.329	-0.029	0.0354	1
ZMIZ1	SSc	HC	Prox	Basal	-0.004	0.078	0.087	-0.009	0.0354	1
DNAJC3	SSc	HC	Prox	Basal	-0.004	0.197	0.217	-0.02	0.0354	1
CRNKL1	SSc	HC	Prox	Basal	0	0.157	0.174	-0.017	0.0355	1
KMT2E-AS1	SSc	HC	Prox	Basal	0.001	0.091	0.103	-0.012	0.0355	1
MRTFA	SSc	HC	Prox	Basal	-0.003	0.032	0.038	-0.006	0.0355	1
RPS14	SSc	HC	Prox	Basal	0.004	1	1	0	0.0355	1
FBXO39	SSc	HC	Prox	Basal	0.004	0.018	0.014	0.004	0.0355	1
CRELD2	SSc	HC	Prox	Basal	-0.001	0.089	0.1	-0.011	0.0355	1
TMEM219	SSc	HC	Prox	Basal	0.015	0.555	0.569	-0.014	0.0356	1
LINC00174	SSc	HC	Prox	Basal	0.001	0.037	0.044	-0.007	0.0356	1
HPGD	SSc	HC	Prox	Basal	0	0.112	0.125	-0.013	0.0357	1
PROSER2	SSc	HC	Prox	Basal	-0.002	0.103	0.116	-0.013	0.0357	1
ACAP1	SSc	HC	Prox	Basal	0.006	0.016	0.012	0.004	0.0357	1
CTTN	SSc	HC	Prox	Basal	-0.01	0.305	0.331	-0.026	0.0357	1
ZW10	SSc	HC	Prox	Basal	-0.004	0.044	0.052	-0.008	0.0357	1
ERICH1	SSc	HC	Prox	Basal	-0.004	0.199	0.219	-0.02	0.0358	1
PCCA	SSc	HC	Prox	Basal	-0.003	0.092	0.103	-0.011	0.0358	1
EMSY	SSc	HC	Prox	Basal	-0.003	0.046	0.054	-0.008	0.0358	1
TMEM19	SSc	HC	Prox	Basal	-0.008	0.228	0.247	-0.019	0.0358	1
EEF2KMT	SSc	HC	Prox	Basal	0.01	0.05	0.043	0.007	0.0358	1
SLC25A14	SSc	HC	Prox	Basal	-0.003	0.03	0.036	-0.006	0.0359	1
NEDD4	SSc	HC	Prox	Basal	-0.004	0.076	0.086	-0.01	0.0359	1
KDM5B	SSc	HC	Prox	Basal	-0.008	0.232	0.251	-0.019	0.036	1
CANX	SSc	HC	Prox	Basal	-0.017	0.507	0.539	-0.032	0.0361	1
RIOX2	SSc	HC	Prox	Basal	-0.003	0.116	0.129	-0.013	0.0361	1
CASK	SSc	HC	Prox	Basal	0.019	0.118	0.111	0.007	0.0361	1
HIP1	SSc	HC	Prox	Basal	-0.006	0.046	0.053	-0.007	0.0361	1
TRIM27	SSc	HC	Prox	Basal	-0.004	0.116	0.129	-0.013	0.0362	1
PNPLA8	SSc	HC	Prox	Basal	-0.005	0.114	0.126	-0.012	0.0363	1
SLC35B3	SSc	HC	Prox	Basal	-0.005	0.084	0.095	-0.011	0.0364	1
RCBTB2	SSc	HC	Prox	Basal	-0.004	0.082	0.093	-0.011	0.0364	1
RECQL	SSc	HC	Prox	Basal	-0.003	0.197	0.216	-0.019	0.0364	1
VPS37D	SSc	HC	Prox	Basal	-0.003	0.015	0.019	-0.004	0.0365	1
ITPR1	SSc	HC	Prox	Basal	0.012	0.051	0.044	0.007	0.0365	1
STK17B	SSc	HC	Prox	Basal	-0.004	0.042	0.049	-0.007	0.0365	1
HMGCL	SSc	HC	Prox	Basal	-0.004	0.174	0.191	-0.017	0.0365	1
CKS1B	SSc	HC	Prox	Basal	-0.01	0.39	0.423	-0.033	0.0366	1
TFB2M	SSc	HC	Prox	Basal	-0.005	0.111	0.123	-0.012	0.0366	1
DMRTA2	SSc	HC	Prox	Basal	-0.004	0.017	0.022	-0.005	0.0366	1
GSAP	SSc	HC	Prox	Basal	-0.002	0.026	0.031	-0.005	0.0366	1
PARP4	SSc	HC	Prox	Basal	-0.002	0.167	0.185	-0.018	0.0367	1
HOMER3	SSc	HC	Prox	Basal	-0.006	0.102	0.114	-0.012	0.0367	1
GIHCG	SSc	HC	Prox	Basal	0.014	0.064	0.057	0.007	0.0367	1
NUMA1	SSc	HC	Prox	Basal	-0.007	0.205	0.223	-0.018	0.0367	1
RTN4IP1	SSc	HC	Prox	Basal	-0.002	0.015	0.019	-0.004	0.0368	1
NSFL1C	SSc	HC	Prox	Basal	-0.006	0.24	0.262	-0.022	0.0368	1
F2RL1	SSc	HC	Prox	Basal	-0.003	0.014	0.018	-0.004	0.0368	1
LIPE	SSc	HC	Prox	Basal	-0.005	0.015	0.019	-0.004	0.0368	1
EXOC3	SSc	HC	Prox	Basal	-0.004	0.139	0.153	-0.014	0.0369	1
ATP2B4	SSc	HC	Prox	Basal	-0.007	0.217	0.236	-0.019	0.0369	1
PLTP	SSc	HC	Prox	Basal	-0.001	0.102	0.114	-0.012	0.0369	1
TFDP2	SSc	HC	Prox	Basal	-0.007	0.314	0.342	-0.028	0.0371	1
IGSF3	SSc	HC	Prox	Basal	0.017	0.122	0.114	0.008	0.0371	1
RRP7A	SSc	HC	Prox	Basal	-0.004	0.121	0.134	-0.013	0.0371	1
FOXRED2	SSc	HC	Prox	Basal	0.007	0.024	0.019	0.005	0.0372	1
LMLN	SSc	HC	Prox	Basal	-0.002	0.018	0.022	-0.004	0.0373	1
IFT52	SSc	HC	Prox	Basal	-0.002	0.097	0.108	-0.011	0.0373	1
SNCA	SSc	HC	Prox	Basal	0	0.165	0.182	-0.017	0.0373	1
TFB1M	SSc	HC	Prox	Basal	-0.005	0.106	0.117	-0.011	0.0373	1
AC010883.3	SSc	HC	Prox	Basal	-0.005	0.024	0.029	-0.005	0.0374	1
CYTH3	SSc	HC	Prox	Basal	-0.001	0.022	0.027	-0.005	0.0375	1
AMN1	SSc	HC	Prox	Basal	-0.005	0.043	0.05	-0.007	0.0375	1
RIOK1	SSc	HC	Prox	Basal	0.021	0.169	0.162	0.007	0.0375	1
SLC35D1	SSc	HC	Prox	Basal	-0.004	0.044	0.051	-0.007	0.0376	1
CARD10	SSc	HC	Prox	Basal	0.001	0.062	0.071	-0.009	0.0376	1
TMPRSS13	SSc	HC	Prox	Basal	-0.003	0.013	0.017	-0.004	0.0377	1
WTAP	SSc	HC	Prox	Basal	0.023	0.38	0.385	-0.005	0.0377	1
ZNF799	SSc	HC	Prox	Basal	-0.002	0.014	0.018	-0.004	0.0378	1
AKAP1	SSc	HC	Prox	Basal	-0.002	0.197	0.217	-0.02	0.0378	1
POLR2J2	SSc	HC	Prox	Basal	-0.003	0.013	0.017	-0.004	0.0378	1
PIGM	SSc	HC	Prox	Basal	-0.004	0.048	0.055	-0.007	0.0378	1
SH3RF2	SSc	HC	Prox	Basal	0.015	0.124	0.115	0.009	0.0378	1
CTBP1	SSc	HC	Prox	Basal	-0.005	0.19	0.209	-0.019	0.0378	1
RAD51C	SSc	HC	Prox	Basal	0.001	0.125	0.139	-0.014	0.0379	1
TMEM165	SSc	HC	Prox	Basal	-0.009	0.363	0.394	-0.031	0.0379	1
NPAT	SSc	HC	Prox	Basal	-0.002	0.073	0.083	-0.01	0.0379	1
LMTK3	SSc	HC	Prox	Basal	-0.003	0.019	0.024	-0.005	0.0379	1
OBSCN	SSc	HC	Prox	Basal	-0.003	0.051	0.059	-0.008	0.038	1
RFX7	SSc	HC	Prox	Basal	-0.005	0.072	0.081	-0.009	0.0381	1
PIH1D2	SSc	HC	Prox	Basal	-0.003	0.012	0.015	-0.003	0.0381	1
DTD1	SSc	HC	Prox	Basal	-0.005	0.202	0.221	-0.019	0.0381	1
TBCCD1	SSc	HC	Prox	Basal	-0.003	0.016	0.02	-0.004	0.0382	1
NPC2	SSc	HC	Prox	Basal	-0.019	0.746	0.782	-0.036	0.0382	1
ANKRD54	SSc	HC	Prox	Basal	-0.002	0.067	0.077	-0.01	0.0384	1
CDR2L	SSc	HC	Prox	Basal	-0.002	0.022	0.027	-0.005	0.0385	1
ZNF503-AS1	SSc	HC	Prox	Basal	0.001	0.036	0.043	-0.007	0.0385	1
HEBP2	SSc	HC	Prox	Basal	0.016	0.655	0.661	-0.006	0.0385	1
RAB5B	SSc	HC	Prox	Basal	-0.004	0.111	0.123	-0.012	0.0385	1
AL138963.4	SSc	HC	Prox	Basal	0.005	0.014	0.011	0.003	0.0385	1
NUPR1	SSc	HC	Prox	Basal	-0.015	0.739	0.767	-0.028	0.0386	1
DHRS4	SSc	HC	Prox	Basal	0.026	0.283	0.283	0	0.0386	1
PPP1R3B	SSc	HC	Prox	Basal	-0.003	0.016	0.02	-0.004	0.0386	1
RPE	SSc	HC	Prox	Basal	-0.003	0.12	0.133	-0.013	0.0387	1
YEATS2	SSc	HC	Prox	Basal	-0.002	0.04	0.047	-0.007	0.0387	1
PEX3	SSc	HC	Prox	Basal	-0.003	0.09	0.101	-0.011	0.0387	1
E2F6	SSc	HC	Prox	Basal	-0.003	0.052	0.06	-0.008	0.0387	1
SP2	SSc	HC	Prox	Basal	-0.004	0.034	0.04	-0.006	0.0388	1
LEAP2	SSc	HC	Prox	Basal	-0.003	0.019	0.023	-0.004	0.0388	1
IRF3	SSc	HC	Prox	Basal	-0.002	0.243	0.268	-0.025	0.0388	1
TLNRD1	SSc	HC	Prox	Basal	0.008	0.058	0.051	0.007	0.0388	1
LARS	SSc	HC	Prox	Basal	0.024	0.373	0.378	-0.005	0.0388	1
NDUFB11	SSc	HC	Prox	Basal	0.012	0.887	0.88	0.007	0.0389	1
KCTD1	SSc	HC	Prox	Basal	-0.009	0.351	0.377	-0.026	0.0389	1
MTX1	SSc	HC	Prox	Basal	-0.002	0.237	0.261	-0.024	0.0389	1
SERINC3	SSc	HC	Prox	Basal	-0.006	0.268	0.293	-0.025	0.0389	1
NME3	SSc	HC	Prox	Basal	-0.017	0.628	0.665	-0.037	0.039	1
NDUFS7	SSc	HC	Prox	Basal	-0.015	0.665	0.685	-0.02	0.039	1
FAM92A	SSc	HC	Prox	Basal	-0.004	0.12	0.133	-0.013	0.039	1
EEA1	SSc	HC	Prox	Basal	0.03	0.282	0.282	0	0.0391	1
ECPAS	SSc	HC	Prox	Basal	-0.001	0.097	0.108	-0.011	0.0391	1
VGLL2	SSc	HC	Prox	Basal	0.011	0.034	0.029	0.005	0.0391	1
SMIM19	SSc	HC	Prox	Basal	-0.012	0.385	0.418	-0.033	0.0391	1
LRSAM1	SSc	HC	Prox	Basal	-0.004	0.022	0.027	-0.005	0.0391	1
IBA57	SSc	HC	Prox	Basal	-0.004	0.034	0.04	-0.006	0.0391	1
MRPL16	SSc	HC	Prox	Basal	-0.005	0.274	0.302	-0.028	0.0393	1
AL662844.4	SSc	HC	Prox	Basal	-0.002	0.012	0.016	-0.004	0.0394	1
PRRT3	SSc	HC	Prox	Basal	-0.003	0.016	0.02	-0.004	0.0394	1
THEM6	SSc	HC	Prox	Basal	-0.001	0.059	0.067	-0.008	0.0395	1
EMC2	SSc	HC	Prox	Basal	-0.01	0.329	0.357	-0.028	0.0397	1
C19orf44	SSc	HC	Prox	Basal	-0.003	0.016	0.02	-0.004	0.0397	1
ETFBKMT	SSc	HC	Prox	Basal	-0.004	0.023	0.028	-0.005	0.0399	1
NIPSNAP1	SSc	HC	Prox	Basal	-0.004	0.148	0.163	-0.015	0.0399	1
MAGI2-AS3	SSc	HC	Prox	Basal	-0.003	0.024	0.029	-0.005	0.0399	1
FKBP11	SSc	HC	Prox	Basal	0.027	0.291	0.291	0	0.04	1
AC007114.1	SSc	HC	Prox	Basal	0.014	0.059	0.052	0.007	0.04	1
PAQR3	SSc	HC	Prox	Basal	-0.003	0.022	0.027	-0.005	0.0401	1
PNRC1	SSc	HC	Prox	Basal	-0.015	0.859	0.878	-0.019	0.0401	1
ST6GALNAC6	SSc	HC	Prox	Basal	-0.002	0.052	0.06	-0.008	0.0401	1
C12orf66	SSc	HC	Prox	Basal	-0.002	0.044	0.051	-0.007	0.0402	1
VARS	SSc	HC	Prox	Basal	-0.001	0.055	0.063	-0.008	0.0402	1
GALNT1	SSc	HC	Prox	Basal	0.029	0.227	0.225	0.002	0.0402	1
LTBP1	SSc	HC	Prox	Basal	0.008	0.047	0.041	0.006	0.0402	1
STAG1	SSc	HC	Prox	Basal	-0.001	0.151	0.167	-0.016	0.0404	1
SERPINB2	SSc	HC	Prox	Basal	0	0.071	0.08	-0.009	0.0404	1
UBTD1	SSc	HC	Prox	Basal	-0.002	0.029	0.034	-0.005	0.0404	1
C6orf226	SSc	HC	Prox	Basal	0.018	0.119	0.111	0.008	0.0405	1
SLC25A43	SSc	HC	Prox	Basal	-0.003	0.078	0.088	-0.01	0.0405	1
RRAS	SSc	HC	Prox	Basal	0.024	0.372	0.378	-0.006	0.0407	1
RAP1GAP2	SSc	HC	Prox	Basal	0.007	0.026	0.021	0.005	0.0407	1
ZNF45	SSc	HC	Prox	Basal	-0.003	0.015	0.018	-0.003	0.0407	1
SSH3	SSc	HC	Prox	Basal	-0.003	0.109	0.121	-0.012	0.0407	1
MICU1	SSc	HC	Prox	Basal	0.024	0.213	0.209	0.004	0.0408	1
CBX4	SSc	HC	Prox	Basal	0.011	0.061	0.054	0.007	0.041	1
SRF	SSc	HC	Prox	Basal	0.017	0.086	0.079	0.007	0.041	1
TRA2B	SSc	HC	Prox	Basal	0.022	0.446	0.456	-0.01	0.041	1
FZD8	SSc	HC	Prox	Basal	-0.001	0.011	0.014	-0.003	0.0411	1
PGM2L1	SSc	HC	Prox	Basal	-0.003	0.023	0.028	-0.005	0.0411	1
ZNHIT2	SSc	HC	Prox	Basal	-0.003	0.056	0.064	-0.008	0.0411	1
DLD	SSc	HC	Prox	Basal	-0.007	0.228	0.249	-0.021	0.0412	1
SIKE1	SSc	HC	Prox	Basal	-0.004	0.185	0.203	-0.018	0.0413	1
NUDT5	SSc	HC	Prox	Basal	-0.004	0.269	0.295	-0.026	0.0413	1
USP25	SSc	HC	Prox	Basal	-0.004	0.079	0.088	-0.009	0.0413	1
PIEZO1	SSc	HC	Prox	Basal	0.01	0.047	0.04	0.007	0.0414	1
METTL9	SSc	HC	Prox	Basal	-0.014	0.45	0.484	-0.034	0.0414	1
CTPS1	SSc	HC	Prox	Basal	-0.004	0.026	0.032	-0.006	0.0415	1
RAP2A	SSc	HC	Prox	Basal	-0.002	0.053	0.061	-0.008	0.0415	1
AC008267.5	SSc	HC	Prox	Basal	0.01	0.04	0.035	0.005	0.0415	1
RTCA	SSc	HC	Prox	Basal	-0.003	0.172	0.19	-0.018	0.0415	1
HOXB2	SSc	HC	Prox	Basal	0.006	0.218	0.201	0.017	0.0415	1
CTNS	SSc	HC	Prox	Basal	-0.003	0.013	0.017	-0.004	0.0416	1
MRPS6	SSc	HC	Prox	Basal	-0.01	0.393	0.424	-0.031	0.0416	1
ZC3HC1	SSc	HC	Prox	Basal	-0.002	0.047	0.054	-0.007	0.0416	1
PEF1	SSc	HC	Prox	Basal	-0.003	0.214	0.236	-0.022	0.0416	1
CCDC167	SSc	HC	Prox	Basal	-0.003	0.134	0.148	-0.014	0.0416	1
NAA16	SSc	HC	Prox	Basal	-0.003	0.043	0.05	-0.007	0.0416	1
GCNT1	SSc	HC	Prox	Basal	-0.002	0.014	0.017	-0.003	0.0417	1
WSB2	SSc	HC	Prox	Basal	-0.005	0.105	0.116	-0.011	0.0417	1
NUDT22	SSc	HC	Prox	Basal	-0.006	0.246	0.267	-0.021	0.0417	1
PARP16	SSc	HC	Prox	Basal	-0.002	0.044	0.051	-0.007	0.0417	1
LYPLA1	SSc	HC	Prox	Basal	-0.012	0.381	0.41	-0.029	0.0418	1
AC083855.2	SSc	HC	Prox	Basal	0.007	0.03	0.025	0.005	0.0418	1
SLC4A4	SSc	HC	Prox	Basal	-0.003	0.013	0.016	-0.003	0.0419	1
EPB41L4A-AS1	SSc	HC	Prox	Basal	-0.018	0.729	0.761	-0.032	0.0419	1
POR	SSc	HC	Prox	Basal	0	0.133	0.148	-0.015	0.042	1
PDCD2	SSc	HC	Prox	Basal	-0.009	0.379	0.414	-0.035	0.042	1
KLC2	SSc	HC	Prox	Basal	-0.003	0.016	0.02	-0.004	0.0421	1
TM9SF2	SSc	HC	Prox	Basal	-0.003	0.23	0.253	-0.023	0.0421	1
PRPSAP2	SSc	HC	Prox	Basal	-0.002	0.132	0.147	-0.015	0.0421	1
SMIM10L1	SSc	HC	Prox	Basal	-0.004	0.196	0.214	-0.018	0.0421	1
MCPH1	SSc	HC	Prox	Basal	0	0.111	0.123	-0.012	0.0421	1
SKP2	SSc	HC	Prox	Basal	-0.005	0.066	0.074	-0.008	0.0422	1
SLC4A2	SSc	HC	Prox	Basal	-0.003	0.046	0.053	-0.007	0.0423	1
SURF4	SSc	HC	Prox	Basal	-0.005	0.222	0.243	-0.021	0.0423	1
ANAPC15	SSc	HC	Prox	Basal	-0.007	0.311	0.339	-0.028	0.0423	1
MET	SSc	HC	Prox	Basal	0.011	0.053	0.046	0.007	0.0424	1
PAQR7	SSc	HC	Prox	Basal	-0.011	0.159	0.171	-0.012	0.0424	1
GORAB	SSc	HC	Prox	Basal	-0.003	0.067	0.076	-0.009	0.0424	1
C21orf58	SSc	HC	Prox	Basal	-0.003	0.021	0.026	-0.005	0.0424	1
NUDT8	SSc	HC	Prox	Basal	0	0.159	0.176	-0.017	0.0424	1
AL353194.1	SSc	HC	Prox	Basal	-0.003	0.011	0.014	-0.003	0.0425	1
SLC25A21-AS1	SSc	HC	Prox	Basal	-0.003	0.019	0.023	-0.004	0.0426	1
ASTE1	SSc	HC	Prox	Basal	-0.004	0.031	0.037	-0.006	0.0426	1
PJA2	SSc	HC	Prox	Basal	0.023	0.289	0.286	0.003	0.0426	1
ZSWIM4	SSc	HC	Prox	Basal	-0.003	0.012	0.015	-0.003	0.0427	1
IFFO2	SSc	HC	Prox	Basal	0.013	0.065	0.058	0.007	0.0427	1
GBP6	SSc	HC	Prox	Basal	-0.007	0.335	0.363	-0.028	0.0427	1
IMPA1	SSc	HC	Prox	Basal	-0.003	0.123	0.136	-0.013	0.0429	1
RIPK3	SSc	HC	Prox	Basal	-0.002	0.022	0.027	-0.005	0.0429	1
COX10	SSc	HC	Prox	Basal	-0.002	0.065	0.073	-0.008	0.0429	1
BZW1	SSc	HC	Prox	Basal	-0.013	0.425	0.461	-0.036	0.0429	1
FAM182A	SSc	HC	Prox	Basal	0.005	0.016	0.012	0.004	0.043	1
ERCC6	SSc	HC	Prox	Basal	-0.005	0.063	0.072	-0.009	0.043	1
PHLPP1	SSc	HC	Prox	Basal	0.015	0.079	0.072	0.007	0.043	1
LACTB2	SSc	HC	Prox	Basal	0.017	0.104	0.097	0.007	0.0431	1
AXL	SSc	HC	Prox	Basal	-0.005	0.024	0.028	-0.004	0.0431	1
IST1	SSc	HC	Prox	Basal	0.024	0.21	0.205	0.005	0.0431	1
SYNGR2	SSc	HC	Prox	Basal	-0.006	0.28	0.303	-0.023	0.0431	1
ENTPD5	SSc	HC	Prox	Basal	-0.003	0.054	0.062	-0.008	0.0432	1
RNF126	SSc	HC	Prox	Basal	-0.003	0.199	0.219	-0.02	0.0432	1
MED31	SSc	HC	Prox	Basal	-0.004	0.243	0.265	-0.022	0.0432	1
STMP1	SSc	HC	Prox	Basal	0.019	0.462	0.47	-0.008	0.0434	1
ANKRD42	SSc	HC	Prox	Basal	-0.003	0.025	0.03	-0.005	0.0434	1
ATG4A	SSc	HC	Prox	Basal	-0.002	0.019	0.024	-0.005	0.0434	1
RIPK4	SSc	HC	Prox	Basal	-0.005	0.158	0.173	-0.015	0.0435	1
RABGAP1	SSc	HC	Prox	Basal	-0.005	0.219	0.238	-0.019	0.0435	1
PTRH2	SSc	HC	Prox	Basal	0.018	0.139	0.131	0.008	0.0436	1
KPNA6	SSc	HC	Prox	Basal	-0.006	0.131	0.144	-0.013	0.0436	1
PRDX3	SSc	HC	Prox	Basal	-0.015	0.524	0.562	-0.038	0.0438	1
INTS2	SSc	HC	Prox	Basal	-0.005	0.042	0.048	-0.006	0.044	1
GABARAP	SSc	HC	Prox	Basal	0.012	0.852	0.857	-0.005	0.044	1
DHX15	SSc	HC	Prox	Basal	0.022	0.203	0.197	0.006	0.044	1
RBM14	SSc	HC	Prox	Basal	-0.003	0.069	0.078	-0.009	0.0443	1
C5orf51	SSc	HC	Prox	Basal	-0.002	0.104	0.116	-0.012	0.0443	1
RREB1	SSc	HC	Prox	Basal	-0.006	0.16	0.175	-0.015	0.0444	1
SMIM20	SSc	HC	Prox	Basal	-0.006	0.299	0.325	-0.026	0.0444	1
DYRK4	SSc	HC	Prox	Basal	-0.003	0.133	0.147	-0.014	0.0446	1
PTBP3	SSc	HC	Prox	Basal	-0.015	0.341	0.364	-0.023	0.0446	1
TYSND1	SSc	HC	Prox	Basal	-0.001	0.181	0.199	-0.018	0.0447	1
B4GALT1	SSc	HC	Prox	Basal	-0.009	0.192	0.207	-0.015	0.0447	1
GSTM3	SSc	HC	Prox	Basal	0.025	0.516	0.525	-0.009	0.0448	1
SLC25A51	SSc	HC	Prox	Basal	-0.004	0.03	0.035	-0.005	0.0448	1
CHTF8	SSc	HC	Prox	Basal	-0.001	0.011	0.014	-0.003	0.0448	1
HEMK1	SSc	HC	Prox	Basal	-0.002	0.039	0.045	-0.006	0.0448	1
POLR2A	SSc	HC	Prox	Basal	-0.004	0.253	0.276	-0.023	0.0449	1
TRMT1L	SSc	HC	Prox	Basal	-0.005	0.09	0.1	-0.01	0.0449	1
ITSN2	SSc	HC	Prox	Basal	-0.004	0.084	0.094	-0.01	0.0449	1
NDUFV1	SSc	HC	Prox	Basal	0.018	0.464	0.472	-0.008	0.0449	1
PCLAF	SSc	HC	Prox	Basal	0.02	0.097	0.09	0.007	0.045	1
SYCE1L	SSc	HC	Prox	Basal	0.001	0.112	0.125	-0.013	0.045	1
CCND3	SSc	HC	Prox	Basal	0.012	0.083	0.076	0.007	0.0452	1
PRDM11	SSc	HC	Prox	Basal	-0.002	0.015	0.019	-0.004	0.0452	1
HEATR5B	SSc	HC	Prox	Basal	-0.001	0.067	0.076	-0.009	0.0452	1
BANF1	SSc	HC	Prox	Basal	-0.016	0.533	0.574	-0.041	0.0452	1
SPEN	SSc	HC	Prox	Basal	-0.006	0.184	0.2	-0.016	0.0453	1
C19orf54	SSc	HC	Prox	Basal	-0.004	0.028	0.033	-0.005	0.0453	1
LRRC28	SSc	HC	Prox	Basal	-0.002	0.097	0.108	-0.011	0.0453	1
CC2D2A	SSc	HC	Prox	Basal	-0.003	0.066	0.074	-0.008	0.0453	1
CHD2	SSc	HC	Prox	Basal	-0.005	0.249	0.271	-0.022	0.0454	1
SAC3D1	SSc	HC	Prox	Basal	-0.004	0.112	0.124	-0.012	0.0454	1
OXNAD1	SSc	HC	Prox	Basal	0.007	0.045	0.039	0.006	0.0454	1
RCOR1	SSc	HC	Prox	Basal	0.003	0.147	0.163	-0.016	0.0454	1
BRI3	SSc	HC	Prox	Basal	0.011	0.79	0.797	-0.007	0.0454	1
ALMS1	SSc	HC	Prox	Basal	-0.002	0.017	0.022	-0.005	0.0456	1
PELI2	SSc	HC	Prox	Basal	-0.007	0.056	0.064	-0.008	0.0457	1
WWOX	SSc	HC	Prox	Basal	0	0.104	0.116	-0.012	0.0457	1
WDR76	SSc	HC	Prox	Basal	-0.002	0.028	0.034	-0.006	0.0457	1
TPM4	SSc	HC	Prox	Basal	-0.007	0.437	0.474	-0.037	0.0457	1
ERAL1	SSc	HC	Prox	Basal	-0.001	0.1	0.111	-0.011	0.0458	1
AC092821.3	SSc	HC	Prox	Basal	-0.007	0.066	0.074	-0.008	0.0458	1
POGK	SSc	HC	Prox	Basal	-0.002	0.09	0.101	-0.011	0.0459	1
IER5L	SSc	HC	Prox	Basal	0.021	0.141	0.134	0.007	0.0459	1
UNC50	SSc	HC	Prox	Basal	-0.005	0.285	0.31	-0.025	0.0459	1
NXPH4	SSc	HC	Prox	Basal	0.005	0.014	0.011	0.003	0.0459	1
HIST1H2AE	SSc	HC	Prox	Basal	0.01	0.033	0.028	0.005	0.046	1
ABCE1	SSc	HC	Prox	Basal	-0.005	0.265	0.289	-0.024	0.046	1
GAR1	SSc	HC	Prox	Basal	-0.003	0.181	0.198	-0.017	0.046	1
ARHGAP18	SSc	HC	Prox	Basal	-0.002	0.098	0.109	-0.011	0.0461	1
AL391422.4	SSc	HC	Prox	Basal	-0.001	0.018	0.023	-0.005	0.0461	1
RTCB	SSc	HC	Prox	Basal	-0.006	0.293	0.319	-0.026	0.0462	1
ATP2C2	SSc	HC	Prox	Basal	-0.001	0.018	0.022	-0.004	0.0463	1
ZNF839	SSc	HC	Prox	Basal	-0.003	0.026	0.031	-0.005	0.0463	1
HOXA3	SSc	HC	Prox	Basal	-0.007	0.063	0.071	-0.008	0.0465	1
CSPP1	SSc	HC	Prox	Basal	0	0.071	0.08	-0.009	0.0465	1
TTF2	SSc	HC	Prox	Basal	-0.004	0.05	0.057	-0.007	0.0465	1
XG	SSc	HC	Prox	Basal	0.009	0.043	0.037	0.006	0.0465	1
TJP2	SSc	HC	Prox	Basal	-0.003	0.055	0.063	-0.008	0.0465	1
LPAR3	SSc	HC	Prox	Basal	-0.004	0.055	0.063	-0.008	0.0467	1
MEN1	SSc	HC	Prox	Basal	-0.002	0.037	0.043	-0.006	0.0467	1
CAPN7	SSc	HC	Prox	Basal	-0.002	0.137	0.151	-0.014	0.0469	1
MTURN	SSc	HC	Prox	Basal	-0.001	0.114	0.127	-0.013	0.0471	1
ZNF334	SSc	HC	Prox	Basal	-0.003	0.02	0.024	-0.004	0.0471	1
EIF5A2	SSc	HC	Prox	Basal	-0.003	0.012	0.015	-0.003	0.0471	1
SLC11A2	SSc	HC	Prox	Basal	-0.004	0.08	0.089	-0.009	0.0472	1
MRPL48	SSc	HC	Prox	Basal	-0.004	0.181	0.198	-0.017	0.0473	1
CCDC171	SSc	HC	Prox	Basal	-0.002	0.055	0.063	-0.008	0.0473	1
NUDCD1	SSc	HC	Prox	Basal	-0.008	0.085	0.094	-0.009	0.0474	1
SPATS2L	SSc	HC	Prox	Basal	0.017	0.638	0.64	-0.002	0.0476	1
TAF4B	SSc	HC	Prox	Basal	-0.002	0.051	0.058	-0.007	0.0476	1
ACVR1	SSc	HC	Prox	Basal	-0.005	0.06	0.068	-0.008	0.0476	1
ZNF564	SSc	HC	Prox	Basal	-0.004	0.023	0.027	-0.004	0.0479	1
HPS3	SSc	HC	Prox	Basal	-0.002	0.05	0.057	-0.007	0.0479	1
ARCN1	SSc	HC	Prox	Basal	-0.005	0.173	0.189	-0.016	0.0479	1
SUPT6H	SSc	HC	Prox	Basal	0.021	0.171	0.164	0.007	0.0479	1
USP54	SSc	HC	Prox	Basal	-0.003	0.014	0.018	-0.004	0.048	1
NKAPD1	SSc	HC	Prox	Basal	-0.003	0.189	0.208	-0.019	0.0481	1
LINC00339	SSc	HC	Prox	Basal	0.01	0.067	0.06	0.007	0.0481	1
TMED5	SSc	HC	Prox	Basal	-0.005	0.126	0.138	-0.012	0.0482	1
SLC12A2	SSc	HC	Prox	Basal	-0.005	0.039	0.045	-0.006	0.0483	1
ZFP37	SSc	HC	Prox	Basal	-0.003	0.029	0.034	-0.005	0.0484	1
CNPPD1	SSc	HC	Prox	Basal	-0.004	0.096	0.106	-0.01	0.0486	1
SLC66A1	SSc	HC	Prox	Basal	-0.004	0.024	0.029	-0.005	0.0487	1
RAD23A	SSc	HC	Prox	Basal	-0.014	0.5	0.536	-0.036	0.0488	1
ABHD4	SSc	HC	Prox	Basal	0.01	0.051	0.044	0.007	0.0488	1
METTL2A	SSc	HC	Prox	Basal	-0.003	0.083	0.093	-0.01	0.0489	1
CERK	SSc	HC	Prox	Basal	-0.001	0.055	0.062	-0.007	0.0489	1
ZBED5-AS1	SSc	HC	Prox	Basal	-0.003	0.074	0.082	-0.008	0.0489	1
FGFR2	SSc	HC	Prox	Basal	-0.009	0.275	0.296	-0.021	0.0489	1
ELP6	SSc	HC	Prox	Basal	-0.003	0.209	0.229	-0.02	0.049	1
TRAPPC10	SSc	HC	Prox	Basal	0	0.068	0.078	-0.01	0.0491	1
ZNF18	SSc	HC	Prox	Basal	-0.004	0.031	0.037	-0.006	0.0492	1
AAK1	SSc	HC	Prox	Basal	-0.003	0.282	0.31	-0.028	0.0493	1
TTLL1	SSc	HC	Prox	Basal	-0.002	0.018	0.022	-0.004	0.0493	1
CCDC121	SSc	HC	Prox	Basal	-0.003	0.029	0.034	-0.005	0.0493	1
ZNF614	SSc	HC	Prox	Basal	-0.003	0.021	0.025	-0.004	0.0494	1
RMI2	SSc	HC	Prox	Basal	0.01	0.043	0.038	0.005	0.0494	1
LTBP3	SSc	HC	Prox	Basal	-0.009	0.287	0.308	-0.021	0.0495	1
MFSD5	SSc	HC	Prox	Basal	-0.003	0.06	0.068	-0.008	0.0495	1
BTN3A3	SSc	HC	Prox	Basal	0.012	0.064	0.058	0.006	0.0496	1
ENPP5	SSc	HC	Prox	Basal	-0.004	0.016	0.019	-0.003	0.0497	1
GPR107	SSc	HC	Prox	Basal	-0.003	0.043	0.049	-0.006	0.0497	1
USP16	SSc	HC	Prox	Basal	-0.005	0.289	0.315	-0.026	0.0497	1
ZNF616	SSc	HC	Prox	Basal	-0.002	0.028	0.033	-0.005	0.0497	1
TOR1A	SSc	HC	Prox	Basal	-0.004	0.099	0.11	-0.011	0.0498	1
CACTIN	SSc	HC	Prox	Basal	-0.004	0.023	0.028	-0.005	0.0498	1
AC009237.14	SSc	HC	Prox	Basal	-0.003	0.017	0.021	-0.004	0.0499	1
PKIB	SSc	HC	Prox	Basal	0	0.017	0.021	-0.004	0.0499	1
RNF213	SSc	HC	Prox	Basal	0.028	0.271	0.27	0.001	0.0499	1
ENY2	SSc	HC	Prox	Basal	0.012	0.652	0.667	-0.015	0.05	1
ZP3	SSc	HC	Prox	Basal	0	0.041	0.048	-0.007	0.05	1
PARD3-AS1	SSc	HC	Prox	Basal	-0.001	0.011	0.014	-0.003	0.05	1
NDUFA9	SSc	HC	Prox	Basal	-0.006	0.321	0.348	-0.027	0.0501	1
AP002360.1	SSc	HC	Prox	Basal	0.012	0.059	0.053	0.006	0.0501	1
NUCKS1	SSc	HC	Prox	Basal	-0.014	0.879	0.889	-0.01	0.0501	1
HLTF	SSc	HC	Prox	Basal	-0.002	0.113	0.125	-0.012	0.0502	1
GALNT2	SSc	HC	Prox	Basal	-0.003	0.125	0.138	-0.013	0.0503	1
DNASE1L3	SSc	HC	Prox	Basal	-0.002	0.186	0.204	-0.018	0.0504	1
DANT2	SSc	HC	Prox	Basal	-0.002	0.018	0.022	-0.004	0.0504	1
ATP23	SSc	HC	Prox	Basal	-0.002	0.125	0.138	-0.013	0.0505	1
SWSAP1	SSc	HC	Prox	Basal	-0.002	0.047	0.054	-0.007	0.0507	1
SKIDA1	SSc	HC	Prox	Basal	-0.002	0.017	0.022	-0.005	0.0508	1
GNG12	SSc	HC	Prox	Basal	-0.008	0.275	0.297	-0.022	0.0508	1
TUFT1	SSc	HC	Prox	Basal	-0.003	0.04	0.047	-0.007	0.0509	1
LPAR1	SSc	HC	Prox	Basal	-0.002	0.023	0.027	-0.004	0.0509	1
UTP14A	SSc	HC	Prox	Basal	-0.003	0.156	0.171	-0.015	0.051	1
GCSH	SSc	HC	Prox	Basal	-0.012	0.407	0.435	-0.028	0.051	1
DYRK1B	SSc	HC	Prox	Basal	-0.003	0.08	0.089	-0.009	0.051	1
CNTROB	SSc	HC	Prox	Basal	-0.003	0.023	0.028	-0.005	0.0511	1
SUPT4H1	SSc	HC	Prox	Basal	-0.01	0.41	0.446	-0.036	0.0512	1
KATNB1	SSc	HC	Prox	Basal	-0.002	0.05	0.057	-0.007	0.0514	1
KATNA1	SSc	HC	Prox	Basal	-0.003	0.124	0.137	-0.013	0.0514	1
ZNF212	SSc	HC	Prox	Basal	-0.002	0.022	0.026	-0.004	0.0515	1
PPP1R3F	SSc	HC	Prox	Basal	-0.004	0.042	0.048	-0.006	0.0517	1
AMPD3	SSc	HC	Prox	Basal	0.008	0.035	0.03	0.005	0.0517	1
ZMAT1	SSc	HC	Prox	Basal	0.006	0.016	0.012	0.004	0.0517	1
SIDT2	SSc	HC	Prox	Basal	-0.002	0.024	0.029	-0.005	0.0518	1
SREK1IP1	SSc	HC	Prox	Basal	0.018	0.443	0.449	-0.006	0.0518	1
EIF4E3	SSc	HC	Prox	Basal	-0.004	0.038	0.044	-0.006	0.0519	1
FGF14-AS2	SSc	HC	Prox	Basal	0.006	0.02	0.016	0.004	0.0519	1
NSUN7	SSc	HC	Prox	Basal	-0.004	0.024	0.028	-0.004	0.0519	1
PIGL	SSc	HC	Prox	Basal	-0.003	0.039	0.045	-0.006	0.052	1
METTL5	SSc	HC	Prox	Basal	-0.012	0.446	0.481	-0.035	0.0521	1
NOL10	SSc	HC	Prox	Basal	-0.003	0.107	0.118	-0.011	0.0521	1
NMT1	SSc	HC	Prox	Basal	-0.004	0.389	0.427	-0.038	0.0521	1
ZNF888	SSc	HC	Prox	Basal	-0.004	0.021	0.025	-0.004	0.0521	1
RAMAC	SSc	HC	Prox	Basal	-0.005	0.083	0.093	-0.01	0.0522	1
ANTKMT	SSc	HC	Prox	Basal	-0.001	0.157	0.172	-0.015	0.0522	1
EP300	SSc	HC	Prox	Basal	-0.002	0.157	0.173	-0.016	0.0522	1
TEX261	SSc	HC	Prox	Basal	-0.003	0.06	0.068	-0.008	0.0523	1
MMAA	SSc	HC	Prox	Basal	-0.004	0.039	0.045	-0.006	0.0523	1
NCBP3	SSc	HC	Prox	Basal	-0.003	0.151	0.165	-0.014	0.0524	1
ZNF789	SSc	HC	Prox	Basal	-0.001	0.024	0.029	-0.005	0.0524	1
TOMM40	SSc	HC	Prox	Basal	-0.003	0.22	0.241	-0.021	0.0525	1
SYNPO2	SSc	HC	Prox	Basal	-0.013	0.171	0.183	-0.012	0.0526	1
NDRG3	SSc	HC	Prox	Basal	-0.001	0.114	0.126	-0.012	0.0526	1
UCK1	SSc	HC	Prox	Basal	-0.003	0.081	0.09	-0.009	0.0527	1
CRLF3	SSc	HC	Prox	Basal	-0.002	0.036	0.042	-0.006	0.0527	1
GPALPP1	SSc	HC	Prox	Basal	-0.001	0.136	0.15	-0.014	0.0528	1
CYB561	SSc	HC	Prox	Basal	-0.002	0.065	0.073	-0.008	0.0528	1
WDR31	SSc	HC	Prox	Basal	-0.002	0.012	0.016	-0.004	0.0529	1
TADA2B	SSc	HC	Prox	Basal	-0.002	0.031	0.037	-0.006	0.0529	1
HIBADH	SSc	HC	Prox	Basal	-0.005	0.165	0.18	-0.015	0.0529	1
AMBRA1	SSc	HC	Prox	Basal	-0.003	0.015	0.018	-0.003	0.0531	1
NUDT13	SSc	HC	Prox	Basal	-0.001	0.013	0.017	-0.004	0.0531	1
SPAG9	SSc	HC	Prox	Basal	-0.003	0.183	0.2	-0.017	0.0532	1
CUL9	SSc	HC	Prox	Basal	-0.004	0.04	0.047	-0.007	0.0533	1
SRP54	SSc	HC	Prox	Basal	-0.003	0.197	0.216	-0.019	0.0534	1
LIPT1	SSc	HC	Prox	Basal	-0.003	0.061	0.069	-0.008	0.0535	1
LYRM9	SSc	HC	Prox	Basal	-0.002	0.038	0.045	-0.007	0.0536	1
TWISTNB	SSc	HC	Prox	Basal	-0.003	0.219	0.239	-0.02	0.0537	1
AC126696.2	SSc	HC	Prox	Basal	0.017	0.085	0.078	0.007	0.0538	1
TUBE1	SSc	HC	Prox	Basal	-0.001	0.069	0.078	-0.009	0.0539	1
TMEM127	SSc	HC	Prox	Basal	-0.002	0.057	0.065	-0.008	0.0539	1
MEGF6	SSc	HC	Prox	Basal	-0.004	0.082	0.091	-0.009	0.0539	1
PLXNB2	SSc	HC	Prox	Basal	0.021	0.159	0.154	0.005	0.0539	1
MRPL42	SSc	HC	Prox	Basal	-0.007	0.311	0.338	-0.027	0.0539	1
XIAP	SSc	HC	Prox	Basal	-0.005	0.188	0.204	-0.016	0.054	1
ARL10	SSc	HC	Prox	Basal	-0.003	0.016	0.02	-0.004	0.0541	1
DNAJA2	SSc	HC	Prox	Basal	-0.011	0.447	0.483	-0.036	0.0541	1
TBXAS1	SSc	HC	Prox	Basal	-0.002	0.04	0.046	-0.006	0.0542	1
TMEM184B	SSc	HC	Prox	Basal	-0.003	0.05	0.057	-0.007	0.0543	1
ZNF684	SSc	HC	Prox	Basal	-0.002	0.018	0.022	-0.004	0.0543	1
NDUFA10	SSc	HC	Prox	Basal	-0.015	0.616	0.646	-0.03	0.0544	1
SRPRB	SSc	HC	Prox	Basal	-0.005	0.193	0.209	-0.016	0.0545	1
ZNF322	SSc	HC	Prox	Basal	0.001	0.131	0.145	-0.014	0.0545	1
FZD3	SSc	HC	Prox	Basal	-0.005	0.069	0.077	-0.008	0.0545	1
SIL1	SSc	HC	Prox	Basal	0.024	0.182	0.178	0.004	0.0546	1
VPS13B-DT	SSc	HC	Prox	Basal	0.007	0.021	0.017	0.004	0.0546	1
NCF1	SSc	HC	Prox	Basal	-0.003	0.014	0.018	-0.004	0.0546	1
TSPAN31	SSc	HC	Prox	Basal	0	0.157	0.173	-0.016	0.0547	1
MRPL41	SSc	HC	Prox	Basal	-0.012	0.482	0.519	-0.037	0.0549	1
F11R	SSc	HC	Prox	Basal	-0.007	0.277	0.3	-0.023	0.0551	1
IK	SSc	HC	Prox	Basal	0.019	0.463	0.472	-0.009	0.0551	1
FAM166B	SSc	HC	Prox	Basal	-0.001	0.037	0.043	-0.006	0.0552	1
MRPL12	SSc	HC	Prox	Basal	0.021	0.406	0.412	-0.006	0.0552	1
TADA3	SSc	HC	Prox	Basal	-0.003	0.257	0.281	-0.024	0.0552	1
LMTK2	SSc	HC	Prox	Basal	-0.002	0.031	0.036	-0.005	0.0553	1
NPAS1	SSc	HC	Prox	Basal	-0.002	0.028	0.034	-0.006	0.0554	1
POLR3A	SSc	HC	Prox	Basal	-0.003	0.046	0.052	-0.006	0.0555	1
AC007405.3	SSc	HC	Prox	Basal	-0.003	0.039	0.045	-0.006	0.0556	1
STOM	SSc	HC	Prox	Basal	0.021	0.329	0.329	0	0.0557	1
MAD2L1	SSc	HC	Prox	Basal	-0.002	0.06	0.068	-0.008	0.0557	1
GIT1	SSc	HC	Prox	Basal	-0.004	0.146	0.16	-0.014	0.0558	1
BCL2L2	SSc	HC	Prox	Basal	-0.001	0.057	0.065	-0.008	0.0558	1
WDR53	SSc	HC	Prox	Basal	-0.002	0.026	0.03	-0.004	0.0559	1
CASP10	SSc	HC	Prox	Basal	-0.005	0.027	0.032	-0.005	0.0559	1
C3orf14	SSc	HC	Prox	Basal	0.025	0.259	0.257	0.002	0.056	1
LRFN4	SSc	HC	Prox	Basal	-0.003	0.033	0.038	-0.005	0.056	1
MCUB	SSc	HC	Prox	Basal	0.011	0.055	0.049	0.006	0.056	1
TUT4	SSc	HC	Prox	Basal	-0.005	0.284	0.31	-0.026	0.056	1
HSPA14	SSc	HC	Prox	Basal	-0.003	0.032	0.038	-0.006	0.0561	1
LERFS	SSc	HC	Prox	Basal	0.009	0.026	0.022	0.004	0.0561	1
AC005696.1	SSc	HC	Prox	Basal	-0.001	0.015	0.019	-0.004	0.0562	1
ZC3H13	SSc	HC	Prox	Basal	-0.007	0.302	0.326	-0.024	0.0562	1
GPANK1	SSc	HC	Prox	Basal	-0.002	0.117	0.129	-0.012	0.0562	1
YBX3	SSc	HC	Prox	Basal	0.002	0.951	0.959	-0.008	0.0565	1
AL132780.2	SSc	HC	Prox	Basal	-0.002	0.014	0.018	-0.004	0.0565	1
DLGAP1-AS1	SSc	HC	Prox	Basal	0.008	0.02	0.017	0.003	0.0566	1
GLIPR1	SSc	HC	Prox	Basal	-0.002	0.019	0.023	-0.004	0.0566	1
SAMD1	SSc	HC	Prox	Basal	0.001	0.134	0.148	-0.014	0.0567	1
TECPR2	SSc	HC	Prox	Basal	-0.002	0.029	0.034	-0.005	0.057	1
PLAC8	SSc	HC	Prox	Basal	-0.001	0.03	0.035	-0.005	0.0571	1
CCDC90B	SSc	HC	Prox	Basal	0.022	0.34	0.341	-0.001	0.0572	1
COX15	SSc	HC	Prox	Basal	0.001	0.124	0.137	-0.013	0.0572	1
HMBS	SSc	HC	Prox	Basal	0.002	0.084	0.095	-0.011	0.0573	1
ZDHHC15	SSc	HC	Prox	Basal	-0.004	0.011	0.014	-0.003	0.0574	1
RSRC1	SSc	HC	Prox	Basal	-0.003	0.201	0.219	-0.018	0.0574	1
NUMB	SSc	HC	Prox	Basal	-0.003	0.14	0.153	-0.013	0.0574	1
AVPI1	SSc	HC	Prox	Basal	0.027	0.22	0.216	0.004	0.0575	1
ACTR6	SSc	HC	Prox	Basal	-0.006	0.262	0.284	-0.022	0.0575	1
ZNF419	SSc	HC	Prox	Basal	-0.002	0.02	0.024	-0.004	0.0575	1
KLHL42	SSc	HC	Prox	Basal	-0.005	0.069	0.077	-0.008	0.0576	1
CLTB	SSc	HC	Prox	Basal	0.013	0.759	0.767	-0.008	0.0576	1
DCXR	SSc	HC	Prox	Basal	0.018	0.494	0.504	-0.01	0.0576	1
RAI1	SSc	HC	Prox	Basal	-0.002	0.044	0.05	-0.006	0.0576	1
PIK3R1	SSc	HC	Prox	Basal	0.026	0.352	0.353	-0.001	0.0577	1
GTF2F1	SSc	HC	Prox	Basal	-0.001	0.259	0.285	-0.026	0.0578	1
YWHAB	SSc	HC	Prox	Basal	0.011	0.756	0.766	-0.01	0.0578	1
HDAC6	SSc	HC	Prox	Basal	0	0.049	0.056	-0.007	0.0578	1
INTS14	SSc	HC	Prox	Basal	-0.004	0.092	0.101	-0.009	0.0578	1
SURF1	SSc	HC	Prox	Basal	-0.006	0.352	0.387	-0.035	0.0578	1
ZCCHC17	SSc	HC	Prox	Basal	-0.001	0.234	0.258	-0.024	0.0585	1
CTNNB1	SSc	HC	Prox	Basal	-0.01	0.319	0.341	-0.022	0.0585	1
GPX8	SSc	HC	Prox	Basal	0	0.101	0.112	-0.011	0.0585	1
ESS2	SSc	HC	Prox	Basal	-0.002	0.05	0.057	-0.007	0.0587	1
SND1	SSc	HC	Prox	Basal	-0.003	0.151	0.165	-0.014	0.0589	1
PTPRS	SSc	HC	Prox	Basal	-0.002	0.063	0.071	-0.008	0.0589	1
GUF1	SSc	HC	Prox	Basal	-0.002	0.077	0.086	-0.009	0.0589	1
TFAP2A	SSc	HC	Prox	Basal	-0.01	0.316	0.338	-0.022	0.059	1
HDAC7	SSc	HC	Prox	Basal	-0.002	0.051	0.058	-0.007	0.0591	1
CEP83	SSc	HC	Prox	Basal	-0.004	0.067	0.075	-0.008	0.0592	1
AP001596.1	SSc	HC	Prox	Basal	0.006	0.03	0.026	0.004	0.0593	1
BRK1	SSc	HC	Prox	Basal	-0.017	0.599	0.635	-0.036	0.0593	1
RAET1E	SSc	HC	Prox	Basal	-0.003	0.026	0.03	-0.004	0.0593	1
FBXO48	SSc	HC	Prox	Basal	-0.003	0.053	0.06	-0.007	0.0594	1
RPS6KA6	SSc	HC	Prox	Basal	-0.003	0.017	0.02	-0.003	0.0594	1
SLC38A1	SSc	HC	Prox	Basal	-0.002	0.164	0.179	-0.015	0.0594	1
COPB1	SSc	HC	Prox	Basal	-0.004	0.321	0.348	-0.027	0.0595	1
AL356113.1	SSc	HC	Prox	Basal	-0.002	0.012	0.016	-0.004	0.0595	1
AC018521.5	SSc	HC	Prox	Basal	0.015	0.052	0.047	0.005	0.0596	1
ACSL5	SSc	HC	Prox	Basal	0.008	0.055	0.049	0.006	0.0596	1
GPD2	SSc	HC	Prox	Basal	-0.004	0.089	0.098	-0.009	0.0596	1
THAP10	SSc	HC	Prox	Basal	-0.003	0.023	0.028	-0.005	0.0597	1
HMGN4	SSc	HC	Prox	Basal	-0.006	0.219	0.237	-0.018	0.0597	1
NDUFV2-AS1	SSc	HC	Prox	Basal	-0.001	0.016	0.02	-0.004	0.0598	1
TRMT6	SSc	HC	Prox	Basal	-0.002	0.124	0.136	-0.012	0.06	1
GHDC	SSc	HC	Prox	Basal	-0.003	0.031	0.037	-0.006	0.06	1
ASXL1	SSc	HC	Prox	Basal	-0.002	0.133	0.145	-0.012	0.0601	1
FAM20C	SSc	HC	Prox	Basal	-0.001	0.019	0.024	-0.005	0.0602	1
EBP	SSc	HC	Prox	Basal	-0.004	0.297	0.325	-0.028	0.0603	1
SNX8	SSc	HC	Prox	Basal	0.01	0.038	0.033	0.005	0.0606	1
TANGO6	SSc	HC	Prox	Basal	-0.002	0.025	0.03	-0.005	0.0607	1
FBXO36	SSc	HC	Prox	Basal	-0.002	0.011	0.014	-0.003	0.0608	1
GPATCH11	SSc	HC	Prox	Basal	0	0.094	0.104	-0.01	0.0609	1
STN1	SSc	HC	Prox	Basal	-0.002	0.141	0.155	-0.014	0.0609	1
APAF1	SSc	HC	Prox	Basal	-0.003	0.053	0.06	-0.007	0.061	1
CZIB	SSc	HC	Prox	Basal	-0.001	0.198	0.216	-0.018	0.0611	1
MYOM2	SSc	HC	Prox	Basal	-0.005	0.028	0.033	-0.005	0.0612	1
UGGT1	SSc	HC	Prox	Basal	-0.004	0.043	0.049	-0.006	0.0614	1
C16orf86	SSc	HC	Prox	Basal	-0.003	0.027	0.031	-0.004	0.0615	1
ATL1	SSc	HC	Prox	Basal	-0.001	0.039	0.045	-0.006	0.0616	1
LARP4B	SSc	HC	Prox	Basal	-0.003	0.102	0.112	-0.01	0.0617	1
TMEM33	SSc	HC	Prox	Basal	-0.007	0.147	0.158	-0.011	0.0618	1
NBR1	SSc	HC	Prox	Basal	-0.003	0.18	0.196	-0.016	0.0618	1
TRAF3	SSc	HC	Prox	Basal	-0.001	0.078	0.087	-0.009	0.0618	1
MANBA	SSc	HC	Prox	Basal	-0.001	0.036	0.042	-0.006	0.0619	1
CACNA2D3	SSc	HC	Prox	Basal	0.005	0.014	0.011	0.003	0.062	1
LINC01315	SSc	HC	Prox	Basal	-0.01	0.452	0.485	-0.033	0.0621	1
C1GALT1C1	SSc	HC	Prox	Basal	0.001	0.133	0.147	-0.014	0.0621	1
ARHGAP1	SSc	HC	Prox	Basal	0.018	0.127	0.12	0.007	0.0621	1
STAT2	SSc	HC	Prox	Basal	0.014	0.114	0.106	0.008	0.0622	1
SPICE1	SSc	HC	Prox	Basal	-0.004	0.052	0.059	-0.007	0.0622	1
XRCC5	SSc	HC	Prox	Basal	0.013	0.662	0.671	-0.009	0.0622	1
PLD3	SSc	HC	Prox	Basal	-0.001	0.213	0.234	-0.021	0.0624	1
IMMT	SSc	HC	Prox	Basal	-0.004	0.226	0.246	-0.02	0.0625	1
SNHG15	SSc	HC	Prox	Basal	-0.005	0.235	0.256	-0.021	0.0625	1
MIS12	SSc	HC	Prox	Basal	-0.002	0.047	0.054	-0.007	0.0625	1
TRMT10A	SSc	HC	Prox	Basal	0.001	0.072	0.081	-0.009	0.0626	1
PLEKHM1	SSc	HC	Prox	Basal	-0.002	0.05	0.057	-0.007	0.0626	1
MAML1	SSc	HC	Prox	Basal	-0.004	0.069	0.078	-0.009	0.0627	1
GLA	SSc	HC	Prox	Basal	-0.001	0.062	0.07	-0.008	0.0627	1
BTD	SSc	HC	Prox	Basal	-0.005	0.061	0.068	-0.007	0.0627	1
FBXW8	SSc	HC	Prox	Basal	-0.001	0.021	0.025	-0.004	0.0628	1
WBP1L	SSc	HC	Prox	Basal	-0.005	0.052	0.058	-0.006	0.063	1
EIF1B	SSc	HC	Prox	Basal	-0.012	0.522	0.555	-0.033	0.0631	1
HACE1	SSc	HC	Prox	Basal	-0.003	0.017	0.021	-0.004	0.0631	1
DTD2	SSc	HC	Prox	Basal	-0.001	0.097	0.107	-0.01	0.0632	1
KLHL9	SSc	HC	Prox	Basal	-0.004	0.082	0.091	-0.009	0.0633	1
PRKAG2-AS1	SSc	HC	Prox	Basal	0.013	0.094	0.087	0.007	0.0633	1
AL050341.2	SSc	HC	Prox	Basal	-0.003	0.027	0.032	-0.005	0.0633	1
PRKAG1	SSc	HC	Prox	Basal	-0.005	0.172	0.187	-0.015	0.0634	1
BSCL2	SSc	HC	Prox	Basal	-0.001	0.203	0.222	-0.019	0.0636	1
TATDN2	SSc	HC	Prox	Basal	-0.004	0.042	0.048	-0.006	0.0637	1
JAK2	SSc	HC	Prox	Basal	-0.002	0.056	0.063	-0.007	0.0637	1
AKR1B1	SSc	HC	Prox	Basal	0.017	0.113	0.107	0.006	0.0637	1
GRINA	SSc	HC	Prox	Basal	0.025	0.231	0.229	0.002	0.0637	1
SEMA4D	SSc	HC	Prox	Basal	0.005	0.023	0.019	0.004	0.0638	1
HNRNPM	SSc	HC	Prox	Basal	-0.014	0.603	0.636	-0.033	0.0638	1
BTN2A1	SSc	HC	Prox	Basal	-0.004	0.062	0.069	-0.007	0.0639	1
BTN3A2	SSc	HC	Prox	Basal	0.018	0.174	0.167	0.007	0.0639	1
ZSCAN31	SSc	HC	Prox	Basal	0.019	0.093	0.086	0.007	0.064	1
STAT5A	SSc	HC	Prox	Basal	-0.003	0.023	0.028	-0.005	0.0641	1
GMPPB	SSc	HC	Prox	Basal	0.007	0.026	0.021	0.005	0.0642	1
ERICH2	SSc	HC	Prox	Basal	-0.001	0.016	0.02	-0.004	0.0642	1
FNDC10	SSc	HC	Prox	Basal	0.009	0.04	0.035	0.005	0.0643	1
PIP4P2	SSc	HC	Prox	Basal	-0.004	0.059	0.066	-0.007	0.0643	1
EFEMP2	SSc	HC	Prox	Basal	-0.005	0.038	0.044	-0.006	0.0643	1
SEC16A	SSc	HC	Prox	Basal	-0.002	0.042	0.048	-0.006	0.0644	1
HIC2	SSc	HC	Prox	Basal	-0.003	0.026	0.031	-0.005	0.0644	1
TBP	SSc	HC	Prox	Basal	-0.003	0.048	0.054	-0.006	0.0645	1
SIPA1L3	SSc	HC	Prox	Basal	0.01	0.048	0.043	0.005	0.0645	1
DIMT1	SSc	HC	Prox	Basal	-0.002	0.175	0.191	-0.016	0.0645	1
GFER	SSc	HC	Prox	Basal	0.001	0.138	0.152	-0.014	0.0646	1
MIER2	SSc	HC	Prox	Basal	-0.002	0.043	0.049	-0.006	0.0646	1
ASCC1	SSc	HC	Prox	Basal	-0.001	0.095	0.105	-0.01	0.0646	1
ZNF41	SSc	HC	Prox	Basal	-0.002	0.012	0.016	-0.004	0.0647	1
AIDA	SSc	HC	Prox	Basal	-0.004	0.187	0.203	-0.016	0.0647	1
ZBTB11	SSc	HC	Prox	Basal	-0.004	0.111	0.121	-0.01	0.0647	1
RELA-DT	SSc	HC	Prox	Basal	-0.001	0.037	0.043	-0.006	0.0647	1
TBCEL	SSc	HC	Prox	Basal	-0.003	0.02	0.024	-0.004	0.0651	1
SPA17	SSc	HC	Prox	Basal	-0.003	0.028	0.033	-0.005	0.0653	1
C1orf74	SSc	HC	Prox	Basal	-0.001	0.018	0.022	-0.004	0.0653	1
AADAT	SSc	HC	Prox	Basal	-0.003	0.016	0.02	-0.004	0.0653	1
MED29	SSc	HC	Prox	Basal	0	0.136	0.149	-0.013	0.0654	1
DBP	SSc	HC	Prox	Basal	-0.002	0.271	0.295	-0.024	0.0657	1
CNIH4	SSc	HC	Prox	Basal	0.02	0.409	0.416	-0.007	0.0657	1
USP32	SSc	HC	Prox	Basal	-0.002	0.035	0.04	-0.005	0.0657	1
CASP7	SSc	HC	Prox	Basal	0	0.136	0.15	-0.014	0.0658	1
LYSMD2	SSc	HC	Prox	Basal	-0.006	0.255	0.276	-0.021	0.0659	1
RHOA	SSc	HC	Prox	Basal	0.011	0.743	0.755	-0.012	0.0661	1
SLC35F6	SSc	HC	Prox	Basal	-0.001	0.096	0.107	-0.011	0.0661	1
AC005083.1	SSc	HC	Prox	Basal	-0.002	0.012	0.015	-0.003	0.0661	1
MCTS1	SSc	HC	Prox	Basal	-0.005	0.333	0.363	-0.03	0.0661	1
SEC11A	SSc	HC	Prox	Basal	-0.015	0.64	0.673	-0.033	0.0661	1
SIRT4	SSc	HC	Prox	Basal	-0.001	0.015	0.019	-0.004	0.0663	1
LAMB3	SSc	HC	Prox	Basal	-0.016	0.612	0.655	-0.043	0.0663	1
SERTAD4-AS1	SSc	HC	Prox	Basal	0.012	0.1	0.092	0.008	0.0663	1
ZXDB	SSc	HC	Prox	Basal	-0.002	0.017	0.02	-0.003	0.0664	1
DPY19L3	SSc	HC	Prox	Basal	-0.003	0.014	0.017	-0.003	0.0665	1
TOR1B	SSc	HC	Prox	Basal	-0.003	0.026	0.031	-0.005	0.0666	1
PDP1	SSc	HC	Prox	Basal	0.017	0.117	0.11	0.007	0.0666	1
AC008014.1	SSc	HC	Prox	Basal	-0.001	0.013	0.016	-0.003	0.0667	1
VPS36	SSc	HC	Prox	Basal	0.02	0.445	0.451	-0.006	0.0667	1
BYSL	SSc	HC	Prox	Basal	0.011	0.061	0.055	0.006	0.0668	1
NANP	SSc	HC	Prox	Basal	-0.003	0.032	0.037	-0.005	0.0669	1
LY6E-DT	SSc	HC	Prox	Basal	-0.001	0.029	0.034	-0.005	0.0672	1
PSMC1	SSc	HC	Prox	Basal	-0.01	0.401	0.434	-0.033	0.0672	1
SPATA2	SSc	HC	Prox	Basal	-0.002	0.02	0.024	-0.004	0.0672	1
DOCK4	SSc	HC	Prox	Basal	0.004	0.018	0.014	0.004	0.0673	1
AL162377.1	SSc	HC	Prox	Basal	-0.002	0.014	0.017	-0.003	0.0673	1
GNPNAT1	SSc	HC	Prox	Basal	-0.004	0.088	0.097	-0.009	0.0677	1
MAP4K4	SSc	HC	Prox	Basal	-0.002	0.065	0.073	-0.008	0.068	1
METTL26	SSc	HC	Prox	Basal	-0.012	0.441	0.468	-0.027	0.068	1
TMEM38A	SSc	HC	Prox	Basal	-0.004	0.016	0.02	-0.004	0.0681	1
TRIO	SSc	HC	Prox	Basal	-0.002	0.03	0.035	-0.005	0.0683	1
OGFOD3	SSc	HC	Prox	Basal	0.001	0.128	0.141	-0.013	0.0684	1
BRD7	SSc	HC	Prox	Basal	0.023	0.362	0.371	-0.009	0.0684	1
TMEM62	SSc	HC	Prox	Basal	-0.002	0.013	0.016	-0.003	0.0684	1
TNFAIP8L1	SSc	HC	Prox	Basal	-0.002	0.014	0.017	-0.003	0.0684	1
TSIX	SSc	HC	Prox	Basal	-0.001	0.019	0.023	-0.004	0.0684	1
ARL8B	SSc	HC	Prox	Basal	-0.004	0.261	0.284	-0.023	0.0684	1
TNRC6C	SSc	HC	Prox	Basal	-0.004	0.065	0.072	-0.007	0.0685	1
HIVEP2	SSc	HC	Prox	Basal	0	0.037	0.042	-0.005	0.0686	1
EIF2B5	SSc	HC	Prox	Basal	0	0.138	0.152	-0.014	0.0688	1
IFNAR2	SSc	HC	Prox	Basal	0.009	0.052	0.046	0.006	0.0689	1
CFH	SSc	HC	Prox	Basal	0.019	0.128	0.122	0.006	0.0689	1
HIST1H1E	SSc	HC	Prox	Basal	0.004	0.124	0.138	-0.014	0.069	1
MINDY4	SSc	HC	Prox	Basal	-0.001	0.011	0.014	-0.003	0.069	1
USP4	SSc	HC	Prox	Basal	-0.001	0.082	0.092	-0.01	0.0693	1
SUGT1	SSc	HC	Prox	Basal	-0.01	0.453	0.49	-0.037	0.0693	1
MCRS1	SSc	HC	Prox	Basal	-0.001	0.122	0.134	-0.012	0.0694	1
IQCB1	SSc	HC	Prox	Basal	-0.002	0.093	0.103	-0.01	0.0694	1
EDC3	SSc	HC	Prox	Basal	0.01	0.044	0.039	0.005	0.0694	1
SLC38A7	SSc	HC	Prox	Basal	-0.003	0.019	0.022	-0.003	0.0695	1
PDLIM5	SSc	HC	Prox	Basal	-0.004	0.196	0.212	-0.016	0.0697	1
ACSF3	SSc	HC	Prox	Basal	-0.001	0.061	0.069	-0.008	0.0697	1
E4F1	SSc	HC	Prox	Basal	-0.004	0.037	0.043	-0.006	0.0697	1
TLK2	SSc	HC	Prox	Basal	-0.001	0.124	0.136	-0.012	0.07	1
CYP2E1	SSc	HC	Prox	Basal	-0.007	0.06	0.067	-0.007	0.07	1
DIAPH1	SSc	HC	Prox	Basal	-0.001	0.097	0.107	-0.01	0.0703	1
UBA7	SSc	HC	Prox	Basal	-0.001	0.055	0.063	-0.008	0.0703	1
DDX20	SSc	HC	Prox	Basal	-0.002	0.045	0.051	-0.006	0.0703	1
POLD3	SSc	HC	Prox	Basal	-0.002	0.106	0.117	-0.011	0.0704	1
PPP1R9B	SSc	HC	Prox	Basal	-0.002	0.043	0.049	-0.006	0.0704	1
AC087500.1	SSc	HC	Prox	Basal	-0.002	0.013	0.016	-0.003	0.0705	1
FAM193B	SSc	HC	Prox	Basal	-0.003	0.037	0.043	-0.006	0.0705	1
ROBO3	SSc	HC	Prox	Basal	0.006	0.022	0.018	0.004	0.0705	1
HNRNPK	SSc	HC	Prox	Basal	0.008	0.835	0.842	-0.007	0.0706	1
SPRYD4	SSc	HC	Prox	Basal	0.017	0.101	0.095	0.006	0.0706	1
MZT2A	SSc	HC	Prox	Basal	-0.013	0.677	0.699	-0.022	0.0707	1
PODXL2	SSc	HC	Prox	Basal	-0.002	0.018	0.022	-0.004	0.0708	1
OTUD5	SSc	HC	Prox	Basal	-0.002	0.089	0.098	-0.009	0.0708	1
DHRS7B	SSc	HC	Prox	Basal	-0.002	0.112	0.123	-0.011	0.0708	1
MINK1	SSc	HC	Prox	Basal	0	0.123	0.135	-0.012	0.0709	1
AL136454.1	SSc	HC	Prox	Basal	0.011	0.051	0.046	0.005	0.071	1
AC015802.6	SSc	HC	Prox	Basal	-0.002	0.047	0.053	-0.006	0.071	1
ECD	SSc	HC	Prox	Basal	-0.001	0.089	0.099	-0.01	0.0711	1
CDKL1	SSc	HC	Prox	Basal	0.005	0.018	0.014	0.004	0.0711	1
KCTD12	SSc	HC	Prox	Basal	0.012	0.05	0.045	0.005	0.0711	1
TENT5B	SSc	HC	Prox	Basal	0.021	0.068	0.063	0.005	0.0712	1
IRF6	SSc	HC	Prox	Basal	0.024	0.315	0.318	-0.003	0.0713	1
EHMT1	SSc	HC	Prox	Basal	0	0.114	0.125	-0.011	0.0715	1
TARBP1	SSc	HC	Prox	Basal	-0.002	0.039	0.045	-0.006	0.0715	1
NFATC3	SSc	HC	Prox	Basal	-0.002	0.047	0.053	-0.006	0.0716	1
CEP57L1	SSc	HC	Prox	Basal	0	0.056	0.064	-0.008	0.0717	1
BBS12	SSc	HC	Prox	Basal	-0.003	0.011	0.014	-0.003	0.0718	1
GALNT5	SSc	HC	Prox	Basal	-0.002	0.18	0.196	-0.016	0.0719	1
MNAT1	SSc	HC	Prox	Basal	0.021	0.222	0.22	0.002	0.072	1
BOLA2	SSc	HC	Prox	Basal	-0.001	0.201	0.219	-0.018	0.0722	1
CEP128	SSc	HC	Prox	Basal	-0.003	0.011	0.013	-0.002	0.0722	1
BID	SSc	HC	Prox	Basal	-0.005	0.184	0.199	-0.015	0.0723	1
FANK1	SSc	HC	Prox	Basal	-0.002	0.019	0.022	-0.003	0.0723	1
COPG2	SSc	HC	Prox	Basal	-0.002	0.037	0.043	-0.006	0.0724	1
FKBP4	SSc	HC	Prox	Basal	-0.005	0.335	0.363	-0.028	0.0726	1
HMGXB3	SSc	HC	Prox	Basal	0.014	0.091	0.085	0.006	0.0727	1
SLC47A1	SSc	HC	Prox	Basal	0.006	0.016	0.013	0.003	0.0728	1
RHBDD3	SSc	HC	Prox	Basal	-0.002	0.037	0.043	-0.006	0.0728	1
TBCD	SSc	HC	Prox	Basal	-0.002	0.038	0.044	-0.006	0.0728	1
PTPN11	SSc	HC	Prox	Basal	-0.003	0.164	0.179	-0.015	0.0729	1
TEPP	SSc	HC	Prox	Basal	0.006	0.014	0.011	0.003	0.0729	1
TRMT10C	SSc	HC	Prox	Basal	-0.005	0.315	0.343	-0.028	0.0731	1
PTPRD	SSc	HC	Prox	Basal	0.004	0.017	0.014	0.003	0.0733	1
CDC42EP5	SSc	HC	Prox	Basal	0.023	0.189	0.186	0.003	0.0733	1
GPR153	SSc	HC	Prox	Basal	-0.004	0.013	0.016	-0.003	0.0734	1
FLT3LG	SSc	HC	Prox	Basal	-0.003	0.041	0.047	-0.006	0.0735	1
FAM222B	SSc	HC	Prox	Basal	-0.003	0.034	0.04	-0.006	0.0736	1
AC008393.1	SSc	HC	Prox	Basal	-0.004	0.012	0.015	-0.003	0.0737	1
ATP6V1A	SSc	HC	Prox	Basal	-0.002	0.102	0.112	-0.01	0.0738	1
AS3MT	SSc	HC	Prox	Basal	-0.004	0.017	0.02	-0.003	0.0739	1
PHC2	SSc	HC	Prox	Basal	0.02	0.135	0.13	0.005	0.074	1
PGAP3	SSc	HC	Prox	Basal	-0.002	0.021	0.025	-0.004	0.074	1
CCT6A	SSc	HC	Prox	Basal	-0.013	0.529	0.564	-0.035	0.074	1
VEGFA	SSc	HC	Prox	Basal	0.008	0.047	0.042	0.005	0.0741	1
CTSV	SSc	HC	Prox	Basal	-0.001	0.088	0.097	-0.009	0.0741	1
MAPK13	SSc	HC	Prox	Basal	-0.005	0.207	0.223	-0.016	0.0743	1
JUNB	SSc	HC	Prox	Basal	0.012	0.937	0.932	0.005	0.0743	1
NDRG4	SSc	HC	Prox	Basal	-0.002	0.011	0.014	-0.003	0.0743	1
SPATA6L	SSc	HC	Prox	Basal	-0.003	0.018	0.022	-0.004	0.0743	1
DBF4	SSc	HC	Prox	Basal	-0.003	0.08	0.088	-0.008	0.0743	1
PTRH1	SSc	HC	Prox	Basal	-0.002	0.069	0.077	-0.008	0.0745	1
PSMD1	SSc	HC	Prox	Basal	0	0.2	0.218	-0.018	0.0745	1
NUDCD2	SSc	HC	Prox	Basal	0.021	0.363	0.371	-0.008	0.0745	1
TMEM41A	SSc	HC	Prox	Basal	-0.003	0.089	0.098	-0.009	0.0745	1
ZNF577	SSc	HC	Prox	Basal	-0.001	0.024	0.029	-0.005	0.0746	1
KDM4A	SSc	HC	Prox	Basal	-0.001	0.109	0.12	-0.011	0.0749	1
LINC02447	SSc	HC	Prox	Basal	-0.002	0.018	0.022	-0.004	0.0749	1
RRAD	SSc	HC	Prox	Basal	0.007	0.015	0.012	0.003	0.075	1
RHBDL1	SSc	HC	Prox	Basal	-0.002	0.043	0.049	-0.006	0.075	1
GTF2E2	SSc	HC	Prox	Basal	0.018	0.16	0.154	0.006	0.0751	1
PREPL	SSc	HC	Prox	Basal	-0.002	0.1	0.11	-0.01	0.0751	1
CRAT	SSc	HC	Prox	Basal	-0.003	0.046	0.053	-0.007	0.0751	1
ERCC3	SSc	HC	Prox	Basal	-0.002	0.053	0.059	-0.006	0.0751	1
RLN2	SSc	HC	Prox	Basal	-0.001	0.011	0.014	-0.003	0.0752	1
TIGD2	SSc	HC	Prox	Basal	-0.003	0.018	0.022	-0.004	0.0752	1
INIP	SSc	HC	Prox	Basal	-0.002	0.112	0.123	-0.011	0.0754	1
CCAR2	SSc	HC	Prox	Basal	-0.003	0.04	0.046	-0.006	0.0754	1
NAMPT	SSc	HC	Prox	Basal	-0.001	0.294	0.319	-0.025	0.0755	1
DHX58	SSc	HC	Prox	Basal	-0.001	0.031	0.036	-0.005	0.0755	1
PRMT1	SSc	HC	Prox	Basal	-0.012	0.553	0.59	-0.037	0.0755	1
MYL12B	SSc	HC	Prox	Basal	0.005	0.973	0.972	0.001	0.0755	1
HMGB3	SSc	HC	Prox	Basal	0.001	0.085	0.094	-0.009	0.0756	1
PLEKHF1	SSc	HC	Prox	Basal	-0.002	0.033	0.038	-0.005	0.0756	1
GABARAPL1	SSc	HC	Prox	Basal	0.026	0.196	0.191	0.005	0.0756	1
DET1	SSc	HC	Prox	Basal	-0.001	0.018	0.022	-0.004	0.0757	1
EIF2S1	SSc	HC	Prox	Basal	-0.004	0.248	0.268	-0.02	0.0758	1
TIMM17B	SSc	HC	Prox	Basal	0	0.208	0.228	-0.02	0.0759	1
DDX19A	SSc	HC	Prox	Basal	-0.002	0.065	0.073	-0.008	0.0759	1
CCSAP	SSc	HC	Prox	Basal	-0.003	0.013	0.016	-0.003	0.076	1
NEK4	SSc	HC	Prox	Basal	-0.002	0.022	0.026	-0.004	0.0761	1
SLC9A3R1	SSc	HC	Prox	Basal	0	0.26	0.286	-0.026	0.0762	1
SLC2A11	SSc	HC	Prox	Basal	-0.002	0.023	0.028	-0.005	0.0764	1
TAF1B	SSc	HC	Prox	Basal	0	0.141	0.155	-0.014	0.0764	1
PCGF5	SSc	HC	Prox	Basal	0	0.133	0.145	-0.012	0.0764	1
AC004130.2	SSc	HC	Prox	Basal	0	0.06	0.068	-0.008	0.0764	1
FAM131A	SSc	HC	Prox	Basal	-0.003	0.026	0.031	-0.005	0.0765	1
PLD2	SSc	HC	Prox	Basal	0.003	0.084	0.094	-0.01	0.0766	1
PALMD	SSc	HC	Prox	Basal	-0.004	0.336	0.365	-0.029	0.0767	1
SEPTIN8	SSc	HC	Prox	Basal	-0.004	0.059	0.066	-0.007	0.0767	1
IQCG	SSc	HC	Prox	Basal	-0.002	0.03	0.034	-0.004	0.0768	1
ZNF432	SSc	HC	Prox	Basal	-0.002	0.02	0.024	-0.004	0.0769	1
DDX31	SSc	HC	Prox	Basal	0.006	0.028	0.024	0.004	0.0771	1
TRAF5	SSc	HC	Prox	Basal	-0.003	0.016	0.019	-0.003	0.0771	1
GPS2	SSc	HC	Prox	Basal	-0.003	0.286	0.312	-0.026	0.0772	1
CHCHD7	SSc	HC	Prox	Basal	0.001	0.191	0.21	-0.019	0.0773	1
ZBTB3	SSc	HC	Prox	Basal	-0.002	0.016	0.02	-0.004	0.0773	1
EIF3A	SSc	HC	Prox	Basal	-0.015	0.561	0.588	-0.027	0.0773	1
LMBR1	SSc	HC	Prox	Basal	-0.001	0.048	0.054	-0.006	0.0774	1
GTF3C6	SSc	HC	Prox	Basal	0.021	0.385	0.394	-0.009	0.0775	1
MCM3AP	SSc	HC	Prox	Basal	-0.003	0.058	0.064	-0.006	0.0775	1
BRCA1	SSc	HC	Prox	Basal	0	0.023	0.027	-0.004	0.0776	1
CBLC	SSc	HC	Prox	Basal	0	0.113	0.125	-0.012	0.0777	1
BCDIN3D	SSc	HC	Prox	Basal	-0.001	0.064	0.072	-0.008	0.0778	1
NBPF9	SSc	HC	Prox	Basal	-0.003	0.011	0.014	-0.003	0.0779	1
ZMYM6	SSc	HC	Prox	Basal	-0.003	0.069	0.076	-0.007	0.078	1
MIF4GD	SSc	HC	Prox	Basal	0	0.086	0.095	-0.009	0.0781	1
MRPS31	SSc	HC	Prox	Basal	-0.005	0.324	0.351	-0.027	0.0782	1
CCDC117	SSc	HC	Prox	Basal	-0.001	0.068	0.076	-0.008	0.0783	1
THAP9-AS1	SSc	HC	Prox	Basal	-0.004	0.16	0.174	-0.014	0.0784	1
CDC37	SSc	HC	Prox	Basal	-0.011	0.45	0.481	-0.031	0.0784	1
CMC4	SSc	HC	Prox	Basal	-0.003	0.188	0.204	-0.016	0.0784	1
CLCC1	SSc	HC	Prox	Basal	-0.002	0.068	0.075	-0.007	0.0785	1
GSE1	SSc	HC	Prox	Basal	-0.003	0.055	0.061	-0.006	0.0785	1
SLC48A1	SSc	HC	Prox	Basal	-0.002	0.108	0.118	-0.01	0.0785	1
NXT2	SSc	HC	Prox	Basal	-0.005	0.056	0.062	-0.006	0.0786	1
SLC66A3	SSc	HC	Prox	Basal	-0.005	0.139	0.15	-0.011	0.0786	1
PRXL2A	SSc	HC	Prox	Basal	-0.016	0.606	0.633	-0.027	0.0788	1
SOS2	SSc	HC	Prox	Basal	0.001	0.119	0.131	-0.012	0.0791	1
SRD5A1	SSc	HC	Prox	Basal	0.021	0.221	0.217	0.004	0.0792	1
NOP14-AS1	SSc	HC	Prox	Basal	-0.002	0.039	0.044	-0.005	0.0794	1
TCEA2	SSc	HC	Prox	Basal	-0.002	0.139	0.152	-0.013	0.0794	1
ACVR2B	SSc	HC	Prox	Basal	-0.003	0.016	0.019	-0.003	0.0795	1
DOCK10	SSc	HC	Prox	Basal	-0.002	0.044	0.05	-0.006	0.0798	1
C11orf24	SSc	HC	Prox	Basal	0.006	0.026	0.022	0.004	0.0799	1
PPP1R13B	SSc	HC	Prox	Basal	0.001	0.114	0.126	-0.012	0.08	1
TFE3	SSc	HC	Prox	Basal	-0.003	0.047	0.053	-0.006	0.0801	1
CYBC1	SSc	HC	Prox	Basal	0.001	0.136	0.15	-0.014	0.0801	1
NPDC1	SSc	HC	Prox	Basal	0.021	0.207	0.203	0.004	0.0802	1
BTBD6	SSc	HC	Prox	Basal	-0.001	0.243	0.267	-0.024	0.0803	1
PSMG4	SSc	HC	Prox	Basal	0.023	0.259	0.259	0	0.0803	1
PLEKHB2	SSc	HC	Prox	Basal	-0.001	0.112	0.123	-0.011	0.0803	1
WDR83	SSc	HC	Prox	Basal	-0.002	0.079	0.087	-0.008	0.0804	1
SMAD5	SSc	HC	Prox	Basal	-0.01	0.372	0.397	-0.025	0.0804	1
LINC01127	SSc	HC	Prox	Basal	-0.004	0.022	0.026	-0.004	0.0805	1
SMN2	SSc	HC	Prox	Basal	0	0.013	0.017	-0.004	0.0806	1
SDK1	SSc	HC	Prox	Basal	0.005	0.015	0.012	0.003	0.0806	1
TIMM23	SSc	HC	Prox	Basal	-0.004	0.097	0.106	-0.009	0.0807	1
FGFR1OP	SSc	HC	Prox	Basal	-0.003	0.034	0.039	-0.005	0.0808	1
NDUFAF7	SSc	HC	Prox	Basal	-0.001	0.091	0.101	-0.01	0.0808	1
SIRPA	SSc	HC	Prox	Basal	0.012	0.054	0.049	0.005	0.0808	1
RAB27B	SSc	HC	Prox	Basal	-0.005	0.171	0.184	-0.013	0.0808	1
MRPL21	SSc	HC	Prox	Basal	-0.01	0.463	0.497	-0.034	0.0809	1
C1orf198	SSc	HC	Prox	Basal	-0.003	0.013	0.016	-0.003	0.081	1
DRAM1	SSc	HC	Prox	Basal	0.012	0.082	0.076	0.006	0.081	1
ERCC1	SSc	HC	Prox	Basal	0.02	0.329	0.332	-0.003	0.081	1
PPARG	SSc	HC	Prox	Basal	-0.002	0.014	0.017	-0.003	0.0811	1
ACP5	SSc	HC	Prox	Basal	0.015	0.129	0.123	0.006	0.0811	1
ST7	SSc	HC	Prox	Basal	-0.004	0.033	0.038	-0.005	0.0813	1
DUBR	SSc	HC	Prox	Basal	-0.003	0.013	0.016	-0.003	0.0813	1
SHLD1	SSc	HC	Prox	Basal	-0.003	0.037	0.042	-0.005	0.0814	1
MIGA1	SSc	HC	Prox	Basal	0.003	0.113	0.125	-0.012	0.0815	1
TSBP1-AS1	SSc	HC	Prox	Basal	0.008	0.025	0.021	0.004	0.0816	1
CDC25B	SSc	HC	Prox	Basal	0.004	0.018	0.015	0.003	0.0816	1
CACFD1	SSc	HC	Prox	Basal	-0.003	0.015	0.018	-0.003	0.0818	1
DDX50	SSc	HC	Prox	Basal	0	0.251	0.274	-0.023	0.0818	1
FUOM	SSc	HC	Prox	Basal	-0.002	0.053	0.06	-0.007	0.0819	1
IFIH1	SSc	HC	Prox	Basal	0.017	0.113	0.107	0.006	0.082	1
COQ2	SSc	HC	Prox	Basal	-0.001	0.094	0.103	-0.009	0.0821	1
MRPL13	SSc	HC	Prox	Basal	-0.007	0.388	0.417	-0.029	0.0823	1
CD3EAP	SSc	HC	Prox	Basal	0.01	0.073	0.067	0.006	0.0823	1
ZNF687	SSc	HC	Prox	Basal	-0.002	0.023	0.027	-0.004	0.0823	1
MCRIP1	SSc	HC	Prox	Basal	0.022	0.216	0.213	0.003	0.0823	1
BRPF3	SSc	HC	Prox	Basal	-0.002	0.034	0.039	-0.005	0.0824	1
MAGOHB	SSc	HC	Prox	Basal	0.021	0.156	0.151	0.005	0.0825	1
MAU2	SSc	HC	Prox	Basal	-0.001	0.079	0.088	-0.009	0.0826	1
IL1R1	SSc	HC	Prox	Basal	0.016	0.091	0.085	0.006	0.0826	1
IRF2	SSc	HC	Prox	Basal	0.022	0.253	0.252	0.001	0.0826	1
MFSD1	SSc	HC	Prox	Basal	-0.002	0.151	0.164	-0.013	0.0827	1
TLE5	SSc	HC	Prox	Basal	-0.012	0.699	0.718	-0.019	0.0827	1
NEK9	SSc	HC	Prox	Basal	-0.005	0.04	0.046	-0.006	0.0828	1
TMEM25	SSc	HC	Prox	Basal	0.001	0.096	0.107	-0.011	0.0828	1
TRPT1	SSc	HC	Prox	Basal	-0.001	0.132	0.144	-0.012	0.083	1
CORO1A	SSc	HC	Prox	Basal	-0.002	0.013	0.017	-0.004	0.0834	1
GART	SSc	HC	Prox	Basal	-0.001	0.122	0.133	-0.011	0.0834	1
MRPS17	SSc	HC	Prox	Basal	0.019	0.244	0.241	0.003	0.0836	1
PIGH	SSc	HC	Prox	Basal	0	0.106	0.116	-0.01	0.0839	1
TXN	SSc	HC	Prox	Basal	-0.014	0.979	0.974	0.005	0.0839	1
CIAO2B	SSc	HC	Prox	Basal	-0.013	0.562	0.597	-0.035	0.0839	1
ZNF510	SSc	HC	Prox	Basal	-0.003	0.024	0.029	-0.005	0.0841	1
AGPAT4	SSc	HC	Prox	Basal	-0.003	0.019	0.023	-0.004	0.0843	1
AXIN1	SSc	HC	Prox	Basal	-0.002	0.038	0.044	-0.006	0.0843	1
ORC6	SSc	HC	Prox	Basal	0.005	0.015	0.012	0.003	0.0843	1
SF3B3	SSc	HC	Prox	Basal	-0.002	0.142	0.155	-0.013	0.0843	1
CRY2	SSc	HC	Prox	Basal	-0.002	0.028	0.032	-0.004	0.0845	1
CLASP1	SSc	HC	Prox	Basal	-0.004	0.063	0.07	-0.007	0.0846	1
SEPSECS	SSc	HC	Prox	Basal	-0.002	0.033	0.038	-0.005	0.0847	1
NONO	SSc	HC	Prox	Basal	-0.011	0.422	0.45	-0.028	0.0847	1
NFKBIB	SSc	HC	Prox	Basal	-0.002	0.066	0.073	-0.007	0.0847	1
CDT1	SSc	HC	Prox	Basal	0	0.072	0.08	-0.008	0.0847	1
ZRANB3	SSc	HC	Prox	Basal	-0.004	0.026	0.031	-0.005	0.0847	1
TRIM21	SSc	HC	Prox	Basal	-0.002	0.063	0.071	-0.008	0.0848	1
MCMBP	SSc	HC	Prox	Basal	0	0.113	0.124	-0.011	0.0851	1
CYTH1	SSc	HC	Prox	Basal	-0.003	0.107	0.117	-0.01	0.0851	1
FOCAD	SSc	HC	Prox	Basal	-0.002	0.025	0.029	-0.004	0.0852	1
BRI3BP	SSc	HC	Prox	Basal	-0.002	0.064	0.071	-0.007	0.0854	1
MBTPS2	SSc	HC	Prox	Basal	-0.003	0.024	0.028	-0.004	0.0855	1
HNRNPA1L2	SSc	HC	Prox	Basal	-0.003	0.012	0.015	-0.003	0.0855	1
SLC41A1	SSc	HC	Prox	Basal	0.005	0.025	0.021	0.004	0.0857	1
EDF1	SSc	HC	Prox	Basal	0.007	0.955	0.954	0.001	0.0857	1
RNMT	SSc	HC	Prox	Basal	-0.005	0.284	0.307	-0.023	0.0859	1
KIF13B	SSc	HC	Prox	Basal	-0.003	0.033	0.038	-0.005	0.0859	1
ZNF343	SSc	HC	Prox	Basal	-0.002	0.016	0.02	-0.004	0.086	1
PID1	SSc	HC	Prox	Basal	-0.002	0.014	0.018	-0.004	0.0861	1
KCNK5	SSc	HC	Prox	Basal	0.005	0.015	0.012	0.003	0.0863	1
GPSM2	SSc	HC	Prox	Basal	-0.004	0.292	0.315	-0.023	0.0863	1
FAM214B	SSc	HC	Prox	Basal	-0.002	0.024	0.028	-0.004	0.0864	1
ZCWPW2	SSc	HC	Prox	Basal	-0.001	0.018	0.022	-0.004	0.0864	1
TRIM2	SSc	HC	Prox	Basal	-0.005	0.027	0.032	-0.005	0.0865	1
FBXO34	SSc	HC	Prox	Basal	0.002	0.146	0.16	-0.014	0.0866	1
GOLGA2	SSc	HC	Prox	Basal	0.002	0.222	0.244	-0.022	0.0866	1
APRT	SSc	HC	Prox	Basal	0.009	0.928	0.921	0.007	0.0866	1
ANKRD26	SSc	HC	Prox	Basal	0	0.109	0.12	-0.011	0.0866	1
BCL7B	SSc	HC	Prox	Basal	-0.002	0.134	0.147	-0.013	0.0866	1
ZNF844	SSc	HC	Prox	Basal	-0.001	0.026	0.03	-0.004	0.0868	1
FAM50A	SSc	HC	Prox	Basal	0	0.086	0.095	-0.009	0.0869	1
ZNF816	SSc	HC	Prox	Basal	-0.003	0.03	0.034	-0.004	0.087	1
N6AMT1	SSc	HC	Prox	Basal	-0.001	0.038	0.043	-0.005	0.087	1
DUS3L	SSc	HC	Prox	Basal	-0.002	0.091	0.1	-0.009	0.0871	1
EMC1-AS1	SSc	HC	Prox	Basal	-0.001	0.015	0.018	-0.003	0.0873	1
FAXDC2	SSc	HC	Prox	Basal	-0.003	0.062	0.069	-0.007	0.0873	1
TCP1	SSc	HC	Prox	Basal	-0.01	0.404	0.433	-0.029	0.0874	1
SLC25A20	SSc	HC	Prox	Basal	-0.001	0.015	0.018	-0.003	0.0875	1
RANBP1	SSc	HC	Prox	Basal	-0.013	0.518	0.551	-0.033	0.0875	1
GET3	SSc	HC	Prox	Basal	-0.005	0.337	0.366	-0.029	0.0875	1
CBWD2	SSc	HC	Prox	Basal	-0.002	0.051	0.058	-0.007	0.0875	1
DHX33	SSc	HC	Prox	Basal	-0.003	0.051	0.057	-0.006	0.0876	1
TLE1	SSc	HC	Prox	Basal	0.009	0.05	0.045	0.005	0.0876	1
CHPF2	SSc	HC	Prox	Basal	-0.002	0.022	0.026	-0.004	0.0877	1
SHLD3	SSc	HC	Prox	Basal	-0.002	0.014	0.017	-0.003	0.0877	1
VARS2	SSc	HC	Prox	Basal	-0.001	0.028	0.033	-0.005	0.0878	1
HNMT	SSc	HC	Prox	Basal	-0.006	0.099	0.108	-0.009	0.0878	1
SAP30L	SSc	HC	Prox	Basal	-0.001	0.098	0.108	-0.01	0.0881	1
RELL1	SSc	HC	Prox	Basal	-0.001	0.092	0.101	-0.009	0.0881	1
PIP4K2B	SSc	HC	Prox	Basal	-0.002	0.063	0.07	-0.007	0.0883	1
ABHD16A	SSc	HC	Prox	Basal	0.002	0.162	0.177	-0.015	0.0884	1
NVL	SSc	HC	Prox	Basal	-0.001	0.068	0.076	-0.008	0.0887	1
NUP35	SSc	HC	Prox	Basal	-0.003	0.086	0.095	-0.009	0.0888	1
ZNF502	SSc	HC	Prox	Basal	-0.002	0.035	0.04	-0.005	0.0888	1
PEX12	SSc	HC	Prox	Basal	-0.002	0.019	0.022	-0.003	0.0889	1
SULT1A1	SSc	HC	Prox	Basal	-0.001	0.026	0.03	-0.004	0.0889	1
SRPX	SSc	HC	Prox	Basal	0.009	0.041	0.037	0.004	0.0891	1
HENMT1	SSc	HC	Prox	Basal	0.004	0.016	0.013	0.003	0.0891	1
LINC00205	SSc	HC	Prox	Basal	0.008	0.029	0.025	0.004	0.0891	1
NUP93	SSc	HC	Prox	Basal	-0.003	0.053	0.059	-0.006	0.0891	1
LPIN2	SSc	HC	Prox	Basal	-0.004	0.044	0.05	-0.006	0.0892	1
CCDC51	SSc	HC	Prox	Basal	0.002	0.207	0.227	-0.02	0.0892	1
PLAAT3	SSc	HC	Prox	Basal	-0.002	0.012	0.015	-0.003	0.0893	1
AL354920.1	SSc	HC	Prox	Basal	-0.002	0.016	0.019	-0.003	0.0894	1
AGFG2	SSc	HC	Prox	Basal	-0.002	0.019	0.022	-0.003	0.0896	1
NHLH2	SSc	HC	Prox	Basal	-0.002	0.044	0.05	-0.006	0.0899	1
TFG	SSc	HC	Prox	Basal	-0.01	0.415	0.441	-0.026	0.0899	1
DCTD	SSc	HC	Prox	Basal	0.019	0.202	0.198	0.004	0.0899	1
MAPRE2	SSc	HC	Prox	Basal	-0.002	0.026	0.03	-0.004	0.09	1
LTBP2	SSc	HC	Prox	Basal	0.007	0.039	0.034	0.005	0.09	1
BTBD9	SSc	HC	Prox	Basal	-0.001	0.019	0.023	-0.004	0.0901	1
TMEM222	SSc	HC	Prox	Basal	0	0.118	0.129	-0.011	0.0902	1
SLC26A6	SSc	HC	Prox	Basal	-0.001	0.011	0.014	-0.003	0.0902	1
LIN52	SSc	HC	Prox	Basal	-0.002	0.015	0.019	-0.004	0.0903	1
IQSEC2	SSc	HC	Prox	Basal	-0.002	0.024	0.028	-0.004	0.0904	1
CCL28	SSc	HC	Prox	Basal	0.001	0.08	0.089	-0.009	0.0906	1
KLHL5	SSc	HC	Prox	Basal	0	0.092	0.102	-0.01	0.0906	1
AC019205.1	SSc	HC	Prox	Basal	0.003	0.092	0.102	-0.01	0.0907	1
TUBG2	SSc	HC	Prox	Basal	-0.001	0.035	0.04	-0.005	0.0907	1
TMED8	SSc	HC	Prox	Basal	-0.002	0.032	0.037	-0.005	0.0908	1
AC007906.2	SSc	HC	Prox	Basal	-0.007	0.082	0.089	-0.007	0.0909	1
MRPS23	SSc	HC	Prox	Basal	-0.004	0.292	0.317	-0.025	0.091	1
SPEF2	SSc	HC	Prox	Basal	-0.001	0.017	0.021	-0.004	0.0911	1
COPA	SSc	HC	Prox	Basal	-0.004	0.171	0.185	-0.014	0.0911	1
NAV1	SSc	HC	Prox	Basal	-0.003	0.036	0.041	-0.005	0.0912	1
WDR37	SSc	HC	Prox	Basal	-0.002	0.048	0.054	-0.006	0.0912	1
AC012360.3	SSc	HC	Prox	Basal	-0.002	0.017	0.021	-0.004	0.0913	1
ABHD15	SSc	HC	Prox	Basal	-0.002	0.015	0.018	-0.003	0.0915	1
SERPINF2	SSc	HC	Prox	Basal	0.005	0.018	0.015	0.003	0.0916	1
PYCR3	SSc	HC	Prox	Basal	-0.003	0.018	0.021	-0.003	0.0918	1
MYO3B	SSc	HC	Prox	Basal	-0.003	0.014	0.018	-0.004	0.0919	1
GALNT7	SSc	HC	Prox	Basal	-0.001	0.034	0.039	-0.005	0.092	1
PUS3	SSc	HC	Prox	Basal	-0.003	0.082	0.09	-0.008	0.0921	1
AC093157.1	SSc	HC	Prox	Basal	0.011	0.062	0.057	0.005	0.0921	1
MARS	SSc	HC	Prox	Basal	-0.002	0.037	0.042	-0.005	0.0923	1
HHAT	SSc	HC	Prox	Basal	-0.002	0.015	0.018	-0.003	0.0923	1
PIGW	SSc	HC	Prox	Basal	-0.002	0.021	0.025	-0.004	0.0925	1
BRD4	SSc	HC	Prox	Basal	-0.002	0.257	0.279	-0.022	0.0926	1
ABCD1	SSc	HC	Prox	Basal	-0.001	0.016	0.019	-0.003	0.0927	1
PGP	SSc	HC	Prox	Basal	-0.001	0.029	0.034	-0.005	0.0927	1
BARD1	SSc	HC	Prox	Basal	-0.003	0.111	0.121	-0.01	0.0928	1
CUL4B	SSc	HC	Prox	Basal	-0.002	0.103	0.112	-0.009	0.0929	1
ZNF653	SSc	HC	Prox	Basal	-0.003	0.012	0.015	-0.003	0.0929	1
MCM6	SSc	HC	Prox	Basal	-0.002	0.034	0.039	-0.005	0.0929	1
CTU2	SSc	HC	Prox	Basal	-0.003	0.034	0.039	-0.005	0.0931	1
LMNB1	SSc	HC	Prox	Basal	-0.001	0.022	0.026	-0.004	0.0931	1
PPP1R21	SSc	HC	Prox	Basal	0	0.095	0.104	-0.009	0.0931	1
CCDC106	SSc	HC	Prox	Basal	0.001	0.088	0.097	-0.009	0.0931	1
PDE6D	SSc	HC	Prox	Basal	0.002	0.064	0.072	-0.008	0.0934	1
PPIP5K1	SSc	HC	Prox	Basal	-0.002	0.022	0.026	-0.004	0.0934	1
ARIH2OS	SSc	HC	Prox	Basal	-0.003	0.02	0.024	-0.004	0.0934	1
B9D2	SSc	HC	Prox	Basal	-0.001	0.057	0.064	-0.007	0.0935	1
ROBO1	SSc	HC	Prox	Basal	-0.007	0.147	0.158	-0.011	0.0935	1
RPUSD2	SSc	HC	Prox	Basal	-0.002	0.059	0.066	-0.007	0.0935	1
AP002026.1	SSc	HC	Prox	Basal	-0.001	0.043	0.049	-0.006	0.0936	1
SLC9A8	SSc	HC	Prox	Basal	-0.003	0.022	0.025	-0.003	0.0937	1
GRAMD4	SSc	HC	Prox	Basal	0.01	0.055	0.05	0.005	0.0938	1
ZRSR2	SSc	HC	Prox	Basal	0.002	0.099	0.109	-0.01	0.094	1
DNAJC4	SSc	HC	Prox	Basal	-0.006	0.415	0.446	-0.031	0.094	1
SLC10A7	SSc	HC	Prox	Basal	-0.001	0.033	0.038	-0.005	0.0941	1
FAM183A	SSc	HC	Prox	Basal	-0.002	0.029	0.033	-0.004	0.0942	1
XRN1	SSc	HC	Prox	Basal	-0.002	0.135	0.146	-0.011	0.0942	1
TLN1	SSc	HC	Prox	Basal	-0.005	0.303	0.326	-0.023	0.0946	1
REPIN1	SSc	HC	Prox	Basal	-0.001	0.085	0.094	-0.009	0.0947	1
INO80	SSc	HC	Prox	Basal	0.002	0.137	0.15	-0.013	0.0948	1
ZNF484	SSc	HC	Prox	Basal	-0.001	0.023	0.027	-0.004	0.0948	1
CHTOP	SSc	HC	Prox	Basal	-0.002	0.215	0.233	-0.018	0.0949	1
SBSN	SSc	HC	Prox	Basal	0.017	0.069	0.065	0.004	0.0949	1
AP1M1	SSc	HC	Prox	Basal	-0.002	0.045	0.051	-0.006	0.0949	1
XPA	SSc	HC	Prox	Basal	-0.005	0.304	0.328	-0.024	0.095	1
FECH	SSc	HC	Prox	Basal	-0.001	0.048	0.054	-0.006	0.095	1
POLR2E	SSc	HC	Prox	Basal	-0.009	0.408	0.437	-0.029	0.0951	1
NDST1	SSc	HC	Prox	Basal	-0.001	0.031	0.036	-0.005	0.0952	1
AC016831.7	SSc	HC	Prox	Basal	-0.004	0.014	0.017	-0.003	0.0952	1
NSUN2	SSc	HC	Prox	Basal	-0.003	0.053	0.06	-0.007	0.0952	1
UBOX5	SSc	HC	Prox	Basal	-0.002	0.016	0.019	-0.003	0.0955	1
NFKB2	SSc	HC	Prox	Basal	0.014	0.084	0.078	0.006	0.0955	1
GCAT	SSc	HC	Prox	Basal	0.003	0.114	0.125	-0.011	0.0957	1
TMX2	SSc	HC	Prox	Basal	-0.002	0.226	0.245	-0.019	0.0957	1
AL450306.1	SSc	HC	Prox	Basal	-0.003	0.011	0.014	-0.003	0.096	1
LYSMD1	SSc	HC	Prox	Basal	-0.002	0.019	0.023	-0.004	0.0961	1
RIOX1	SSc	HC	Prox	Basal	-0.003	0.021	0.024	-0.003	0.0961	1
TC2N	SSc	HC	Prox	Basal	-0.002	0.075	0.083	-0.008	0.0964	1
RNF146	SSc	HC	Prox	Basal	-0.005	0.105	0.114	-0.009	0.0965	1
AC016747.1	SSc	HC	Prox	Basal	0.012	0.063	0.058	0.005	0.0965	1
ACBD5	SSc	HC	Prox	Basal	0.002	0.092	0.102	-0.01	0.0966	1
CPNE2	SSc	HC	Prox	Basal	-0.002	0.045	0.051	-0.006	0.0967	1
ERLIN2	SSc	HC	Prox	Basal	-0.001	0.129	0.14	-0.011	0.0968	1
ZNF700	SSc	HC	Prox	Basal	-0.001	0.028	0.033	-0.005	0.0968	1
ZNF600	SSc	HC	Prox	Basal	-0.003	0.039	0.044	-0.005	0.097	1
CAPN14	SSc	HC	Prox	Basal	0	0.013	0.016	-0.003	0.097	1
NT5DC2	SSc	HC	Prox	Basal	-0.002	0.261	0.284	-0.023	0.0973	1
UBE2H	SSc	HC	Prox	Basal	0.02	0.413	0.42	-0.007	0.0974	1
CYB561D1	SSc	HC	Prox	Basal	-0.002	0.022	0.026	-0.004	0.0974	1
PCYT1A	SSc	HC	Prox	Basal	0.001	0.081	0.09	-0.009	0.0974	1
KHNYN	SSc	HC	Prox	Basal	-0.002	0.057	0.064	-0.007	0.0975	1
SFXN5	SSc	HC	Prox	Basal	0.005	0.022	0.018	0.004	0.0975	1
ALDH4A1	SSc	HC	Prox	Basal	0	0.115	0.126	-0.011	0.0976	1
PFKFB3	SSc	HC	Prox	Basal	-0.003	0.056	0.062	-0.006	0.0976	1
POLI	SSc	HC	Prox	Basal	-0.001	0.07	0.077	-0.007	0.0977	1
CCNYL1	SSc	HC	Prox	Basal	-0.002	0.013	0.016	-0.003	0.0977	1
MST1R	SSc	HC	Prox	Basal	0.01	0.055	0.049	0.006	0.0978	1
ZNF609	SSc	HC	Prox	Basal	-0.001	0.072	0.08	-0.008	0.0978	1
CCDC124	SSc	HC	Prox	Basal	0.002	0.191	0.209	-0.018	0.098	1
RFX1	SSc	HC	Prox	Basal	0.015	0.083	0.078	0.005	0.0982	1
SNRPN	SSc	HC	Prox	Basal	0.024	0.273	0.275	-0.002	0.0984	1
ARHGAP8	SSc	HC	Prox	Basal	-0.002	0.015	0.018	-0.003	0.0984	1
TRIM34	SSc	HC	Prox	Basal	-0.002	0.049	0.056	-0.007	0.0985	1
AAGAB	SSc	HC	Prox	Basal	-0.001	0.045	0.051	-0.006	0.0987	1
DNAJB4	SSc	HC	Prox	Basal	0	0.101	0.111	-0.01	0.0988	1
PLEKHG5	SSc	HC	Prox	Basal	0	0.026	0.03	-0.004	0.099	1
TEX30	SSc	HC	Prox	Basal	-0.003	0.065	0.072	-0.007	0.0991	1
ANKDD1A	SSc	HC	Prox	Basal	-0.002	0.015	0.018	-0.003	0.0992	1
C10orf88	SSc	HC	Prox	Basal	-0.001	0.027	0.031	-0.004	0.0992	1
AC025159.1	SSc	HC	Prox	Basal	-0.002	0.043	0.048	-0.005	0.0996	1
AL390719.2	SSc	HC	Prox	Basal	-0.002	0.017	0.02	-0.003	0.0997	1
PRPF8	SSc	HC	Prox	Basal	-0.005	0.22	0.236	-0.016	0.0998	1
VTI1B	SSc	HC	Prox	Basal	0.022	0.37	0.377	-0.007	0.0999	1
MAFG	SSc	HC	Prox	Basal	-0.001	0.098	0.107	-0.009	0.1	1
CENPS	SSc	HC	Prox	Basal	-0.001	0.103	0.113	-0.01	0.1	1
NFYC	SSc	HC	Prox	Basal	-0.002	0.165	0.179	-0.014	0.1	1
FAAH2	SSc	HC	Prox	Basal	-0.003	0.038	0.043	-0.005	0.1	1
AP001107.9	SSc	HC	Prox	Basal	-0.002	0.015	0.018	-0.003	0.1	1
CHADL	SSc	HC	Prox	Basal	0.001	0.075	0.083	-0.008	0.1	1
GNA11	SSc	HC	Prox	Basal	0	0.093	0.103	-0.01	0.1	1
ISG20	SSc	HC	Prox	Basal	0.005	0.013	0.011	0.002	0.101	1
BEND7	SSc	HC	Prox	Basal	-0.001	0.028	0.032	-0.004	0.101	1
SRR	SSc	HC	Prox	Basal	-0.003	0.023	0.026	-0.003	0.101	1
AGPAT5	SSc	HC	Prox	Basal	-0.001	0.076	0.084	-0.008	0.101	1
RAC3	SSc	HC	Prox	Basal	-0.001	0.078	0.086	-0.008	0.101	1
PARS2	SSc	HC	Prox	Basal	0	0.017	0.021	-0.004	0.101	1
CCDC113	SSc	HC	Prox	Basal	0.006	0.023	0.019	0.004	0.101	1
MARS2	SSc	HC	Prox	Basal	0.003	0.014	0.011	0.003	0.101	1
AL450998.2	SSc	HC	Prox	Basal	0.001	0.067	0.074	-0.007	0.101	1
CYB561D2.1	SSc	HC	Prox	Basal	-0.001	0.034	0.039	-0.005	0.101	1
MEX3C	SSc	HC	Prox	Basal	-0.002	0.055	0.061	-0.006	0.101	1
GSTCD	SSc	HC	Prox	Basal	0	0.04	0.045	-0.005	0.101	1
EFCAB11	SSc	HC	Prox	Basal	0.013	0.07	0.065	0.005	0.101	1
FITM2	SSc	HC	Prox	Basal	-0.001	0.015	0.018	-0.003	0.101	1
PDXDC1	SSc	HC	Prox	Basal	0.015	0.121	0.116	0.005	0.101	1
PAIP2	SSc	HC	Prox	Basal	0.017	0.453	0.466	-0.013	0.101	1
ERCC5	SSc	HC	Prox	Basal	-0.002	0.183	0.197	-0.014	0.101	1
DNLZ	SSc	HC	Prox	Basal	0	0.015	0.018	-0.003	0.101	1
CLUH	SSc	HC	Prox	Basal	0.012	0.08	0.075	0.005	0.101	1
SFTPD	SSc	HC	Prox	Basal	-0.001	0.017	0.02	-0.003	0.101	1
PIP5K1A	SSc	HC	Prox	Basal	0	0.068	0.076	-0.008	0.102	1
RNF141	SSc	HC	Prox	Basal	0.02	0.282	0.282	0	0.102	1
AL121603.2	SSc	HC	Prox	Basal	0	0.035	0.04	-0.005	0.102	1
RNF128	SSc	HC	Prox	Basal	-0.003	0.049	0.055	-0.006	0.102	1
ZNF768	SSc	HC	Prox	Basal	-0.002	0.043	0.049	-0.006	0.102	1
SOCS1	SSc	HC	Prox	Basal	0	0.093	0.102	-0.009	0.102	1
SDC1	SSc	HC	Prox	Basal	-0.004	0.303	0.325	-0.022	0.103	1
C16orf58	SSc	HC	Prox	Basal	-0.002	0.068	0.075	-0.007	0.103	1
PGK1	SSc	HC	Prox	Basal	-0.013	0.583	0.62	-0.037	0.103	1
C17orf49	SSc	HC	Prox	Basal	-0.004	0.385	0.415	-0.03	0.103	1
GABPB1	SSc	HC	Prox	Basal	-0.002	0.039	0.044	-0.005	0.103	1
PPP1R35	SSc	HC	Prox	Basal	-0.003	0.24	0.259	-0.019	0.103	1
RNF2	SSc	HC	Prox	Basal	-0.002	0.066	0.073	-0.007	0.103	1
LINC01135	SSc	HC	Prox	Basal	0.005	0.019	0.016	0.003	0.103	1
DYNC1I2	SSc	HC	Prox	Basal	0.019	0.438	0.446	-0.008	0.103	1
CCT6B	SSc	HC	Prox	Basal	0.005	0.019	0.016	0.003	0.103	1
ZNF35	SSc	HC	Prox	Basal	-0.001	0.018	0.022	-0.004	0.103	1
DENND3	SSc	HC	Prox	Basal	0.008	0.023	0.02	0.003	0.104	1
RNF24	SSc	HC	Prox	Basal	-0.004	0.058	0.064	-0.006	0.104	1
NBEAL1	SSc	HC	Prox	Basal	-0.002	0.339	0.366	-0.027	0.104	1
KDM5C	SSc	HC	Prox	Basal	-0.002	0.085	0.093	-0.008	0.104	1
NOC3L	SSc	HC	Prox	Basal	0.021	0.254	0.253	0.001	0.104	1
KIZ	SSc	HC	Prox	Basal	0.023	0.169	0.166	0.003	0.104	1
AMOTL1	SSc	HC	Prox	Basal	-0.005	0.197	0.212	-0.015	0.104	1
ARL6IP4	SSc	HC	Prox	Basal	0.008	0.827	0.833	-0.006	0.104	1
KCTD15	SSc	HC	Prox	Basal	-0.003	0.048	0.054	-0.006	0.104	1
KRT7	SSc	HC	Prox	Basal	-0.001	0.036	0.041	-0.005	0.105	1
GEMIN4	SSc	HC	Prox	Basal	-0.003	0.048	0.053	-0.005	0.105	1
AL356599.1	SSc	HC	Prox	Basal	-0.002	0.039	0.044	-0.005	0.105	1
AIFM1	SSc	HC	Prox	Basal	0.001	0.094	0.104	-0.01	0.105	1
GNB2	SSc	HC	Prox	Basal	0.02	0.427	0.438	-0.011	0.105	1
MAP7D3	SSc	HC	Prox	Basal	0.02	0.118	0.113	0.005	0.105	1
POC1B-AS1	SSc	HC	Prox	Basal	-0.003	0.022	0.026	-0.004	0.105	1
KYAT1	SSc	HC	Prox	Basal	-0.001	0.026	0.03	-0.004	0.105	1
FCSK	SSc	HC	Prox	Basal	0.005	0.02	0.017	0.003	0.105	1
B4GALT5	SSc	HC	Prox	Basal	0.01	0.056	0.051	0.005	0.105	1
AP2M1	SSc	HC	Prox	Basal	-0.013	0.592	0.623	-0.031	0.105	1
MRPS30	SSc	HC	Prox	Basal	-0.003	0.248	0.267	-0.019	0.105	1
TRIM47	SSc	HC	Prox	Basal	-0.004	0.163	0.175	-0.012	0.105	1
PRPS1	SSc	HC	Prox	Basal	-0.002	0.045	0.05	-0.005	0.105	1
RRAGD	SSc	HC	Prox	Basal	0.001	0.043	0.048	-0.005	0.105	1
SNHG21	SSc	HC	Prox	Basal	-0.001	0.041	0.047	-0.006	0.105	1
ECE1	SSc	HC	Prox	Basal	-0.003	0.089	0.097	-0.008	0.106	1
ZNF615	SSc	HC	Prox	Basal	-0.003	0.019	0.023	-0.004	0.106	1
NUP214	SSc	HC	Prox	Basal	0	0.081	0.089	-0.008	0.106	1
SKA2	SSc	HC	Prox	Basal	-0.002	0.286	0.309	-0.023	0.106	1
S100A4	SSc	HC	Prox	Basal	-0.009	0.245	0.26	-0.015	0.106	1
EIF5AL1	SSc	HC	Prox	Basal	0.006	0.022	0.019	0.003	0.106	1
KNOP1	SSc	HC	Prox	Basal	0.021	0.224	0.222	0.002	0.106	1
MTRF1L	SSc	HC	Prox	Basal	0	0.086	0.094	-0.008	0.106	1
TRIAP1	SSc	HC	Prox	Basal	-0.002	0.256	0.278	-0.022	0.106	1
ACTA2	SSc	HC	Prox	Basal	0.011	0.048	0.043	0.005	0.106	1
ORMDL2	SSc	HC	Prox	Basal	-0.001	0.152	0.165	-0.013	0.107	1
DEF8	SSc	HC	Prox	Basal	-0.002	0.069	0.077	-0.008	0.107	1
AC099518.5	SSc	HC	Prox	Basal	0.006	0.031	0.027	0.004	0.107	1
CES2	SSc	HC	Prox	Basal	-0.004	0.243	0.261	-0.018	0.107	1
PIR	SSc	HC	Prox	Basal	0	0.204	0.22	-0.016	0.107	1
C11orf54	SSc	HC	Prox	Basal	0.001	0.114	0.125	-0.011	0.107	1
FBXW4	SSc	HC	Prox	Basal	0.001	0.102	0.112	-0.01	0.107	1
PANK4	SSc	HC	Prox	Basal	-0.002	0.019	0.023	-0.004	0.107	1
FDXACB1	SSc	HC	Prox	Basal	-0.003	0.016	0.019	-0.003	0.107	1
CISD3	SSc	HC	Prox	Basal	0.001	0.21	0.228	-0.018	0.107	1
TMEM267	SSc	HC	Prox	Basal	-0.004	0.055	0.061	-0.006	0.107	1
THBS3	SSc	HC	Prox	Basal	-0.002	0.018	0.021	-0.003	0.108	1
EID1	SSc	HC	Prox	Basal	-0.008	0.746	0.761	-0.015	0.108	1
RPL22	SSc	HC	Prox	Basal	0.013	1	1	0	0.108	1
ATP6V1C1	SSc	HC	Prox	Basal	-0.005	0.124	0.134	-0.01	0.108	1
ZNHIT3	SSc	HC	Prox	Basal	0.017	0.425	0.431	-0.006	0.108	1
EIF3F	SSc	HC	Prox	Basal	-0.011	0.903	0.912	-0.009	0.108	1
MAP3K11	SSc	HC	Prox	Basal	-0.001	0.09	0.099	-0.009	0.108	1
LLGL1	SSc	HC	Prox	Basal	0.003	0.015	0.012	0.003	0.108	1
MAN2A2	SSc	HC	Prox	Basal	-0.003	0.017	0.021	-0.004	0.108	1
SLC39A11	SSc	HC	Prox	Basal	-0.006	0.075	0.082	-0.007	0.108	1
PCCA-DT	SSc	HC	Prox	Basal	0.015	0.108	0.103	0.005	0.108	1
HHLA3	SSc	HC	Prox	Basal	0.013	0.078	0.072	0.006	0.109	1
CDC14A	SSc	HC	Prox	Basal	-0.002	0.02	0.024	-0.004	0.109	1
CDC42SE2	SSc	HC	Prox	Basal	-0.002	0.145	0.157	-0.012	0.109	1
LSM11	SSc	HC	Prox	Basal	-0.001	0.022	0.026	-0.004	0.109	1
EXOSC7	SSc	HC	Prox	Basal	-0.009	0.41	0.439	-0.029	0.109	1
AC012358.3	SSc	HC	Prox	Basal	-0.002	0.018	0.021	-0.003	0.109	1
TCF25	SSc	HC	Prox	Basal	0.014	0.562	0.569	-0.007	0.109	1
UTP18	SSc	HC	Prox	Basal	0.001	0.199	0.216	-0.017	0.109	1
PFKFB2	SSc	HC	Prox	Basal	-0.003	0.019	0.022	-0.003	0.109	1
SYF2	SSc	HC	Prox	Basal	0.009	0.728	0.74	-0.012	0.109	1
IFT122	SSc	HC	Prox	Basal	-0.001	0.022	0.026	-0.004	0.109	1
RTL8B	SSc	HC	Prox	Basal	0	0.085	0.094	-0.009	0.11	1
ZNF280C	SSc	HC	Prox	Basal	-0.003	0.017	0.02	-0.003	0.11	1
EARS2	SSc	HC	Prox	Basal	-0.003	0.024	0.028	-0.004	0.11	1
TEDC1	SSc	HC	Prox	Basal	-0.001	0.02	0.023	-0.003	0.11	1
ZNF77	SSc	HC	Prox	Basal	-0.002	0.041	0.046	-0.005	0.11	1
TVP23B	SSc	HC	Prox	Basal	-0.001	0.087	0.096	-0.009	0.11	1
FCF1	SSc	HC	Prox	Basal	0.02	0.12	0.116	0.004	0.11	1
RUBCN	SSc	HC	Prox	Basal	-0.001	0.015	0.018	-0.003	0.111	1
C5orf66	SSc	HC	Prox	Basal	-0.002	0.014	0.017	-0.003	0.111	1
PPFIBP2	SSc	HC	Prox	Basal	-0.002	0.07	0.077	-0.007	0.111	1
LTBR	SSc	HC	Prox	Basal	0.018	0.157	0.153	0.004	0.111	1
ZNF780B	SSc	HC	Prox	Basal	-0.001	0.034	0.039	-0.005	0.111	1
RALGPS2	SSc	HC	Prox	Basal	-0.002	0.102	0.111	-0.009	0.111	1
ZNF625	SSc	HC	Prox	Basal	-0.001	0.02	0.023	-0.003	0.111	1
RAD51B	SSc	HC	Prox	Basal	-0.003	0.024	0.028	-0.004	0.111	1
MRPL17	SSc	HC	Prox	Basal	0.019	0.265	0.265	0	0.112	1
B3GAT2	SSc	HC	Prox	Basal	-0.001	0.019	0.023	-0.004	0.112	1
TUBGCP5	SSc	HC	Prox	Basal	-0.001	0.046	0.052	-0.006	0.112	1
HOMEZ	SSc	HC	Prox	Basal	-0.003	0.071	0.078	-0.007	0.112	1
CCDC122	SSc	HC	Prox	Basal	0.001	0.075	0.083	-0.008	0.112	1
PHRF1	SSc	HC	Prox	Basal	0	0.078	0.086	-0.008	0.112	1
ZNF692	SSc	HC	Prox	Basal	-0.002	0.047	0.053	-0.006	0.112	1
SCML1	SSc	HC	Prox	Basal	0.01	0.057	0.052	0.005	0.112	1
DICER1-AS1	SSc	HC	Prox	Basal	-0.001	0.025	0.029	-0.004	0.112	1
GULP1	SSc	HC	Prox	Basal	-0.005	0.056	0.062	-0.006	0.112	1
LRIF1	SSc	HC	Prox	Basal	0	0.084	0.092	-0.008	0.113	1
ATRAID	SSc	HC	Prox	Basal	-0.013	0.606	0.64	-0.034	0.113	1
SLC6A1	SSc	HC	Prox	Basal	0.006	0.02	0.016	0.004	0.113	1
PCTP	SSc	HC	Prox	Basal	-0.002	0.032	0.036	-0.004	0.113	1
SPTLC2	SSc	HC	Prox	Basal	-0.002	0.125	0.135	-0.01	0.113	1
EXT1	SSc	HC	Prox	Basal	0.013	0.11	0.104	0.006	0.113	1
ACIN1	SSc	HC	Prox	Basal	-0.002	0.236	0.254	-0.018	0.113	1
C19orf57	SSc	HC	Prox	Basal	-0.002	0.018	0.022	-0.004	0.113	1
ZNF555	SSc	HC	Prox	Basal	-0.001	0.014	0.017	-0.003	0.113	1
TNFRSF14	SSc	HC	Prox	Basal	0.023	0.174	0.171	0.003	0.113	1
FADS3	SSc	HC	Prox	Basal	-0.003	0.021	0.024	-0.003	0.113	1
ATG16L1	SSc	HC	Prox	Basal	-0.002	0.021	0.024	-0.003	0.114	1
ZNF165	SSc	HC	Prox	Basal	-0.001	0.013	0.015	-0.002	0.114	1
C11orf71	SSc	HC	Prox	Basal	0.013	0.061	0.056	0.005	0.114	1
NCAPH2	SSc	HC	Prox	Basal	0.001	0.064	0.071	-0.007	0.114	1
EEF1AKMT1	SSc	HC	Prox	Basal	0	0.092	0.101	-0.009	0.114	1
ZSCAN29	SSc	HC	Prox	Basal	-0.004	0.03	0.034	-0.004	0.114	1
FAM189B	SSc	HC	Prox	Basal	-0.002	0.07	0.077	-0.007	0.114	1
ALKBH2	SSc	HC	Prox	Basal	0.019	0.183	0.18	0.003	0.114	1
MAP3K10	SSc	HC	Prox	Basal	-0.001	0.012	0.015	-0.003	0.114	1
SAMD4B	SSc	HC	Prox	Basal	-0.004	0.119	0.128	-0.009	0.115	1
GEN1	SSc	HC	Prox	Basal	0.011	0.063	0.058	0.005	0.115	1
SFT2D1	SSc	HC	Prox	Basal	0.017	0.361	0.364	-0.003	0.115	1
NDUFS8	SSc	HC	Prox	Basal	-0.011	0.522	0.557	-0.035	0.115	1
CHMP1A	SSc	HC	Prox	Basal	0	0.141	0.153	-0.012	0.115	1
MIEN1	SSc	HC	Prox	Basal	-0.003	0.327	0.354	-0.027	0.115	1
ZNF551	SSc	HC	Prox	Basal	-0.002	0.025	0.029	-0.004	0.115	1
UNC119	SSc	HC	Prox	Basal	-0.001	0.084	0.092	-0.008	0.115	1
BUD31	SSc	HC	Prox	Basal	0.014	0.504	0.519	-0.015	0.115	1
PINLYP	SSc	HC	Prox	Basal	0	0.071	0.079	-0.008	0.115	1
DHDDS	SSc	HC	Prox	Basal	-0.001	0.067	0.074	-0.007	0.116	1
BABAM2	SSc	HC	Prox	Basal	-0.001	0.088	0.096	-0.008	0.116	1
ERF	SSc	HC	Prox	Basal	0.02	0.139	0.135	0.004	0.116	1
FLAD1	SSc	HC	Prox	Basal	-0.001	0.095	0.104	-0.009	0.116	1
NUFIP2	SSc	HC	Prox	Basal	-0.005	0.27	0.29	-0.02	0.116	1
COL5A2	SSc	HC	Prox	Basal	-0.002	0.026	0.03	-0.004	0.116	1
TMEM241	SSc	HC	Prox	Basal	-0.002	0.018	0.021	-0.003	0.117	1
MEPCE	SSc	HC	Prox	Basal	0.003	0.097	0.106	-0.009	0.117	1
EIF2D	SSc	HC	Prox	Basal	-0.001	0.233	0.251	-0.018	0.117	1
TXNL1	SSc	HC	Prox	Basal	0.01	0.675	0.693	-0.018	0.117	1
COQ7	SSc	HC	Prox	Basal	0.001	0.089	0.098	-0.009	0.117	1
NDUFAF3	SSc	HC	Prox	Basal	0	0.24	0.26	-0.02	0.117	1
ARL17B	SSc	HC	Prox	Basal	-0.003	0.023	0.027	-0.004	0.117	1
JDP2	SSc	HC	Prox	Basal	0.002	0.265	0.289	-0.024	0.117	1
COA8	SSc	HC	Prox	Basal	-0.007	0.386	0.415	-0.029	0.117	1
EDN3	SSc	HC	Prox	Basal	0.011	0.037	0.033	0.004	0.117	1
POC1A	SSc	HC	Prox	Basal	0	0.012	0.015	-0.003	0.117	1
RRBP1	SSc	HC	Prox	Basal	0.021	0.206	0.204	0.002	0.117	1
FAM98A	SSc	HC	Prox	Basal	0	0.093	0.102	-0.009	0.117	1
GPSM3	SSc	HC	Prox	Basal	0.005	0.024	0.02	0.004	0.117	1
PER2	SSc	HC	Prox	Basal	0.012	0.093	0.088	0.005	0.117	1
MFSD9	SSc	HC	Prox	Basal	-0.002	0.015	0.018	-0.003	0.118	1
MOB3C	SSc	HC	Prox	Basal	-0.003	0.045	0.05	-0.005	0.118	1
CHRNA5	SSc	HC	Prox	Basal	-0.001	0.015	0.018	-0.003	0.118	1
SLC16A3	SSc	HC	Prox	Basal	0.003	0.016	0.013	0.003	0.118	1
DENND2D	SSc	HC	Prox	Basal	0.014	0.104	0.098	0.006	0.118	1
CARM1	SSc	HC	Prox	Basal	0.002	0.074	0.082	-0.008	0.118	1
PTPRG	SSc	HC	Prox	Basal	-0.003	0.025	0.029	-0.004	0.119	1
TUBG1	SSc	HC	Prox	Basal	-0.001	0.058	0.064	-0.006	0.119	1
SLC35A4	SSc	HC	Prox	Basal	0.013	0.075	0.07	0.005	0.119	1
NINJ1	SSc	HC	Prox	Basal	0.02	0.361	0.364	-0.003	0.119	1
FAT2	SSc	HC	Prox	Basal	0.019	0.159	0.155	0.004	0.119	1
ZNF133	SSc	HC	Prox	Basal	-0.001	0.03	0.034	-0.004	0.119	1
PSENEN	SSc	HC	Prox	Basal	0.021	0.23	0.229	0.001	0.119	1
LINC00240	SSc	HC	Prox	Basal	0.006	0.026	0.022	0.004	0.119	1
TIMM8A	SSc	HC	Prox	Basal	0.015	0.138	0.133	0.005	0.119	1
PPP1R26	SSc	HC	Prox	Basal	0.005	0.013	0.011	0.002	0.12	1
MAST3	SSc	HC	Prox	Basal	0.004	0.015	0.013	0.002	0.12	1
RBM15	SSc	HC	Prox	Basal	-0.002	0.026	0.03	-0.004	0.12	1
SPATA7	SSc	HC	Prox	Basal	0	0.096	0.105	-0.009	0.12	1
PRPS2	SSc	HC	Prox	Basal	-0.003	0.21	0.225	-0.015	0.12	1
GIN1	SSc	HC	Prox	Basal	0	0.075	0.082	-0.007	0.12	1
TGFB2	SSc	HC	Prox	Basal	-0.003	0.018	0.022	-0.004	0.12	1
ALDH1A3	SSc	HC	Prox	Basal	-0.001	0.011	0.014	-0.003	0.12	1
TLCD2	SSc	HC	Prox	Basal	0	0.025	0.029	-0.004	0.12	1
ZNF174	SSc	HC	Prox	Basal	0	0.034	0.039	-0.005	0.12	1
ZNF101	SSc	HC	Prox	Basal	-0.002	0.019	0.022	-0.003	0.121	1
FAM227B	SSc	HC	Prox	Basal	0.009	0.036	0.032	0.004	0.121	1
RGS14	SSc	HC	Prox	Basal	-0.001	0.277	0.299	-0.022	0.121	1
CTSA	SSc	HC	Prox	Basal	0.003	0.145	0.158	-0.013	0.121	1
ITFG2-AS1	SSc	HC	Prox	Basal	-0.001	0.019	0.022	-0.003	0.121	1
RNF185	SSc	HC	Prox	Basal	0.001	0.057	0.064	-0.007	0.121	1
AGRN	SSc	HC	Prox	Basal	0.013	0.085	0.08	0.005	0.121	1
TMEM225B	SSc	HC	Prox	Basal	0.006	0.021	0.018	0.003	0.121	1
CORO2A	SSc	HC	Prox	Basal	0.013	0.098	0.092	0.006	0.121	1
FBXW5	SSc	HC	Prox	Basal	0.021	0.337	0.343	-0.006	0.122	1
CENPM	SSc	HC	Prox	Basal	-0.001	0.019	0.022	-0.003	0.122	1
MRPS27	SSc	HC	Prox	Basal	-0.002	0.218	0.235	-0.017	0.122	1
DDX39A	SSc	HC	Prox	Basal	-0.001	0.136	0.147	-0.011	0.122	1
TXNL4A	SSc	HC	Prox	Basal	0.018	0.439	0.451	-0.012	0.122	1
ARL13B	SSc	HC	Prox	Basal	-0.001	0.041	0.046	-0.005	0.122	1
NXF1	SSc	HC	Prox	Basal	0	0.049	0.055	-0.006	0.122	1
RRP8	SSc	HC	Prox	Basal	0.002	0.121	0.133	-0.012	0.122	1
AC010969.2	SSc	HC	Prox	Basal	-0.003	0.02	0.024	-0.004	0.123	1
QDPR	SSc	HC	Prox	Basal	0.001	0.151	0.164	-0.013	0.123	1
CWF19L1	SSc	HC	Prox	Basal	0	0.035	0.04	-0.005	0.123	1
PLAAT1	SSc	HC	Prox	Basal	0.007	0.026	0.022	0.004	0.123	1
IRX2	SSc	HC	Prox	Basal	0.018	0.129	0.124	0.005	0.123	1
FBLIM1	SSc	HC	Prox	Basal	-0.001	0.051	0.056	-0.005	0.123	1
AC026329.1	SSc	HC	Prox	Basal	-0.002	0.011	0.013	-0.002	0.123	1
GJA3	SSc	HC	Prox	Basal	-0.004	0.024	0.028	-0.004	0.124	1
PSMG3-AS1	SSc	HC	Prox	Basal	-0.002	0.014	0.017	-0.003	0.124	1
ZNF25	SSc	HC	Prox	Basal	-0.003	0.016	0.019	-0.003	0.124	1
TCP11L1	SSc	HC	Prox	Basal	0	0.037	0.042	-0.005	0.124	1
SPCS3	SSc	HC	Prox	Basal	-0.001	0.25	0.271	-0.021	0.124	1
ZNF865	SSc	HC	Prox	Basal	-0.002	0.023	0.026	-0.003	0.124	1
PRR13	SSc	HC	Prox	Basal	0.02	0.31	0.315	-0.005	0.124	1
USP11	SSc	HC	Prox	Basal	-0.003	0.083	0.091	-0.008	0.125	1
CRB3	SSc	HC	Prox	Basal	0	0.13	0.141	-0.011	0.125	1
MTRF1	SSc	HC	Prox	Basal	-0.001	0.046	0.052	-0.006	0.125	1
AL645933.2	SSc	HC	Prox	Basal	0.005	0.017	0.014	0.003	0.125	1
AC004846.1	SSc	HC	Prox	Basal	-0.003	0.02	0.023	-0.003	0.126	1
DHPS	SSc	HC	Prox	Basal	-0.003	0.325	0.352	-0.027	0.126	1
CUL3	SSc	HC	Prox	Basal	0.001	0.223	0.243	-0.02	0.126	1
EPRS	SSc	HC	Prox	Basal	0.018	0.294	0.294	0	0.126	1
PFAS	SSc	HC	Prox	Basal	0.004	0.015	0.012	0.003	0.126	1
AC011462.5	SSc	HC	Prox	Basal	-0.002	0.015	0.018	-0.003	0.126	1
PAX8-AS1	SSc	HC	Prox	Basal	-0.007	0.11	0.118	-0.008	0.126	1
SPSB1	SSc	HC	Prox	Basal	0.001	0.079	0.086	-0.007	0.126	1
CERNA2	SSc	HC	Prox	Basal	-0.002	0.06	0.066	-0.006	0.126	1
LINC01186	SSc	HC	Prox	Basal	-0.001	0.019	0.022	-0.003	0.127	1
KRT32	SSc	HC	Prox	Basal	0.022	0.348	0.348	0	0.127	1
EIF2AK2	SSc	HC	Prox	Basal	0	0.288	0.31	-0.022	0.127	1
EME2	SSc	HC	Prox	Basal	-0.002	0.012	0.014	-0.002	0.127	1
TDRP	SSc	HC	Prox	Basal	-0.003	0.066	0.072	-0.006	0.127	1
OSER1	SSc	HC	Prox	Basal	0	0.245	0.265	-0.02	0.127	1
RBMX2	SSc	HC	Prox	Basal	0	0.249	0.27	-0.021	0.127	1
MPHOSPH8	SSc	HC	Prox	Basal	-0.01	0.495	0.526	-0.031	0.127	1
NFU1	SSc	HC	Prox	Basal	-0.001	0.212	0.229	-0.017	0.128	1
EPHB3	SSc	HC	Prox	Basal	-0.001	0.03	0.034	-0.004	0.128	1
CDK2	SSc	HC	Prox	Basal	-0.002	0.033	0.037	-0.004	0.128	1
TBC1D2B	SSc	HC	Prox	Basal	0	0.046	0.052	-0.006	0.128	1
TTC12	SSc	HC	Prox	Basal	-0.003	0.037	0.041	-0.004	0.128	1
FERMT1	SSc	HC	Prox	Basal	-0.01	0.522	0.553	-0.031	0.129	1
COQ9	SSc	HC	Prox	Basal	-0.003	0.225	0.242	-0.017	0.129	1
OTULIN	SSc	HC	Prox	Basal	0.004	0.177	0.193	-0.016	0.129	1
RILPL2	SSc	HC	Prox	Basal	0.019	0.17	0.167	0.003	0.129	1
CNOT9	SSc	HC	Prox	Basal	-0.006	0.093	0.1	-0.007	0.129	1
INPP5B	SSc	HC	Prox	Basal	-0.001	0.022	0.025	-0.003	0.129	1
DUSP18	SSc	HC	Prox	Basal	-0.002	0.02	0.023	-0.003	0.129	1
IFT27	SSc	HC	Prox	Basal	0.001	0.091	0.1	-0.009	0.129	1
CYB5A	SSc	HC	Prox	Basal	0.017	0.326	0.329	-0.003	0.129	1
HPF1	SSc	HC	Prox	Basal	-0.003	0.337	0.365	-0.028	0.13	1
SCAND1	SSc	HC	Prox	Basal	0.014	0.502	0.517	-0.015	0.13	1
GZF1	SSc	HC	Prox	Basal	-0.003	0.017	0.02	-0.003	0.13	1
HSD11B1L	SSc	HC	Prox	Basal	-0.001	0.039	0.044	-0.005	0.13	1
DPAGT1	SSc	HC	Prox	Basal	-0.002	0.057	0.063	-0.006	0.13	1
OTUD3	SSc	HC	Prox	Basal	-0.003	0.026	0.03	-0.004	0.13	1
VPS29	SSc	HC	Prox	Basal	-0.012	0.576	0.611	-0.035	0.13	1
AREL1	SSc	HC	Prox	Basal	-0.002	0.018	0.022	-0.004	0.13	1
PDHB	SSc	HC	Prox	Basal	-0.004	0.31	0.334	-0.024	0.13	1
METTL4	SSc	HC	Prox	Basal	0.001	0.075	0.083	-0.008	0.13	1
CAPS2	SSc	HC	Prox	Basal	-0.001	0.019	0.023	-0.004	0.13	1
NIF3L1	SSc	HC	Prox	Basal	0.001	0.11	0.12	-0.01	0.131	1
HTT	SSc	HC	Prox	Basal	0	0.081	0.089	-0.008	0.131	1
PLRG1	SSc	HC	Prox	Basal	0.018	0.294	0.295	-0.001	0.131	1
TENT5C	SSc	HC	Prox	Basal	-0.003	0.025	0.029	-0.004	0.131	1
PSMB2	SSc	HC	Prox	Basal	0.012	0.527	0.543	-0.016	0.131	1
DYRK3	SSc	HC	Prox	Basal	0.005	0.024	0.021	0.003	0.131	1
FAM117B	SSc	HC	Prox	Basal	-0.002	0.053	0.058	-0.005	0.131	1
ITGAE	SSc	HC	Prox	Basal	0.001	0.254	0.274	-0.02	0.131	1
SLC25A10	SSc	HC	Prox	Basal	0.001	0.05	0.055	-0.005	0.131	1
COX18	SSc	HC	Prox	Basal	-0.001	0.043	0.048	-0.005	0.131	1
DLK2	SSc	HC	Prox	Basal	-0.009	0.574	0.595	-0.021	0.131	1
PRUNE1	SSc	HC	Prox	Basal	-0.002	0.036	0.041	-0.005	0.132	1
PPT2	SSc	HC	Prox	Basal	-0.001	0.017	0.021	-0.004	0.132	1
PBX3	SSc	HC	Prox	Basal	0	0.049	0.055	-0.006	0.132	1
MSRB1	SSc	HC	Prox	Basal	0.005	0.131	0.143	-0.012	0.132	1
MID1IP1	SSc	HC	Prox	Basal	-0.003	0.087	0.095	-0.008	0.132	1
E2F3	SSc	HC	Prox	Basal	0.008	0.049	0.044	0.005	0.132	1
ANKRD22	SSc	HC	Prox	Basal	0.004	0.021	0.018	0.003	0.132	1
PFKP	SSc	HC	Prox	Basal	0	0.072	0.079	-0.007	0.132	1
NBR2	SSc	HC	Prox	Basal	-0.002	0.026	0.03	-0.004	0.132	1
PRDX4	SSc	HC	Prox	Basal	0.018	0.418	0.427	-0.009	0.132	1
BACE1-AS	SSc	HC	Prox	Basal	-0.003	0.014	0.016	-0.002	0.132	1
IL13RA1	SSc	HC	Prox	Basal	-0.002	0.056	0.062	-0.006	0.132	1
TOLLIP	SSc	HC	Prox	Basal	0.002	0.183	0.198	-0.015	0.133	1
MAP2K2	SSc	HC	Prox	Basal	0.013	0.595	0.596	-0.001	0.133	1
AP4S1	SSc	HC	Prox	Basal	-0.004	0.035	0.039	-0.004	0.133	1
C7orf50	SSc	HC	Prox	Basal	0.02	0.172	0.169	0.003	0.133	1
TRAP1	SSc	HC	Prox	Basal	-0.002	0.264	0.284	-0.02	0.133	1
MAN2B2	SSc	HC	Prox	Basal	-0.001	0.046	0.051	-0.005	0.133	1
SCO1	SSc	HC	Prox	Basal	0.001	0.14	0.151	-0.011	0.134	1
LINC02802	SSc	HC	Prox	Basal	-0.002	0.095	0.103	-0.008	0.134	1
RPH3AL	SSc	HC	Prox	Basal	-0.001	0.053	0.059	-0.006	0.134	1
GNS	SSc	HC	Prox	Basal	0	0.051	0.057	-0.006	0.134	1
MTHFD1L	SSc	HC	Prox	Basal	0.003	0.013	0.011	0.002	0.134	1
CASC3	SSc	HC	Prox	Basal	0	0.111	0.12	-0.009	0.134	1
TTC38	SSc	HC	Prox	Basal	-0.001	0.024	0.028	-0.004	0.134	1
FAM111A-DT	SSc	HC	Prox	Basal	-0.001	0.054	0.06	-0.006	0.134	1
MCCC2	SSc	HC	Prox	Basal	0	0.112	0.122	-0.01	0.134	1
SMIM13	SSc	HC	Prox	Basal	0.014	0.103	0.098	0.005	0.134	1
KMT5A	SSc	HC	Prox	Basal	0.019	0.199	0.196	0.003	0.134	1
ABRAXAS2	SSc	HC	Prox	Basal	-0.001	0.101	0.11	-0.009	0.134	1
KHSRP	SSc	HC	Prox	Basal	-0.001	0.172	0.185	-0.013	0.135	1
RHOC	SSc	HC	Prox	Basal	0.02	0.368	0.372	-0.004	0.135	1
TRNT1	SSc	HC	Prox	Basal	-0.002	0.106	0.115	-0.009	0.135	1
ANKRD52	SSc	HC	Prox	Basal	0	0.023	0.027	-0.004	0.135	1
SPRR1B	SSc	HC	Prox	Basal	0.026	0.092	0.09	0.002	0.135	1
SREBF2	SSc	HC	Prox	Basal	0.017	0.119	0.115	0.004	0.135	1
SH3RF1	SSc	HC	Prox	Basal	-0.005	0.041	0.046	-0.005	0.135	1
WDR5	SSc	HC	Prox	Basal	0	0.072	0.079	-0.007	0.135	1
IPO7	SSc	HC	Prox	Basal	-0.005	0.26	0.277	-0.017	0.135	1
PSMB3	SSc	HC	Prox	Basal	-0.01	0.506	0.539	-0.033	0.135	1
SLC15A4	SSc	HC	Prox	Basal	0.008	0.066	0.06	0.006	0.135	1
REC8	SSc	HC	Prox	Basal	-0.001	0.013	0.015	-0.002	0.136	1
BBS9	SSc	HC	Prox	Basal	0	0.037	0.041	-0.004	0.136	1
MSL3	SSc	HC	Prox	Basal	-0.001	0.133	0.143	-0.01	0.136	1
TAB2	SSc	HC	Prox	Basal	-0.003	0.069	0.075	-0.006	0.136	1
ATAD5	SSc	HC	Prox	Basal	-0.001	0.024	0.028	-0.004	0.136	1
PRCP	SSc	HC	Prox	Basal	0.001	0.224	0.242	-0.018	0.136	1
HRAS	SSc	HC	Prox	Basal	-0.01	0.489	0.523	-0.034	0.136	1
TRIM32	SSc	HC	Prox	Basal	-0.004	0.022	0.026	-0.004	0.137	1
PLAAT4	SSc	HC	Prox	Basal	0.019	0.477	0.481	-0.004	0.137	1
MINPP1	SSc	HC	Prox	Basal	-0.002	0.057	0.062	-0.005	0.137	1
FASN	SSc	HC	Prox	Basal	0.01	0.055	0.051	0.004	0.137	1
KDSR	SSc	HC	Prox	Basal	-0.008	0.399	0.423	-0.024	0.137	1
NAGS	SSc	HC	Prox	Basal	-0.001	0.018	0.021	-0.003	0.137	1
DTX2	SSc	HC	Prox	Basal	0.02	0.162	0.159	0.003	0.137	1
TDG	SSc	HC	Prox	Basal	0.001	0.202	0.22	-0.018	0.137	1
WDR19	SSc	HC	Prox	Basal	-0.001	0.033	0.037	-0.004	0.137	1
CBX8	SSc	HC	Prox	Basal	-0.001	0.023	0.026	-0.003	0.137	1
TMEM183A	SSc	HC	Prox	Basal	-0.003	0.287	0.309	-0.022	0.137	1
PPA2	SSc	HC	Prox	Basal	0.001	0.272	0.297	-0.025	0.137	1
SARS	SSc	HC	Prox	Basal	0.017	0.466	0.477	-0.011	0.138	1
IGFLR1	SSc	HC	Prox	Basal	-0.001	0.023	0.026	-0.003	0.138	1
NMRK1	SSc	HC	Prox	Basal	-0.003	0.295	0.318	-0.023	0.138	1
ATP8B1	SSc	HC	Prox	Basal	0	0.085	0.093	-0.008	0.138	1
TRAPPC8	SSc	HC	Prox	Basal	-0.003	0.063	0.069	-0.006	0.138	1
ACCS	SSc	HC	Prox	Basal	-0.003	0.019	0.022	-0.003	0.138	1
TOMM22	SSc	HC	Prox	Basal	-0.012	0.541	0.572	-0.031	0.138	1
ZBTB11-AS1	SSc	HC	Prox	Basal	-0.001	0.019	0.022	-0.003	0.138	1
C5orf38	SSc	HC	Prox	Basal	0.023	0.265	0.267	-0.002	0.138	1
FPGT	SSc	HC	Prox	Basal	-0.002	0.058	0.064	-0.006	0.138	1
USP36	SSc	HC	Prox	Basal	-0.002	0.067	0.073	-0.006	0.138	1
MCUR1	SSc	HC	Prox	Basal	-0.002	0.242	0.261	-0.019	0.139	1
FSTL1	SSc	HC	Prox	Basal	-0.002	0.026	0.03	-0.004	0.139	1
TSTD1	SSc	HC	Prox	Basal	-0.01	0.718	0.736	-0.018	0.139	1
VPS35L	SSc	HC	Prox	Basal	0	0.064	0.071	-0.007	0.139	1
NT5C	SSc	HC	Prox	Basal	-0.011	0.593	0.621	-0.028	0.139	1
ABHD14B	SSc	HC	Prox	Basal	-0.003	0.243	0.26	-0.017	0.139	1
DAXX	SSc	HC	Prox	Basal	-0.001	0.137	0.148	-0.011	0.139	1
AP001347.1	SSc	HC	Prox	Basal	0	0.02	0.023	-0.003	0.139	1
ZNF275	SSc	HC	Prox	Basal	-0.002	0.019	0.022	-0.003	0.139	1
PPP1R18	SSc	HC	Prox	Basal	0.013	0.075	0.071	0.004	0.139	1
CALCOCO2	SSc	HC	Prox	Basal	0.019	0.329	0.333	-0.004	0.14	1
MAK16	SSc	HC	Prox	Basal	0.008	0.063	0.058	0.005	0.14	1
HACD2	SSc	HC	Prox	Basal	-0.005	0.172	0.183	-0.011	0.14	1
PRICKLE1	SSc	HC	Prox	Basal	0	0.08	0.087	-0.007	0.14	1
PMM1	SSc	HC	Prox	Basal	0.003	0.213	0.232	-0.019	0.14	1
CINP	SSc	HC	Prox	Basal	0.002	0.203	0.22	-0.017	0.14	1
IL10RB	SSc	HC	Prox	Basal	0.021	0.176	0.174	0.002	0.14	1
DCP1B	SSc	HC	Prox	Basal	-0.001	0.043	0.048	-0.005	0.14	1
UBAP2L	SSc	HC	Prox	Basal	-0.001	0.151	0.163	-0.012	0.14	1
TBRG4	SSc	HC	Prox	Basal	0	0.12	0.13	-0.01	0.14	1
LINC00513	SSc	HC	Prox	Basal	-0.001	0.022	0.026	-0.004	0.14	1
CHPF	SSc	HC	Prox	Basal	0.011	0.07	0.066	0.004	0.14	1
MTO1	SSc	HC	Prox	Basal	-0.002	0.062	0.068	-0.006	0.14	1
HOXA2	SSc	HC	Prox	Basal	-0.001	0.046	0.051	-0.005	0.141	1
AC010226.1	SSc	HC	Prox	Basal	0.005	0.016	0.013	0.003	0.141	1
CLN6	SSc	HC	Prox	Basal	-0.001	0.088	0.095	-0.007	0.141	1
CUTC	SSc	HC	Prox	Basal	-0.003	0.076	0.083	-0.007	0.141	1
WDR90	SSc	HC	Prox	Basal	-0.004	0.016	0.019	-0.003	0.141	1
LURAP1	SSc	HC	Prox	Basal	0.004	0.027	0.024	0.003	0.141	1
AP002761.4	SSc	HC	Prox	Basal	0.001	0.019	0.022	-0.003	0.141	1
PIGB	SSc	HC	Prox	Basal	-0.002	0.036	0.04	-0.004	0.142	1
ATP5F1D	SSc	HC	Prox	Basal	0.006	0.953	0.946	0.007	0.142	1
SULT2B1	SSc	HC	Prox	Basal	0	0.017	0.02	-0.003	0.142	1
SCOC-AS1	SSc	HC	Prox	Basal	0.004	0.017	0.014	0.003	0.142	1
GRSF1	SSc	HC	Prox	Basal	-0.002	0.215	0.231	-0.016	0.142	1
ZBTB14	SSc	HC	Prox	Basal	0.001	0.071	0.078	-0.007	0.142	1
ICA1	SSc	HC	Prox	Basal	0.007	0.045	0.041	0.004	0.143	1
RWDD3	SSc	HC	Prox	Basal	-0.001	0.167	0.18	-0.013	0.143	1
PCDHGA10	SSc	HC	Prox	Basal	-0.002	0.017	0.02	-0.003	0.143	1
CYP4B1	SSc	HC	Prox	Basal	0	0.043	0.047	-0.004	0.143	1
TMEM167A	SSc	HC	Prox	Basal	-0.001	0.275	0.298	-0.023	0.143	1
CCDC57	SSc	HC	Prox	Basal	0.003	0.165	0.18	-0.015	0.143	1
USP42	SSc	HC	Prox	Basal	-0.002	0.041	0.046	-0.005	0.143	1
MFAP1	SSc	HC	Prox	Basal	0.002	0.259	0.282	-0.023	0.143	1
SHOC2	SSc	HC	Prox	Basal	0.02	0.174	0.172	0.002	0.143	1
NUP155	SSc	HC	Prox	Basal	-0.004	0.038	0.043	-0.005	0.144	1
C1orf210	SSc	HC	Prox	Basal	-0.001	0.026	0.03	-0.004	0.144	1
UBE2D3	SSc	HC	Prox	Basal	-0.014	0.644	0.671	-0.027	0.144	1
FUT2	SSc	HC	Prox	Basal	-0.001	0.018	0.021	-0.003	0.144	1
GANAB	SSc	HC	Prox	Basal	0.017	0.152	0.148	0.004	0.144	1
AC092803.1	SSc	HC	Prox	Basal	0.002	0.02	0.023	-0.003	0.144	1
OCLN	SSc	HC	Prox	Basal	-0.001	0.016	0.019	-0.003	0.144	1
DCAKD	SSc	HC	Prox	Basal	0.001	0.073	0.08	-0.007	0.144	1
IPO11	SSc	HC	Prox	Basal	-0.001	0.025	0.029	-0.004	0.145	1
PDCD5	SSc	HC	Prox	Basal	0.01	0.656	0.67	-0.014	0.145	1
GTDC1	SSc	HC	Prox	Basal	-0.002	0.03	0.034	-0.004	0.145	1
LINC01003	SSc	HC	Prox	Basal	-0.002	0.065	0.072	-0.007	0.145	1
THUMPD2	SSc	HC	Prox	Basal	0	0.188	0.203	-0.015	0.145	1
OSGIN1	SSc	HC	Prox	Basal	0.005	0.022	0.019	0.003	0.145	1
GLI4	SSc	HC	Prox	Basal	0.004	0.118	0.129	-0.011	0.146	1
KRT222	SSc	HC	Prox	Basal	0.005	0.018	0.015	0.003	0.146	1
PDE1A	SSc	HC	Prox	Basal	0.003	0.018	0.015	0.003	0.146	1
TOB1	SSc	HC	Prox	Basal	0.019	0.35	0.353	-0.003	0.146	1
FAM210A	SSc	HC	Prox	Basal	-0.001	0.107	0.115	-0.008	0.146	1
SAP30	SSc	HC	Prox	Basal	0.001	0.094	0.102	-0.008	0.146	1
MAP2K1	SSc	HC	Prox	Basal	-0.004	0.065	0.071	-0.006	0.147	1
PIK3C2G	SSc	HC	Prox	Basal	-0.003	0.135	0.145	-0.01	0.147	1
SAMD12	SSc	HC	Prox	Basal	0.001	0.117	0.126	-0.009	0.147	1
ZNF704	SSc	HC	Prox	Basal	0.006	0.027	0.024	0.003	0.147	1
KIF3A	SSc	HC	Prox	Basal	-0.002	0.06	0.066	-0.006	0.147	1
ZMYM3	SSc	HC	Prox	Basal	-0.001	0.039	0.043	-0.004	0.147	1
PGBD4	SSc	HC	Prox	Basal	-0.002	0.012	0.015	-0.003	0.147	1
TMEM39A	SSc	HC	Prox	Basal	-0.001	0.051	0.057	-0.006	0.148	1
B3GALT6	SSc	HC	Prox	Basal	0.008	0.044	0.039	0.005	0.148	1
USP46-AS1	SSc	HC	Prox	Basal	-0.001	0.014	0.017	-0.003	0.148	1
TBL1X	SSc	HC	Prox	Basal	-0.002	0.041	0.046	-0.005	0.148	1
EMC6	SSc	HC	Prox	Basal	0.014	0.422	0.434	-0.012	0.149	1
ARL6IP1	SSc	HC	Prox	Basal	0.015	0.472	0.481	-0.009	0.149	1
FGF1	SSc	HC	Prox	Basal	-0.003	0.044	0.049	-0.005	0.149	1
SNX1	SSc	HC	Prox	Basal	0.003	0.215	0.233	-0.018	0.149	1
ICAM3	SSc	HC	Prox	Basal	-0.001	0.021	0.024	-0.003	0.149	1
STYX	SSc	HC	Prox	Basal	-0.001	0.067	0.073	-0.006	0.15	1
IDI1	SSc	HC	Prox	Basal	0.002	0.137	0.149	-0.012	0.15	1
RIDA	SSc	HC	Prox	Basal	-0.001	0.176	0.189	-0.013	0.15	1
ARFGAP1	SSc	HC	Prox	Basal	-0.002	0.025	0.029	-0.004	0.15	1
MTX2	SSc	HC	Prox	Basal	0.018	0.311	0.313	-0.002	0.15	1
STAMBP	SSc	HC	Prox	Basal	0.001	0.229	0.249	-0.02	0.15	1
BLCAP	SSc	HC	Prox	Basal	-0.011	0.483	0.511	-0.028	0.15	1
NDUFB5	SSc	HC	Prox	Basal	0.008	0.73	0.748	-0.018	0.15	1
OCEL1	SSc	HC	Prox	Basal	0.012	0.083	0.078	0.005	0.15	1
ATP13A1	SSc	HC	Prox	Basal	0.008	0.037	0.034	0.003	0.15	1
LPAR6	SSc	HC	Prox	Basal	0.017	0.351	0.356	-0.005	0.151	1
RPP40	SSc	HC	Prox	Basal	0	0.073	0.08	-0.007	0.151	1
ENAH	SSc	HC	Prox	Basal	-0.001	0.098	0.106	-0.008	0.151	1
SLC25A29	SSc	HC	Prox	Basal	0	0.129	0.139	-0.01	0.151	1
SCARA3	SSc	HC	Prox	Basal	0.007	0.042	0.038	0.004	0.152	1
AL023754.1	SSc	HC	Prox	Basal	0.005	0.021	0.018	0.003	0.152	1
AC106795.2	SSc	HC	Prox	Basal	0.006	0.024	0.021	0.003	0.152	1
ELN	SSc	HC	Prox	Basal	0.006	0.031	0.028	0.003	0.152	1
RHBDD1	SSc	HC	Prox	Basal	-0.001	0.03	0.034	-0.004	0.152	1
DNAJB11	SSc	HC	Prox	Basal	0	0.146	0.156	-0.01	0.152	1
CHROMR	SSc	HC	Prox	Basal	-0.002	0.018	0.022	-0.004	0.152	1
DDX41	SSc	HC	Prox	Basal	0.004	0.097	0.106	-0.009	0.153	1
SPATA5	SSc	HC	Prox	Basal	-0.002	0.025	0.029	-0.004	0.153	1
GLMP	SSc	HC	Prox	Basal	0.012	0.077	0.072	0.005	0.153	1
GMFB	SSc	HC	Prox	Basal	0.012	0.161	0.155	0.006	0.153	1
RIPK1	SSc	HC	Prox	Basal	0	0.066	0.073	-0.007	0.153	1
PRDX2	SSc	HC	Prox	Basal	-0.007	0.874	0.878	-0.004	0.153	1
L3MBTL3	SSc	HC	Prox	Basal	-0.003	0.036	0.041	-0.005	0.153	1
CPSF2	SSc	HC	Prox	Basal	-0.001	0.074	0.081	-0.007	0.153	1
RAB24	SSc	HC	Prox	Basal	0.005	0.021	0.018	0.003	0.153	1
AC012146.1	SSc	HC	Prox	Basal	0.005	0.019	0.016	0.003	0.153	1
LINC00294	SSc	HC	Prox	Basal	-0.001	0.02	0.023	-0.003	0.154	1
HNRNPA1	SSc	HC	Prox	Basal	-0.004	0.979	0.977	0.002	0.154	1
RPIA	SSc	HC	Prox	Basal	-0.001	0.072	0.079	-0.007	0.154	1
MOV10	SSc	HC	Prox	Basal	-0.002	0.065	0.071	-0.006	0.154	1
IDNK	SSc	HC	Prox	Basal	0	0.039	0.044	-0.005	0.154	1
MOK	SSc	HC	Prox	Basal	0.002	0.087	0.095	-0.008	0.154	1
ZNF354C	SSc	HC	Prox	Basal	-0.001	0.022	0.025	-0.003	0.154	1
KCNAB2	SSc	HC	Prox	Basal	-0.001	0.013	0.016	-0.003	0.154	1
ICMT	SSc	HC	Prox	Basal	-0.001	0.054	0.06	-0.006	0.154	1
PRKCA	SSc	HC	Prox	Basal	-0.003	0.027	0.03	-0.003	0.154	1
CTPS2	SSc	HC	Prox	Basal	-0.001	0.026	0.03	-0.004	0.154	1
CDC42BPB	SSc	HC	Prox	Basal	0.002	0.114	0.123	-0.009	0.154	1
ITGA2	SSc	HC	Prox	Basal	-0.004	0.31	0.329	-0.019	0.154	1
TK2	SSc	HC	Prox	Basal	0.002	0.103	0.112	-0.009	0.155	1
BCL2L15	SSc	HC	Prox	Basal	0.008	0.033	0.03	0.003	0.155	1
HOXA-AS2	SSc	HC	Prox	Basal	-0.002	0.06	0.066	-0.006	0.155	1
MKS1	SSc	HC	Prox	Basal	0	0.031	0.035	-0.004	0.155	1
TSPAN4	SSc	HC	Prox	Basal	0.017	0.147	0.143	0.004	0.155	1
AC009506.1	SSc	HC	Prox	Basal	-0.001	0.025	0.029	-0.004	0.155	1
PKIG	SSc	HC	Prox	Basal	0.011	0.071	0.067	0.004	0.155	1
BNIP3	SSc	HC	Prox	Basal	-0.002	0.235	0.251	-0.016	0.155	1
RAC1	SSc	HC	Prox	Basal	-0.011	0.902	0.914	-0.012	0.156	1
ZDHHC14	SSc	HC	Prox	Basal	-0.002	0.016	0.018	-0.002	0.156	1
MARC2	SSc	HC	Prox	Basal	-0.002	0.024	0.027	-0.003	0.157	1
UBE2O	SSc	HC	Prox	Basal	0	0.042	0.047	-0.005	0.157	1
LRIG2-DT	SSc	HC	Prox	Basal	-0.001	0.011	0.014	-0.003	0.157	1
CYB561D2	SSc	HC	Prox	Basal	0.014	0.094	0.089	0.005	0.157	1
SLC2A4RG	SSc	HC	Prox	Basal	-0.003	0.383	0.412	-0.029	0.157	1
IFT140	SSc	HC	Prox	Basal	-0.002	0.017	0.019	-0.002	0.157	1
BRD9	SSc	HC	Prox	Basal	0.007	0.129	0.141	-0.012	0.157	1
PTPRA	SSc	HC	Prox	Basal	0.02	0.346	0.357	-0.011	0.157	1
NUPR2	SSc	HC	Prox	Basal	0	0.03	0.034	-0.004	0.158	1
MIIP	SSc	HC	Prox	Basal	-0.001	0.039	0.044	-0.005	0.158	1
CTC1	SSc	HC	Prox	Basal	-0.001	0.011	0.014	-0.003	0.158	1
HSD3B7	SSc	HC	Prox	Basal	-0.002	0.028	0.032	-0.004	0.158	1
SGMS1	SSc	HC	Prox	Basal	-0.002	0.129	0.139	-0.01	0.158	1
AL359513.1	SSc	HC	Prox	Basal	-0.001	0.033	0.037	-0.004	0.159	1
TAF6L	SSc	HC	Prox	Basal	0	0.062	0.068	-0.006	0.159	1
TMEM164	SSc	HC	Prox	Basal	0.007	0.031	0.028	0.003	0.159	1
PEX10	SSc	HC	Prox	Basal	-0.002	0.089	0.096	-0.007	0.159	1
TRIM52-AS1	SSc	HC	Prox	Basal	-0.001	0.068	0.074	-0.006	0.159	1
FCHSD1	SSc	HC	Prox	Basal	-0.001	0.021	0.025	-0.004	0.159	1
POU2F1	SSc	HC	Prox	Basal	-0.002	0.054	0.06	-0.006	0.16	1
TRIM62	SSc	HC	Prox	Basal	0	0.012	0.014	-0.002	0.16	1
HMGN3	SSc	HC	Prox	Basal	-0.007	0.733	0.743	-0.01	0.16	1
NADK2	SSc	HC	Prox	Basal	0.01	0.062	0.058	0.004	0.16	1
AL391560.2	SSc	HC	Prox	Basal	-0.002	0.012	0.015	-0.003	0.16	1
PRAF2	SSc	HC	Prox	Basal	0.001	0.049	0.054	-0.005	0.16	1
TCF3	SSc	HC	Prox	Basal	-0.001	0.083	0.091	-0.008	0.16	1
NOB1	SSc	HC	Prox	Basal	0.01	0.59	0.609	-0.019	0.16	1
TGFBRAP1	SSc	HC	Prox	Basal	-0.003	0.049	0.054	-0.005	0.161	1
AC007098.1	SSc	HC	Prox	Basal	-0.001	0.019	0.022	-0.003	0.161	1
RFC4	SSc	HC	Prox	Basal	0	0.082	0.089	-0.007	0.161	1
LGALS7B	SSc	HC	Prox	Basal	0.023	0.848	0.789	0.059	0.161	1
SLC25A36	SSc	HC	Prox	Basal	-0.002	0.317	0.341	-0.024	0.161	1
CIB1	SSc	HC	Prox	Basal	-0.011	0.531	0.567	-0.036	0.161	1
RUNDC1	SSc	HC	Prox	Basal	-0.002	0.025	0.029	-0.004	0.162	1
SH3BP4	SSc	HC	Prox	Basal	-0.002	0.057	0.062	-0.005	0.162	1
DPP9	SSc	HC	Prox	Basal	-0.001	0.064	0.07	-0.006	0.162	1
NLE1	SSc	HC	Prox	Basal	0.001	0.087	0.095	-0.008	0.162	1
DDX10	SSc	HC	Prox	Basal	-0.001	0.105	0.114	-0.009	0.162	1
SERPINH1	SSc	HC	Prox	Basal	0.017	0.173	0.169	0.004	0.162	1
ZNF219	SSc	HC	Prox	Basal	0.001	0.09	0.097	-0.007	0.162	1
AL645568.1	SSc	HC	Prox	Basal	-0.002	0.017	0.02	-0.003	0.162	1
C12orf10	SSc	HC	Prox	Basal	-0.004	0.353	0.379	-0.026	0.162	1
CALML4	SSc	HC	Prox	Basal	-0.002	0.023	0.026	-0.003	0.162	1
NUP153	SSc	HC	Prox	Basal	-0.002	0.087	0.095	-0.008	0.162	1
AP5S1	SSc	HC	Prox	Basal	0.002	0.041	0.046	-0.005	0.163	1
TIMMDC1	SSc	HC	Prox	Basal	-0.002	0.32	0.345	-0.025	0.163	1
TYMSOS	SSc	HC	Prox	Basal	0.007	0.026	0.023	0.003	0.163	1
PIGQ	SSc	HC	Prox	Basal	0	0.028	0.032	-0.004	0.163	1
TLCD3A	SSc	HC	Prox	Basal	-0.002	0.059	0.065	-0.006	0.163	1
ATG5	SSc	HC	Prox	Basal	0	0.193	0.207	-0.014	0.163	1
SMARCD1	SSc	HC	Prox	Basal	0.003	0.156	0.169	-0.013	0.163	1
LINC01578	SSc	HC	Prox	Basal	-0.011	0.614	0.636	-0.022	0.163	1
TFDP1	SSc	HC	Prox	Basal	0	0.192	0.206	-0.014	0.163	1
RBX1	SSc	HC	Prox	Basal	0.009	0.666	0.675	-0.009	0.163	1
LINC01023	SSc	HC	Prox	Basal	-0.001	0.017	0.02	-0.003	0.164	1
FUZ	SSc	HC	Prox	Basal	0.001	0.071	0.078	-0.007	0.164	1
EEF1AKMT4	SSc	HC	Prox	Basal	-0.001	0.051	0.056	-0.005	0.164	1
RBM39	SSc	HC	Prox	Basal	-0.012	0.7	0.728	-0.028	0.164	1
ABCF1	SSc	HC	Prox	Basal	0.023	0.318	0.326	-0.008	0.164	1
SMIM29	SSc	HC	Prox	Basal	0.002	0.107	0.116	-0.009	0.164	1
MRPL36	SSc	HC	Prox	Basal	0.016	0.407	0.416	-0.009	0.164	1
CST3	SSc	HC	Prox	Basal	0.01	0.756	0.766	-0.01	0.164	1
TXNDC16	SSc	HC	Prox	Basal	0	0.036	0.041	-0.005	0.165	1
SLC5A6	SSc	HC	Prox	Basal	-0.002	0.024	0.028	-0.004	0.165	1
NEU3	SSc	HC	Prox	Basal	0	0.011	0.013	-0.002	0.165	1
SLC27A4	SSc	HC	Prox	Basal	0.004	0.016	0.013	0.003	0.165	1
ZMAT2	SSc	HC	Prox	Basal	0.018	0.351	0.359	-0.008	0.166	1
RNF212	SSc	HC	Prox	Basal	-0.002	0.021	0.024	-0.003	0.166	1
PIP4K2C	SSc	HC	Prox	Basal	-0.002	0.034	0.038	-0.004	0.166	1
RYK	SSc	HC	Prox	Basal	0.002	0.222	0.24	-0.018	0.166	1
ZNF28	SSc	HC	Prox	Basal	0	0.027	0.03	-0.003	0.166	1
SLTM	SSc	HC	Prox	Basal	-0.006	0.497	0.526	-0.029	0.166	1
REXO4	SSc	HC	Prox	Basal	0.004	0.191	0.207	-0.016	0.166	1
PEX7	SSc	HC	Prox	Basal	0	0.057	0.062	-0.005	0.167	1
YME1L1	SSc	HC	Prox	Basal	-0.003	0.316	0.339	-0.023	0.167	1
SLC6A11	SSc	HC	Prox	Basal	-0.002	0.02	0.023	-0.003	0.167	1
EXD3	SSc	HC	Prox	Basal	0	0.032	0.036	-0.004	0.167	1
ITPRIPL2	SSc	HC	Prox	Basal	-0.002	0.116	0.124	-0.008	0.167	1
GJB5	SSc	HC	Prox	Basal	0.014	0.121	0.116	0.005	0.167	1
INO80C	SSc	HC	Prox	Basal	0.018	0.152	0.15	0.002	0.168	1
AL049840.5	SSc	HC	Prox	Basal	0.003	0.016	0.013	0.003	0.168	1
NIP7	SSc	HC	Prox	Basal	-0.002	0.179	0.192	-0.013	0.168	1
ABHD6	SSc	HC	Prox	Basal	0	0.039	0.044	-0.005	0.168	1
UBXN1	SSc	HC	Prox	Basal	0.009	0.738	0.748	-0.01	0.168	1
IMPDH2	SSc	HC	Prox	Basal	-0.009	0.788	0.798	-0.01	0.168	1
SYTL4	SSc	HC	Prox	Basal	-0.001	0.016	0.018	-0.002	0.168	1
PGGHG	SSc	HC	Prox	Basal	-0.001	0.011	0.014	-0.003	0.168	1
C8orf33	SSc	HC	Prox	Basal	0.023	0.213	0.214	-0.001	0.168	1
ZBTB18	SSc	HC	Prox	Basal	-0.001	0.023	0.026	-0.003	0.169	1
PPIL4	SSc	HC	Prox	Basal	0.001	0.239	0.257	-0.018	0.169	1
AL354733.3	SSc	HC	Prox	Basal	0.009	0.027	0.024	0.003	0.169	1
SNTA1	SSc	HC	Prox	Basal	-0.001	0.021	0.025	-0.004	0.169	1
SEMA4C	SSc	HC	Prox	Basal	-0.002	0.032	0.036	-0.004	0.169	1
TXN2	SSc	HC	Prox	Basal	0.009	0.629	0.643	-0.014	0.169	1
ZFYVE26	SSc	HC	Prox	Basal	-0.001	0.014	0.017	-0.003	0.169	1
FIBP	SSc	HC	Prox	Basal	-0.002	0.325	0.351	-0.026	0.169	1
ACAA2	SSc	HC	Prox	Basal	0.003	0.081	0.088	-0.007	0.17	1
COLGALT1	SSc	HC	Prox	Basal	-0.001	0.051	0.056	-0.005	0.17	1
COG8	SSc	HC	Prox	Basal	0.001	0.037	0.041	-0.004	0.17	1
ALG11	SSc	HC	Prox	Basal	0.007	0.035	0.031	0.004	0.17	1
PEX14	SSc	HC	Prox	Basal	0.001	0.057	0.063	-0.006	0.17	1
SPATA2L	SSc	HC	Prox	Basal	-0.001	0.022	0.025	-0.003	0.171	1
C9orf40	SSc	HC	Prox	Basal	0.005	0.031	0.027	0.004	0.171	1
TMUB1	SSc	HC	Prox	Basal	0	0.19	0.204	-0.014	0.171	1
AXIN2	SSc	HC	Prox	Basal	-0.003	0.016	0.019	-0.003	0.171	1
COASY	SSc	HC	Prox	Basal	0.003	0.142	0.153	-0.011	0.171	1
RB1	SSc	HC	Prox	Basal	0.016	0.143	0.139	0.004	0.171	1
CENPP	SSc	HC	Prox	Basal	0.005	0.14	0.152	-0.012	0.171	1
SLPI	SSc	HC	Prox	Basal	0.024	0.138	0.136	0.002	0.171	1
PDE6B	SSc	HC	Prox	Basal	-0.002	0.017	0.02	-0.003	0.171	1
AKT1S1	SSc	HC	Prox	Basal	0.002	0.118	0.128	-0.01	0.171	1
DCP1A	SSc	HC	Prox	Basal	0.002	0.117	0.127	-0.01	0.172	1
FAM83D	SSc	HC	Prox	Basal	0.009	0.063	0.059	0.004	0.172	1
TOLLIP-AS1	SSc	HC	Prox	Basal	0.004	0.014	0.012	0.002	0.172	1
CRIPAK	SSc	HC	Prox	Basal	-0.002	0.014	0.016	-0.002	0.172	1
ALG1	SSc	HC	Prox	Basal	-0.001	0.037	0.041	-0.004	0.172	1
AP003068.2	SSc	HC	Prox	Basal	0.001	0.022	0.026	-0.004	0.173	1
EXOC6B	SSc	HC	Prox	Basal	0.002	0.087	0.095	-0.008	0.173	1
CDRT4	SSc	HC	Prox	Basal	-0.001	0.014	0.016	-0.002	0.173	1
NABP2	SSc	HC	Prox	Basal	0	0.119	0.128	-0.009	0.173	1
FAM228B	SSc	HC	Prox	Basal	-0.001	0.035	0.039	-0.004	0.173	1
KIAA0319L	SSc	HC	Prox	Basal	0.001	0.086	0.093	-0.007	0.173	1
AKAP6	SSc	HC	Prox	Basal	-0.003	0.021	0.024	-0.003	0.173	1
SCO2	SSc	HC	Prox	Basal	0.022	0.238	0.24	-0.002	0.173	1
CDK7	SSc	HC	Prox	Basal	0	0.16	0.172	-0.012	0.173	1
LTA4H	SSc	HC	Prox	Basal	-0.003	0.341	0.365	-0.024	0.174	1
ERI1	SSc	HC	Prox	Basal	-0.001	0.026	0.03	-0.004	0.174	1
GNAL	SSc	HC	Prox	Basal	0.004	0.03	0.026	0.004	0.174	1
DHX8	SSc	HC	Prox	Basal	0.016	0.093	0.09	0.003	0.174	1
TMEM120A	SSc	HC	Prox	Basal	-0.001	0.085	0.092	-0.007	0.174	1
SLC25A30	SSc	HC	Prox	Basal	0.003	0.019	0.017	0.002	0.174	1
NPIPA1	SSc	HC	Prox	Basal	-0.001	0.017	0.019	-0.002	0.174	1
PRSS23	SSc	HC	Prox	Basal	0	0.037	0.042	-0.005	0.175	1
LOXL1-AS1	SSc	HC	Prox	Basal	-0.002	0.018	0.021	-0.003	0.175	1
TRIM28	SSc	HC	Prox	Basal	0.002	0.264	0.286	-0.022	0.175	1
MANSC1	SSc	HC	Prox	Basal	0	0.074	0.081	-0.007	0.175	1
PLBD2	SSc	HC	Prox	Basal	0	0.036	0.041	-0.005	0.175	1
PCNX3	SSc	HC	Prox	Basal	-0.002	0.023	0.026	-0.003	0.175	1
MBD6	SSc	HC	Prox	Basal	0.014	0.111	0.106	0.005	0.175	1
ZNF846	SSc	HC	Prox	Basal	0.003	0.083	0.091	-0.008	0.175	1
PROS1	SSc	HC	Prox	Basal	0.005	0.034	0.03	0.004	0.175	1
EXOSC5	SSc	HC	Prox	Basal	0.001	0.25	0.268	-0.018	0.176	1
ADAD2	SSc	HC	Prox	Basal	0.005	0.023	0.02	0.003	0.176	1
INSIG1	SSc	HC	Prox	Basal	0.01	0.033	0.03	0.003	0.176	1
SMIM7	SSc	HC	Prox	Basal	-0.011	0.514	0.546	-0.032	0.176	1
RBMS2	SSc	HC	Prox	Basal	0	0.069	0.075	-0.006	0.176	1
CCDC18	SSc	HC	Prox	Basal	0.002	0.015	0.012	0.003	0.176	1
ZSWIM8	SSc	HC	Prox	Basal	-0.002	0.037	0.041	-0.004	0.176	1
PM20D2	SSc	HC	Prox	Basal	-0.001	0.11	0.118	-0.008	0.176	1
RNF4	SSc	HC	Prox	Basal	0.001	0.069	0.076	-0.007	0.176	1
LINC02245	SSc	HC	Prox	Basal	-0.001	0.029	0.033	-0.004	0.177	1
SNRPB	SSc	HC	Prox	Basal	-0.011	0.717	0.74	-0.023	0.177	1
CITED4	SSc	HC	Prox	Basal	0.004	0.197	0.213	-0.016	0.177	1
APEX2	SSc	HC	Prox	Basal	0.001	0.074	0.081	-0.007	0.178	1
SWT1	SSc	HC	Prox	Basal	0.001	0.03	0.034	-0.004	0.178	1
SNHG30	SSc	HC	Prox	Basal	0.001	0.075	0.082	-0.007	0.178	1
ZNF528	SSc	HC	Prox	Basal	-0.001	0.037	0.041	-0.004	0.178	1
SLF1	SSc	HC	Prox	Basal	-0.001	0.043	0.047	-0.004	0.178	1
TGDS	SSc	HC	Prox	Basal	-0.002	0.068	0.073	-0.005	0.178	1
CPOX	SSc	HC	Prox	Basal	-0.001	0.044	0.048	-0.004	0.178	1
SLC35G1	SSc	HC	Prox	Basal	-0.001	0.017	0.02	-0.003	0.178	1
ST6GALNAC1	SSc	HC	Prox	Basal	0.023	0.137	0.136	0.001	0.178	1
FANCA	SSc	HC	Prox	Basal	-0.001	0.012	0.015	-0.003	0.178	1
TMEM107	SSc	HC	Prox	Basal	0.015	0.112	0.108	0.004	0.179	1
AP001160.1	SSc	HC	Prox	Basal	0	0.011	0.013	-0.002	0.179	1
WDHD1	SSc	HC	Prox	Basal	0.005	0.028	0.025	0.003	0.179	1
VAV2	SSc	HC	Prox	Basal	-0.002	0.03	0.033	-0.003	0.179	1
WDR45B	SSc	HC	Prox	Basal	0.023	0.23	0.233	-0.003	0.179	1
HDAC11	SSc	HC	Prox	Basal	0.001	0.104	0.113	-0.009	0.179	1
AL450326.1	SSc	HC	Prox	Basal	-0.002	0.016	0.018	-0.002	0.179	1
FMC1	SSc	HC	Prox	Basal	0.021	0.279	0.285	-0.006	0.18	1
DPM1	SSc	HC	Prox	Basal	-0.003	0.284	0.303	-0.019	0.18	1
TMEM70	SSc	HC	Prox	Basal	0.002	0.226	0.244	-0.018	0.18	1
AATK	SSc	HC	Prox	Basal	-0.003	0.035	0.038	-0.003	0.18	1
CLDN4	SSc	HC	Prox	Basal	0.019	0.08	0.076	0.004	0.18	1
SUMO2	SSc	HC	Prox	Basal	-0.008	0.973	0.977	-0.004	0.18	1
PNPLA4	SSc	HC	Prox	Basal	0.017	0.292	0.296	-0.004	0.18	1
KIAA1211L	SSc	HC	Prox	Basal	0.001	0.041	0.045	-0.004	0.18	1
MTHFS	SSc	HC	Prox	Basal	0.002	0.282	0.305	-0.023	0.18	1
TAF5	SSc	HC	Prox	Basal	0	0.018	0.021	-0.003	0.18	1
CSE1L	SSc	HC	Prox	Basal	-0.002	0.131	0.14	-0.009	0.181	1
STAM2	SSc	HC	Prox	Basal	0	0.105	0.113	-0.008	0.181	1
MAGEH1	SSc	HC	Prox	Basal	-0.002	0.047	0.051	-0.004	0.181	1
CHD6	SSc	HC	Prox	Basal	-0.001	0.178	0.191	-0.013	0.181	1
PTPDC1	SSc	HC	Prox	Basal	-0.001	0.013	0.016	-0.003	0.181	1
TES	SSc	HC	Prox	Basal	0.019	0.176	0.173	0.003	0.182	1
MEGF8	SSc	HC	Prox	Basal	-0.001	0.03	0.034	-0.004	0.182	1
POP4	SSc	HC	Prox	Basal	0.001	0.174	0.188	-0.014	0.182	1
DEDD2	SSc	HC	Prox	Basal	0.002	0.089	0.097	-0.008	0.182	1
LRRC49	SSc	HC	Prox	Basal	-0.001	0.022	0.025	-0.003	0.182	1
LINC00526	SSc	HC	Prox	Basal	0	0.02	0.023	-0.003	0.182	1
RABGEF1	SSc	HC	Prox	Basal	0	0.083	0.09	-0.007	0.182	1
DDX23	SSc	HC	Prox	Basal	0.001	0.12	0.129	-0.009	0.182	1
ATP6V0C	SSc	HC	Prox	Basal	-0.011	0.61	0.638	-0.028	0.182	1
XRCC6	SSc	HC	Prox	Basal	-0.01	0.523	0.555	-0.032	0.183	1
CGREF1	SSc	HC	Prox	Basal	0.004	0.015	0.013	0.002	0.183	1
KTN1-AS1	SSc	HC	Prox	Basal	0	0.052	0.057	-0.005	0.183	1
NADK	SSc	HC	Prox	Basal	0	0.034	0.038	-0.004	0.183	1
CMC1	SSc	HC	Prox	Basal	0.017	0.337	0.341	-0.004	0.184	1
MRRF	SSc	HC	Prox	Basal	0.001	0.139	0.149	-0.01	0.184	1
INTS4	SSc	HC	Prox	Basal	-0.001	0.041	0.045	-0.004	0.184	1
PLCH2	SSc	HC	Prox	Basal	0.009	0.052	0.048	0.004	0.184	1
RTF1	SSc	HC	Prox	Basal	-0.01	0.546	0.576	-0.03	0.184	1
YWHAG	SSc	HC	Prox	Basal	0.018	0.278	0.279	-0.001	0.184	1
CHKB-DT	SSc	HC	Prox	Basal	0	0.025	0.029	-0.004	0.184	1
TIPARP	SSc	HC	Prox	Basal	0.005	0.198	0.213	-0.015	0.185	1
PRPF40A	SSc	HC	Prox	Basal	0.014	0.484	0.498	-0.014	0.185	1
RTL8C	SSc	HC	Prox	Basal	-0.001	0.16	0.171	-0.011	0.185	1
PTPN12	SSc	HC	Prox	Basal	0.001	0.143	0.154	-0.011	0.185	1
GCNT2	SSc	HC	Prox	Basal	0.003	0.086	0.094	-0.008	0.185	1
WDR12	SSc	HC	Prox	Basal	0.016	0.139	0.136	0.003	0.185	1
FNDC3B	SSc	HC	Prox	Basal	-0.003	0.062	0.068	-0.006	0.185	1
TAF11	SSc	HC	Prox	Basal	0.005	0.182	0.197	-0.015	0.185	1
RPL26L1	SSc	HC	Prox	Basal	0.015	0.353	0.358	-0.005	0.186	1
BEX2	SSc	HC	Prox	Basal	0.018	0.243	0.241	0.002	0.186	1
TRAPPC5	SSc	HC	Prox	Basal	0.01	0.676	0.685	-0.009	0.186	1
ZC2HC1C	SSc	HC	Prox	Basal	-0.001	0.013	0.015	-0.002	0.186	1
UVSSA	SSc	HC	Prox	Basal	0	0.026	0.029	-0.003	0.187	1
NUP133	SSc	HC	Prox	Basal	0	0.047	0.052	-0.005	0.187	1
PLEKHA2	SSc	HC	Prox	Basal	0.005	0.03	0.027	0.003	0.187	1
MEF2B	SSc	HC	Prox	Basal	0.001	0.024	0.027	-0.003	0.187	1
KIF2A	SSc	HC	Prox	Basal	-0.001	0.197	0.21	-0.013	0.188	1
NDUFAF6	SSc	HC	Prox	Basal	0.002	0.106	0.114	-0.008	0.188	1
CCDC25	SSc	HC	Prox	Basal	0.02	0.346	0.357	-0.011	0.189	1
RAB3IP	SSc	HC	Prox	Basal	-0.001	0.026	0.029	-0.003	0.189	1
MPZL3	SSc	HC	Prox	Basal	-0.001	0.014	0.016	-0.002	0.189	1
CLTC	SSc	HC	Prox	Basal	-0.001	0.213	0.228	-0.015	0.189	1
MTRR	SSc	HC	Prox	Basal	-0.002	0.036	0.039	-0.003	0.189	1
EIF3I	SSc	HC	Prox	Basal	-0.013	0.678	0.706	-0.028	0.189	1
TFIP11	SSc	HC	Prox	Basal	0.002	0.069	0.075	-0.006	0.189	1
PLD6	SSc	HC	Prox	Basal	0.005	0.03	0.027	0.003	0.19	1
CWC22	SSc	HC	Prox	Basal	0.002	0.192	0.206	-0.014	0.19	1
TRAF3IP2	SSc	HC	Prox	Basal	0	0.148	0.158	-0.01	0.19	1
MAP3K6	SSc	HC	Prox	Basal	0.009	0.056	0.052	0.004	0.19	1
MRPS22	SSc	HC	Prox	Basal	-0.005	0.366	0.393	-0.027	0.19	1
ALG13	SSc	HC	Prox	Basal	0.001	0.214	0.23	-0.016	0.19	1
MPI	SSc	HC	Prox	Basal	0	0.05	0.055	-0.005	0.19	1
AARS	SSc	HC	Prox	Basal	0	0.039	0.043	-0.004	0.191	1
CIC	SSc	HC	Prox	Basal	0.011	0.098	0.093	0.005	0.191	1
AC091271.1	SSc	HC	Prox	Basal	0	0.041	0.045	-0.004	0.191	1
BEX3	SSc	HC	Prox	Basal	0.01	0.545	0.56	-0.015	0.191	1
DENND1A	SSc	HC	Prox	Basal	-0.002	0.021	0.024	-0.003	0.191	1
HS3ST3B1	SSc	HC	Prox	Basal	-0.002	0.011	0.013	-0.002	0.191	1
SRP9	SSc	HC	Prox	Basal	-0.01	0.585	0.615	-0.03	0.191	1
PCGF3	SSc	HC	Prox	Basal	0.001	0.094	0.102	-0.008	0.192	1
TDRD7	SSc	HC	Prox	Basal	-0.001	0.016	0.019	-0.003	0.192	1
NME4	SSc	HC	Prox	Basal	0.018	0.219	0.218	0.001	0.192	1
ARHGEF10L	SSc	HC	Prox	Basal	-0.002	0.03	0.034	-0.004	0.193	1
FKBP9	SSc	HC	Prox	Basal	-0.001	0.119	0.127	-0.008	0.193	1
AC008443.5	SSc	HC	Prox	Basal	0.008	0.025	0.023	0.002	0.193	1
DDOST	SSc	HC	Prox	Basal	0.014	0.463	0.478	-0.015	0.193	1
CSRNP2	SSc	HC	Prox	Basal	-0.001	0.016	0.018	-0.002	0.193	1
UBE2K	SSc	HC	Prox	Basal	-0.002	0.342	0.367	-0.025	0.193	1
MRPS24	SSc	HC	Prox	Basal	0.007	0.773	0.782	-0.009	0.193	1
GSDME	SSc	HC	Prox	Basal	-0.001	0.044	0.048	-0.004	0.193	1
CCDC125	SSc	HC	Prox	Basal	0.009	0.059	0.055	0.004	0.193	1
CD44	SSc	HC	Prox	Basal	0.01	0.627	0.637	-0.01	0.193	1
CABIN1	SSc	HC	Prox	Basal	0.009	0.052	0.048	0.004	0.194	1
MLLT11	SSc	HC	Prox	Basal	-0.001	0.011	0.013	-0.002	0.194	1
DLG5	SSc	HC	Prox	Basal	0.009	0.064	0.06	0.004	0.194	1
ZNF266	SSc	HC	Prox	Basal	-0.002	0.022	0.025	-0.003	0.194	1
C8orf88	SSc	HC	Prox	Basal	-0.001	0.023	0.026	-0.003	0.195	1
ARG2	SSc	HC	Prox	Basal	0.004	0.013	0.011	0.002	0.195	1
AKAP7	SSc	HC	Prox	Basal	0.006	0.138	0.15	-0.012	0.195	1
SF3B6	SSc	HC	Prox	Basal	0.005	0.78	0.791	-0.011	0.195	1
PDP2	SSc	HC	Prox	Basal	-0.001	0.027	0.03	-0.003	0.195	1
UCHL5	SSc	HC	Prox	Basal	0.001	0.133	0.143	-0.01	0.195	1
BCL7C	SSc	HC	Prox	Basal	-0.008	0.488	0.524	-0.036	0.195	1
PEPD	SSc	HC	Prox	Basal	0.001	0.138	0.148	-0.01	0.195	1
ZNF627	SSc	HC	Prox	Basal	-0.002	0.015	0.018	-0.003	0.195	1
ZNF710	SSc	HC	Prox	Basal	-0.002	0.016	0.019	-0.003	0.195	1
BOD1L1	SSc	HC	Prox	Basal	0.018	0.412	0.424	-0.012	0.196	1
MAST4	SSc	HC	Prox	Basal	-0.003	0.237	0.251	-0.014	0.196	1
LASP1	SSc	HC	Prox	Basal	0	0.101	0.109	-0.008	0.196	1
IARS2	SSc	HC	Prox	Basal	-0.001	0.288	0.309	-0.021	0.196	1
SCRN1	SSc	HC	Prox	Basal	0.002	0.078	0.085	-0.007	0.196	1
PHTF1	SSc	HC	Prox	Basal	-0.001	0.012	0.014	-0.002	0.197	1
PEX19	SSc	HC	Prox	Basal	-0.001	0.085	0.092	-0.007	0.197	1
KCNE3	SSc	HC	Prox	Basal	-0.003	0.092	0.098	-0.006	0.197	1
PLEKHG3	SSc	HC	Prox	Basal	0.009	0.102	0.097	0.005	0.197	1
STK35	SSc	HC	Prox	Basal	-0.002	0.038	0.042	-0.004	0.197	1
MAP3K3	SSc	HC	Prox	Basal	0	0.022	0.025	-0.003	0.197	1
SPATA24	SSc	HC	Prox	Basal	-0.001	0.026	0.03	-0.004	0.198	1
MAPKAP1	SSc	HC	Prox	Basal	0.002	0.171	0.184	-0.013	0.198	1
BIRC5	SSc	HC	Prox	Basal	-0.001	0.024	0.027	-0.003	0.198	1
KDM6B	SSc	HC	Prox	Basal	0.01	0.088	0.083	0.005	0.198	1
EIF1AX	SSc	HC	Prox	Basal	-0.006	0.762	0.774	-0.012	0.198	1
SLC35F2	SSc	HC	Prox	Basal	0.004	0.058	0.054	0.004	0.198	1
CDC14B	SSc	HC	Prox	Basal	-0.001	0.035	0.039	-0.004	0.198	1
CTTNBP2	SSc	HC	Prox	Basal	-0.001	0.05	0.054	-0.004	0.198	1
URB1-AS1	SSc	HC	Prox	Basal	0.008	0.04	0.037	0.003	0.198	1
TICAM2	SSc	HC	Prox	Basal	-0.002	0.019	0.022	-0.003	0.198	1
RNF111	SSc	HC	Prox	Basal	0	0.07	0.076	-0.006	0.198	1
RUVBL1	SSc	HC	Prox	Basal	0.004	0.181	0.195	-0.014	0.199	1
CCNJ	SSc	HC	Prox	Basal	-0.001	0.012	0.014	-0.002	0.199	1
SUPT5H	SSc	HC	Prox	Basal	0.016	0.156	0.153	0.003	0.199	1
ZBTB7A	SSc	HC	Prox	Basal	0.015	0.376	0.382	-0.006	0.199	1
SIAE	SSc	HC	Prox	Basal	0.001	0.035	0.039	-0.004	0.199	1
XPO7	SSc	HC	Prox	Basal	0.001	0.056	0.062	-0.006	0.199	1
LRP5	SSc	HC	Prox	Basal	-0.001	0.07	0.076	-0.006	0.2	1
PIK3R4	SSc	HC	Prox	Basal	-0.001	0.027	0.031	-0.004	0.2	1
AC092069.1	SSc	HC	Prox	Basal	0.004	0.021	0.018	0.003	0.2	1
CYTOR	SSc	HC	Prox	Basal	0.001	0.032	0.035	-0.003	0.2	1
PPP2R5C	SSc	HC	Prox	Basal	0	0.19	0.203	-0.013	0.2	1
EID2	SSc	HC	Prox	Basal	0.002	0.09	0.097	-0.007	0.2	1
ISOC1	SSc	HC	Prox	Basal	0.015	0.363	0.366	-0.003	0.2	1
PRAG1	SSc	HC	Prox	Basal	-0.002	0.037	0.041	-0.004	0.2	1
HSBP1	SSc	HC	Prox	Basal	-0.01	0.709	0.733	-0.024	0.2	1
RRM1	SSc	HC	Prox	Basal	0.002	0.211	0.227	-0.016	0.201	1
APOBEC3C	SSc	HC	Prox	Basal	0.016	0.241	0.24	0.001	0.201	1
COL16A1	SSc	HC	Prox	Basal	0	0.052	0.057	-0.005	0.201	1
ETFA	SSc	HC	Prox	Basal	-0.005	0.386	0.411	-0.025	0.202	1
C9orf64	SSc	HC	Prox	Basal	0	0.053	0.058	-0.005	0.202	1
RBM8A	SSc	HC	Prox	Basal	0.007	0.676	0.693	-0.017	0.202	1
MRPL20	SSc	HC	Prox	Basal	-0.009	0.536	0.568	-0.032	0.203	1
MAFG-DT	SSc	HC	Prox	Basal	-0.002	0.012	0.014	-0.002	0.203	1
AGAP1	SSc	HC	Prox	Basal	-0.003	0.041	0.045	-0.004	0.203	1
CD200R1	SSc	HC	Prox	Basal	0.012	0.099	0.095	0.004	0.203	1
MRPL32	SSc	HC	Prox	Basal	-0.009	0.477	0.504	-0.027	0.204	1
C2orf49	SSc	HC	Prox	Basal	0.006	0.235	0.255	-0.02	0.204	1
SERPINE2	SSc	HC	Prox	Basal	0.01	0.082	0.089	-0.007	0.204	1
ZMYM1	SSc	HC	Prox	Basal	0	0.119	0.128	-0.009	0.204	1
ATP13A3	SSc	HC	Prox	Basal	-0.001	0.075	0.081	-0.006	0.204	1
DNASE1L1	SSc	HC	Prox	Basal	0	0.041	0.045	-0.004	0.204	1
AC025164.1	SSc	HC	Prox	Basal	0.006	0.025	0.023	0.002	0.204	1
LINC01806	SSc	HC	Prox	Basal	-0.001	0.016	0.018	-0.002	0.205	1
ALDOA	SSc	HC	Prox	Basal	0.022	0.211	0.214	-0.003	0.205	1
UBE2E2	SSc	HC	Prox	Basal	0.004	0.087	0.094	-0.007	0.205	1
ZFP90	SSc	HC	Prox	Basal	0.002	0.065	0.071	-0.006	0.205	1
AP001994.2	SSc	HC	Prox	Basal	0	0.031	0.034	-0.003	0.205	1
MRPS35	SSc	HC	Prox	Basal	0.017	0.361	0.368	-0.007	0.205	1
DIPK1A	SSc	HC	Prox	Basal	0.005	0.021	0.018	0.003	0.205	1
ZNF527	SSc	HC	Prox	Basal	-0.001	0.012	0.015	-0.003	0.205	1
MTCH1	SSc	HC	Prox	Basal	-0.009	0.532	0.56	-0.028	0.205	1
GABPB1-AS1	SSc	HC	Prox	Basal	-0.005	0.252	0.267	-0.015	0.206	1
GALNT12	SSc	HC	Prox	Basal	0.013	0.058	0.054	0.004	0.206	1
MRPL43	SSc	HC	Prox	Basal	-0.007	0.472	0.505	-0.033	0.207	1
POLL	SSc	HC	Prox	Basal	0.003	0.084	0.092	-0.008	0.207	1
IFNLR1	SSc	HC	Prox	Basal	-0.002	0.013	0.016	-0.003	0.207	1
FRMD6	SSc	HC	Prox	Basal	0.014	0.198	0.194	0.004	0.207	1
FARP1	SSc	HC	Prox	Basal	-0.001	0.024	0.027	-0.003	0.207	1
MAIP1	SSc	HC	Prox	Basal	-0.002	0.112	0.12	-0.008	0.207	1
CHMP5	SSc	HC	Prox	Basal	0.012	0.52	0.535	-0.015	0.207	1
ZNF585B	SSc	HC	Prox	Basal	0.001	0.022	0.025	-0.003	0.208	1
GPCPD1	SSc	HC	Prox	Basal	0	0.053	0.058	-0.005	0.208	1
RBM28	SSc	HC	Prox	Basal	0.002	0.162	0.174	-0.012	0.208	1
CANT1	SSc	HC	Prox	Basal	-0.001	0.063	0.068	-0.005	0.208	1
PCED1A	SSc	HC	Prox	Basal	0.001	0.047	0.052	-0.005	0.209	1
SNRK	SSc	HC	Prox	Basal	-0.002	0.052	0.057	-0.005	0.209	1
ARMCX5-GPRASP2	SSc	HC	Prox	Basal	-0.001	0.038	0.042	-0.004	0.209	1
NIT2	SSc	HC	Prox	Basal	-0.003	0.337	0.361	-0.024	0.209	1
FBXO6	SSc	HC	Prox	Basal	0.001	0.047	0.052	-0.005	0.209	1
GTF2F2	SSc	HC	Prox	Basal	0.015	0.459	0.473	-0.014	0.209	1
ZNF74	SSc	HC	Prox	Basal	-0.002	0.021	0.024	-0.003	0.21	1
TAX1BP3	SSc	HC	Prox	Basal	-0.011	0.726	0.752	-0.026	0.21	1
CYB5R2	SSc	HC	Prox	Basal	0.007	0.033	0.03	0.003	0.21	1
CALR	SSc	HC	Prox	Basal	-0.011	0.561	0.588	-0.027	0.21	1
RNF8	SSc	HC	Prox	Basal	-0.001	0.198	0.211	-0.013	0.21	1
GTF2A2	SSc	HC	Prox	Basal	-0.006	0.429	0.458	-0.029	0.21	1
NFXL1	SSc	HC	Prox	Basal	0.003	0.065	0.071	-0.006	0.211	1
KDM1B	SSc	HC	Prox	Basal	0.002	0.055	0.06	-0.005	0.211	1
OPLAH	SSc	HC	Prox	Basal	0	0.023	0.026	-0.003	0.211	1
ADCK2	SSc	HC	Prox	Basal	0.002	0.108	0.116	-0.008	0.211	1
RSRC2	SSc	HC	Prox	Basal	0.01	0.547	0.562	-0.015	0.211	1
LACTB	SSc	HC	Prox	Basal	0.002	0.104	0.112	-0.008	0.211	1
GLS2	SSc	HC	Prox	Basal	-0.003	0.045	0.049	-0.004	0.212	1
CEP170B	SSc	HC	Prox	Basal	-0.001	0.033	0.037	-0.004	0.212	1
CYP51A1	SSc	HC	Prox	Basal	0.003	0.197	0.212	-0.015	0.212	1
TMEM150A	SSc	HC	Prox	Basal	-0.002	0.052	0.056	-0.004	0.213	1
SHMT2	SSc	HC	Prox	Basal	0.019	0.305	0.311	-0.006	0.213	1
NLRP1	SSc	HC	Prox	Basal	0.005	0.033	0.03	0.003	0.213	1
PCLO	SSc	HC	Prox	Basal	-0.001	0.033	0.037	-0.004	0.213	1
KLK13	SSc	HC	Prox	Basal	0.005	0.059	0.065	-0.006	0.213	1
PMPCB	SSc	HC	Prox	Basal	-0.004	0.414	0.44	-0.026	0.213	1
TMEM186	SSc	HC	Prox	Basal	0.001	0.089	0.096	-0.007	0.213	1
HOXC4	SSc	HC	Prox	Basal	-0.003	0.09	0.096	-0.006	0.213	1
EPN1	SSc	HC	Prox	Basal	0.001	0.216	0.23	-0.014	0.213	1
AC026471.1	SSc	HC	Prox	Basal	-0.001	0.017	0.02	-0.003	0.213	1
PDAP1	SSc	HC	Prox	Basal	-0.008	0.505	0.536	-0.031	0.214	1
ZNF32	SSc	HC	Prox	Basal	0.002	0.257	0.277	-0.02	0.214	1
HIST1H2BK	SSc	HC	Prox	Basal	0	0.012	0.015	-0.003	0.214	1
MADD	SSc	HC	Prox	Basal	-0.001	0.043	0.047	-0.004	0.214	1
PLA2G4B	SSc	HC	Prox	Basal	-0.002	0.017	0.02	-0.003	0.214	1
GEMIN6	SSc	HC	Prox	Basal	0.017	0.172	0.171	0.001	0.214	1
C2CD3	SSc	HC	Prox	Basal	-0.001	0.023	0.026	-0.003	0.215	1
NUP43	SSc	HC	Prox	Basal	-0.002	0.05	0.054	-0.004	0.215	1
SIN3B	SSc	HC	Prox	Basal	0	0.061	0.067	-0.006	0.215	1
BDKRB2	SSc	HC	Prox	Basal	0.009	0.059	0.055	0.004	0.215	1
MYO1D	SSc	HC	Prox	Basal	0.001	0.097	0.104	-0.007	0.215	1
ZNRD1	SSc	HC	Prox	Basal	-0.006	0.337	0.356	-0.019	0.216	1
KDM1A	SSc	HC	Prox	Basal	-0.001	0.194	0.206	-0.012	0.216	1
ZBTB34	SSc	HC	Prox	Basal	-0.001	0.012	0.014	-0.002	0.216	1
SUPT7L	SSc	HC	Prox	Basal	0	0.061	0.066	-0.005	0.216	1
USPL1	SSc	HC	Prox	Basal	0.001	0.042	0.046	-0.004	0.216	1
RPL6	SSc	HC	Prox	Basal	-0.001	1	1	0	0.216	1
PEBP1	SSc	HC	Prox	Basal	-0.006	0.94	0.938	0.002	0.216	1
FST	SSc	HC	Prox	Basal	0.006	0.298	0.317	-0.019	0.216	1
RSL24D1	SSc	HC	Prox	Basal	0.004	0.808	0.822	-0.014	0.217	1
COQ8B	SSc	HC	Prox	Basal	0	0.08	0.086	-0.006	0.217	1
ATP6V0A2	SSc	HC	Prox	Basal	-0.001	0.024	0.027	-0.003	0.217	1
PGD	SSc	HC	Prox	Basal	0.017	0.389	0.396	-0.007	0.217	1
FGFR3	SSc	HC	Prox	Basal	0.021	0.221	0.223	-0.002	0.217	1
N4BP1	SSc	HC	Prox	Basal	0	0.281	0.301	-0.02	0.217	1
ORC2	SSc	HC	Prox	Basal	-0.001	0.091	0.098	-0.007	0.218	1
TMEM80	SSc	HC	Prox	Basal	-0.002	0.114	0.121	-0.007	0.218	1
SH3BGRL	SSc	HC	Prox	Basal	-0.009	0.582	0.611	-0.029	0.218	1
LINC01534	SSc	HC	Prox	Basal	0	0.018	0.021	-0.003	0.219	1
DNAJC9	SSc	HC	Prox	Basal	0.003	0.153	0.164	-0.011	0.219	1
BCL7A	SSc	HC	Prox	Basal	0.004	0.11	0.118	-0.008	0.219	1
GPT	SSc	HC	Prox	Basal	-0.002	0.011	0.013	-0.002	0.219	1
PGM1	SSc	HC	Prox	Basal	0.002	0.255	0.273	-0.018	0.219	1
ITPK1	SSc	HC	Prox	Basal	0	0.056	0.061	-0.005	0.22	1
TNRC6A	SSc	HC	Prox	Basal	0.004	0.212	0.229	-0.017	0.22	1
MPP2	SSc	HC	Prox	Basal	-0.001	0.012	0.015	-0.003	0.22	1
MYL12A	SSc	HC	Prox	Basal	-0.011	0.829	0.849	-0.02	0.22	1
FAM27C	SSc	HC	Prox	Basal	-0.001	0.025	0.028	-0.003	0.22	1
BAZ1A	SSc	HC	Prox	Basal	-0.001	0.337	0.361	-0.024	0.221	1
AC006449.6	SSc	HC	Prox	Basal	0.001	0.021	0.024	-0.003	0.221	1
UBE2D3-AS1	SSc	HC	Prox	Basal	0	0.016	0.019	-0.003	0.221	1
GTF2E1	SSc	HC	Prox	Basal	-0.002	0.025	0.028	-0.003	0.221	1
PDCD2L	SSc	HC	Prox	Basal	0.006	0.031	0.028	0.003	0.221	1
XPO1	SSc	HC	Prox	Basal	-0.005	0.318	0.335	-0.017	0.222	1
ATAD3B	SSc	HC	Prox	Basal	-0.001	0.02	0.022	-0.002	0.222	1
PRRC2A	SSc	HC	Prox	Basal	0.003	0.118	0.127	-0.009	0.222	1
DECR1	SSc	HC	Prox	Basal	-0.006	0.475	0.503	-0.028	0.222	1
RALA	SSc	HC	Prox	Basal	-0.002	0.405	0.437	-0.032	0.222	1
IQANK1	SSc	HC	Prox	Basal	-0.001	0.04	0.044	-0.004	0.223	1
GTPBP10	SSc	HC	Prox	Basal	0.003	0.088	0.095	-0.007	0.223	1
SERPINE1	SSc	HC	Prox	Basal	-0.001	0.012	0.014	-0.002	0.224	1
CAAP1	SSc	HC	Prox	Basal	0.002	0.173	0.185	-0.012	0.224	1
CARMIL1	SSc	HC	Prox	Basal	0.001	0.074	0.08	-0.006	0.224	1
F12	SSc	HC	Prox	Basal	0.002	0.289	0.311	-0.022	0.224	1
ARID5A	SSc	HC	Prox	Basal	-0.001	0.013	0.016	-0.003	0.225	1
HINFP	SSc	HC	Prox	Basal	-0.001	0.038	0.042	-0.004	0.225	1
SCAF11	SSc	HC	Prox	Basal	-0.009	0.5	0.525	-0.025	0.225	1
ARID3B	SSc	HC	Prox	Basal	-0.002	0.012	0.014	-0.002	0.225	1
RFFL	SSc	HC	Prox	Basal	-0.002	0.043	0.047	-0.004	0.226	1
FAM174C	SSc	HC	Prox	Basal	0.013	0.442	0.451	-0.009	0.226	1
ERP29	SSc	HC	Prox	Basal	0.003	0.827	0.838	-0.011	0.226	1
BEST1	SSc	HC	Prox	Basal	0.004	0.016	0.014	0.002	0.227	1
ZNF558	SSc	HC	Prox	Basal	-0.001	0.024	0.026	-0.002	0.227	1
NDEL1	SSc	HC	Prox	Basal	0.012	0.104	0.101	0.003	0.227	1
GTF2H3	SSc	HC	Prox	Basal	0	0.191	0.204	-0.013	0.227	1
CLUAP1	SSc	HC	Prox	Basal	0.003	0.141	0.151	-0.01	0.227	1
TFAP4	SSc	HC	Prox	Basal	-0.004	0.072	0.077	-0.005	0.227	1
KCNC4	SSc	HC	Prox	Basal	0.006	0.043	0.04	0.003	0.228	1
METTL23	SSc	HC	Prox	Basal	-0.001	0.307	0.329	-0.022	0.228	1
HCAR2	SSc	HC	Prox	Basal	0.024	0.233	0.234	-0.001	0.228	1
HIST1H2BJ	SSc	HC	Prox	Basal	0	0.021	0.024	-0.003	0.228	1
MVP	SSc	HC	Prox	Basal	0.005	0.179	0.193	-0.014	0.228	1
TPRKB	SSc	HC	Prox	Basal	0.013	0.452	0.465	-0.013	0.229	1
ELOA-AS1	SSc	HC	Prox	Basal	-0.001	0.023	0.026	-0.003	0.229	1
P2RX4	SSc	HC	Prox	Basal	-0.002	0.043	0.047	-0.004	0.229	1
GMPPA	SSc	HC	Prox	Basal	0.002	0.066	0.071	-0.005	0.229	1
ABCC5	SSc	HC	Prox	Basal	0	0.178	0.189	-0.011	0.229	1
IQCA1	SSc	HC	Prox	Basal	0	0.059	0.064	-0.005	0.229	1
DGKQ	SSc	HC	Prox	Basal	0	0.018	0.02	-0.002	0.23	1
CCDC28A	SSc	HC	Prox	Basal	0.017	0.191	0.191	0	0.23	1
C16orf87	SSc	HC	Prox	Basal	0.001	0.084	0.09	-0.006	0.23	1
TWNK	SSc	HC	Prox	Basal	0.004	0.022	0.02	0.002	0.231	1
GUCD1	SSc	HC	Prox	Basal	-0.003	0.078	0.083	-0.005	0.231	1
TRIM26	SSc	HC	Prox	Basal	0.017	0.135	0.133	0.002	0.231	1
PSRC1	SSc	HC	Prox	Basal	0	0.012	0.014	-0.002	0.231	1
AMMECR1L	SSc	HC	Prox	Basal	-0.003	0.028	0.031	-0.003	0.232	1
LMF2	SSc	HC	Prox	Basal	0.003	0.164	0.176	-0.012	0.232	1
ZBTB39	SSc	HC	Prox	Basal	-0.001	0.011	0.013	-0.002	0.232	1
IFT172	SSc	HC	Prox	Basal	0.009	0.063	0.059	0.004	0.232	1
RRAGC	SSc	HC	Prox	Basal	0.001	0.131	0.14	-0.009	0.233	1
TMEM120B	SSc	HC	Prox	Basal	-0.001	0.015	0.017	-0.002	0.233	1
FAM219A	SSc	HC	Prox	Basal	0	0.011	0.013	-0.002	0.233	1
TP53BP1	SSc	HC	Prox	Basal	-0.001	0.055	0.06	-0.005	0.233	1
ZNF646	SSc	HC	Prox	Basal	-0.001	0.018	0.021	-0.003	0.233	1
CBFB	SSc	HC	Prox	Basal	-0.004	0.06	0.064	-0.004	0.233	1
AC010503.4	SSc	HC	Prox	Basal	-0.002	0.017	0.019	-0.002	0.233	1
COQ10B	SSc	HC	Prox	Basal	0.003	0.107	0.115	-0.008	0.233	1
ETV6	SSc	HC	Prox	Basal	0.006	0.104	0.112	-0.008	0.234	1
SLC10A3	SSc	HC	Prox	Basal	0.011	0.06	0.057	0.003	0.234	1
AGBL5	SSc	HC	Prox	Basal	-0.001	0.025	0.028	-0.003	0.234	1
HACD1	SSc	HC	Prox	Basal	0	0.091	0.098	-0.007	0.235	1
TBC1D13	SSc	HC	Prox	Basal	-0.001	0.031	0.035	-0.004	0.235	1
AK2	SSc	HC	Prox	Basal	0	0.296	0.316	-0.02	0.235	1
IRF7	SSc	HC	Prox	Basal	0.012	0.084	0.08	0.004	0.235	1
NOL8	SSc	HC	Prox	Basal	0.002	0.171	0.182	-0.011	0.235	1
PACS1	SSc	HC	Prox	Basal	0.01	0.101	0.097	0.004	0.236	1
COL27A1	SSc	HC	Prox	Basal	0.012	0.093	0.09	0.003	0.236	1
UBXN2B	SSc	HC	Prox	Basal	0	0.061	0.066	-0.005	0.236	1
UBE3C	SSc	HC	Prox	Basal	0.003	0.116	0.125	-0.009	0.236	1
RPL41	SSc	HC	Prox	Basal	0.035	1	1	0	0.237	1
ZNF304	SSc	HC	Prox	Basal	-0.001	0.014	0.016	-0.002	0.237	1
SMIM12	SSc	HC	Prox	Basal	0.019	0.175	0.174	0.001	0.237	1
LGALS3BP	SSc	HC	Prox	Basal	0.012	0.504	0.52	-0.016	0.237	1
HPS5	SSc	HC	Prox	Basal	0.009	0.069	0.065	0.004	0.238	1
UBN1	SSc	HC	Prox	Basal	0.002	0.14	0.149	-0.009	0.238	1
TSG101	SSc	HC	Prox	Basal	-0.001	0.295	0.315	-0.02	0.238	1
IMPAD1	SSc	HC	Prox	Basal	0	0.1	0.107	-0.007	0.238	1
ANTXR1	SSc	HC	Prox	Basal	0.011	0.087	0.083	0.004	0.239	1
MORC2-AS1	SSc	HC	Prox	Basal	0	0.017	0.019	-0.002	0.239	1
SCRIB	SSc	HC	Prox	Basal	0	0.035	0.039	-0.004	0.239	1
MDH2	SSc	HC	Prox	Basal	0.005	0.719	0.734	-0.015	0.239	1
FAM118B	SSc	HC	Prox	Basal	-0.002	0.015	0.017	-0.002	0.24	1
THRB	SSc	HC	Prox	Basal	0.006	0.023	0.021	0.002	0.24	1
ILF3-DT	SSc	HC	Prox	Basal	0	0.102	0.109	-0.007	0.24	1
WASHC5	SSc	HC	Prox	Basal	0	0.069	0.074	-0.005	0.24	1
TAP2	SSc	HC	Prox	Basal	0.011	0.093	0.09	0.003	0.24	1
RIPOR1	SSc	HC	Prox	Basal	-0.001	0.031	0.034	-0.003	0.241	1
APOO	SSc	HC	Prox	Basal	0.013	0.083	0.08	0.003	0.241	1
MKRN2OS	SSc	HC	Prox	Basal	0.002	0.038	0.042	-0.004	0.241	1
OBSL1	SSc	HC	Prox	Basal	-0.001	0.068	0.073	-0.005	0.242	1
SNAPC4	SSc	HC	Prox	Basal	-0.001	0.019	0.022	-0.003	0.242	1
PIN4	SSc	HC	Prox	Basal	0.017	0.36	0.37	-0.01	0.242	1
MIR17HG	SSc	HC	Prox	Basal	-0.001	0.034	0.037	-0.003	0.242	1
SPRED2	SSc	HC	Prox	Basal	-0.002	0.066	0.07	-0.004	0.242	1
AP002381.2	SSc	HC	Prox	Basal	0.005	0.018	0.016	0.002	0.243	1
CA11	SSc	HC	Prox	Basal	0.002	0.101	0.108	-0.007	0.243	1
MRPS14	SSc	HC	Prox	Basal	0.002	0.222	0.239	-0.017	0.243	1
TIMELESS	SSc	HC	Prox	Basal	-0.001	0.02	0.023	-0.003	0.243	1
CNNM3	SSc	HC	Prox	Basal	-0.001	0.031	0.034	-0.003	0.244	1
URGCP	SSc	HC	Prox	Basal	-0.001	0.056	0.06	-0.004	0.244	1
ISY1	SSc	HC	Prox	Basal	0.003	0.181	0.194	-0.013	0.244	1
APBB3	SSc	HC	Prox	Basal	0	0.012	0.014	-0.002	0.244	1
TTC4	SSc	HC	Prox	Basal	0.005	0.115	0.124	-0.009	0.245	1
MDP1	SSc	HC	Prox	Basal	0.016	0.182	0.181	0.001	0.245	1
GSTP1	SSc	HC	Prox	Basal	0.004	0.994	0.992	0.002	0.245	1
RAB43	SSc	HC	Prox	Basal	-0.002	0.011	0.013	-0.002	0.245	1
MKLN1-AS	SSc	HC	Prox	Basal	-0.001	0.011	0.013	-0.002	0.245	1
SP1	SSc	HC	Prox	Basal	0.002	0.15	0.16	-0.01	0.246	1
POLE	SSc	HC	Prox	Basal	-0.001	0.022	0.025	-0.003	0.246	1
PAN2	SSc	HC	Prox	Basal	0.001	0.029	0.032	-0.003	0.246	1
EMC7	SSc	HC	Prox	Basal	-0.005	0.419	0.449	-0.03	0.246	1
TUBGCP6	SSc	HC	Prox	Basal	-0.002	0.019	0.022	-0.003	0.246	1
ZNF532	SSc	HC	Prox	Basal	-0.003	0.046	0.05	-0.004	0.246	1
CFAP300	SSc	HC	Prox	Basal	0.006	0.028	0.026	0.002	0.247	1
PPARD	SSc	HC	Prox	Basal	0	0.034	0.038	-0.004	0.247	1
CDC7	SSc	HC	Prox	Basal	0	0.015	0.018	-0.003	0.247	1
PBDC1	SSc	HC	Prox	Basal	0.019	0.309	0.315	-0.006	0.247	1
SBF1	SSc	HC	Prox	Basal	-0.001	0.023	0.026	-0.003	0.247	1
MXD4	SSc	HC	Prox	Basal	-0.002	0.319	0.34	-0.021	0.248	1
NRBP1	SSc	HC	Prox	Basal	0.001	0.255	0.272	-0.017	0.248	1
ZSCAN25	SSc	HC	Prox	Basal	-0.001	0.029	0.032	-0.003	0.248	1
UAP1	SSc	HC	Prox	Basal	-0.002	0.098	0.105	-0.007	0.248	1
CUL7	SSc	HC	Prox	Basal	0.005	0.023	0.02	0.003	0.248	1
CSNK1G3	SSc	HC	Prox	Basal	0.002	0.187	0.199	-0.012	0.248	1
ACLY	SSc	HC	Prox	Basal	0.001	0.04	0.044	-0.004	0.249	1
POMT1	SSc	HC	Prox	Basal	0	0.019	0.022	-0.003	0.249	1
CLEC11A	SSc	HC	Prox	Basal	0	0.068	0.073	-0.005	0.249	1
WDR6	SSc	HC	Prox	Basal	-0.001	0.145	0.154	-0.009	0.249	1
KCTD6	SSc	HC	Prox	Basal	0.006	0.061	0.057	0.004	0.25	1
HR	SSc	HC	Prox	Basal	0	0.056	0.06	-0.004	0.25	1
COQ10A	SSc	HC	Prox	Basal	0	0.042	0.046	-0.004	0.25	1
MAPRE1	SSc	HC	Prox	Basal	0.002	0.156	0.166	-0.01	0.25	1
POU3F1	SSc	HC	Prox	Basal	0.018	0.142	0.14	0.002	0.25	1
SMARCAD1	SSc	HC	Prox	Basal	0	0.151	0.161	-0.01	0.251	1
ANXA5	SSc	HC	Prox	Basal	0.013	0.438	0.451	-0.013	0.251	1
GPS1	SSc	HC	Prox	Basal	0.004	0.09	0.098	-0.008	0.251	1
TARS	SSc	HC	Prox	Basal	0.018	0.227	0.229	-0.002	0.251	1
KIF3B	SSc	HC	Prox	Basal	0.002	0.059	0.064	-0.005	0.252	1
KRT10	SSc	HC	Prox	Basal	0.005	0.718	0.744	-0.026	0.252	1
TRAF7	SSc	HC	Prox	Basal	0.017	0.161	0.16	0.001	0.252	1
RAB8B	SSc	HC	Prox	Basal	0.011	0.062	0.059	0.003	0.252	1
VDAC1	SSc	HC	Prox	Basal	0.006	0.726	0.74	-0.014	0.252	1
THAP2	SSc	HC	Prox	Basal	0.001	0.143	0.152	-0.009	0.253	1
ZNF384	SSc	HC	Prox	Basal	0.001	0.054	0.058	-0.004	0.253	1
SZRD1	SSc	HC	Prox	Basal	0	0.215	0.229	-0.014	0.253	1
ARRDC2	SSc	HC	Prox	Basal	0	0.019	0.022	-0.003	0.253	1
LARS2	SSc	HC	Prox	Basal	0.005	0.024	0.022	0.002	0.254	1
TNFRSF25	SSc	HC	Prox	Basal	0	0.024	0.027	-0.003	0.254	1
PRDM15	SSc	HC	Prox	Basal	-0.001	0.011	0.013	-0.002	0.254	1
MICALL1	SSc	HC	Prox	Basal	0.008	0.065	0.061	0.004	0.254	1
AL441992.1	SSc	HC	Prox	Basal	0.002	0.068	0.074	-0.006	0.254	1
PRPF6	SSc	HC	Prox	Basal	0.005	0.283	0.306	-0.023	0.254	1
TTC26	SSc	HC	Prox	Basal	0.004	0.018	0.016	0.002	0.255	1
RAPGEF3	SSc	HC	Prox	Basal	-0.001	0.012	0.013	-0.001	0.255	1
STYXL1	SSc	HC	Prox	Basal	0.013	0.079	0.076	0.003	0.255	1
F8	SSc	HC	Prox	Basal	-0.001	0.016	0.018	-0.002	0.255	1
AC015660.1	SSc	HC	Prox	Basal	0.001	0.012	0.014	-0.002	0.255	1
RPS19BP1	SSc	HC	Prox	Basal	-0.01	0.556	0.589	-0.033	0.255	1
MTHFSD	SSc	HC	Prox	Basal	0.007	0.034	0.031	0.003	0.255	1
KLF11	SSc	HC	Prox	Basal	0.004	0.028	0.026	0.002	0.255	1
MRPL20-AS1	SSc	HC	Prox	Basal	-0.002	0.063	0.068	-0.005	0.255	1
GTPBP4	SSc	HC	Prox	Basal	-0.001	0.164	0.174	-0.01	0.256	1
ASB13	SSc	HC	Prox	Basal	0.003	0.019	0.017	0.002	0.256	1
JUP	SSc	HC	Prox	Basal	0.015	0.552	0.568	-0.016	0.256	1
WHAMM	SSc	HC	Prox	Basal	0.002	0.122	0.131	-0.009	0.256	1
NIPA1	SSc	HC	Prox	Basal	-0.001	0.017	0.019	-0.002	0.256	1
RIBC1	SSc	HC	Prox	Basal	-0.001	0.013	0.015	-0.002	0.256	1
CYP2J2	SSc	HC	Prox	Basal	-0.001	0.016	0.018	-0.002	0.257	1
TMEM187	SSc	HC	Prox	Basal	0.003	0.064	0.069	-0.005	0.257	1
ZSWIM9	SSc	HC	Prox	Basal	0	0.031	0.034	-0.003	0.257	1
NADSYN1	SSc	HC	Prox	Basal	0	0.071	0.076	-0.005	0.257	1
ANKMY1	SSc	HC	Prox	Basal	-0.002	0.011	0.013	-0.002	0.258	1
TENT5A	SSc	HC	Prox	Basal	0.011	0.084	0.08	0.004	0.258	1
IDUA	SSc	HC	Prox	Basal	0	0.032	0.035	-0.003	0.258	1
VPS39	SSc	HC	Prox	Basal	0.002	0.049	0.054	-0.005	0.258	1
NAT9	SSc	HC	Prox	Basal	-0.001	0.071	0.077	-0.006	0.259	1
THAP1	SSc	HC	Prox	Basal	-0.001	0.115	0.122	-0.007	0.259	1
PLPP1	SSc	HC	Prox	Basal	0.001	0.043	0.047	-0.004	0.259	1
SPTBN1	SSc	HC	Prox	Basal	-0.002	0.149	0.158	-0.009	0.259	1
MT-ND4L	SSc	HC	Prox	Basal	-0.006	0.615	0.612	0.003	0.26	1
LDAH	SSc	HC	Prox	Basal	0	0.035	0.039	-0.004	0.26	1
WASF1	SSc	HC	Prox	Basal	0	0.078	0.084	-0.006	0.26	1
RBM43	SSc	HC	Prox	Basal	0.016	0.144	0.142	0.002	0.26	1
AMD1	SSc	HC	Prox	Basal	0.019	0.323	0.33	-0.007	0.26	1
EEF1A1	SSc	HC	Prox	Basal	0	1	1	0	0.26	1
C1GALT1	SSc	HC	Prox	Basal	0.001	0.151	0.16	-0.009	0.26	1
MUS81	SSc	HC	Prox	Basal	0.001	0.074	0.08	-0.006	0.261	1
KLHDC3	SSc	HC	Prox	Basal	0.002	0.128	0.137	-0.009	0.261	1
HIST2H2AA4	SSc	HC	Prox	Basal	0.011	0.05	0.047	0.003	0.261	1
PAFAH1B2	SSc	HC	Prox	Basal	0.002	0.196	0.209	-0.013	0.261	1
ARMH4	SSc	HC	Prox	Basal	0.002	0.047	0.051	-0.004	0.261	1
WNK3	SSc	HC	Prox	Basal	-0.002	0.022	0.024	-0.002	0.261	1
AP005329.3	SSc	HC	Prox	Basal	0.002	0.031	0.034	-0.003	0.261	1
SYNJ2	SSc	HC	Prox	Basal	-0.002	0.034	0.037	-0.003	0.261	1
MBOAT7	SSc	HC	Prox	Basal	0.013	0.119	0.116	0.003	0.262	1
DHFR2	SSc	HC	Prox	Basal	-0.001	0.026	0.029	-0.003	0.262	1
EIF2A	SSc	HC	Prox	Basal	0.006	0.695	0.71	-0.015	0.262	1
SLFN13	SSc	HC	Prox	Basal	-0.003	0.045	0.049	-0.004	0.263	1
PLSCR3	SSc	HC	Prox	Basal	0.004	0.077	0.083	-0.006	0.263	1
PLEKHM2	SSc	HC	Prox	Basal	0.006	0.092	0.1	-0.008	0.263	1
S100A3	SSc	HC	Prox	Basal	0.006	0.025	0.022	0.003	0.263	1
SIGMAR1	SSc	HC	Prox	Basal	0.012	0.105	0.101	0.004	0.264	1
CALM3	SSc	HC	Prox	Basal	0.002	0.221	0.237	-0.016	0.264	1
FMOD	SSc	HC	Prox	Basal	0.002	0.019	0.017	0.002	0.264	1
DYNLRB2	SSc	HC	Prox	Basal	0.003	0.026	0.023	0.003	0.264	1
ATF7IP	SSc	HC	Prox	Basal	-0.003	0.21	0.22	-0.01	0.264	1
ZNF546	SSc	HC	Prox	Basal	0	0.016	0.019	-0.003	0.264	1
METAP2	SSc	HC	Prox	Basal	0.01	0.718	0.713	0.005	0.265	1
GBF1	SSc	HC	Prox	Basal	0.001	0.048	0.052	-0.004	0.265	1
AUH	SSc	HC	Prox	Basal	0.003	0.109	0.116	-0.007	0.265	1
DAP3	SSc	HC	Prox	Basal	-0.001	0.283	0.302	-0.019	0.265	1
TRAM1	SSc	HC	Prox	Basal	0.001	0.272	0.291	-0.019	0.265	1
REXO1	SSc	HC	Prox	Basal	0.001	0.051	0.055	-0.004	0.266	1
STAMBPL1	SSc	HC	Prox	Basal	0.003	0.012	0.011	0.001	0.266	1
RBM27	SSc	HC	Prox	Basal	0.001	0.271	0.289	-0.018	0.266	1
CORO7	SSc	HC	Prox	Basal	-0.001	0.011	0.012	-0.001	0.266	1
ITPKC	SSc	HC	Prox	Basal	0.021	0.12	0.118	0.002	0.266	1
PAM	SSc	HC	Prox	Basal	0.006	0.03	0.027	0.003	0.267	1
BTF3L4	SSc	HC	Prox	Basal	-0.004	0.417	0.449	-0.032	0.267	1
C4orf33	SSc	HC	Prox	Basal	0.014	0.143	0.14	0.003	0.267	1
TAF9	SSc	HC	Prox	Basal	0.003	0.27	0.292	-0.022	0.267	1
RASSF8	SSc	HC	Prox	Basal	0.004	0.018	0.016	0.002	0.267	1
CNIH3	SSc	HC	Prox	Basal	-0.001	0.018	0.02	-0.002	0.268	1
SLC9A6	SSc	HC	Prox	Basal	-0.001	0.022	0.025	-0.003	0.269	1
MTHFD2	SSc	HC	Prox	Basal	0.006	0.037	0.034	0.003	0.269	1
ACP2	SSc	HC	Prox	Basal	0.002	0.075	0.08	-0.005	0.269	1
SWI5	SSc	HC	Prox	Basal	-0.001	0.242	0.259	-0.017	0.269	1
LDB1	SSc	HC	Prox	Basal	0.003	0.1	0.107	-0.007	0.269	1
CDIP1	SSc	HC	Prox	Basal	0.004	0.128	0.137	-0.009	0.269	1
PFDN6	SSc	HC	Prox	Basal	0.002	0.266	0.285	-0.019	0.269	1
MPLKIP	SSc	HC	Prox	Basal	-0.004	0.426	0.454	-0.028	0.27	1
HGH1	SSc	HC	Prox	Basal	0	0.03	0.033	-0.003	0.27	1
QRICH1	SSc	HC	Prox	Basal	-0.001	0.068	0.072	-0.004	0.27	1
COX4I1	SSc	HC	Prox	Basal	-0.007	0.997	0.997	0	0.271	1
KAT6A	SSc	HC	Prox	Basal	-0.002	0.132	0.139	-0.007	0.271	1
ACOT4	SSc	HC	Prox	Basal	0.005	0.025	0.022	0.003	0.272	1
CYP2U1	SSc	HC	Prox	Basal	0.001	0.026	0.029	-0.003	0.272	1
ZNF607	SSc	HC	Prox	Basal	-0.001	0.018	0.02	-0.002	0.272	1
RASL11A	SSc	HC	Prox	Basal	-0.002	0.027	0.03	-0.003	0.272	1
ZC3H7B	SSc	HC	Prox	Basal	0.002	0.066	0.071	-0.005	0.272	1
TM7SF2	SSc	HC	Prox	Basal	0	0.032	0.035	-0.003	0.272	1
TMPRSS4	SSc	HC	Prox	Basal	0.008	0.099	0.095	0.004	0.272	1
BET1L	SSc	HC	Prox	Basal	0.008	0.069	0.065	0.004	0.273	1
RGS19	SSc	HC	Prox	Basal	0.002	0.05	0.054	-0.004	0.273	1
PYGB	SSc	HC	Prox	Basal	0	0.068	0.073	-0.005	0.273	1
C1orf159	SSc	HC	Prox	Basal	0.003	0.015	0.013	0.002	0.273	1
PHETA2	SSc	HC	Prox	Basal	-0.001	0.017	0.019	-0.002	0.273	1
MROH6	SSc	HC	Prox	Basal	0.008	0.038	0.035	0.003	0.273	1
CCDC86	SSc	HC	Prox	Basal	0.007	0.041	0.038	0.003	0.273	1
PSMG1	SSc	HC	Prox	Basal	-0.003	0.338	0.357	-0.019	0.274	1
WWC2-AS2	SSc	HC	Prox	Basal	0	0.012	0.014	-0.002	0.274	1
LRRC75B	SSc	HC	Prox	Basal	0.005	0.044	0.041	0.003	0.274	1
POLR3K	SSc	HC	Prox	Basal	0.014	0.156	0.154	0.002	0.274	1
SNX11	SSc	HC	Prox	Basal	0	0.038	0.041	-0.003	0.275	1
MYO9B	SSc	HC	Prox	Basal	0	0.04	0.043	-0.003	0.275	1
THG1L	SSc	HC	Prox	Basal	0.001	0.283	0.302	-0.019	0.275	1
ZNF213	SSc	HC	Prox	Basal	0	0.025	0.028	-0.003	0.275	1
HDAC4	SSc	HC	Prox	Basal	-0.001	0.022	0.025	-0.003	0.275	1
MRPL37	SSc	HC	Prox	Basal	0.015	0.327	0.333	-0.006	0.275	1
TNFRSF10B	SSc	HC	Prox	Basal	0.01	0.095	0.091	0.004	0.275	1
ZNF287	SSc	HC	Prox	Basal	0.001	0.027	0.03	-0.003	0.275	1
WARS2	SSc	HC	Prox	Basal	0.003	0.146	0.156	-0.01	0.276	1
GUCY2D	SSc	HC	Prox	Basal	0.003	0.013	0.011	0.002	0.276	1
THUMPD3	SSc	HC	Prox	Basal	0.003	0.183	0.195	-0.012	0.276	1
TEX2	SSc	HC	Prox	Basal	-0.001	0.051	0.056	-0.005	0.276	1
MORC3	SSc	HC	Prox	Basal	-0.001	0.264	0.279	-0.015	0.276	1
DHX16	SSc	HC	Prox	Basal	0.003	0.088	0.095	-0.007	0.276	1
GRWD1	SSc	HC	Prox	Basal	0.003	0.107	0.114	-0.007	0.277	1
ULK3	SSc	HC	Prox	Basal	0.002	0.033	0.037	-0.004	0.277	1
CYB5R4	SSc	HC	Prox	Basal	0.002	0.08	0.086	-0.006	0.277	1
SEPTIN1	SSc	HC	Prox	Basal	0.005	0.21	0.225	-0.015	0.277	1
SSRP1	SSc	HC	Prox	Basal	0.002	0.223	0.237	-0.014	0.277	1
KLF7	SSc	HC	Prox	Basal	0.001	0.046	0.05	-0.004	0.277	1
ANKRD17	SSc	HC	Prox	Basal	0.003	0.197	0.21	-0.013	0.277	1
KHDC1	SSc	HC	Prox	Basal	0.002	0.043	0.047	-0.004	0.277	1
LZIC	SSc	HC	Prox	Basal	0.003	0.24	0.257	-0.017	0.278	1
VAMP3	SSc	HC	Prox	Basal	0.002	0.281	0.302	-0.021	0.278	1
HSPBAP1	SSc	HC	Prox	Basal	0	0.034	0.037	-0.003	0.278	1
YIPF6	SSc	HC	Prox	Basal	0.002	0.2	0.213	-0.013	0.278	1
GSTM4	SSc	HC	Prox	Basal	0.006	0.124	0.134	-0.01	0.279	1
PIGP	SSc	HC	Prox	Basal	0.015	0.364	0.374	-0.01	0.279	1
CCDC80	SSc	HC	Prox	Basal	0.015	0.213	0.229	-0.016	0.279	1
CEP41	SSc	HC	Prox	Basal	0.005	0.03	0.027	0.003	0.279	1
NEDD9	SSc	HC	Prox	Basal	0.003	0.089	0.095	-0.006	0.279	1
NFE2L3	SSc	HC	Prox	Basal	-0.003	0.04	0.044	-0.004	0.279	1
C19orf12	SSc	HC	Prox	Basal	0	0.08	0.085	-0.005	0.279	1
GNL3L	SSc	HC	Prox	Basal	-0.001	0.099	0.105	-0.006	0.28	1
MAPK7	SSc	HC	Prox	Basal	-0.001	0.038	0.041	-0.003	0.28	1
TRIB3	SSc	HC	Prox	Basal	-0.001	0.017	0.019	-0.002	0.28	1
NOTCH3	SSc	HC	Prox	Basal	0.007	0.042	0.039	0.003	0.281	1
WDR24	SSc	HC	Prox	Basal	0	0.028	0.031	-0.003	0.281	1
SNHG19	SSc	HC	Prox	Basal	0.005	0.327	0.35	-0.023	0.281	1
SNAPIN	SSc	HC	Prox	Basal	0.004	0.194	0.207	-0.013	0.281	1
GMIP	SSc	HC	Prox	Basal	-0.001	0.011	0.013	-0.002	0.282	1
CEBPA-DT	SSc	HC	Prox	Basal	0	0.012	0.014	-0.002	0.282	1
PUM1	SSc	HC	Prox	Basal	-0.002	0.278	0.294	-0.016	0.282	1
GPR143	SSc	HC	Prox	Basal	-0.002	0.032	0.035	-0.003	0.283	1
TUBB6	SSc	HC	Prox	Basal	0.016	0.174	0.174	0	0.283	1
EEF1AKNMT	SSc	HC	Prox	Basal	0.002	0.063	0.068	-0.005	0.283	1
SLC4A1AP	SSc	HC	Prox	Basal	0.003	0.14	0.15	-0.01	0.283	1
EDEM1	SSc	HC	Prox	Basal	0.005	0.037	0.034	0.003	0.283	1
CCDC28B	SSc	HC	Prox	Basal	-0.001	0.035	0.038	-0.003	0.284	1
C1orf56	SSc	HC	Prox	Basal	0.011	0.15	0.146	0.004	0.284	1
NSUN4	SSc	HC	Prox	Basal	0.002	0.054	0.059	-0.005	0.285	1
CYC1	SSc	HC	Prox	Basal	-0.007	0.609	0.629	-0.02	0.285	1
SLC6A15	SSc	HC	Prox	Basal	0.005	0.038	0.035	0.003	0.285	1
MRPL45	SSc	HC	Prox	Basal	0.016	0.32	0.325	-0.005	0.285	1
KDELR3	SSc	HC	Prox	Basal	0.004	0.015	0.013	0.002	0.286	1
SDR39U1	SSc	HC	Prox	Basal	0.002	0.092	0.098	-0.006	0.286	1
ATXN2L	SSc	HC	Prox	Basal	0.011	0.146	0.143	0.003	0.286	1
RNF138	SSc	HC	Prox	Basal	-0.002	0.066	0.071	-0.005	0.286	1
CHIC2	SSc	HC	Prox	Basal	0.014	0.229	0.228	0.001	0.286	1
AKAP10	SSc	HC	Prox	Basal	0	0.059	0.064	-0.005	0.287	1
WDR34	SSc	HC	Prox	Basal	0.005	0.214	0.23	-0.016	0.287	1
TMEM208	SSc	HC	Prox	Basal	-0.003	0.375	0.401	-0.026	0.287	1
AC067852.2	SSc	HC	Prox	Basal	0.001	0.042	0.046	-0.004	0.287	1
PFN2	SSc	HC	Prox	Basal	0	0.094	0.1	-0.006	0.288	1
CNOT6	SSc	HC	Prox	Basal	0.003	0.071	0.077	-0.006	0.288	1
TIMM10B	SSc	HC	Prox	Basal	0.002	0.107	0.114	-0.007	0.288	1
XXYLT1	SSc	HC	Prox	Basal	-0.001	0.052	0.056	-0.004	0.288	1
DCUN1D3	SSc	HC	Prox	Basal	0	0.022	0.024	-0.002	0.289	1
PYCR2	SSc	HC	Prox	Basal	0.013	0.124	0.121	0.003	0.289	1
FAM117A	SSc	HC	Prox	Basal	0.007	0.049	0.046	0.003	0.289	1
CNOT7	SSc	HC	Prox	Basal	0.002	0.288	0.308	-0.02	0.29	1
AC126773.4	SSc	HC	Prox	Basal	0.003	0.013	0.011	0.002	0.29	1
ATG13	SSc	HC	Prox	Basal	-0.002	0.038	0.041	-0.003	0.291	1
ZMYM4	SSc	HC	Prox	Basal	0.001	0.181	0.192	-0.011	0.291	1
MASTL	SSc	HC	Prox	Basal	-0.001	0.02	0.022	-0.002	0.291	1
RPF2	SSc	HC	Prox	Basal	0.002	0.328	0.352	-0.024	0.291	1
SDCCAG8	SSc	HC	Prox	Basal	0.004	0.227	0.242	-0.015	0.292	1
NR2F1-AS1	SSc	HC	Prox	Basal	0.004	0.022	0.019	0.003	0.292	1
RECQL5	SSc	HC	Prox	Basal	0.001	0.024	0.026	-0.002	0.292	1
FRMD4B	SSc	HC	Prox	Basal	0.017	0.153	0.151	0.002	0.292	1
XYLT2	SSc	HC	Prox	Basal	-0.001	0.062	0.067	-0.005	0.292	1
SETDB1	SSc	HC	Prox	Basal	0.001	0.061	0.065	-0.004	0.292	1
NLRC5	SSc	HC	Prox	Basal	0.004	0.015	0.013	0.002	0.292	1
PSD4	SSc	HC	Prox	Basal	0	0.031	0.034	-0.003	0.292	1
MRPL9	SSc	HC	Prox	Basal	0.002	0.297	0.319	-0.022	0.293	1
NUDT16	SSc	HC	Prox	Basal	0.003	0.104	0.111	-0.007	0.293	1
GJB4	SSc	HC	Prox	Basal	0.003	0.023	0.02	0.003	0.293	1
HIVEP1	SSc	HC	Prox	Basal	0	0.082	0.087	-0.005	0.294	1
LINC00963	SSc	HC	Prox	Basal	0.001	0.075	0.08	-0.005	0.294	1
SLC12A4	SSc	HC	Prox	Basal	0.002	0.043	0.047	-0.004	0.294	1
RAB11FIP5	SSc	HC	Prox	Basal	0	0.014	0.016	-0.002	0.294	1
SLC25A13	SSc	HC	Prox	Basal	0.011	0.094	0.091	0.003	0.295	1
PXK	SSc	HC	Prox	Basal	0.001	0.047	0.051	-0.004	0.295	1
C17orf97	SSc	HC	Prox	Basal	0.006	0.037	0.034	0.003	0.295	1
ZWINT	SSc	HC	Prox	Basal	0.01	0.051	0.049	0.002	0.296	1
FRAT2	SSc	HC	Prox	Basal	0.005	0.181	0.194	-0.013	0.296	1
BCAS2	SSc	HC	Prox	Basal	0.002	0.361	0.389	-0.028	0.296	1
SLC31A1	SSc	HC	Prox	Basal	0	0.041	0.045	-0.004	0.297	1
JMJD6	SSc	HC	Prox	Basal	0.009	0.085	0.082	0.003	0.298	1
LARGE2	SSc	HC	Prox	Basal	0.014	0.083	0.08	0.003	0.298	1
CYYR1	SSc	HC	Prox	Basal	0.013	0.113	0.11	0.003	0.299	1
POLA2	SSc	HC	Prox	Basal	-0.001	0.018	0.02	-0.002	0.299	1
ECT2	SSc	HC	Prox	Basal	-0.001	0.031	0.034	-0.003	0.299	1
THRA	SSc	HC	Prox	Basal	0.002	0.065	0.069	-0.004	0.299	1
NAA40	SSc	HC	Prox	Basal	0	0.033	0.036	-0.003	0.3	1
BOLA2B	SSc	HC	Prox	Basal	0.011	0.055	0.052	0.003	0.3	1
SUSD6	SSc	HC	Prox	Basal	-0.001	0.098	0.103	-0.005	0.3	1
RBBP5	SSc	HC	Prox	Basal	0.001	0.041	0.045	-0.004	0.3	1
CYP4X1	SSc	HC	Prox	Basal	0.012	0.077	0.074	0.003	0.3	1
PSMA7	SSc	HC	Prox	Basal	0.008	0.873	0.868	0.005	0.3	1
TMEM147	SSc	HC	Prox	Basal	0.001	0.292	0.31	-0.018	0.301	1
LMNB2	SSc	HC	Prox	Basal	0	0.039	0.043	-0.004	0.301	1
SNRNP25	SSc	HC	Prox	Basal	0.019	0.154	0.155	-0.001	0.301	1
DIP2C	SSc	HC	Prox	Basal	-0.001	0.022	0.025	-0.003	0.301	1
C11orf65	SSc	HC	Prox	Basal	0.004	0.013	0.011	0.002	0.302	1
PSKH1	SSc	HC	Prox	Basal	-0.002	0.035	0.038	-0.003	0.303	1
CSNK1G1	SSc	HC	Prox	Basal	-0.001	0.091	0.096	-0.005	0.303	1
TAOK2	SSc	HC	Prox	Basal	-0.002	0.025	0.028	-0.003	0.303	1
ZNF20	SSc	HC	Prox	Basal	-0.001	0.012	0.014	-0.002	0.304	1
AGAP3	SSc	HC	Prox	Basal	0.004	0.157	0.167	-0.01	0.304	1
USP14	SSc	HC	Prox	Basal	0.002	0.222	0.236	-0.014	0.304	1
NACC2	SSc	HC	Prox	Basal	0	0.016	0.018	-0.002	0.306	1
MIS18A	SSc	HC	Prox	Basal	0.001	0.076	0.081	-0.005	0.306	1
KIF13A	SSc	HC	Prox	Basal	0.004	0.132	0.14	-0.008	0.306	1
GBA	SSc	HC	Prox	Basal	0.006	0.035	0.033	0.002	0.307	1
RANGRF	SSc	HC	Prox	Basal	0.001	0.087	0.093	-0.006	0.307	1
MRM1	SSc	HC	Prox	Basal	0.005	0.024	0.022	0.002	0.307	1
IKBKE	SSc	HC	Prox	Basal	0.007	0.04	0.037	0.003	0.307	1
H6PD	SSc	HC	Prox	Basal	-0.002	0.081	0.086	-0.005	0.308	1
KIF1BP	SSc	HC	Prox	Basal	0.011	0.097	0.094	0.003	0.308	1
PARP1	SSc	HC	Prox	Basal	0.002	0.292	0.312	-0.02	0.308	1
GINS2	SSc	HC	Prox	Basal	0.002	0.042	0.046	-0.004	0.308	1
LAMTOR1	SSc	HC	Prox	Basal	0.005	0.643	0.665	-0.022	0.308	1
ECHDC3	SSc	HC	Prox	Basal	0.004	0.132	0.141	-0.009	0.309	1
ERMARD	SSc	HC	Prox	Basal	0.003	0.046	0.05	-0.004	0.309	1
LRRC45	SSc	HC	Prox	Basal	0.003	0.052	0.056	-0.004	0.309	1
HADHA	SSc	HC	Prox	Basal	0.006	0.642	0.659	-0.017	0.309	1
ENTPD6	SSc	HC	Prox	Basal	0	0.034	0.037	-0.003	0.309	1
TTL	SSc	HC	Prox	Basal	0	0.062	0.066	-0.004	0.31	1
CENPU	SSc	HC	Prox	Basal	0.006	0.032	0.03	0.002	0.31	1
BMP1	SSc	HC	Prox	Basal	0.001	0.034	0.037	-0.003	0.31	1
EHBP1L1	SSc	HC	Prox	Basal	0	0.042	0.046	-0.004	0.31	1
ERG28	SSc	HC	Prox	Basal	0.003	0.201	0.214	-0.013	0.31	1
RNF180	SSc	HC	Prox	Basal	-0.001	0.011	0.012	-0.001	0.31	1
POLR1B	SSc	HC	Prox	Basal	0.007	0.045	0.042	0.003	0.31	1
SENP1	SSc	HC	Prox	Basal	0	0.044	0.048	-0.004	0.31	1
PSMB10	SSc	HC	Prox	Basal	0.017	0.381	0.393	-0.012	0.31	1
FBXW9	SSc	HC	Prox	Basal	0.004	0.067	0.072	-0.005	0.311	1
RABEP1	SSc	HC	Prox	Basal	0.003	0.131	0.139	-0.008	0.311	1
SLC27A6	SSc	HC	Prox	Basal	0.009	0.112	0.108	0.004	0.311	1
RNASET2	SSc	HC	Prox	Basal	0.016	0.394	0.406	-0.012	0.311	1
FBXO31	SSc	HC	Prox	Basal	-0.002	0.024	0.026	-0.002	0.312	1
KAT2A	SSc	HC	Prox	Basal	0	0.048	0.051	-0.003	0.312	1
LRRC23	SSc	HC	Prox	Basal	0.004	0.049	0.053	-0.004	0.312	1
TMA16	SSc	HC	Prox	Basal	0.003	0.26	0.277	-0.017	0.312	1
PSTPIP2	SSc	HC	Prox	Basal	0.018	0.142	0.142	0	0.313	1
AP001830.1	SSc	HC	Prox	Basal	-0.001	0.024	0.026	-0.002	0.313	1
AL627171.1	SSc	HC	Prox	Basal	0.001	0.027	0.029	-0.002	0.313	1
GFPT1	SSc	HC	Prox	Basal	0.003	0.076	0.081	-0.005	0.313	1
EGR2	SSc	HC	Prox	Basal	0.014	0.05	0.048	0.002	0.314	1
RPAIN	SSc	HC	Prox	Basal	-0.004	0.401	0.424	-0.023	0.314	1
AC244090.1	SSc	HC	Prox	Basal	0	0.034	0.037	-0.003	0.314	1
MED20	SSc	HC	Prox	Basal	0.007	0.035	0.032	0.003	0.314	1
VWA1	SSc	HC	Prox	Basal	0.004	0.093	0.099	-0.006	0.315	1
HIST1H4H	SSc	HC	Prox	Basal	0.003	0.042	0.045	-0.003	0.316	1
CCNY	SSc	HC	Prox	Basal	0.006	0.146	0.156	-0.01	0.316	1
SDHC	SSc	HC	Prox	Basal	-0.003	0.412	0.441	-0.029	0.316	1
SRI	SSc	HC	Prox	Basal	-0.005	0.502	0.531	-0.029	0.316	1
FANCG	SSc	HC	Prox	Basal	0.001	0.037	0.04	-0.003	0.316	1
ZNF770	SSc	HC	Prox	Basal	0.002	0.178	0.189	-0.011	0.316	1
ANKRD9	SSc	HC	Prox	Basal	0.002	0.067	0.072	-0.005	0.317	1
TPCN2	SSc	HC	Prox	Basal	0	0.012	0.013	-0.001	0.317	1
GOT1	SSc	HC	Prox	Basal	0.002	0.114	0.121	-0.007	0.317	1
SPACA6	SSc	HC	Prox	Basal	0.001	0.031	0.034	-0.003	0.317	1
RNF227	SSc	HC	Prox	Basal	0	0.072	0.077	-0.005	0.317	1
NUAK2	SSc	HC	Prox	Basal	0.003	0.013	0.011	0.002	0.317	1
MOCS2	SSc	HC	Prox	Basal	0.003	0.184	0.195	-0.011	0.317	1
CNNM4	SSc	HC	Prox	Basal	0.001	0.026	0.029	-0.003	0.318	1
OSTM1	SSc	HC	Prox	Basal	0	0.065	0.069	-0.004	0.318	1
ACO2	SSc	HC	Prox	Basal	0.003	0.224	0.238	-0.014	0.319	1
METAP1	SSc	HC	Prox	Basal	0.005	0.291	0.313	-0.022	0.319	1
ZBTB40	SSc	HC	Prox	Basal	0	0.032	0.035	-0.003	0.319	1
TSNAX	SSc	HC	Prox	Basal	0.002	0.262	0.279	-0.017	0.319	1
RNF25	SSc	HC	Prox	Basal	0.001	0.033	0.036	-0.003	0.32	1
NFASC	SSc	HC	Prox	Basal	0	0.014	0.016	-0.002	0.32	1
NAT10	SSc	HC	Prox	Basal	0.011	0.085	0.082	0.003	0.32	1
EBNA1BP2	SSc	HC	Prox	Basal	0.001	0.315	0.335	-0.02	0.321	1
FDPS	SSc	HC	Prox	Basal	-0.002	0.37	0.395	-0.025	0.321	1
RER1	SSc	HC	Prox	Basal	0.01	0.507	0.521	-0.014	0.321	1
FAIM	SSc	HC	Prox	Basal	0.003	0.218	0.233	-0.015	0.322	1
TNFRSF1A	SSc	HC	Prox	Basal	-0.002	0.381	0.403	-0.022	0.322	1
CFAP36	SSc	HC	Prox	Basal	0.003	0.296	0.317	-0.021	0.322	1
PAM16	SSc	HC	Prox	Basal	0.013	0.399	0.41	-0.011	0.322	1
LINC00640	SSc	HC	Prox	Basal	0.002	0.076	0.081	-0.005	0.322	1
FSTL3	SSc	HC	Prox	Basal	-0.001	0.024	0.026	-0.002	0.322	1
ZNF239	SSc	HC	Prox	Basal	-0.002	0.012	0.014	-0.002	0.323	1
CLSTN3	SSc	HC	Prox	Basal	0.003	0.013	0.012	0.001	0.323	1
DPY30	SSc	HC	Prox	Basal	0.011	0.422	0.436	-0.014	0.323	1
RNF150	SSc	HC	Prox	Basal	0.001	0.013	0.011	0.002	0.324	1
ANO1	SSc	HC	Prox	Basal	0.001	0.016	0.018	-0.002	0.324	1
NAXE	SSc	HC	Prox	Basal	0.003	0.293	0.314	-0.021	0.325	1
PPP1R12C	SSc	HC	Prox	Basal	0	0.033	0.036	-0.003	0.325	1
ZC3H12C	SSc	HC	Prox	Basal	0.003	0.018	0.016	0.002	0.325	1
SH3GLB1	SSc	HC	Prox	Basal	0.012	0.452	0.467	-0.015	0.325	1
FAM171B	SSc	HC	Prox	Basal	-0.001	0.013	0.015	-0.002	0.325	1
CCDC77	SSc	HC	Prox	Basal	-0.001	0.035	0.038	-0.003	0.325	1
PCNT	SSc	HC	Prox	Basal	0.002	0.045	0.049	-0.004	0.325	1
PRPF40B	SSc	HC	Prox	Basal	-0.001	0.03	0.033	-0.003	0.325	1
ATP9A	SSc	HC	Prox	Basal	-0.001	0.055	0.059	-0.004	0.326	1
TCIRG1	SSc	HC	Prox	Basal	0.002	0.064	0.069	-0.005	0.326	1
ZNF462	SSc	HC	Prox	Basal	0.007	0.127	0.123	0.004	0.326	1
LRRFIP2	SSc	HC	Prox	Basal	0.016	0.324	0.332	-0.008	0.326	1
RAB35	SSc	HC	Prox	Basal	0.001	0.051	0.055	-0.004	0.327	1
SFRP1	SSc	HC	Prox	Basal	0.019	0.071	0.069	0.002	0.327	1
SMARCA1	SSc	HC	Prox	Basal	0	0.146	0.155	-0.009	0.327	1
TNPO3	SSc	HC	Prox	Basal	0.001	0.098	0.104	-0.006	0.328	1
AFAP1	SSc	HC	Prox	Basal	0.006	0.056	0.053	0.003	0.328	1
AL162258.2	SSc	HC	Prox	Basal	0.004	0.015	0.013	0.002	0.328	1
C1RL	SSc	HC	Prox	Basal	0.01	0.071	0.068	0.003	0.328	1
WASHC2A	SSc	HC	Prox	Basal	0.001	0.077	0.082	-0.005	0.328	1
AC104232.3	SSc	HC	Prox	Basal	-0.001	0.012	0.014	-0.002	0.329	1
DHX30	SSc	HC	Prox	Basal	0.004	0.146	0.155	-0.009	0.329	1
ZMYND19	SSc	HC	Prox	Basal	0.012	0.084	0.082	0.002	0.329	1
LYPD3	SSc	HC	Prox	Basal	0.008	0.295	0.318	-0.023	0.329	1
TTC37	SSc	HC	Prox	Basal	0.003	0.216	0.229	-0.013	0.329	1
ZNF223	SSc	HC	Prox	Basal	0	0.02	0.022	-0.002	0.329	1
MPP6	SSc	HC	Prox	Basal	-0.002	0.062	0.065	-0.003	0.329	1
ZNF236	SSc	HC	Prox	Basal	-0.001	0.04	0.044	-0.004	0.33	1
STK16	SSc	HC	Prox	Basal	0.004	0.185	0.198	-0.013	0.33	1
EPHB4	SSc	HC	Prox	Basal	0	0.047	0.05	-0.003	0.331	1
COA6-AS1	SSc	HC	Prox	Basal	0.004	0.021	0.019	0.002	0.332	1
HIST1H1B	SSc	HC	Prox	Basal	0.004	0.017	0.016	0.001	0.332	1
XPO5	SSc	HC	Prox	Basal	0.005	0.034	0.032	0.002	0.332	1
RBFOX2	SSc	HC	Prox	Basal	0.004	0.255	0.273	-0.018	0.332	1
DNAJC17	SSc	HC	Prox	Basal	0.004	0.116	0.123	-0.007	0.332	1
TRIP6	SSc	HC	Prox	Basal	0.012	0.47	0.486	-0.016	0.332	1
SNUPN	SSc	HC	Prox	Basal	0.02	0.203	0.206	-0.003	0.333	1
PRPF4B	SSc	HC	Prox	Basal	-0.002	0.427	0.453	-0.026	0.333	1
TYW3	SSc	HC	Prox	Basal	0.018	0.327	0.337	-0.01	0.333	1
TSHZ3	SSc	HC	Prox	Basal	-0.002	0.016	0.018	-0.002	0.333	1
SOCS5	SSc	HC	Prox	Basal	-0.002	0.066	0.07	-0.004	0.333	1
RNF152	SSc	HC	Prox	Basal	-0.002	0.043	0.046	-0.003	0.333	1
LIMK1	SSc	HC	Prox	Basal	-0.001	0.017	0.019	-0.002	0.333	1
NR2F2	SSc	HC	Prox	Basal	0.003	0.078	0.083	-0.005	0.334	1
CDK18	SSc	HC	Prox	Basal	0.004	0.039	0.036	0.003	0.334	1
ARHGEF37	SSc	HC	Prox	Basal	0.001	0.021	0.024	-0.003	0.334	1
NTF4	SSc	HC	Prox	Basal	0.002	0.075	0.08	-0.005	0.335	1
ZNF81	SSc	HC	Prox	Basal	0.003	0.013	0.011	0.002	0.335	1
PRSS21	SSc	HC	Prox	Basal	0.003	0.039	0.036	0.003	0.336	1
LIX1L	SSc	HC	Prox	Basal	0.006	0.054	0.051	0.003	0.336	1
WDR82	SSc	HC	Prox	Basal	0.014	0.214	0.215	-0.001	0.336	1
EMG1	SSc	HC	Prox	Basal	0.003	0.214	0.228	-0.014	0.336	1
ADNP-AS1	SSc	HC	Prox	Basal	0	0.015	0.017	-0.002	0.336	1
PLEKHG4	SSc	HC	Prox	Basal	0.005	0.037	0.034	0.003	0.337	1
DPH3	SSc	HC	Prox	Basal	0	0.072	0.077	-0.005	0.337	1
ERN1	SSc	HC	Prox	Basal	0.009	0.053	0.05	0.003	0.337	1
AL096870.8	SSc	HC	Prox	Basal	0.01	0.065	0.062	0.003	0.337	1
ISOC2	SSc	HC	Prox	Basal	0	0.368	0.392	-0.024	0.337	1
ID3	SSc	HC	Prox	Basal	0.008	0.148	0.157	-0.009	0.338	1
MSANTD4	SSc	HC	Prox	Basal	0.002	0.061	0.065	-0.004	0.338	1
RFC3	SSc	HC	Prox	Basal	0.003	0.046	0.05	-0.004	0.338	1
ZC3H6	SSc	HC	Prox	Basal	0.019	0.172	0.172	0	0.339	1
TXNRD2	SSc	HC	Prox	Basal	0.002	0.05	0.054	-0.004	0.339	1
HDGFL3	SSc	HC	Prox	Basal	0.007	0.055	0.052	0.003	0.339	1
MAN1B1-DT	SSc	HC	Prox	Basal	0.004	0.02	0.018	0.002	0.34	1
CCDC93	SSc	HC	Prox	Basal	0	0.061	0.065	-0.004	0.34	1
RRP9	SSc	HC	Prox	Basal	0.005	0.093	0.1	-0.007	0.341	1
TRIM41	SSc	HC	Prox	Basal	0.007	0.044	0.042	0.002	0.341	1
CD320	SSc	HC	Prox	Basal	0.001	0.176	0.186	-0.01	0.341	1
IL2RG	SSc	HC	Prox	Basal	0.003	0.013	0.011	0.002	0.342	1
CASP2	SSc	HC	Prox	Basal	0	0.063	0.068	-0.005	0.342	1
TMEM64	SSc	HC	Prox	Basal	0	0.1	0.106	-0.006	0.342	1
PRXL2C	SSc	HC	Prox	Basal	0.003	0.126	0.134	-0.008	0.343	1
DENND2C	SSc	HC	Prox	Basal	0.016	0.141	0.14	0.001	0.343	1
RRN3	SSc	HC	Prox	Basal	0.002	0.058	0.062	-0.004	0.343	1
SLC25A53	SSc	HC	Prox	Basal	0	0.025	0.028	-0.003	0.343	1
PARP8	SSc	HC	Prox	Basal	0.008	0.088	0.085	0.003	0.343	1
KIAA0040	SSc	HC	Prox	Basal	0.005	0.067	0.063	0.004	0.344	1
NOP2	SSc	HC	Prox	Basal	0	0.059	0.063	-0.004	0.344	1
TSR1	SSc	HC	Prox	Basal	0.003	0.122	0.129	-0.007	0.344	1
FOXO3	SSc	HC	Prox	Basal	0.001	0.161	0.17	-0.009	0.345	1
WDFY3-AS2	SSc	HC	Prox	Basal	0.002	0.04	0.043	-0.003	0.345	1
TMEM181	SSc	HC	Prox	Basal	0.001	0.077	0.082	-0.005	0.345	1
SMPD4	SSc	HC	Prox	Basal	0.001	0.057	0.06	-0.003	0.346	1
AC026401.3	SSc	HC	Prox	Basal	0.003	0.014	0.012	0.002	0.346	1
TXLNG	SSc	HC	Prox	Basal	0.005	0.131	0.14	-0.009	0.346	1
HOXA4	SSc	HC	Prox	Basal	0.009	0.092	0.089	0.003	0.346	1
CLPTM1L	SSc	HC	Prox	Basal	0.006	0.169	0.18	-0.011	0.346	1
PKP4	SSc	HC	Prox	Basal	0.002	0.093	0.098	-0.005	0.346	1
HIGD1A	SSc	HC	Prox	Basal	0.001	0.208	0.22	-0.012	0.347	1
MTMR3	SSc	HC	Prox	Basal	0.002	0.05	0.053	-0.003	0.347	1
GTF3C2	SSc	HC	Prox	Basal	0	0.061	0.065	-0.004	0.347	1
NOLC1	SSc	HC	Prox	Basal	0.003	0.13	0.138	-0.008	0.347	1
PISD	SSc	HC	Prox	Basal	0.004	0.096	0.102	-0.006	0.347	1
UQCRC2	SSc	HC	Prox	Basal	-0.008	0.646	0.672	-0.026	0.348	1
YARS2	SSc	HC	Prox	Basal	0.007	0.175	0.187	-0.012	0.348	1
STK32C	SSc	HC	Prox	Basal	0.004	0.04	0.038	0.002	0.348	1
MLST8	SSc	HC	Prox	Basal	0.005	0.139	0.148	-0.009	0.349	1
OSTC	SSc	HC	Prox	Basal	0.006	0.642	0.662	-0.02	0.349	1
ZSCAN5A	SSc	HC	Prox	Basal	0	0.026	0.028	-0.002	0.349	1
CCDC32	SSc	HC	Prox	Basal	0.014	0.133	0.131	0.002	0.349	1
POLE2	SSc	HC	Prox	Basal	-0.001	0.013	0.014	-0.001	0.35	1
PAK1	SSc	HC	Prox	Basal	0.015	0.134	0.133	0.001	0.351	1
VDAC3	SSc	HC	Prox	Basal	-0.002	0.436	0.466	-0.03	0.351	1
SFT2D3	SSc	HC	Prox	Basal	0	0.06	0.064	-0.004	0.351	1
KLHL12	SSc	HC	Prox	Basal	-0.001	0.046	0.049	-0.003	0.351	1
TEC	SSc	HC	Prox	Basal	0.003	0.016	0.015	0.001	0.351	1
ANXA8L1	SSc	HC	Prox	Basal	0.005	0.116	0.124	-0.008	0.351	1
AC024610.2	SSc	HC	Prox	Basal	0.002	0.013	0.012	0.001	0.352	1
ASB9	SSc	HC	Prox	Basal	0	0.015	0.017	-0.002	0.352	1
SBDS	SSc	HC	Prox	Basal	0.012	0.453	0.466	-0.013	0.352	1
HYAL3	SSc	HC	Prox	Basal	-0.001	0.013	0.015	-0.002	0.352	1
NIFK	SSc	HC	Prox	Basal	0.011	0.54	0.561	-0.021	0.352	1
DGAT1	SSc	HC	Prox	Basal	0.004	0.096	0.103	-0.007	0.353	1
SPIRE1	SSc	HC	Prox	Basal	-0.001	0.014	0.015	-0.001	0.353	1
SMAP1	SSc	HC	Prox	Basal	0.002	0.301	0.32	-0.019	0.353	1
UBLCP1	SSc	HC	Prox	Basal	0.001	0.147	0.155	-0.008	0.353	1
OTUD6B	SSc	HC	Prox	Basal	0.001	0.051	0.055	-0.004	0.353	1
PMM2	SSc	HC	Prox	Basal	0.013	0.118	0.116	0.002	0.353	1
EBAG9	SSc	HC	Prox	Basal	-0.001	0.378	0.403	-0.025	0.353	1
VOPP1	SSc	HC	Prox	Basal	0	0.042	0.045	-0.003	0.354	1
MARK2	SSc	HC	Prox	Basal	-0.001	0.133	0.139	-0.006	0.354	1
ALG10	SSc	HC	Prox	Basal	-0.001	0.019	0.021	-0.002	0.354	1
B3GNT5	SSc	HC	Prox	Basal	0.002	0.065	0.069	-0.004	0.355	1
EGFL6	SSc	HC	Prox	Basal	0.004	0.089	0.095	-0.006	0.355	1
APOE	SSc	HC	Prox	Basal	-0.003	0.096	0.1	-0.004	0.355	1
ZNF880	SSc	HC	Prox	Basal	0.009	0.052	0.05	0.002	0.355	1
SF3B1	SSc	HC	Prox	Basal	-0.007	0.444	0.466	-0.022	0.355	1
PDSS1	SSc	HC	Prox	Basal	-0.001	0.034	0.037	-0.003	0.355	1
AMPD2	SSc	HC	Prox	Basal	0.006	0.035	0.033	0.002	0.356	1
CEP290	SSc	HC	Prox	Basal	0.011	0.118	0.115	0.003	0.356	1
MIR924HG	SSc	HC	Prox	Basal	-0.001	0.013	0.015	-0.002	0.357	1
MLX	SSc	HC	Prox	Basal	0.015	0.197	0.199	-0.002	0.357	1
APOM	SSc	HC	Prox	Basal	0.009	0.051	0.048	0.003	0.357	1
AC002310.1	SSc	HC	Prox	Basal	0.005	0.024	0.022	0.002	0.357	1
CSRP1	SSc	HC	Prox	Basal	0.015	0.224	0.225	-0.001	0.357	1
IKZF4	SSc	HC	Prox	Basal	0.003	0.018	0.016	0.002	0.358	1
GTPBP1	SSc	HC	Prox	Basal	0.003	0.048	0.052	-0.004	0.358	1
GYG1	SSc	HC	Prox	Basal	0.003	0.06	0.064	-0.004	0.358	1
POM121C	SSc	HC	Prox	Basal	-0.001	0.078	0.082	-0.004	0.358	1
JADE2	SSc	HC	Prox	Basal	0.001	0.046	0.049	-0.003	0.358	1
REEP6	SSc	HC	Prox	Basal	0.003	0.109	0.115	-0.006	0.358	1
AL590617.2	SSc	HC	Prox	Basal	0.002	0.02	0.023	-0.003	0.358	1
ABHD17C	SSc	HC	Prox	Basal	0.01	0.088	0.085	0.003	0.358	1
CLIP2	SSc	HC	Prox	Basal	0.008	0.072	0.069	0.003	0.359	1
AC008966.1	SSc	HC	Prox	Basal	0.001	0.015	0.017	-0.002	0.359	1
RILPL1	SSc	HC	Prox	Basal	0.003	0.069	0.073	-0.004	0.359	1
FBXL6	SSc	HC	Prox	Basal	0.004	0.056	0.061	-0.005	0.36	1
TCTA	SSc	HC	Prox	Basal	0.001	0.038	0.041	-0.003	0.36	1
DZIP3	SSc	HC	Prox	Basal	-0.001	0.029	0.032	-0.003	0.36	1
ATXN1L	SSc	HC	Prox	Basal	0.001	0.045	0.049	-0.004	0.361	1
GLYCTK	SSc	HC	Prox	Basal	0	0.017	0.019	-0.002	0.361	1
FPGS	SSc	HC	Prox	Basal	0.003	0.095	0.101	-0.006	0.361	1
SNHG31	SSc	HC	Prox	Basal	-0.002	0.013	0.015	-0.002	0.362	1
AC100861.1	SSc	HC	Prox	Basal	0.004	0.031	0.029	0.002	0.362	1
SMPD2	SSc	HC	Prox	Basal	0.007	0.043	0.041	0.002	0.362	1
ING1	SSc	HC	Prox	Basal	0.005	0.098	0.104	-0.006	0.362	1
COPE	SSc	HC	Prox	Basal	-0.007	0.601	0.63	-0.029	0.362	1
PDIA4	SSc	HC	Prox	Basal	0.015	0.181	0.181	0	0.362	1
NAF1	SSc	HC	Prox	Basal	-0.001	0.071	0.075	-0.004	0.363	1
E2F4	SSc	HC	Prox	Basal	0.003	0.11	0.116	-0.006	0.364	1
CYP11A1	SSc	HC	Prox	Basal	0	0.25	0.262	-0.012	0.364	1
B4GALT6	SSc	HC	Prox	Basal	0	0.025	0.027	-0.002	0.364	1
NRAS	SSc	HC	Prox	Basal	0.011	0.093	0.091	0.002	0.364	1
TOB2	SSc	HC	Prox	Basal	-0.001	0.17	0.178	-0.008	0.364	1
RARS	SSc	HC	Prox	Basal	0.002	0.257	0.271	-0.014	0.365	1
LINC01703	SSc	HC	Prox	Basal	0.003	0.012	0.011	0.001	0.365	1
UST	SSc	HC	Prox	Basal	-0.002	0.013	0.015	-0.002	0.365	1
PRDX6	SSc	HC	Prox	Basal	-0.001	0.878	0.888	-0.01	0.365	1
ZNF746	SSc	HC	Prox	Basal	0	0.027	0.03	-0.003	0.365	1
NLRX1	SSc	HC	Prox	Basal	0.005	0.027	0.025	0.002	0.366	1
EVC	SSc	HC	Prox	Basal	0	0.012	0.013	-0.001	0.366	1
SH3D19	SSc	HC	Prox	Basal	0.005	0.068	0.073	-0.005	0.367	1
EXOSC3	SSc	HC	Prox	Basal	0.004	0.186	0.198	-0.012	0.367	1
ASB6	SSc	HC	Prox	Basal	0.003	0.034	0.032	0.002	0.367	1
EXOSC4	SSc	HC	Prox	Basal	0.004	0.163	0.173	-0.01	0.367	1
ACSS2	SSc	HC	Prox	Basal	0.002	0.055	0.059	-0.004	0.367	1
FAM120C	SSc	HC	Prox	Basal	0	0.056	0.06	-0.004	0.367	1
EFNA1	SSc	HC	Prox	Basal	0.019	0.204	0.207	-0.003	0.367	1
USP51	SSc	HC	Prox	Basal	0	0.018	0.019	-0.001	0.368	1
CARD8-AS1	SSc	HC	Prox	Basal	0.001	0.011	0.012	-0.001	0.369	1
DHX36	SSc	HC	Prox	Basal	0.013	0.399	0.411	-0.012	0.369	1
PLA2G4A	SSc	HC	Prox	Basal	0	0.083	0.087	-0.004	0.369	1
SARM1	SSc	HC	Prox	Basal	0	0.011	0.012	-0.001	0.37	1
PTDSS1	SSc	HC	Prox	Basal	0.002	0.098	0.104	-0.006	0.37	1
SLC39A1	SSc	HC	Prox	Basal	0.003	0.333	0.355	-0.022	0.371	1
NDUFA6-DT	SSc	HC	Prox	Basal	-0.001	0.014	0.016	-0.002	0.371	1
PRKCQ-AS1	SSc	HC	Prox	Basal	0.008	0.068	0.065	0.003	0.371	1
XPO6	SSc	HC	Prox	Basal	0.002	0.063	0.067	-0.004	0.371	1
PPP1R12B	SSc	HC	Prox	Basal	0.014	0.175	0.173	0.002	0.371	1
ADAT1	SSc	HC	Prox	Basal	0	0.019	0.021	-0.002	0.372	1
RRP1B	SSc	HC	Prox	Basal	0.004	0.112	0.119	-0.007	0.373	1
TATDN1	SSc	HC	Prox	Basal	-0.001	0.428	0.455	-0.027	0.373	1
RASD1	SSc	HC	Prox	Basal	0.007	0.036	0.033	0.003	0.373	1
BAIAP2	SSc	HC	Prox	Basal	0.014	0.247	0.249	-0.002	0.373	1
UBE2L3	SSc	HC	Prox	Basal	-0.005	0.509	0.537	-0.028	0.373	1
TATDN3	SSc	HC	Prox	Basal	0.001	0.067	0.071	-0.004	0.373	1
DCBLD1	SSc	HC	Prox	Basal	0	0.02	0.022	-0.002	0.374	1
ACTL10	SSc	HC	Prox	Basal	0.001	0.021	0.023	-0.002	0.374	1
MOCOS	SSc	HC	Prox	Basal	0	0.02	0.022	-0.002	0.374	1
INTS12	SSc	HC	Prox	Basal	0.002	0.06	0.064	-0.004	0.374	1
PLEC	SSc	HC	Prox	Basal	0.004	0.272	0.29	-0.018	0.375	1
SPART	SSc	HC	Prox	Basal	0.014	0.192	0.193	-0.001	0.375	1
SEC24B	SSc	HC	Prox	Basal	0.001	0.072	0.076	-0.004	0.376	1
GRPEL2	SSc	HC	Prox	Basal	-0.002	0.032	0.034	-0.002	0.377	1
BACE2	SSc	HC	Prox	Basal	0.006	0.117	0.125	-0.008	0.377	1
ZNF468	SSc	HC	Prox	Basal	-0.001	0.033	0.036	-0.003	0.377	1
AHCTF1	SSc	HC	Prox	Basal	0.001	0.095	0.101	-0.006	0.377	1
PATL1	SSc	HC	Prox	Basal	0.002	0.06	0.064	-0.004	0.378	1
MNT	SSc	HC	Prox	Basal	0.006	0.053	0.051	0.002	0.378	1
ENKD1	SSc	HC	Prox	Basal	0.001	0.032	0.035	-0.003	0.378	1
SRCAP	SSc	HC	Prox	Basal	0	0.069	0.073	-0.004	0.378	1
MCM2	SSc	HC	Prox	Basal	0.006	0.029	0.027	0.002	0.379	1
DEPDC7	SSc	HC	Prox	Basal	0.004	0.088	0.094	-0.006	0.379	1
TRAPPC3	SSc	HC	Prox	Basal	0	0.308	0.326	-0.018	0.38	1
PRR3	SSc	HC	Prox	Basal	0.001	0.037	0.04	-0.003	0.38	1
SLC38A2	SSc	HC	Prox	Basal	0.007	0.622	0.632	-0.01	0.38	1
TMEM243	SSc	HC	Prox	Basal	0	0.261	0.274	-0.013	0.38	1
ARF3	SSc	HC	Prox	Basal	0.015	0.259	0.263	-0.004	0.38	1
AFG1L	SSc	HC	Prox	Basal	0.001	0.021	0.023	-0.002	0.38	1
PPIL1	SSc	HC	Prox	Basal	0.002	0.085	0.09	-0.005	0.38	1
NR4A3	SSc	HC	Prox	Basal	0.005	0.021	0.019	0.002	0.381	1
C4orf36	SSc	HC	Prox	Basal	0.002	0.016	0.014	0.002	0.381	1
CEP85	SSc	HC	Prox	Basal	0.003	0.022	0.02	0.002	0.381	1
SLC50A1	SSc	HC	Prox	Basal	0.003	0.111	0.118	-0.007	0.381	1
DUSP16	SSc	HC	Prox	Basal	0.004	0.044	0.042	0.002	0.382	1
EFL1	SSc	HC	Prox	Basal	-0.002	0.038	0.04	-0.002	0.382	1
MMD	SSc	HC	Prox	Basal	-0.002	0.011	0.012	-0.001	0.382	1
RNF123	SSc	HC	Prox	Basal	0.001	0.026	0.028	-0.002	0.383	1
ASB7	SSc	HC	Prox	Basal	0.001	0.033	0.036	-0.003	0.384	1
C12orf45	SSc	HC	Prox	Basal	0.002	0.351	0.375	-0.024	0.384	1
TIMM10	SSc	HC	Prox	Basal	0.011	0.423	0.436	-0.013	0.385	1
EXTL3	SSc	HC	Prox	Basal	0	0.028	0.031	-0.003	0.385	1
EAF2	SSc	HC	Prox	Basal	0.006	0.034	0.032	0.002	0.385	1
OXA1L	SSc	HC	Prox	Basal	0.013	0.336	0.342	-0.006	0.385	1
HOGA1	SSc	HC	Prox	Basal	0.004	0.019	0.017	0.002	0.385	1
ARF1	SSc	HC	Prox	Basal	0.006	0.553	0.57	-0.017	0.385	1
TMEM9	SSc	HC	Prox	Basal	0.006	0.172	0.183	-0.011	0.385	1
NPHP1	SSc	HC	Prox	Basal	0.006	0.037	0.034	0.003	0.386	1
POC5	SSc	HC	Prox	Basal	0.001	0.034	0.037	-0.003	0.386	1
PLEKHJ1	SSc	HC	Prox	Basal	0.003	0.243	0.258	-0.015	0.387	1
SNRPC	SSc	HC	Prox	Basal	-0.002	0.445	0.474	-0.029	0.387	1
SLC35E4	SSc	HC	Prox	Basal	0	0.016	0.018	-0.002	0.388	1
C9orf24	SSc	HC	Prox	Basal	0.001	0.022	0.024	-0.002	0.388	1
MRPL54	SSc	HC	Prox	Basal	-0.005	0.516	0.55	-0.034	0.388	1
TMEM53	SSc	HC	Prox	Basal	0.001	0.032	0.035	-0.003	0.388	1
WNT7B	SSc	HC	Prox	Basal	0.003	0.252	0.268	-0.016	0.388	1
NKIRAS1	SSc	HC	Prox	Basal	0.009	0.057	0.054	0.003	0.389	1
ACP1	SSc	HC	Prox	Basal	-0.004	0.519	0.547	-0.028	0.389	1
RBM11	SSc	HC	Prox	Basal	-0.001	0.011	0.013	-0.002	0.39	1
OGDH	SSc	HC	Prox	Basal	0.011	0.107	0.105	0.002	0.39	1
ALDH18A1	SSc	HC	Prox	Basal	0	0.049	0.052	-0.003	0.39	1
CDC23	SSc	HC	Prox	Basal	0.002	0.083	0.088	-0.005	0.391	1
WNT5A	SSc	HC	Prox	Basal	0.001	0.054	0.05	0.004	0.391	1
THAP8	SSc	HC	Prox	Basal	-0.001	0.021	0.023	-0.002	0.391	1
PLGRKT	SSc	HC	Prox	Basal	0.002	0.281	0.298	-0.017	0.392	1
SEPTIN2	SSc	HC	Prox	Basal	-0.003	0.429	0.455	-0.026	0.392	1
ZFP41	SSc	HC	Prox	Basal	0	0.011	0.012	-0.001	0.393	1
ZDHHC9	SSc	HC	Prox	Basal	0.008	0.06	0.058	0.002	0.393	1
PLA2G15	SSc	HC	Prox	Basal	0	0.021	0.023	-0.002	0.394	1
PEAK1	SSc	HC	Prox	Basal	-0.001	0.013	0.015	-0.002	0.394	1
TRMT61A	SSc	HC	Prox	Basal	0.001	0.057	0.061	-0.004	0.394	1
AGTPBP1	SSc	HC	Prox	Basal	0.001	0.04	0.043	-0.003	0.394	1
AK1	SSc	HC	Prox	Basal	0.003	0.048	0.052	-0.004	0.394	1
CACHD1	SSc	HC	Prox	Basal	0.009	0.069	0.066	0.003	0.395	1
CADM4	SSc	HC	Prox	Basal	0.002	0.023	0.025	-0.002	0.395	1
ZNF747	SSc	HC	Prox	Basal	0	0.035	0.037	-0.002	0.395	1
PTP4A2	SSc	HC	Prox	Basal	0.014	0.352	0.364	-0.012	0.396	1
CERS4	SSc	HC	Prox	Basal	0.013	0.111	0.11	0.001	0.396	1
MAP11	SSc	HC	Prox	Basal	-0.001	0.021	0.023	-0.002	0.396	1
CD274	SSc	HC	Prox	Basal	0.003	0.017	0.016	0.001	0.396	1
PTCD2	SSc	HC	Prox	Basal	0.002	0.056	0.06	-0.004	0.396	1
CUEDC2	SSc	HC	Prox	Basal	0.002	0.336	0.36	-0.024	0.397	1
IRAK3	SSc	HC	Prox	Basal	0.004	0.027	0.025	0.002	0.397	1
NFKBIE	SSc	HC	Prox	Basal	0	0.036	0.039	-0.003	0.397	1
ERVK3-1	SSc	HC	Prox	Basal	0.003	0.194	0.204	-0.01	0.397	1
MORN2	SSc	HC	Prox	Basal	0.014	0.127	0.126	0.001	0.398	1
GGCX	SSc	HC	Prox	Basal	0.009	0.118	0.115	0.003	0.398	1
VSIG10L	SSc	HC	Prox	Basal	0	0.011	0.013	-0.002	0.398	1
USP40	SSc	HC	Prox	Basal	0.01	0.099	0.096	0.003	0.398	1
DARS2	SSc	HC	Prox	Basal	0.001	0.022	0.024	-0.002	0.399	1
RERE	SSc	HC	Prox	Basal	0.002	0.161	0.168	-0.007	0.399	1
DFFB	SSc	HC	Prox	Basal	0.001	0.019	0.021	-0.002	0.399	1
PHF23	SSc	HC	Prox	Basal	0.002	0.104	0.11	-0.006	0.4	1
MBNL1	SSc	HC	Prox	Basal	0.012	0.431	0.444	-0.013	0.4	1
ZNF740	SSc	HC	Prox	Basal	0.002	0.046	0.05	-0.004	0.4	1
PGS1	SSc	HC	Prox	Basal	0.001	0.056	0.059	-0.003	0.402	1
TMEM268	SSc	HC	Prox	Basal	0	0.019	0.021	-0.002	0.402	1
ARF5	SSc	HC	Prox	Basal	-0.003	0.51	0.539	-0.029	0.402	1
AGPAT3	SSc	HC	Prox	Basal	0.003	0.1	0.105	-0.005	0.402	1
AC064807.1	SSc	HC	Prox	Basal	0.001	0.043	0.046	-0.003	0.403	1
PALB2	SSc	HC	Prox	Basal	0.003	0.054	0.057	-0.003	0.403	1
IFIT5	SSc	HC	Prox	Basal	0.007	0.071	0.068	0.003	0.403	1
GUK1	SSc	HC	Prox	Basal	-0.004	0.858	0.858	0	0.403	1
SUMF1	SSc	HC	Prox	Basal	0.003	0.1	0.105	-0.005	0.403	1
AC025171.1	SSc	HC	Prox	Basal	0	0.013	0.014	-0.001	0.403	1
ATRIP	SSc	HC	Prox	Basal	0.005	0.034	0.032	0.002	0.404	1
MDFI	SSc	HC	Prox	Basal	0.003	0.034	0.032	0.002	0.404	1
POLR3H	SSc	HC	Prox	Basal	0.012	0.092	0.09	0.002	0.404	1
ATP6V1E2	SSc	HC	Prox	Basal	0.005	0.059	0.063	-0.004	0.404	1
SLC35E1	SSc	HC	Prox	Basal	0.002	0.073	0.077	-0.004	0.404	1
MED12	SSc	HC	Prox	Basal	-0.001	0.037	0.04	-0.003	0.404	1
GPX7	SSc	HC	Prox	Basal	0.008	0.054	0.052	0.002	0.405	1
LINC01504	SSc	HC	Prox	Basal	0.004	0.016	0.014	0.002	0.405	1
RALGAPA2	SSc	HC	Prox	Basal	0.002	0.052	0.055	-0.003	0.406	1
LSS	SSc	HC	Prox	Basal	0.001	0.045	0.048	-0.003	0.406	1
NAAA	SSc	HC	Prox	Basal	0.013	0.072	0.07	0.002	0.406	1
STAG2	SSc	HC	Prox	Basal	0.002	0.311	0.33	-0.019	0.406	1
WDPCP	SSc	HC	Prox	Basal	-0.001	0.021	0.023	-0.002	0.407	1
SLC38A10	SSc	HC	Prox	Basal	0.002	0.057	0.06	-0.003	0.407	1
NRSN2-AS1	SSc	HC	Prox	Basal	0.002	0.047	0.05	-0.003	0.407	1
ZBTB21	SSc	HC	Prox	Basal	0.002	0.051	0.055	-0.004	0.407	1
VKORC1	SSc	HC	Prox	Basal	0.003	0.305	0.325	-0.02	0.407	1
RFC1	SSc	HC	Prox	Basal	0.012	0.418	0.436	-0.018	0.408	1
SYK	SSc	HC	Prox	Basal	0.001	0.077	0.081	-0.004	0.408	1
MTF1	SSc	HC	Prox	Basal	0	0.038	0.04	-0.002	0.408	1
ZNF565	SSc	HC	Prox	Basal	0.001	0.016	0.018	-0.002	0.408	1
PPM1D	SSc	HC	Prox	Basal	0	0.026	0.028	-0.002	0.408	1
VSNL1	SSc	HC	Prox	Basal	0.011	0.474	0.489	-0.015	0.408	1
AL359643.3	SSc	HC	Prox	Basal	0	0.013	0.014	-0.001	0.408	1
PAF1	SSc	HC	Prox	Basal	0.005	0.098	0.104	-0.006	0.409	1
P4HB	SSc	HC	Prox	Basal	0.007	0.667	0.681	-0.014	0.409	1
ARL2	SSc	HC	Prox	Basal	-0.002	0.434	0.458	-0.024	0.409	1
TFCP2	SSc	HC	Prox	Basal	0.003	0.064	0.068	-0.004	0.41	1
RPTOR	SSc	HC	Prox	Basal	0	0.019	0.021	-0.002	0.41	1
LYPLA2	SSc	HC	Prox	Basal	0.004	0.165	0.175	-0.01	0.41	1
EMC8	SSc	HC	Prox	Basal	0.011	0.105	0.103	0.002	0.41	1
MTERF3	SSc	HC	Prox	Basal	0.009	0.085	0.083	0.002	0.41	1
DESI1	SSc	HC	Prox	Basal	0.015	0.219	0.222	-0.003	0.41	1
AL035530.2	SSc	HC	Prox	Basal	0	0.023	0.025	-0.002	0.41	1
HOXB3	SSc	HC	Prox	Basal	0	0.056	0.052	0.004	0.41	1
NRSN2	SSc	HC	Prox	Basal	0	0.022	0.024	-0.002	0.411	1
DAGLB	SSc	HC	Prox	Basal	0.003	0.02	0.019	0.001	0.411	1
FAM71E1	SSc	HC	Prox	Basal	0.004	0.022	0.021	0.001	0.411	1
PDE8A	SSc	HC	Prox	Basal	0.001	0.03	0.033	-0.003	0.412	1
TEP1	SSc	HC	Prox	Basal	0	0.017	0.018	-0.001	0.413	1
DVL2	SSc	HC	Prox	Basal	0.002	0.061	0.065	-0.004	0.413	1
LIN9	SSc	HC	Prox	Basal	0.002	0.03	0.027	0.003	0.413	1
C12orf73	SSc	HC	Prox	Basal	0.012	0.109	0.108	0.001	0.413	1
TIMM17A	SSc	HC	Prox	Basal	0.004	0.169	0.179	-0.01	0.414	1
TRAPPC11	SSc	HC	Prox	Basal	0	0.066	0.07	-0.004	0.414	1
THNSL1	SSc	HC	Prox	Basal	0	0.049	0.052	-0.003	0.415	1
TBX6	SSc	HC	Prox	Basal	0	0.011	0.012	-0.001	0.415	1
KIAA1671	SSc	HC	Prox	Basal	0.007	0.09	0.087	0.003	0.415	1
PLXNA1	SSc	HC	Prox	Basal	0	0.051	0.054	-0.003	0.415	1
RGP1	SSc	HC	Prox	Basal	0.005	0.032	0.03	0.002	0.416	1
OSCP1	SSc	HC	Prox	Basal	0	0.029	0.031	-0.002	0.416	1
SCAF1	SSc	HC	Prox	Basal	0.001	0.069	0.073	-0.004	0.416	1
SLC29A1	SSc	HC	Prox	Basal	-0.001	0.015	0.016	-0.001	0.416	1
L3MBTL2	SSc	HC	Prox	Basal	0.001	0.041	0.044	-0.003	0.416	1
PABPC1L	SSc	HC	Prox	Basal	0	0.014	0.016	-0.002	0.416	1
AP1B1	SSc	HC	Prox	Basal	0.009	0.058	0.056	0.002	0.416	1
PELI1	SSc	HC	Prox	Basal	0	0.06	0.064	-0.004	0.417	1
IL7	SSc	HC	Prox	Basal	0	0.048	0.051	-0.003	0.417	1
FOXO4	SSc	HC	Prox	Basal	0	0.013	0.015	-0.002	0.417	1
PELP1	SSc	HC	Prox	Basal	0.002	0.079	0.083	-0.004	0.417	1
C3orf33	SSc	HC	Prox	Basal	0.002	0.014	0.013	0.001	0.417	1
PPP1R11	SSc	HC	Prox	Basal	0.006	0.173	0.183	-0.01	0.418	1
GLO1	SSc	HC	Prox	Basal	0.002	0.335	0.355	-0.02	0.418	1
MKI67	SSc	HC	Prox	Basal	0.004	0.021	0.019	0.002	0.418	1
ZNF19	SSc	HC	Prox	Basal	0	0.013	0.015	-0.002	0.418	1
CTSO	SSc	HC	Prox	Basal	0.005	0.044	0.041	0.003	0.418	1
CNPY3	SSc	HC	Prox	Basal	0.006	0.181	0.192	-0.011	0.419	1
BCL2L12	SSc	HC	Prox	Basal	0.007	0.063	0.061	0.002	0.419	1
OSBPL10	SSc	HC	Prox	Basal	0.001	0.03	0.032	-0.002	0.419	1
H2AFV	SSc	HC	Prox	Basal	0.013	0.453	0.471	-0.018	0.419	1
SPIN2B	SSc	HC	Prox	Basal	0.002	0.043	0.045	-0.002	0.42	1
GOLGA1	SSc	HC	Prox	Basal	0.004	0.066	0.07	-0.004	0.42	1
VPS52	SSc	HC	Prox	Basal	0.001	0.045	0.047	-0.002	0.421	1
MICU3	SSc	HC	Prox	Basal	0	0.037	0.039	-0.002	0.421	1
NAT14	SSc	HC	Prox	Basal	0.006	0.031	0.029	0.002	0.421	1
DDX59	SSc	HC	Prox	Basal	0.012	0.095	0.093	0.002	0.421	1
HEXIM2	SSc	HC	Prox	Basal	0.006	0.104	0.11	-0.006	0.422	1
UBAP1	SSc	HC	Prox	Basal	0.005	0.097	0.103	-0.006	0.422	1
PFDN1	SSc	HC	Prox	Basal	0.015	0.352	0.365	-0.013	0.422	1
NEMP1	SSc	HC	Prox	Basal	-0.001	0.023	0.025	-0.002	0.423	1
SMAD1	SSc	HC	Prox	Basal	0.003	0.203	0.214	-0.011	0.424	1
PPAT	SSc	HC	Prox	Basal	0	0.085	0.089	-0.004	0.425	1
SNHG18	SSc	HC	Prox	Basal	0.006	0.197	0.21	-0.013	0.425	1
GPR161	SSc	HC	Prox	Basal	-0.001	0.028	0.03	-0.002	0.425	1
SLC45A4	SSc	HC	Prox	Basal	0.004	0.018	0.017	0.001	0.425	1
ILF2	SSc	HC	Prox	Basal	0.012	0.42	0.436	-0.016	0.425	1
SURF6	SSc	HC	Prox	Basal	0.016	0.152	0.153	-0.001	0.425	1
COPS2	SSc	HC	Prox	Basal	-0.005	0.483	0.512	-0.029	0.425	1
DAPP1	SSc	HC	Prox	Basal	0.012	0.202	0.203	-0.001	0.425	1
UTP25	SSc	HC	Prox	Basal	0.011	0.123	0.121	0.002	0.426	1
TLR3	SSc	HC	Prox	Basal	0.015	0.165	0.165	0	0.426	1
SUOX	SSc	HC	Prox	Basal	0.004	0.029	0.027	0.002	0.426	1
ZWILCH	SSc	HC	Prox	Basal	0	0.025	0.027	-0.002	0.426	1
BTBD2	SSc	HC	Prox	Basal	0.005	0.146	0.155	-0.009	0.426	1
KLHL8	SSc	HC	Prox	Basal	0.001	0.057	0.06	-0.003	0.426	1
NUDT19	SSc	HC	Prox	Basal	0	0.049	0.052	-0.003	0.427	1
CDK1	SSc	HC	Prox	Basal	0.004	0.013	0.012	0.001	0.427	1
WDR43	SSc	HC	Prox	Basal	0.018	0.319	0.331	-0.012	0.427	1
ZNF862	SSc	HC	Prox	Basal	-0.002	0.014	0.016	-0.002	0.427	1
GNG7	SSc	HC	Prox	Basal	0.001	0.026	0.028	-0.002	0.427	1
WBP4	SSc	HC	Prox	Basal	0.005	0.287	0.305	-0.018	0.429	1
JMJD4	SSc	HC	Prox	Basal	0.004	0.036	0.034	0.002	0.429	1
INTS9	SSc	HC	Prox	Basal	0.001	0.022	0.024	-0.002	0.429	1
CRYBG2	SSc	HC	Prox	Basal	0	0.014	0.015	-0.001	0.43	1
GTF2B	SSc	HC	Prox	Basal	0.005	0.28	0.298	-0.018	0.43	1
EPG5	SSc	HC	Prox	Basal	0.001	0.036	0.039	-0.003	0.431	1
VPS11	SSc	HC	Prox	Basal	0	0.057	0.06	-0.003	0.431	1
P2RY2	SSc	HC	Prox	Basal	0.002	0.023	0.025	-0.002	0.431	1
FURIN	SSc	HC	Prox	Basal	0	0.032	0.034	-0.002	0.431	1
ARID3A	SSc	HC	Prox	Basal	0.001	0.017	0.019	-0.002	0.431	1
TINF2	SSc	HC	Prox	Basal	0.004	0.135	0.142	-0.007	0.432	1
ZNF316	SSc	HC	Prox	Basal	0	0.03	0.032	-0.002	0.432	1
POGLUT3	SSc	HC	Prox	Basal	0	0.05	0.053	-0.003	0.433	1
AC011446.2	SSc	HC	Prox	Basal	0.002	0.014	0.012	0.002	0.433	1
TRIM14	SSc	HC	Prox	Basal	0.009	0.074	0.072	0.002	0.433	1
AL590226.2	SSc	HC	Prox	Basal	0.002	0.015	0.013	0.002	0.433	1
FUT11	SSc	HC	Prox	Basal	0	0.021	0.022	-0.001	0.434	1
ZNF761	SSc	HC	Prox	Basal	-0.002	0.029	0.031	-0.002	0.434	1
SLC19A2	SSc	HC	Prox	Basal	0.001	0.026	0.028	-0.002	0.434	1
ZNF470	SSc	HC	Prox	Basal	0	0.013	0.014	-0.001	0.434	1
USP19	SSc	HC	Prox	Basal	0.007	0.055	0.053	0.002	0.435	1
CNN2	SSc	HC	Prox	Basal	0.001	0.244	0.256	-0.012	0.435	1
TSTD2	SSc	HC	Prox	Basal	0.005	0.062	0.065	-0.003	0.435	1
SH3BGR	SSc	HC	Prox	Basal	0.004	0.021	0.019	0.002	0.435	1
GPN1	SSc	HC	Prox	Basal	0.005	0.126	0.134	-0.008	0.435	1
MECP2	SSc	HC	Prox	Basal	0.007	0.141	0.149	-0.008	0.435	1
CYP7B1	SSc	HC	Prox	Basal	0.014	0.14	0.139	0.001	0.435	1
PRMT9	SSc	HC	Prox	Basal	0.009	0.043	0.042	0.001	0.436	1
AP000692.2	SSc	HC	Prox	Basal	0.001	0.029	0.031	-0.002	0.436	1
PPP1R36	SSc	HC	Prox	Basal	0.001	0.014	0.015	-0.001	0.436	1
LANCL3	SSc	HC	Prox	Basal	0	0.015	0.017	-0.002	0.436	1
BBOF1	SSc	HC	Prox	Basal	0.001	0.021	0.023	-0.002	0.436	1
BX537318.1	SSc	HC	Prox	Basal	0.001	0.012	0.013	-0.001	0.437	1
ANO10	SSc	HC	Prox	Basal	0.013	0.072	0.07	0.002	0.437	1
PMEPA1	SSc	HC	Prox	Basal	0.005	0.038	0.036	0.002	0.437	1
AC079781.5	SSc	HC	Prox	Basal	0.003	0.03	0.032	-0.002	0.438	1
FAXC	SSc	HC	Prox	Basal	0	0.012	0.013	-0.001	0.438	1
HELZ2	SSc	HC	Prox	Basal	0	0.02	0.022	-0.002	0.438	1
PPP6R2	SSc	HC	Prox	Basal	0.008	0.139	0.148	-0.009	0.438	1
SUCLG2-AS1	SSc	HC	Prox	Basal	-0.002	0.032	0.034	-0.002	0.439	1
PAK1IP1	SSc	HC	Prox	Basal	0.003	0.163	0.171	-0.008	0.439	1
AC006333.2	SSc	HC	Prox	Basal	0	0.048	0.051	-0.003	0.439	1
CELF1	SSc	HC	Prox	Basal	0.002	0.221	0.232	-0.011	0.439	1
DMTN	SSc	HC	Prox	Basal	0.001	0.023	0.025	-0.002	0.439	1
AP000866.1	SSc	HC	Prox	Basal	0	0.011	0.012	-0.001	0.44	1
ZNF658	SSc	HC	Prox	Basal	0.003	0.064	0.068	-0.004	0.44	1
SELENOI	SSc	HC	Prox	Basal	0.007	0.078	0.076	0.002	0.441	1
CD82	SSc	HC	Prox	Basal	0.004	0.319	0.341	-0.022	0.441	1
CASC19	SSc	HC	Prox	Basal	-0.009	0.224	0.228	-0.004	0.442	1
HSPG2	SSc	HC	Prox	Basal	0.002	0.117	0.123	-0.006	0.442	1
USO1	SSc	HC	Prox	Basal	0.001	0.294	0.31	-0.016	0.442	1
COPS7A	SSc	HC	Prox	Basal	0.005	0.159	0.168	-0.009	0.442	1
AC025183.1	SSc	HC	Prox	Basal	0.001	0.023	0.025	-0.002	0.443	1
ELF2	SSc	HC	Prox	Basal	0.003	0.321	0.341	-0.02	0.443	1
DPH6	SSc	HC	Prox	Basal	0.008	0.116	0.123	-0.007	0.443	1
SMAD7	SSc	HC	Prox	Basal	0.007	0.058	0.056	0.002	0.443	1
TBC1D1	SSc	HC	Prox	Basal	0	0.032	0.034	-0.002	0.443	1
ADTRP	SSc	HC	Prox	Basal	0.001	0.025	0.023	0.002	0.443	1
RHBDL2	SSc	HC	Prox	Basal	0.01	0.171	0.169	0.002	0.443	1
PPP2R1A	SSc	HC	Prox	Basal	0.007	0.24	0.257	-0.017	0.444	1
FUBP1	SSc	HC	Prox	Basal	0.002	0.131	0.137	-0.006	0.444	1
FAM160A1	SSc	HC	Prox	Basal	0.006	0.042	0.04	0.002	0.445	1
DENND6B	SSc	HC	Prox	Basal	0.002	0.012	0.011	0.001	0.445	1
GPAM	SSc	HC	Prox	Basal	0	0.027	0.029	-0.002	0.447	1
SRXN1	SSc	HC	Prox	Basal	0.007	0.042	0.04	0.002	0.447	1
MYO18A	SSc	HC	Prox	Basal	0.003	0.044	0.047	-0.003	0.447	1
ZCCHC10	SSc	HC	Prox	Basal	0.008	0.179	0.19	-0.011	0.447	1
FAM104B	SSc	HC	Prox	Basal	0.012	0.161	0.16	0.001	0.448	1
MCM5	SSc	HC	Prox	Basal	0.005	0.105	0.111	-0.006	0.448	1
GNA15	SSc	HC	Prox	Basal	0.011	0.074	0.072	0.002	0.448	1
BAHD1	SSc	HC	Prox	Basal	-0.001	0.014	0.016	-0.002	0.448	1
BRD3OS	SSc	HC	Prox	Basal	-0.001	0.033	0.035	-0.002	0.448	1
TASOR2	SSc	HC	Prox	Basal	0.004	0.11	0.116	-0.006	0.448	1
MPV17L2	SSc	HC	Prox	Basal	0.001	0.014	0.016	-0.002	0.449	1
SLC23A2	SSc	HC	Prox	Basal	0.001	0.032	0.035	-0.003	0.449	1
KLHL18	SSc	HC	Prox	Basal	0	0.024	0.026	-0.002	0.45	1
TIPARP-AS1	SSc	HC	Prox	Basal	0.01	0.059	0.057	0.002	0.451	1
AC103702.1	SSc	HC	Prox	Basal	0	0.015	0.013	0.002	0.451	1
LOXL1	SSc	HC	Prox	Basal	0.003	0.049	0.047	0.002	0.451	1
AL356488.3	SSc	HC	Prox	Basal	0.001	0.013	0.015	-0.002	0.451	1
HSPA4L	SSc	HC	Prox	Basal	-0.001	0.085	0.088	-0.003	0.451	1
UBE2Z	SSc	HC	Prox	Basal	0.002	0.208	0.218	-0.01	0.452	1
LMBRD1	SSc	HC	Prox	Basal	0.003	0.176	0.184	-0.008	0.453	1
CRTC1	SSc	HC	Prox	Basal	0.002	0.021	0.019	0.002	0.454	1
NAPG	SSc	HC	Prox	Basal	0.004	0.138	0.145	-0.007	0.454	1
RNF214	SSc	HC	Prox	Basal	0.004	0.116	0.122	-0.006	0.454	1
HIP1R	SSc	HC	Prox	Basal	0	0.014	0.016	-0.002	0.454	1
AMDHD2	SSc	HC	Prox	Basal	0.001	0.032	0.034	-0.002	0.454	1
RNF169	SSc	HC	Prox	Basal	0.004	0.153	0.161	-0.008	0.455	1
AL606760.1	SSc	HC	Prox	Basal	0	0.015	0.016	-0.001	0.455	1
C12orf65	SSc	HC	Prox	Basal	0.003	0.268	0.283	-0.015	0.455	1
MAX	SSc	HC	Prox	Basal	0.003	0.268	0.282	-0.014	0.456	1
VAT1	SSc	HC	Prox	Basal	0.004	0.066	0.064	0.002	0.456	1
TMEM94	SSc	HC	Prox	Basal	0.001	0.039	0.041	-0.002	0.456	1
ERMP1	SSc	HC	Prox	Basal	0.001	0.034	0.036	-0.002	0.456	1
SLC16A11	SSc	HC	Prox	Basal	0.004	0.021	0.02	0.001	0.457	1
PLXDC2	SSc	HC	Prox	Basal	0.001	0.178	0.185	-0.007	0.457	1
RPS6KA4	SSc	HC	Prox	Basal	0.001	0.036	0.039	-0.003	0.457	1
AC027031.2	SSc	HC	Prox	Basal	0.002	0.026	0.028	-0.002	0.457	1
FEM1C	SSc	HC	Prox	Basal	0.002	0.051	0.055	-0.004	0.458	1
ANKRD65	SSc	HC	Prox	Basal	0.006	0.147	0.156	-0.009	0.458	1
FRA10AC1	SSc	HC	Prox	Basal	0.007	0.244	0.26	-0.016	0.458	1
USP28	SSc	HC	Prox	Basal	0.002	0.087	0.091	-0.004	0.459	1
ZNF436-AS1	SSc	HC	Prox	Basal	-0.001	0.02	0.022	-0.002	0.459	1
DFFA	SSc	HC	Prox	Basal	0.006	0.218	0.231	-0.013	0.459	1
SEPTIN9	SSc	HC	Prox	Basal	0.005	0.197	0.208	-0.011	0.459	1
PNRC2	SSc	HC	Prox	Basal	0.01	0.481	0.499	-0.018	0.459	1
TBC1D2	SSc	HC	Prox	Basal	0.01	0.095	0.093	0.002	0.46	1
TPX2	SSc	HC	Prox	Basal	0.003	0.015	0.014	0.001	0.46	1
FBXO45	SSc	HC	Prox	Basal	0	0.044	0.047	-0.003	0.46	1
KATNAL2	SSc	HC	Prox	Basal	0.003	0.041	0.044	-0.003	0.461	1
STAT6	SSc	HC	Prox	Basal	0.004	0.165	0.173	-0.008	0.461	1
VPS13D	SSc	HC	Prox	Basal	0.003	0.122	0.128	-0.006	0.461	1
MNS1	SSc	HC	Prox	Basal	0.003	0.019	0.017	0.002	0.461	1
CALCRL	SSc	HC	Prox	Basal	0.001	0.045	0.048	-0.003	0.462	1
MRPL11	SSc	HC	Prox	Basal	0.005	0.582	0.598	-0.016	0.462	1
FAM241A	SSc	HC	Prox	Basal	0.01	0.076	0.074	0.002	0.462	1
STAU2	SSc	HC	Prox	Basal	0.002	0.101	0.106	-0.005	0.462	1
SLC15A2	SSc	HC	Prox	Basal	0.004	0.017	0.015	0.002	0.462	1
SLC12A9-AS1	SSc	HC	Prox	Basal	0.004	0.023	0.021	0.002	0.463	1
ZNF318	SSc	HC	Prox	Basal	0.001	0.058	0.061	-0.003	0.463	1
MAN2A1	SSc	HC	Prox	Basal	0.011	0.094	0.092	0.002	0.464	1
KIF11	SSc	HC	Prox	Basal	0	0.025	0.026	-0.001	0.464	1
PSAP	SSc	HC	Prox	Basal	-0.003	0.486	0.515	-0.029	0.465	1
PIP5K1C	SSc	HC	Prox	Basal	0	0.027	0.029	-0.002	0.465	1
VCL	SSc	HC	Prox	Basal	0.005	0.117	0.124	-0.007	0.466	1
UBE3B	SSc	HC	Prox	Basal	0.001	0.058	0.061	-0.003	0.466	1
SLC12A6	SSc	HC	Prox	Basal	-0.001	0.061	0.064	-0.003	0.466	1
GALT	SSc	HC	Prox	Basal	0.01	0.096	0.094	0.002	0.466	1
PCCB	SSc	HC	Prox	Basal	0.004	0.054	0.057	-0.003	0.466	1
SPG21	SSc	HC	Prox	Basal	0.012	0.205	0.206	-0.001	0.466	1
AP4E1	SSc	HC	Prox	Basal	0.003	0.037	0.039	-0.002	0.466	1
TMEM175	SSc	HC	Prox	Basal	0	0.029	0.031	-0.002	0.467	1
PWP1	SSc	HC	Prox	Basal	0	0.325	0.343	-0.018	0.467	1
KLHL21	SSc	HC	Prox	Basal	0.003	0.112	0.118	-0.006	0.467	1
TMEM265	SSc	HC	Prox	Basal	0.008	0.047	0.045	0.002	0.468	1
GLYR1	SSc	HC	Prox	Basal	0.004	0.112	0.118	-0.006	0.468	1
BICRA	SSc	HC	Prox	Basal	0	0.021	0.023	-0.002	0.468	1
CAD	SSc	HC	Prox	Basal	0.001	0.038	0.041	-0.003	0.468	1
RAB11FIP4	SSc	HC	Prox	Basal	0.002	0.023	0.022	0.001	0.468	1
SLC39A2	SSc	HC	Prox	Basal	0	0.014	0.015	-0.001	0.47	1
TCTEX1D2	SSc	HC	Prox	Basal	0.014	0.146	0.146	0	0.47	1
ATP6V1B2	SSc	HC	Prox	Basal	0.002	0.164	0.171	-0.007	0.47	1
CRIM1	SSc	HC	Prox	Basal	-0.002	0.171	0.178	-0.007	0.471	1
ANAPC16	SSc	HC	Prox	Basal	0.001	0.762	0.775	-0.013	0.471	1
CD68	SSc	HC	Prox	Basal	0.006	0.02	0.019	0.001	0.471	1
LINC01597	SSc	HC	Prox	Basal	0	0.022	0.023	-0.001	0.472	1
CENPN	SSc	HC	Prox	Basal	0.006	0.038	0.036	0.002	0.472	1
SNRNP200	SSc	HC	Prox	Basal	0.004	0.184	0.193	-0.009	0.472	1
WIZ	SSc	HC	Prox	Basal	0.007	0.051	0.049	0.002	0.473	1
NDUFC2	SSc	HC	Prox	Basal	0.004	0.779	0.786	-0.007	0.473	1
METTL14	SSc	HC	Prox	Basal	0.002	0.109	0.114	-0.005	0.473	1
ZNF485	SSc	HC	Prox	Basal	0	0.036	0.038	-0.002	0.473	1
ARMH3	SSc	HC	Prox	Basal	0.001	0.04	0.043	-0.003	0.474	1
HMG20A	SSc	HC	Prox	Basal	0.001	0.061	0.064	-0.003	0.474	1
GSDMC	SSc	HC	Prox	Basal	0.009	0.088	0.086	0.002	0.474	1
NCKIPSD	SSc	HC	Prox	Basal	0.004	0.021	0.02	0.001	0.474	1
SLC35F3	SSc	HC	Prox	Basal	0.002	0.015	0.014	0.001	0.474	1
GDI1	SSc	HC	Prox	Basal	0.002	0.067	0.071	-0.004	0.474	1
RRP12	SSc	HC	Prox	Basal	0.001	0.021	0.023	-0.002	0.475	1
FAM111A	SSc	HC	Prox	Basal	0.004	0.182	0.191	-0.009	0.475	1
BBS1	SSc	HC	Prox	Basal	0.001	0.026	0.028	-0.002	0.476	1
CCDC59	SSc	HC	Prox	Basal	0.01	0.431	0.444	-0.013	0.477	1
EXOSC10-AS1	SSc	HC	Prox	Basal	0.003	0.012	0.011	0.001	0.477	1
IRX5	SSc	HC	Prox	Basal	0.004	0.072	0.077	-0.005	0.477	1
SEC24D	SSc	HC	Prox	Basal	-0.001	0.037	0.039	-0.002	0.477	1
TMEM63A	SSc	HC	Prox	Basal	-0.001	0.022	0.023	-0.001	0.477	1
ESYT1	SSc	HC	Prox	Basal	0.001	0.069	0.073	-0.004	0.477	1
PAK6	SSc	HC	Prox	Basal	0.003	0.086	0.091	-0.005	0.478	1
POLE3	SSc	HC	Prox	Basal	0.016	0.295	0.305	-0.01	0.478	1
ZDHHC24	SSc	HC	Prox	Basal	0.013	0.138	0.138	0	0.478	1
CDC42SE1	SSc	HC	Prox	Basal	0.003	0.262	0.275	-0.013	0.478	1
CCT2	SSc	HC	Prox	Basal	-0.003	0.522	0.551	-0.029	0.479	1
SLC7A8	SSc	HC	Prox	Basal	0.015	0.169	0.17	-0.001	0.479	1
CCDC146	SSc	HC	Prox	Basal	0.012	0.069	0.067	0.002	0.479	1
SLC25A28	SSc	HC	Prox	Basal	0.002	0.105	0.11	-0.005	0.479	1
MYL9	SSc	HC	Prox	Basal	0.011	0.105	0.103	0.002	0.48	1
MRPL3	SSc	HC	Prox	Basal	0.011	0.426	0.444	-0.018	0.48	1
CAPN3	SSc	HC	Prox	Basal	0	0.013	0.014	-0.001	0.48	1
CENPK	SSc	HC	Prox	Basal	0.006	0.052	0.05	0.002	0.482	1
PUDP	SSc	HC	Prox	Basal	0.004	0.047	0.05	-0.003	0.482	1
FBXL19	SSc	HC	Prox	Basal	0.001	0.028	0.03	-0.002	0.482	1
C17orf67	SSc	HC	Prox	Basal	0	0.031	0.033	-0.002	0.483	1
SPACA9	SSc	HC	Prox	Basal	0.004	0.037	0.035	0.002	0.483	1
PPARA	SSc	HC	Prox	Basal	0.006	0.077	0.082	-0.005	0.483	1
SOSTDC1	SSc	HC	Prox	Basal	0.006	0.048	0.046	0.002	0.483	1
ZFP91	SSc	HC	Prox	Basal	0.003	0.27	0.284	-0.014	0.484	1
SMARCAL1	SSc	HC	Prox	Basal	0.009	0.063	0.061	0.002	0.484	1
RPGRIP1L	SSc	HC	Prox	Basal	0.005	0.037	0.035	0.002	0.484	1
PDLIM7	SSc	HC	Prox	Basal	0.003	0.036	0.034	0.002	0.484	1
SMG5	SSc	HC	Prox	Basal	0.005	0.038	0.037	0.001	0.484	1
HSPA13	SSc	HC	Prox	Basal	-0.001	0.033	0.035	-0.002	0.485	1
ALKBH6	SSc	HC	Prox	Basal	0	0.033	0.035	-0.002	0.485	1
MMS19	SSc	HC	Prox	Basal	0.002	0.066	0.069	-0.003	0.485	1
NUBP1	SSc	HC	Prox	Basal	0.006	0.139	0.147	-0.008	0.485	1
RPP21	SSc	HC	Prox	Basal	0.008	0.513	0.537	-0.024	0.485	1
UMPS	SSc	HC	Prox	Basal	0.008	0.145	0.154	-0.009	0.485	1
CKAP5	SSc	HC	Prox	Basal	0.001	0.066	0.069	-0.003	0.486	1
MAP3K14	SSc	HC	Prox	Basal	0.003	0.055	0.053	0.002	0.486	1
BRD8	SSc	HC	Prox	Basal	0.013	0.169	0.17	-0.001	0.486	1
PES1	SSc	HC	Prox	Basal	0.003	0.078	0.082	-0.004	0.486	1
BRD2	SSc	HC	Prox	Basal	0.014	0.364	0.376	-0.012	0.486	1
LINC01564	SSc	HC	Prox	Basal	0.002	0.049	0.052	-0.003	0.486	1
GGH	SSc	HC	Prox	Basal	0.013	0.124	0.123	0.001	0.487	1
ARIH2	SSc	HC	Prox	Basal	0.005	0.162	0.171	-0.009	0.488	1
ADAR	SSc	HC	Prox	Basal	0.016	0.217	0.222	-0.005	0.488	1
LYPD5	SSc	HC	Prox	Basal	0.001	0.023	0.025	-0.002	0.488	1
ARMC9	SSc	HC	Prox	Basal	0.003	0.016	0.015	0.001	0.489	1
PDCD6	SSc	HC	Prox	Basal	-0.006	0.615	0.647	-0.032	0.489	1
DHX34	SSc	HC	Prox	Basal	-0.001	0.014	0.015	-0.001	0.489	1
AC020910.5	SSc	HC	Prox	Basal	-0.001	0.016	0.017	-0.001	0.489	1
FRK	SSc	HC	Prox	Basal	0.004	0.052	0.05	0.002	0.49	1
ENTPD7	SSc	HC	Prox	Basal	-0.001	0.029	0.031	-0.002	0.491	1
RNF181	SSc	HC	Prox	Basal	0	0.438	0.464	-0.026	0.491	1
LETM1	SSc	HC	Prox	Basal	0.002	0.058	0.061	-0.003	0.491	1
HIRA	SSc	HC	Prox	Basal	0.003	0.022	0.02	0.002	0.492	1
SYNCRIP	SSc	HC	Prox	Basal	0.008	0.422	0.432	-0.01	0.492	1
MBLAC1	SSc	HC	Prox	Basal	0	0.022	0.023	-0.001	0.492	1
PRKACB	SSc	HC	Prox	Basal	0.005	0.045	0.043	0.002	0.492	1
VPS26C	SSc	HC	Prox	Basal	0.004	0.092	0.097	-0.005	0.493	1
RNASEH2B	SSc	HC	Prox	Basal	0.016	0.246	0.253	-0.007	0.493	1
TNFSF13	SSc	HC	Prox	Basal	0.001	0.025	0.026	-0.001	0.494	1
ADCY3	SSc	HC	Prox	Basal	-0.001	0.035	0.037	-0.002	0.494	1
RANBP10	SSc	HC	Prox	Basal	0.001	0.038	0.04	-0.002	0.494	1
C5	SSc	HC	Prox	Basal	0	0.012	0.013	-0.001	0.494	1
THNSL2	SSc	HC	Prox	Basal	0.002	0.051	0.054	-0.003	0.495	1
LRRC61	SSc	HC	Prox	Basal	0.003	0.07	0.074	-0.004	0.495	1
ZMIZ2	SSc	HC	Prox	Basal	0.003	0.036	0.039	-0.003	0.495	1
PIGV	SSc	HC	Prox	Basal	0.012	0.116	0.116	0	0.496	1
PTPN9	SSc	HC	Prox	Basal	0	0.04	0.042	-0.002	0.496	1
MRPL50	SSc	HC	Prox	Basal	0.003	0.272	0.286	-0.014	0.496	1
SUPT16H	SSc	HC	Prox	Basal	0.013	0.326	0.336	-0.01	0.496	1
LSM4	SSc	HC	Prox	Basal	0.001	0.369	0.391	-0.022	0.497	1
ANKRD11	SSc	HC	Prox	Basal	0.012	0.458	0.47	-0.012	0.497	1
CLMN	SSc	HC	Prox	Basal	0.002	0.067	0.07	-0.003	0.497	1
MYBBP1A	SSc	HC	Prox	Basal	0.004	0.044	0.042	0.002	0.497	1
LEF1	SSc	HC	Prox	Basal	0.003	0.021	0.019	0.002	0.498	1
BBIP1	SSc	HC	Prox	Basal	0.004	0.103	0.108	-0.005	0.498	1
JMJD7	SSc	HC	Prox	Basal	0.01	0.077	0.076	0.001	0.498	1
PVR	SSc	HC	Prox	Basal	0.003	0.02	0.019	0.001	0.499	1
ZBTB2	SSc	HC	Prox	Basal	0	0.024	0.026	-0.002	0.499	1
NUDT7	SSc	HC	Prox	Basal	0.012	0.119	0.118	0.001	0.499	1
BCL9L	SSc	HC	Prox	Basal	0.011	0.11	0.109	0.001	0.5	1
AC073111.4	SSc	HC	Prox	Basal	0	0.025	0.027	-0.002	0.5	1
RAD18	SSc	HC	Prox	Basal	0.006	0.05	0.048	0.002	0.501	1
MIR22HG	SSc	HC	Prox	Basal	0.003	0.048	0.05	-0.002	0.502	1
ZBTB26	SSc	HC	Prox	Basal	0	0.012	0.013	-0.001	0.502	1
AP003307.1	SSc	HC	Prox	Basal	0.003	0.025	0.024	0.001	0.502	1
PSMA3	SSc	HC	Prox	Basal	0.006	0.573	0.591	-0.018	0.503	1
ANKRD13B	SSc	HC	Prox	Basal	0	0.013	0.014	-0.001	0.503	1
FAU	SSc	HC	Prox	Basal	0.018	1	1	0	0.503	1
LINC00623	SSc	HC	Prox	Basal	0.005	0.124	0.13	-0.006	0.504	1
TSPAN33	SSc	HC	Prox	Basal	0	0.012	0.013	-0.001	0.504	1
AC244033.2	SSc	HC	Prox	Basal	0.002	0.024	0.026	-0.002	0.504	1
PRSS22	SSc	HC	Prox	Basal	0.004	0.081	0.085	-0.004	0.504	1
THAP7-AS1	SSc	HC	Prox	Basal	0.005	0.027	0.025	0.002	0.505	1
FAM114A2	SSc	HC	Prox	Basal	0.001	0.064	0.067	-0.003	0.505	1
GEM	SSc	HC	Prox	Basal	0.008	0.052	0.05	0.002	0.505	1
FGFR1	SSc	HC	Prox	Basal	0.001	0.015	0.014	0.001	0.506	1
C15orf65	SSc	HC	Prox	Basal	0.002	0.012	0.011	0.001	0.507	1
STARD3NL	SSc	HC	Prox	Basal	0.002	0.067	0.07	-0.003	0.507	1
RASIP1	SSc	HC	Prox	Basal	0.008	0.073	0.072	0.001	0.508	1
MYLPF	SSc	HC	Prox	Basal	0.004	0.02	0.019	0.001	0.508	1
CCDC9	SSc	HC	Prox	Basal	0.001	0.041	0.043	-0.002	0.508	1
RAB30	SSc	HC	Prox	Basal	0.003	0.157	0.163	-0.006	0.508	1
FOXRED1	SSc	HC	Prox	Basal	0.005	0.037	0.035	0.002	0.509	1
RAI14	SSc	HC	Prox	Basal	0	0.026	0.027	-0.001	0.511	1
FKBP5	SSc	HC	Prox	Basal	0.002	0.102	0.106	-0.004	0.511	1
GET1	SSc	HC	Prox	Basal	0.003	0.091	0.096	-0.005	0.512	1
AC093827.4	SSc	HC	Prox	Basal	0.001	0.02	0.021	-0.001	0.512	1
CAPN15	SSc	HC	Prox	Basal	0.001	0.027	0.029	-0.002	0.512	1
MTIF2	SSc	HC	Prox	Basal	0.007	0.213	0.226	-0.013	0.512	1
HOXA1	SSc	HC	Prox	Basal	0.001	0.029	0.031	-0.002	0.512	1
TM9SF4	SSc	HC	Prox	Basal	0.003	0.123	0.129	-0.006	0.513	1
MOSPD1	SSc	HC	Prox	Basal	0.004	0.089	0.093	-0.004	0.514	1
HEATR3	SSc	HC	Prox	Basal	0.001	0.018	0.02	-0.002	0.514	1
MYD88	SSc	HC	Prox	Basal	0.008	0.093	0.092	0.001	0.514	1
KLHL23	SSc	HC	Prox	Basal	0.002	0.024	0.022	0.002	0.515	1
AC008397.1	SSc	HC	Prox	Basal	0	0.011	0.012	-0.001	0.515	1
TMEM220-AS1	SSc	HC	Prox	Basal	-0.001	0.018	0.019	-0.001	0.515	1
PCAT6	SSc	HC	Prox	Basal	0.003	0.013	0.012	0.001	0.515	1
GNA12	SSc	HC	Prox	Basal	0.001	0.029	0.031	-0.002	0.515	1
GRB10	SSc	HC	Prox	Basal	0.003	0.027	0.026	0.001	0.515	1
MTOR	SSc	HC	Prox	Basal	-0.001	0.039	0.041	-0.002	0.515	1
AP1S1	SSc	HC	Prox	Basal	0.002	0.33	0.349	-0.019	0.516	1
MRPL18	SSc	HC	Prox	Basal	0.008	0.475	0.492	-0.017	0.516	1
ADAL	SSc	HC	Prox	Basal	0.002	0.073	0.077	-0.004	0.517	1
CRISPLD1	SSc	HC	Prox	Basal	0.003	0.022	0.021	0.001	0.517	1
AL392172.1	SSc	HC	Prox	Basal	0.005	0.033	0.032	0.001	0.517	1
CLSTN1	SSc	HC	Prox	Basal	0.002	0.339	0.36	-0.021	0.517	1
PYCARD	SSc	HC	Prox	Basal	-0.008	0.705	0.733	-0.028	0.518	1
ITGB3BP	SSc	HC	Prox	Basal	0.018	0.19	0.193	-0.003	0.518	1
VPS35	SSc	HC	Prox	Basal	0	0.418	0.444	-0.026	0.518	1
KCTD2	SSc	HC	Prox	Basal	0.005	0.034	0.033	0.001	0.518	1
ZNF544	SSc	HC	Prox	Basal	0.004	0.067	0.071	-0.004	0.518	1
ETV3	SSc	HC	Prox	Basal	0.004	0.143	0.15	-0.007	0.519	1
ADPRHL1	SSc	HC	Prox	Basal	0.003	0.017	0.016	0.001	0.519	1
TP53	SSc	HC	Prox	Basal	0.003	0.17	0.177	-0.007	0.519	1
KIF9	SSc	HC	Prox	Basal	0.003	0.07	0.074	-0.004	0.519	1
CPT2	SSc	HC	Prox	Basal	0.003	0.086	0.09	-0.004	0.52	1
IKBIP	SSc	HC	Prox	Basal	0.015	0.192	0.196	-0.004	0.52	1
ELAC1	SSc	HC	Prox	Basal	0.004	0.07	0.073	-0.003	0.52	1
CD302	SSc	HC	Prox	Basal	0.007	0.104	0.102	0.002	0.52	1
ACACA	SSc	HC	Prox	Basal	0.002	0.065	0.069	-0.004	0.52	1
PACS2	SSc	HC	Prox	Basal	0.001	0.039	0.041	-0.002	0.52	1
UBQLN1	SSc	HC	Prox	Basal	0.004	0.167	0.175	-0.008	0.52	1
TMEM251	SSc	HC	Prox	Basal	0.009	0.11	0.109	0.001	0.521	1
HIST1H2AC	SSc	HC	Prox	Basal	0.007	0.285	0.299	-0.014	0.522	1
HIST3H2A	SSc	HC	Prox	Basal	0.008	0.203	0.214	-0.011	0.522	1
CREB3L4	SSc	HC	Prox	Basal	0.005	0.072	0.075	-0.003	0.523	1
IVL	SSc	HC	Prox	Basal	0.007	0.024	0.022	0.002	0.523	1
RWDD2B	SSc	HC	Prox	Basal	0.001	0.066	0.069	-0.003	0.524	1
AC093297.2	SSc	HC	Prox	Basal	0	0.011	0.012	-0.001	0.524	1
TIRAP	SSc	HC	Prox	Basal	0.001	0.016	0.018	-0.002	0.524	1
GPRIN2	SSc	HC	Prox	Basal	0.005	0.027	0.026	0.001	0.524	1
NRG2	SSc	HC	Prox	Basal	0.01	0.129	0.137	-0.008	0.525	1
CTNND1	SSc	HC	Prox	Basal	0.005	0.299	0.318	-0.019	0.525	1
ZNF471	SSc	HC	Prox	Basal	0	0.018	0.02	-0.002	0.526	1
NIPA2	SSc	HC	Prox	Basal	0.003	0.088	0.092	-0.004	0.526	1
FRAT1	SSc	HC	Prox	Basal	0.001	0.017	0.019	-0.002	0.527	1
EVA1B	SSc	HC	Prox	Basal	0.001	0.042	0.045	-0.003	0.527	1
HAX1	SSc	HC	Prox	Basal	-0.002	0.478	0.506	-0.028	0.527	1
FOXP4	SSc	HC	Prox	Basal	0.001	0.022	0.024	-0.002	0.527	1
C15orf61	SSc	HC	Prox	Basal	-0.002	0.436	0.46	-0.024	0.528	1
SPRY2	SSc	HC	Prox	Basal	0	0.078	0.081	-0.003	0.528	1
SETD1B	SSc	HC	Prox	Basal	0.001	0.04	0.042	-0.002	0.528	1
FAM50B	SSc	HC	Prox	Basal	0.001	0.136	0.141	-0.005	0.528	1
C15orf39	SSc	HC	Prox	Basal	0.002	0.031	0.029	0.002	0.529	1
MAP1LC3B	SSc	HC	Prox	Basal	0.012	0.391	0.41	-0.019	0.529	1
ALDH1L1	SSc	HC	Prox	Basal	0.005	0.044	0.043	0.001	0.529	1
KIFC3	SSc	HC	Prox	Basal	0.001	0.018	0.019	-0.001	0.529	1
GOLGB1	SSc	HC	Prox	Basal	0.012	0.476	0.492	-0.016	0.53	1
SLFN11	SSc	HC	Prox	Basal	0.003	0.019	0.018	0.001	0.53	1
ZNF575	SSc	HC	Prox	Basal	0	0.015	0.016	-0.001	0.53	1
KIRREL1	SSc	HC	Prox	Basal	-0.001	0.048	0.05	-0.002	0.53	1
AL359232.1	SSc	HC	Prox	Basal	0.003	0.018	0.017	0.001	0.531	1
C5orf30	SSc	HC	Prox	Basal	0.002	0.032	0.034	-0.002	0.531	1
KIAA0100	SSc	HC	Prox	Basal	0.005	0.084	0.088	-0.004	0.531	1
AC104041.1	SSc	HC	Prox	Basal	0.002	0.02	0.022	-0.002	0.531	1
ACYP2	SSc	HC	Prox	Basal	0.013	0.22	0.222	-0.002	0.532	1
DCTN4	SSc	HC	Prox	Basal	0.005	0.154	0.161	-0.007	0.532	1
MED26	SSc	HC	Prox	Basal	0	0.026	0.027	-0.001	0.532	1
USB1	SSc	HC	Prox	Basal	0.003	0.063	0.066	-0.003	0.533	1
XYLB	SSc	HC	Prox	Basal	0	0.017	0.019	-0.002	0.533	1
AC005229.4	SSc	HC	Prox	Basal	0.001	0.016	0.017	-0.001	0.533	1
CHODL	SSc	HC	Prox	Basal	0	0.015	0.017	-0.002	0.534	1
FBXL16	SSc	HC	Prox	Basal	0.004	0.048	0.046	0.002	0.535	1
ZNF783	SSc	HC	Prox	Basal	0.003	0.022	0.021	0.001	0.535	1
MEST	SSc	HC	Prox	Basal	0.003	0.034	0.032	0.002	0.535	1
BCL10	SSc	HC	Prox	Basal	0.004	0.302	0.317	-0.015	0.536	1
NCLN	SSc	HC	Prox	Basal	0.004	0.065	0.068	-0.003	0.536	1
GYS1	SSc	HC	Prox	Basal	0.003	0.045	0.048	-0.003	0.536	1
ATG14	SSc	HC	Prox	Basal	0.018	0.159	0.162	-0.003	0.536	1
AC016727.1	SSc	HC	Prox	Basal	-0.001	0.011	0.012	-0.001	0.537	1
TAF1A	SSc	HC	Prox	Basal	0.004	0.033	0.032	0.001	0.537	1
TPR	SSc	HC	Prox	Basal	0.008	0.53	0.548	-0.018	0.537	1
CYB5D1	SSc	HC	Prox	Basal	0.004	0.035	0.033	0.002	0.538	1
CHRAC1	SSc	HC	Prox	Basal	0.005	0.226	0.238	-0.012	0.538	1
CNNM1	SSc	HC	Prox	Basal	0.002	0.012	0.011	0.001	0.538	1
LINC02298	SSc	HC	Prox	Basal	0.004	0.089	0.093	-0.004	0.538	1
DROSHA	SSc	HC	Prox	Basal	0.003	0.042	0.045	-0.003	0.538	1
ZBTB5	SSc	HC	Prox	Basal	0	0.025	0.026	-0.001	0.539	1
PDCD11	SSc	HC	Prox	Basal	0.012	0.103	0.103	0	0.539	1
COA4	SSc	HC	Prox	Basal	0.008	0.455	0.473	-0.018	0.54	1
NENF	SSc	HC	Prox	Basal	-0.008	0.673	0.704	-0.031	0.54	1
TYMS	SSc	HC	Prox	Basal	0.002	0.044	0.046	-0.002	0.54	1
PRRG2	SSc	HC	Prox	Basal	0.008	0.131	0.138	-0.007	0.54	1
CCDC137	SSc	HC	Prox	Basal	0.006	0.267	0.283	-0.016	0.541	1
ZNF619	SSc	HC	Prox	Basal	0	0.012	0.013	-0.001	0.541	1
RNF213-AS1	SSc	HC	Prox	Basal	0.002	0.019	0.021	-0.002	0.541	1
MMP15	SSc	HC	Prox	Basal	0.003	0.013	0.012	0.001	0.542	1
CDK16	SSc	HC	Prox	Basal	0.009	0.111	0.109	0.002	0.543	1
CDADC1	SSc	HC	Prox	Basal	0.003	0.056	0.059	-0.003	0.543	1
MB21D2	SSc	HC	Prox	Basal	-0.001	0.016	0.017	-0.001	0.543	1
ZNF189	SSc	HC	Prox	Basal	0.001	0.041	0.043	-0.002	0.543	1
ATG9A	SSc	HC	Prox	Basal	0	0.047	0.049	-0.002	0.543	1
HIST1H3H	SSc	HC	Prox	Basal	0.001	0.015	0.016	-0.001	0.544	1
BHLHE41	SSc	HC	Prox	Basal	0.008	0.124	0.122	0.002	0.544	1
POLR2H	SSc	HC	Prox	Basal	0.005	0.311	0.329	-0.018	0.544	1
C1orf53	SSc	HC	Prox	Basal	0.003	0.088	0.092	-0.004	0.545	1
TPRA1	SSc	HC	Prox	Basal	0.002	0.083	0.087	-0.004	0.545	1
SHROOM2	SSc	HC	Prox	Basal	0.003	0.046	0.048	-0.002	0.545	1
MYLK-AS1	SSc	HC	Prox	Basal	0.002	0.024	0.025	-0.001	0.546	1
COL17A1	SSc	HC	Prox	Basal	-0.005	0.75	0.783	-0.033	0.546	1
TSPYL1	SSc	HC	Prox	Basal	-0.002	0.256	0.266	-0.01	0.547	1
ATXN10	SSc	HC	Prox	Basal	-0.005	0.59	0.614	-0.024	0.548	1
CHEK1	SSc	HC	Prox	Basal	-0.001	0.051	0.053	-0.002	0.548	1
GSTK1	SSc	HC	Prox	Basal	-0.004	0.581	0.609	-0.028	0.548	1
NOP14	SSc	HC	Prox	Basal	0.007	0.16	0.169	-0.009	0.548	1
SOX2-OT	SSc	HC	Prox	Basal	0.001	0.027	0.028	-0.001	0.549	1
POLR2F	SSc	HC	Prox	Basal	0	0.364	0.382	-0.018	0.549	1
PYCARD-AS1	SSc	HC	Prox	Basal	0.001	0.011	0.012	-0.001	0.549	1
HGS	SSc	HC	Prox	Basal	0.007	0.125	0.131	-0.006	0.549	1
IFT46	SSc	HC	Prox	Basal	0.004	0.065	0.068	-0.003	0.55	1
RARA-AS1	SSc	HC	Prox	Basal	0.001	0.011	0.012	-0.001	0.55	1
NDUFAF4	SSc	HC	Prox	Basal	0.004	0.164	0.171	-0.007	0.55	1
GTF2H2C	SSc	HC	Prox	Basal	0	0.03	0.032	-0.002	0.55	1
AAMP	SSc	HC	Prox	Basal	0.004	0.29	0.307	-0.017	0.55	1
LRCH4	SSc	HC	Prox	Basal	0.004	0.043	0.041	0.002	0.551	1
TBC1D32	SSc	HC	Prox	Basal	0.001	0.029	0.031	-0.002	0.551	1
ANKRD37	SSc	HC	Prox	Basal	0.008	0.202	0.21	-0.008	0.551	1
ZNF232	SSc	HC	Prox	Basal	0.004	0.033	0.031	0.002	0.551	1
PCIF1	SSc	HC	Prox	Basal	0.009	0.077	0.076	0.001	0.551	1
GRPEL1	SSc	HC	Prox	Basal	0.007	0.226	0.24	-0.014	0.552	1
CDKAL1	SSc	HC	Prox	Basal	0.001	0.053	0.055	-0.002	0.552	1
UNC119B	SSc	HC	Prox	Basal	0	0.039	0.041	-0.002	0.552	1
OCRL	SSc	HC	Prox	Basal	0	0.031	0.032	-0.001	0.552	1
FAAP100	SSc	HC	Prox	Basal	0.003	0.028	0.027	0.001	0.552	1
DVL3	SSc	HC	Prox	Basal	0.006	0.092	0.097	-0.005	0.553	1
XRCC4	SSc	HC	Prox	Basal	0.003	0.067	0.07	-0.003	0.553	1
WWP2	SSc	HC	Prox	Basal	0.001	0.029	0.031	-0.002	0.553	1
MAPK11	SSc	HC	Prox	Basal	0.002	0.012	0.011	0.001	0.553	1
SIX5	SSc	HC	Prox	Basal	0.003	0.044	0.046	-0.002	0.553	1
CKAP2	SSc	HC	Prox	Basal	0.006	0.235	0.248	-0.013	0.554	1
PHF13	SSc	HC	Prox	Basal	0	0.038	0.04	-0.002	0.555	1
AC073896.2	SSc	HC	Prox	Basal	0.009	0.066	0.065	0.001	0.555	1
STXBP1	SSc	HC	Prox	Basal	0.002	0.039	0.041	-0.002	0.555	1
TFAM	SSc	HC	Prox	Basal	0.011	0.388	0.404	-0.016	0.555	1
KLHL15	SSc	HC	Prox	Basal	0.002	0.022	0.024	-0.002	0.555	1
ATP1A1-AS1	SSc	HC	Prox	Basal	0.004	0.046	0.049	-0.003	0.555	1
SRFBP1	SSc	HC	Prox	Basal	0.003	0.159	0.165	-0.006	0.555	1
SRPRA	SSc	HC	Prox	Basal	0.007	0.138	0.145	-0.007	0.555	1
SLC37A1	SSc	HC	Prox	Basal	0	0.014	0.015	-0.001	0.556	1
PRMT6	SSc	HC	Prox	Basal	0.003	0.036	0.034	0.002	0.556	1
ASH1L-AS1	SSc	HC	Prox	Basal	0	0.015	0.017	-0.002	0.557	1
CYREN	SSc	HC	Prox	Basal	0.003	0.096	0.1	-0.004	0.557	1
TP73	SSc	HC	Prox	Basal	0.009	0.125	0.124	0.001	0.558	1
CD27-AS1	SSc	HC	Prox	Basal	0.012	0.101	0.101	0	0.558	1
IER2	SSc	HC	Prox	Basal	0.005	0.862	0.87	-0.008	0.558	1
ZNHIT1	SSc	HC	Prox	Basal	-0.004	0.615	0.636	-0.021	0.558	1
MIER1	SSc	HC	Prox	Basal	0.004	0.337	0.357	-0.02	0.558	1
MAPK6	SSc	HC	Prox	Basal	0.017	0.19	0.194	-0.004	0.559	1
DEAF1	SSc	HC	Prox	Basal	0.007	0.159	0.168	-0.009	0.559	1
SPINDOC	SSc	HC	Prox	Basal	0	0.016	0.017	-0.001	0.56	1
CAPRIN1	SSc	HC	Prox	Basal	0.013	0.354	0.365	-0.011	0.56	1
ABL1	SSc	HC	Prox	Basal	0.006	0.043	0.042	0.001	0.56	1
TRUB1	SSc	HC	Prox	Basal	0.007	0.083	0.081	0.002	0.561	1
AC133552.5	SSc	HC	Prox	Basal	0.001	0.013	0.014	-0.001	0.561	1
MGLL	SSc	HC	Prox	Basal	0.004	0.018	0.017	0.001	0.561	1
ZNF433-AS1	SSc	HC	Prox	Basal	0.003	0.078	0.082	-0.004	0.562	1
SUFU	SSc	HC	Prox	Basal	0	0.022	0.024	-0.002	0.562	1
VPS37C	SSc	HC	Prox	Basal	0	0.03	0.031	-0.001	0.563	1
VPS33B-DT	SSc	HC	Prox	Basal	0	0.011	0.012	-0.001	0.563	1
KIAA0825	SSc	HC	Prox	Basal	0	0.022	0.023	-0.001	0.563	1
PRRX2	SSc	HC	Prox	Basal	0	0.017	0.018	-0.001	0.563	1
C12orf76	SSc	HC	Prox	Basal	0.006	0.142	0.148	-0.006	0.564	1
GINS1	SSc	HC	Prox	Basal	0	0.017	0.018	-0.001	0.564	1
AIM2	SSc	HC	Prox	Basal	0.003	0.017	0.016	0.001	0.564	1
TMED10	SSc	HC	Prox	Basal	0.006	0.483	0.498	-0.015	0.564	1
PTPN23	SSc	HC	Prox	Basal	0.006	0.057	0.056	0.001	0.565	1
RTTN	SSc	HC	Prox	Basal	-0.001	0.011	0.012	-0.001	0.565	1
C4orf3	SSc	HC	Prox	Basal	-0.004	0.619	0.649	-0.03	0.565	1
WRAP53	SSc	HC	Prox	Basal	0.001	0.024	0.025	-0.001	0.565	1
CDV3	SSc	HC	Prox	Basal	0.004	0.359	0.382	-0.023	0.565	1
NDC1	SSc	HC	Prox	Basal	0	0.03	0.031	-0.001	0.566	1
C3orf52	SSc	HC	Prox	Basal	0.001	0.039	0.041	-0.002	0.566	1
PPIC	SSc	HC	Prox	Basal	0.005	0.267	0.281	-0.014	0.567	1
SNX19	SSc	HC	Prox	Basal	0.006	0.031	0.03	0.001	0.567	1
RPL3L	SSc	HC	Prox	Basal	0	0.013	0.014	-0.001	0.567	1
MCF2L-AS1	SSc	HC	Prox	Basal	0.002	0.021	0.023	-0.002	0.567	1
SP2-AS1	SSc	HC	Prox	Basal	0.001	0.011	0.012	-0.001	0.568	1
NSMF	SSc	HC	Prox	Basal	0.001	0.033	0.035	-0.002	0.568	1
ZNF488	SSc	HC	Prox	Basal	0.004	0.028	0.027	0.001	0.569	1
PTPRD-AS1	SSc	HC	Prox	Basal	-0.001	0.012	0.013	-0.001	0.569	1
COL1A1	SSc	HC	Prox	Basal	0.002	0.014	0.013	0.001	0.569	1
SINHCAF	SSc	HC	Prox	Basal	0	0.418	0.443	-0.025	0.569	1
HIST2H2BF	SSc	HC	Prox	Basal	0.003	0.015	0.014	0.001	0.57	1
EXOC3-AS1	SSc	HC	Prox	Basal	0.001	0.02	0.022	-0.002	0.57	1
LARP1	SSc	HC	Prox	Basal	0.004	0.263	0.276	-0.013	0.571	1
PRXL2B	SSc	HC	Prox	Basal	0	0.024	0.026	-0.002	0.571	1
SSB	SSc	HC	Prox	Basal	-0.004	0.566	0.589	-0.023	0.572	1
SLC29A2	SSc	HC	Prox	Basal	-0.001	0.015	0.016	-0.001	0.572	1
AURKAIP1	SSc	HC	Prox	Basal	0.003	0.646	0.665	-0.019	0.572	1
GNB4	SSc	HC	Prox	Basal	0.007	0.121	0.119	0.002	0.573	1
INO80E	SSc	HC	Prox	Basal	0.004	0.093	0.097	-0.004	0.574	1
PTMS	SSc	HC	Prox	Basal	-0.008	0.867	0.884	-0.017	0.575	1
MMACHC	SSc	HC	Prox	Basal	0.001	0.019	0.02	-0.001	0.576	1
NKX2-8	SSc	HC	Prox	Basal	0.004	0.065	0.063	0.002	0.576	1
SNX30	SSc	HC	Prox	Basal	0.004	0.033	0.032	0.001	0.577	1
MEF2D	SSc	HC	Prox	Basal	0.006	0.056	0.055	0.001	0.577	1
SPECC1	SSc	HC	Prox	Basal	0.001	0.05	0.052	-0.002	0.578	1
DPH2	SSc	HC	Prox	Basal	0.001	0.041	0.043	-0.002	0.578	1
KLHL35	SSc	HC	Prox	Basal	0.001	0.016	0.017	-0.001	0.579	1
DNAAF4	SSc	HC	Prox	Basal	0.003	0.032	0.03	0.002	0.579	1
RAB25	SSc	HC	Prox	Basal	-0.005	0.566	0.593	-0.027	0.579	1
PPFIA3	SSc	HC	Prox	Basal	0.001	0.029	0.031	-0.002	0.58	1
C11orf52	SSc	HC	Prox	Basal	0.003	0.046	0.048	-0.002	0.58	1
ALKBH8	SSc	HC	Prox	Basal	0.002	0.032	0.034	-0.002	0.58	1
DHCR24-DT	SSc	HC	Prox	Basal	0.001	0.012	0.011	0.001	0.581	1
ATP5F1C	SSc	HC	Prox	Basal	0.002	0.809	0.817	-0.008	0.581	1
PTGS1	SSc	HC	Prox	Basal	0	0.012	0.013	-0.001	0.582	1
PLCG1	SSc	HC	Prox	Basal	0	0.012	0.013	-0.001	0.582	1
SPRED1	SSc	HC	Prox	Basal	-0.004	0.083	0.085	-0.002	0.582	1
C1QTNF6	SSc	HC	Prox	Basal	0.002	0.014	0.016	-0.002	0.582	1
CHP1	SSc	HC	Prox	Basal	0.012	0.156	0.157	-0.001	0.583	1
PLS3	SSc	HC	Prox	Basal	0.003	0.323	0.339	-0.016	0.583	1
BBS10	SSc	HC	Prox	Basal	0.005	0.033	0.032	0.001	0.583	1
AC083798.2	SSc	HC	Prox	Basal	0.006	0.029	0.028	0.001	0.583	1
NBN	SSc	HC	Prox	Basal	0.007	0.19	0.199	-0.009	0.584	1
PSTK	SSc	HC	Prox	Basal	0.005	0.034	0.033	0.001	0.584	1
RNF167	SSc	HC	Prox	Basal	0.006	0.209	0.221	-0.012	0.585	1
WDR75	SSc	HC	Prox	Basal	0.005	0.146	0.153	-0.007	0.585	1
CNOT8	SSc	HC	Prox	Basal	0.002	0.115	0.119	-0.004	0.586	1
GRAMD2A	SSc	HC	Prox	Basal	0	0.012	0.013	-0.001	0.586	1
TXLNA	SSc	HC	Prox	Basal	0.008	0.121	0.12	0.001	0.586	1
PPA1	SSc	HC	Prox	Basal	0.001	0.885	0.879	0.006	0.587	1
SLC35D2	SSc	HC	Prox	Basal	0.005	0.109	0.114	-0.005	0.587	1
RPS10-NUDT3	SSc	HC	Prox	Basal	0.002	0.023	0.024	-0.001	0.587	1
TRANK1	SSc	HC	Prox	Basal	0.001	0.046	0.047	-0.001	0.588	1
CXCR2	SSc	HC	Prox	Basal	0.004	0.026	0.024	0.002	0.588	1
MAFK	SSc	HC	Prox	Basal	0.001	0.033	0.035	-0.002	0.588	1
TXNL4B	SSc	HC	Prox	Basal	0.001	0.044	0.046	-0.002	0.589	1
UFD1	SSc	HC	Prox	Basal	0.005	0.346	0.366	-0.02	0.589	1
TSFM	SSc	HC	Prox	Basal	0.011	0.237	0.24	-0.003	0.589	1
FGD1	SSc	HC	Prox	Basal	0.004	0.026	0.025	0.001	0.589	1
MARVELD2	SSc	HC	Prox	Basal	0.001	0.055	0.057	-0.002	0.59	1
PLS1	SSc	HC	Prox	Basal	0.003	0.061	0.064	-0.003	0.59	1
ZC3H15	SSc	HC	Prox	Basal	-0.003	0.555	0.588	-0.033	0.59	1
CSNK2A2	SSc	HC	Prox	Basal	0.005	0.273	0.289	-0.016	0.59	1
C17orf75	SSc	HC	Prox	Basal	0.005	0.12	0.125	-0.005	0.59	1
CRTC2	SSc	HC	Prox	Basal	0.001	0.033	0.035	-0.002	0.591	1
TGOLN2	SSc	HC	Prox	Basal	0.011	0.265	0.269	-0.004	0.591	1
CHAF1A	SSc	HC	Prox	Basal	0.005	0.035	0.033	0.002	0.591	1
SFXN2	SSc	HC	Prox	Basal	0.001	0.015	0.017	-0.002	0.592	1
APBA3	SSc	HC	Prox	Basal	0.001	0.041	0.043	-0.002	0.592	1
AC016394.1	SSc	HC	Prox	Basal	0.001	0.033	0.035	-0.002	0.592	1
PLA2G6	SSc	HC	Prox	Basal	0.002	0.023	0.024	-0.001	0.593	1
LANCL2	SSc	HC	Prox	Basal	0.002	0.035	0.037	-0.002	0.593	1
DNAJC30	SSc	HC	Prox	Basal	0.005	0.11	0.115	-0.005	0.593	1
ZC3H3	SSc	HC	Prox	Basal	0.002	0.032	0.034	-0.002	0.593	1
EIF3C	SSc	HC	Prox	Basal	0.002	0.025	0.027	-0.002	0.593	1
ISCU	SSc	HC	Prox	Basal	-0.002	0.492	0.518	-0.026	0.593	1
DYNLL2	SSc	HC	Prox	Basal	0.005	0.192	0.2	-0.008	0.595	1
RPL29	SSc	HC	Prox	Basal	0	1	1	0	0.595	1
SLC2A5	SSc	HC	Prox	Basal	0.008	0.067	0.066	0.001	0.595	1
C12orf49	SSc	HC	Prox	Basal	0.007	0.073	0.072	0.001	0.595	1
CREB3L2	SSc	HC	Prox	Basal	0.002	0.037	0.039	-0.002	0.596	1
FAM86C1	SSc	HC	Prox	Basal	0.004	0.023	0.022	0.001	0.596	1
C11orf74	SSc	HC	Prox	Basal	0.006	0.11	0.115	-0.005	0.597	1
P4HA1	SSc	HC	Prox	Basal	0.009	0.129	0.135	-0.006	0.597	1
ADGRG1	SSc	HC	Prox	Basal	0.011	0.145	0.146	-0.001	0.598	1
MAGOH	SSc	HC	Prox	Basal	0.006	0.45	0.466	-0.016	0.598	1
APP	SSc	HC	Prox	Basal	-0.004	0.582	0.61	-0.028	0.598	1
CHMP6	SSc	HC	Prox	Basal	0.003	0.078	0.081	-0.003	0.598	1
AC016065.1	SSc	HC	Prox	Basal	0.003	0.044	0.046	-0.002	0.598	1
RARA	SSc	HC	Prox	Basal	0	0.022	0.024	-0.002	0.598	1
URB2	SSc	HC	Prox	Basal	0.001	0.013	0.012	0.001	0.599	1
FBL	SSc	HC	Prox	Basal	-0.005	0.656	0.675	-0.019	0.599	1
MPP7	SSc	HC	Prox	Basal	0.004	0.145	0.151	-0.006	0.599	1
AP5Z1	SSc	HC	Prox	Basal	0.005	0.039	0.038	0.001	0.599	1
SRSF11	SSc	HC	Prox	Basal	-0.003	0.578	0.599	-0.021	0.6	1
WDR4	SSc	HC	Prox	Basal	0.001	0.033	0.034	-0.001	0.6	1
STARD7	SSc	HC	Prox	Basal	0.011	0.217	0.22	-0.003	0.601	1
ALG3	SSc	HC	Prox	Basal	0.008	0.147	0.154	-0.007	0.601	1
CDKL3	SSc	HC	Prox	Basal	0.001	0.034	0.035	-0.001	0.601	1
CDKN1C	SSc	HC	Prox	Basal	0.004	0.034	0.036	-0.002	0.602	1
CDK9	SSc	HC	Prox	Basal	0.008	0.113	0.112	0.001	0.602	1
SKIV2L	SSc	HC	Prox	Basal	0.001	0.029	0.03	-0.001	0.603	1
SF3B4	SSc	HC	Prox	Basal	0.004	0.201	0.21	-0.009	0.603	1
MPV17L	SSc	HC	Prox	Basal	0.002	0.023	0.022	0.001	0.603	1
GALC	SSc	HC	Prox	Basal	0.001	0.026	0.027	-0.001	0.603	1
STK11	SSc	HC	Prox	Basal	0.006	0.119	0.125	-0.006	0.603	1
LRIG1	SSc	HC	Prox	Basal	0.001	0.046	0.048	-0.002	0.604	1
SERTAD3	SSc	HC	Prox	Basal	0.01	0.234	0.248	-0.014	0.604	1
NOXA1	SSc	HC	Prox	Basal	0.002	0.013	0.012	0.001	0.604	1
AL161421.1	SSc	HC	Prox	Basal	0.003	0.03	0.032	-0.002	0.604	1
DUS4L	SSc	HC	Prox	Basal	0.009	0.087	0.086	0.001	0.604	1
MHENCR	SSc	HC	Prox	Basal	0.001	0.037	0.039	-0.002	0.605	1
VILL	SSc	HC	Prox	Basal	0.001	0.029	0.031	-0.002	0.605	1
FOXC1	SSc	HC	Prox	Basal	0.005	0.037	0.036	0.001	0.605	1
LAMTOR2	SSc	HC	Prox	Basal	0.008	0.404	0.418	-0.014	0.606	1
FMNL2	SSc	HC	Prox	Basal	0.003	0.039	0.038	0.001	0.606	1
RPS8	SSc	HC	Prox	Basal	0.01	1	1	0	0.607	1
DDA1	SSc	HC	Prox	Basal	0.007	0.138	0.144	-0.006	0.607	1
MSMO1	SSc	HC	Prox	Basal	0.015	0.136	0.137	-0.001	0.608	1
DHX35	SSc	HC	Prox	Basal	0	0.021	0.022	-0.001	0.608	1
ZNF780A	SSc	HC	Prox	Basal	0.007	0.061	0.06	0.001	0.608	1
ZNF749	SSc	HC	Prox	Basal	0.013	0.135	0.135	0	0.608	1
FOXN3-AS1	SSc	HC	Prox	Basal	0.004	0.035	0.034	0.001	0.609	1
ARL5A	SSc	HC	Prox	Basal	0.003	0.377	0.399	-0.022	0.609	1
SNN	SSc	HC	Prox	Basal	0.001	0.023	0.024	-0.001	0.609	1
MRPS12	SSc	HC	Prox	Basal	0.006	0.506	0.528	-0.022	0.609	1
C16orf46	SSc	HC	Prox	Basal	0.002	0.02	0.019	0.001	0.609	1
RHNO1	SSc	HC	Prox	Basal	0.008	0.079	0.078	0.001	0.61	1
THAP9	SSc	HC	Prox	Basal	0	0.014	0.015	-0.001	0.611	1
TIMM13	SSc	HC	Prox	Basal	-0.005	0.695	0.717	-0.022	0.611	1
BNC1	SSc	HC	Prox	Basal	0.001	0.077	0.08	-0.003	0.611	1
TIGD5	SSc	HC	Prox	Basal	0.003	0.065	0.067	-0.002	0.611	1
MRPL35	SSc	HC	Prox	Basal	0.013	0.239	0.246	-0.007	0.611	1
MTSS1	SSc	HC	Prox	Basal	0.004	0.068	0.067	0.001	0.612	1
ANAPC11	SSc	HC	Prox	Basal	0.003	0.608	0.622	-0.014	0.613	1
MFSD10	SSc	HC	Prox	Basal	0.003	0.327	0.344	-0.017	0.613	1
DTX4	SSc	HC	Prox	Basal	0.005	0.034	0.033	0.001	0.613	1
CC2D1B	SSc	HC	Prox	Basal	0	0.021	0.022	-0.001	0.614	1
PPAN	SSc	HC	Prox	Basal	0.011	0.134	0.135	-0.001	0.614	1
WDR25	SSc	HC	Prox	Basal	0.002	0.027	0.026	0.001	0.614	1
ARAF	SSc	HC	Prox	Basal	0.004	0.064	0.067	-0.003	0.615	1
CDCP1	SSc	HC	Prox	Basal	0	0.303	0.314	-0.011	0.615	1
NAA60	SSc	HC	Prox	Basal	0.006	0.081	0.08	0.001	0.615	1
FBRSL1	SSc	HC	Prox	Basal	0.003	0.056	0.059	-0.003	0.615	1
MDH1	SSc	HC	Prox	Basal	0.004	0.637	0.656	-0.019	0.615	1
RAB2A	SSc	HC	Prox	Basal	-0.004	0.683	0.698	-0.015	0.616	1
PRR11	SSc	HC	Prox	Basal	0.002	0.013	0.012	0.001	0.617	1
RAB10	SSc	HC	Prox	Basal	0.007	0.493	0.514	-0.021	0.618	1
CS	SSc	HC	Prox	Basal	0.003	0.117	0.121	-0.004	0.618	1
POP5	SSc	HC	Prox	Basal	0.009	0.19	0.2	-0.01	0.618	1
HMGB2	SSc	HC	Prox	Basal	0.012	0.346	0.36	-0.014	0.618	1
HNRNPC	SSc	HC	Prox	Basal	-0.006	0.769	0.788	-0.019	0.618	1
LLPH	SSc	HC	Prox	Basal	0.007	0.279	0.296	-0.017	0.618	1
THBS1	SSc	HC	Prox	Basal	0.007	0.046	0.044	0.002	0.618	1
RAPGEF1	SSc	HC	Prox	Basal	0.005	0.074	0.077	-0.003	0.619	1
RACGAP1	SSc	HC	Prox	Basal	0.002	0.024	0.025	-0.001	0.62	1
DPCD	SSc	HC	Prox	Basal	0.005	0.083	0.086	-0.003	0.62	1
ARHGEF16	SSc	HC	Prox	Basal	0.012	0.079	0.079	0	0.62	1
EIF4E	SSc	HC	Prox	Basal	0.005	0.218	0.227	-0.009	0.621	1
UBE2D1	SSc	HC	Prox	Basal	0.004	0.121	0.125	-0.004	0.621	1
GINM1	SSc	HC	Prox	Basal	0.005	0.309	0.325	-0.016	0.622	1
SREBF1	SSc	HC	Prox	Basal	0.004	0.071	0.074	-0.003	0.622	1
LGALS8	SSc	HC	Prox	Basal	0.002	0.209	0.216	-0.007	0.622	1
TNIK	SSc	HC	Prox	Basal	0.002	0.023	0.022	0.001	0.623	1
PEA15	SSc	HC	Prox	Basal	0.007	0.066	0.065	0.001	0.623	1
C15orf40	SSc	HC	Prox	Basal	0.003	0.249	0.26	-0.011	0.624	1
NSMCE2	SSc	HC	Prox	Basal	0.012	0.151	0.153	-0.002	0.624	1
HIST1H1D	SSc	HC	Prox	Basal	0.01	0.169	0.177	-0.008	0.624	1
ACPP	SSc	HC	Prox	Basal	0.006	0.035	0.034	0.001	0.625	1
OTUD4	SSc	HC	Prox	Basal	0.003	0.091	0.094	-0.003	0.625	1
LINC02591	SSc	HC	Prox	Basal	0.001	0.018	0.019	-0.001	0.625	1
UBAC2-AS1	SSc	HC	Prox	Basal	0.001	0.017	0.018	-0.001	0.626	1
AC009950.1	SSc	HC	Prox	Basal	-0.001	0.013	0.014	-0.001	0.626	1
NUDT15	SSc	HC	Prox	Basal	0.005	0.166	0.173	-0.007	0.627	1
CLBA1	SSc	HC	Prox	Basal	0.001	0.022	0.023	-0.001	0.628	1
REV1	SSc	HC	Prox	Basal	0.003	0.212	0.22	-0.008	0.629	1
LNCTAM34A	SSc	HC	Prox	Basal	0.001	0.013	0.014	-0.001	0.629	1
AC016876.1	SSc	HC	Prox	Basal	0.003	0.073	0.076	-0.003	0.629	1
SF3B5	SSc	HC	Prox	Basal	0.001	0.677	0.696	-0.019	0.63	1
VPS9D1	SSc	HC	Prox	Basal	0.004	0.024	0.023	0.001	0.63	1
PIAS4	SSc	HC	Prox	Basal	0.002	0.047	0.049	-0.002	0.631	1
STX2	SSc	HC	Prox	Basal	0.001	0.014	0.015	-0.001	0.632	1
TSEN15	SSc	HC	Prox	Basal	0.001	0.044	0.046	-0.002	0.632	1
TGS1	SSc	HC	Prox	Basal	0.01	0.256	0.273	-0.017	0.632	1
RNF208	SSc	HC	Prox	Basal	0.003	0.016	0.015	0.001	0.632	1
AGAP9	SSc	HC	Prox	Basal	0.001	0.011	0.012	-0.001	0.632	1
NUDT6	SSc	HC	Prox	Basal	0.006	0.065	0.068	-0.003	0.632	1
TP53RK	SSc	HC	Prox	Basal	0.004	0.119	0.123	-0.004	0.633	1
ZBED8	SSc	HC	Prox	Basal	0.003	0.016	0.016	0	0.633	1
LIPE-AS1	SSc	HC	Prox	Basal	0.004	0.026	0.025	0.001	0.633	1
AC025181.2	SSc	HC	Prox	Basal	0	0.012	0.012	0	0.634	1
RARG	SSc	HC	Prox	Basal	0.006	0.27	0.284	-0.014	0.634	1
AL033384.1	SSc	HC	Prox	Basal	0.004	0.029	0.028	0.001	0.635	1
PLEK2	SSc	HC	Prox	Basal	0.005	0.169	0.176	-0.007	0.636	1
DAG1	SSc	HC	Prox	Basal	0.004	0.092	0.095	-0.003	0.637	1
ARHGAP23	SSc	HC	Prox	Basal	0.008	0.113	0.112	0.001	0.637	1
SDR42E2	SSc	HC	Prox	Basal	0.003	0.013	0.014	-0.001	0.637	1
EPHA2	SSc	HC	Prox	Basal	0.004	0.057	0.056	0.001	0.637	1
BCL2L13	SSc	HC	Prox	Basal	0.013	0.189	0.192	-0.003	0.638	1
UCK2	SSc	HC	Prox	Basal	0.009	0.078	0.078	0	0.638	1
HCFC1	SSc	HC	Prox	Basal	0.006	0.07	0.073	-0.003	0.639	1
MYO1E	SSc	HC	Prox	Basal	0.01	0.06	0.059	0.001	0.639	1
RBM17	SSc	HC	Prox	Basal	0.008	0.431	0.45	-0.019	0.639	1
PIGZ	SSc	HC	Prox	Basal	0.005	0.057	0.056	0.001	0.639	1
RPP25L	SSc	HC	Prox	Basal	0.002	0.331	0.345	-0.014	0.639	1
INPP5F	SSc	HC	Prox	Basal	0.003	0.066	0.069	-0.003	0.64	1
GCHFR	SSc	HC	Prox	Basal	0.013	0.138	0.139	-0.001	0.64	1
EFNA5	SSc	HC	Prox	Basal	-0.001	0.018	0.019	-0.001	0.64	1
ZBED3	SSc	HC	Prox	Basal	0.002	0.029	0.03	-0.001	0.64	1
HIST1H2BG	SSc	HC	Prox	Basal	0.002	0.013	0.013	0	0.64	1
C1orf54	SSc	HC	Prox	Basal	0.002	0.018	0.017	0.001	0.641	1
SSH1	SSc	HC	Prox	Basal	0	0.045	0.047	-0.002	0.641	1
RANGAP1	SSc	HC	Prox	Basal	0.009	0.074	0.073	0.001	0.641	1
RBCK1	SSc	HC	Prox	Basal	0.008	0.449	0.466	-0.017	0.641	1
AGPAT1	SSc	HC	Prox	Basal	0.003	0.105	0.109	-0.004	0.641	1
HVCN1	SSc	HC	Prox	Basal	0	0.011	0.011	0	0.642	1
HIST1H1A	SSc	HC	Prox	Basal	0.006	0.032	0.031	0.001	0.642	1
ZNF202	SSc	HC	Prox	Basal	0	0.011	0.012	-0.001	0.642	1
METTL25	SSc	HC	Prox	Basal	0.004	0.096	0.1	-0.004	0.642	1
SMIM1	SSc	HC	Prox	Basal	0.002	0.054	0.057	-0.003	0.643	1
GEMIN5	SSc	HC	Prox	Basal	0.006	0.048	0.047	0.001	0.643	1
RFX5	SSc	HC	Prox	Basal	0.003	0.059	0.061	-0.002	0.643	1
BAX	SSc	HC	Prox	Basal	0.004	0.354	0.375	-0.021	0.644	1
GPN3	SSc	HC	Prox	Basal	0.004	0.202	0.21	-0.008	0.644	1
TIGD6	SSc	HC	Prox	Basal	0	0.019	0.02	-0.001	0.644	1
DUSP5	SSc	HC	Prox	Basal	0.003	0.037	0.039	-0.002	0.644	1
PLEKHO1	SSc	HC	Prox	Basal	0.003	0.031	0.03	0.001	0.645	1
ACOX2	SSc	HC	Prox	Basal	0.002	0.015	0.014	0.001	0.645	1
TM4SF1-AS1	SSc	HC	Prox	Basal	0	0.015	0.016	-0.001	0.646	1
RNF19A	SSc	HC	Prox	Basal	0.012	0.158	0.16	-0.002	0.646	1
SENP3	SSc	HC	Prox	Basal	0	0.014	0.015	-0.001	0.646	1
PRKAR1B	SSc	HC	Prox	Basal	0.003	0.048	0.05	-0.002	0.646	1
PIK3IP1	SSc	HC	Prox	Basal	0.005	0.073	0.077	-0.004	0.647	1
HDAC4-AS1	SSc	HC	Prox	Basal	0.001	0.011	0.012	-0.001	0.647	1
C9orf116	SSc	HC	Prox	Basal	0.002	0.019	0.018	0.001	0.647	1
CDPF1	SSc	HC	Prox	Basal	0.002	0.028	0.027	0.001	0.648	1
NDE1	SSc	HC	Prox	Basal	0.006	0.075	0.074	0.001	0.648	1
TMEM44-AS1	SSc	HC	Prox	Basal	0.004	0.045	0.047	-0.002	0.648	1
AC008556.1	SSc	HC	Prox	Basal	0	0.029	0.03	-0.001	0.648	1
GIPC2	SSc	HC	Prox	Basal	0	0.027	0.028	-0.001	0.649	1
ROM1	SSc	HC	Prox	Basal	0.004	0.062	0.065	-0.003	0.65	1
CCNF	SSc	HC	Prox	Basal	0	0.011	0.012	-0.001	0.651	1
TMEM99	SSc	HC	Prox	Basal	0.008	0.209	0.219	-0.01	0.651	1
LARP6	SSc	HC	Prox	Basal	0.001	0.031	0.032	-0.001	0.651	1
ADGRL1	SSc	HC	Prox	Basal	0.001	0.017	0.017	0	0.651	1
SPTBN5	SSc	HC	Prox	Basal	0.003	0.022	0.022	0	0.651	1
TYW1	SSc	HC	Prox	Basal	0.004	0.049	0.051	-0.002	0.652	1
PSMD10	SSc	HC	Prox	Basal	0.012	0.128	0.129	-0.001	0.654	1
SERPINB5	SSc	HC	Prox	Basal	0.015	0.49	0.513	-0.023	0.654	1
OGFOD1	SSc	HC	Prox	Basal	0.007	0.065	0.064	0.001	0.654	1
FYCO1	SSc	HC	Prox	Basal	0.001	0.031	0.032	-0.001	0.655	1
PAFAH2	SSc	HC	Prox	Basal	0.002	0.023	0.022	0.001	0.655	1
AC005476.2	SSc	HC	Prox	Basal	0.002	0.012	0.013	-0.001	0.656	1
FAM3B	SSc	HC	Prox	Basal	0.001	0.012	0.013	-0.001	0.657	1
DOLPP1	SSc	HC	Prox	Basal	0.001	0.037	0.039	-0.002	0.658	1
HDAC2	SSc	HC	Prox	Basal	0.006	0.284	0.3	-0.016	0.658	1
RBM47	SSc	HC	Prox	Basal	0.002	0.181	0.187	-0.006	0.658	1
PEX6	SSc	HC	Prox	Basal	0.016	0.126	0.129	-0.003	0.659	1
OLFM2	SSc	HC	Prox	Basal	0.011	0.127	0.127	0	0.659	1
HS3ST1	SSc	HC	Prox	Basal	0.001	0.022	0.024	-0.002	0.659	1
CHCHD4	SSc	HC	Prox	Basal	0.002	0.098	0.101	-0.003	0.66	1
ORAI1	SSc	HC	Prox	Basal	0.012	0.142	0.143	-0.001	0.66	1
DCTN1	SSc	HC	Prox	Basal	0.007	0.12	0.125	-0.005	0.662	1
CCDC88C	SSc	HC	Prox	Basal	0.009	0.086	0.085	0.001	0.663	1
AC020915.2	SSc	HC	Prox	Basal	0.004	0.04	0.042	-0.002	0.663	1
NCAPD2	SSc	HC	Prox	Basal	0.004	0.062	0.064	-0.002	0.663	1
TOB1-AS1	SSc	HC	Prox	Basal	0.002	0.017	0.018	-0.001	0.663	1
VPS4A	SSc	HC	Prox	Basal	0.012	0.148	0.15	-0.002	0.663	1
SLC35B2	SSc	HC	Prox	Basal	0.003	0.079	0.082	-0.003	0.663	1
SNX18	SSc	HC	Prox	Basal	0.004	0.043	0.044	-0.001	0.664	1
PGAM1	SSc	HC	Prox	Basal	0.004	0.381	0.399	-0.018	0.664	1
ZNF142	SSc	HC	Prox	Basal	0	0.018	0.018	0	0.665	1
AGAP2-AS1	SSc	HC	Prox	Basal	0.012	0.115	0.116	-0.001	0.665	1
ERAP1	SSc	HC	Prox	Basal	0.006	0.059	0.058	0.001	0.665	1
AC004148.1	SSc	HC	Prox	Basal	0.001	0.048	0.047	0.001	0.665	1
DNAAF5	SSc	HC	Prox	Basal	0.004	0.054	0.056	-0.002	0.667	1
CARD6	SSc	HC	Prox	Basal	0.005	0.062	0.061	0.001	0.667	1
TIMM44	SSc	HC	Prox	Basal	0.011	0.172	0.181	-0.009	0.667	1
CDK5	SSc	HC	Prox	Basal	0.005	0.077	0.08	-0.003	0.667	1
BCR	SSc	HC	Prox	Basal	0.005	0.041	0.04	0.001	0.667	1
ANKRD50	SSc	HC	Prox	Basal	0.003	0.06	0.059	0.001	0.668	1
GGA3	SSc	HC	Prox	Basal	0.004	0.034	0.033	0.001	0.668	1
PRR7	SSc	HC	Prox	Basal	0.009	0.06	0.06	0	0.668	1
CREG1	SSc	HC	Prox	Basal	0.003	0.338	0.355	-0.017	0.668	1
WBP1	SSc	HC	Prox	Basal	0.009	0.17	0.178	-0.008	0.668	1
RPL4	SSc	HC	Prox	Basal	0.002	0.997	0.996	0.001	0.668	1
AR	SSc	HC	Prox	Basal	0.006	0.115	0.114	0.001	0.669	1
NAGA	SSc	HC	Prox	Basal	0.002	0.03	0.032	-0.002	0.669	1
SLC25A24	SSc	HC	Prox	Basal	0.005	0.168	0.175	-0.007	0.669	1
SH3PXD2B	SSc	HC	Prox	Basal	0.003	0.026	0.025	0.001	0.67	1
GARS	SSc	HC	Prox	Basal	0.007	0.105	0.109	-0.004	0.67	1
CLEC16A	SSc	HC	Prox	Basal	0.001	0.019	0.02	-0.001	0.67	1
ZC3H8	SSc	HC	Prox	Basal	0.009	0.286	0.302	-0.016	0.67	1
SUGCT	SSc	HC	Prox	Basal	0.003	0.024	0.023	0.001	0.671	1
C12orf57	SSc	HC	Prox	Basal	0.003	0.924	0.921	0.003	0.671	1
PGAM5	SSc	HC	Prox	Basal	0.004	0.057	0.059	-0.002	0.671	1
AMZ2	SSc	HC	Prox	Basal	0.006	0.161	0.168	-0.007	0.672	1
C1RL-AS1	SSc	HC	Prox	Basal	0.003	0.022	0.021	0.001	0.672	1
TCF20	SSc	HC	Prox	Basal	0.006	0.102	0.101	0.001	0.673	1
RMC1	SSc	HC	Prox	Basal	-0.001	0.028	0.029	-0.001	0.673	1
MBNL1-AS1	SSc	HC	Prox	Basal	0.004	0.038	0.039	-0.001	0.673	1
DYNLT1	SSc	HC	Prox	Basal	0.003	0.558	0.584	-0.026	0.673	1
SLC2A9	SSc	HC	Prox	Basal	0.001	0.033	0.035	-0.002	0.673	1
TLCD1	SSc	HC	Prox	Basal	0.002	0.043	0.045	-0.002	0.674	1
SPTBN2	SSc	HC	Prox	Basal	0.003	0.029	0.028	0.001	0.674	1
MAP2	SSc	HC	Prox	Basal	0	0.052	0.053	-0.001	0.674	1
SOAT1	SSc	HC	Prox	Basal	0.003	0.029	0.028	0.001	0.674	1
LINC02541	SSc	HC	Prox	Basal	0.003	0.073	0.076	-0.003	0.675	1
GDAP1	SSc	HC	Prox	Basal	0.003	0.034	0.035	-0.001	0.675	1
RNF187	SSc	HC	Prox	Basal	0.012	0.298	0.309	-0.011	0.676	1
PRC1	SSc	HC	Prox	Basal	0.001	0.014	0.014	0	0.676	1
MORC2	SSc	HC	Prox	Basal	0.005	0.056	0.055	0.001	0.676	1
C5orf22	SSc	HC	Prox	Basal	0.001	0.025	0.026	-0.001	0.677	1
GBGT1	SSc	HC	Prox	Basal	0.002	0.016	0.017	-0.001	0.677	1
PSORS1C1	SSc	HC	Prox	Basal	0.004	0.03	0.032	-0.002	0.677	1
CNOT3	SSc	HC	Prox	Basal	0.005	0.086	0.089	-0.003	0.677	1
MTG1	SSc	HC	Prox	Basal	0.012	0.206	0.211	-0.005	0.677	1
ASS1	SSc	HC	Prox	Basal	0	0.628	0.639	-0.011	0.677	1
FAM200B	SSc	HC	Prox	Basal	0.009	0.403	0.419	-0.016	0.677	1
CSTF2	SSc	HC	Prox	Basal	0.004	0.044	0.046	-0.002	0.678	1
FUCA2	SSc	HC	Prox	Basal	0.01	0.097	0.097	0	0.678	1
MYL6B	SSc	HC	Prox	Basal	0.007	0.461	0.489	-0.028	0.678	1
BIRC2	SSc	HC	Prox	Basal	0.004	0.157	0.162	-0.005	0.679	1
BBS5	SSc	HC	Prox	Basal	0.002	0.028	0.03	-0.002	0.679	1
ELOA	SSc	HC	Prox	Basal	0.008	0.119	0.124	-0.005	0.679	1
ZNF490	SSc	HC	Prox	Basal	0.003	0.029	0.028	0.001	0.679	1
POFUT2	SSc	HC	Prox	Basal	0.002	0.018	0.017	0.001	0.682	1
DNMT1	SSc	HC	Prox	Basal	0.011	0.13	0.131	-0.001	0.682	1
NT5DC1	SSc	HC	Prox	Basal	0.01	0.372	0.388	-0.016	0.683	1
ATP2B1-AS1	SSc	HC	Prox	Basal	0.001	0.017	0.018	-0.001	0.683	1
APH1A	SSc	HC	Prox	Basal	0.009	0.384	0.399	-0.015	0.683	1
SSNA1	SSc	HC	Prox	Basal	-0.003	0.524	0.549	-0.025	0.683	1
TRAF2	SSc	HC	Prox	Basal	0.003	0.069	0.071	-0.002	0.684	1
AL353622.1	SSc	HC	Prox	Basal	0	0.014	0.015	-0.001	0.684	1
SSR1	SSc	HC	Prox	Basal	0.011	0.285	0.295	-0.01	0.684	1
CWF19L2	SSc	HC	Prox	Basal	0.015	0.196	0.202	-0.006	0.684	1
AL356056.2	SSc	HC	Prox	Basal	0.003	0.026	0.027	-0.001	0.684	1
SEL1L3	SSc	HC	Prox	Basal	-0.002	0.03	0.031	-0.001	0.685	1
THAP4	SSc	HC	Prox	Basal	0.011	0.178	0.18	-0.002	0.685	1
ACAT2	SSc	HC	Prox	Basal	0.013	0.2	0.204	-0.004	0.686	1
ING2	SSc	HC	Prox	Basal	0.013	0.259	0.266	-0.007	0.686	1
TGFA	SSc	HC	Prox	Basal	0.002	0.019	0.018	0.001	0.686	1
DCAF1	SSc	HC	Prox	Basal	0.003	0.054	0.056	-0.002	0.687	1
LINC02562	SSc	HC	Prox	Basal	0.012	0.177	0.18	-0.003	0.687	1
MAP9	SSc	HC	Prox	Basal	-0.001	0.037	0.039	-0.002	0.688	1
SNRPA	SSc	HC	Prox	Basal	0.012	0.211	0.215	-0.004	0.688	1
ZNF2	SSc	HC	Prox	Basal	0	0.015	0.016	-0.001	0.688	1
AC009779.2	SSc	HC	Prox	Basal	0	0.021	0.022	-0.001	0.689	1
ACTR3B	SSc	HC	Prox	Basal	0.001	0.019	0.02	-0.001	0.689	1
RNF130	SSc	HC	Prox	Basal	0.009	0.111	0.116	-0.005	0.689	1
AJM1	SSc	HC	Prox	Basal	0.001	0.015	0.016	-0.001	0.69	1
PCGF2	SSc	HC	Prox	Basal	0.003	0.058	0.06	-0.002	0.69	1
ARAP1	SSc	HC	Prox	Basal	0.008	0.066	0.066	0	0.69	1
TAF1A-AS1	SSc	HC	Prox	Basal	0.004	0.018	0.017	0.001	0.69	1
SMN1	SSc	HC	Prox	Basal	0.001	0.029	0.03	-0.001	0.691	1
FAM192A	SSc	HC	Prox	Basal	0.011	0.181	0.184	-0.003	0.692	1
MAP7	SSc	HC	Prox	Basal	0.008	0.117	0.117	0	0.692	1
NUP98	SSc	HC	Prox	Basal	0.004	0.078	0.081	-0.003	0.692	1
KCTD10	SSc	HC	Prox	Basal	0.001	0.051	0.052	-0.001	0.693	1
AL138724.1	SSc	HC	Prox	Basal	0	0.02	0.021	-0.001	0.693	1
ZCWPW1	SSc	HC	Prox	Basal	0.007	0.05	0.053	-0.003	0.693	1
AL035587.2	SSc	HC	Prox	Basal	0.005	0.026	0.025	0.001	0.693	1
USP10	SSc	HC	Prox	Basal	0.005	0.211	0.22	-0.009	0.694	1
CTH	SSc	HC	Prox	Basal	0.002	0.022	0.021	0.001	0.694	1
HPRT1	SSc	HC	Prox	Basal	0.01	0.162	0.164	-0.002	0.695	1
NEURL2	SSc	HC	Prox	Basal	0.001	0.019	0.02	-0.001	0.695	1
GTPBP2	SSc	HC	Prox	Basal	0.005	0.034	0.034	0	0.695	1
GLIPR1L2	SSc	HC	Prox	Basal	0.002	0.016	0.017	-0.001	0.696	1
TEX10	SSc	HC	Prox	Basal	0.004	0.06	0.059	0.001	0.696	1
PANX1	SSc	HC	Prox	Basal	0.002	0.024	0.023	0.001	0.696	1
COPG1	SSc	HC	Prox	Basal	0.003	0.082	0.085	-0.003	0.697	1
EIF4G1	SSc	HC	Prox	Basal	0.01	0.202	0.206	-0.004	0.699	1
CYB5B	SSc	HC	Prox	Basal	0.003	0.252	0.262	-0.01	0.699	1
NAPA-AS1	SSc	HC	Prox	Basal	0.002	0.028	0.027	0.001	0.7	1
BLOC1S3	SSc	HC	Prox	Basal	0	0.019	0.02	-0.001	0.7	1
RNF5	SSc	HC	Prox	Basal	0.006	0.242	0.253	-0.011	0.701	1
ATP5F1A	SSc	HC	Prox	Basal	-0.001	0.852	0.859	-0.007	0.701	1
SRBD1	SSc	HC	Prox	Basal	0.008	0.057	0.057	0	0.701	1
STX6	SSc	HC	Prox	Basal	0.005	0.161	0.167	-0.006	0.702	1
KMT2B	SSc	HC	Prox	Basal	0.006	0.082	0.085	-0.003	0.702	1
MYPOP	SSc	HC	Prox	Basal	0.002	0.041	0.042	-0.001	0.702	1
ARPC4	SSc	HC	Prox	Basal	0.001	0.391	0.41	-0.019	0.703	1
TNFSF12	SSc	HC	Prox	Basal	0.003	0.026	0.028	-0.002	0.703	1
MEA1	SSc	HC	Prox	Basal	0.012	0.298	0.311	-0.013	0.703	1
IL11RA	SSc	HC	Prox	Basal	0.004	0.032	0.031	0.001	0.703	1
PRRC2C	SSc	HC	Prox	Basal	-0.005	0.615	0.639	-0.024	0.703	1
SNRPD3	SSc	HC	Prox	Basal	-0.001	0.463	0.488	-0.025	0.703	1
PRKACA	SSc	HC	Prox	Basal	0.005	0.079	0.082	-0.003	0.704	1
AC079305.1	SSc	HC	Prox	Basal	0.002	0.016	0.016	0	0.704	1
RNF40	SSc	HC	Prox	Basal	0.008	0.073	0.072	0.001	0.705	1
NACC1	SSc	HC	Prox	Basal	0.003	0.037	0.036	0.001	0.705	1
ZBTB9	SSc	HC	Prox	Basal	0	0.011	0.012	-0.001	0.705	1
LMAN2	SSc	HC	Prox	Basal	-0.003	0.605	0.629	-0.024	0.705	1
NUP188	SSc	HC	Prox	Basal	0.001	0.05	0.052	-0.002	0.706	1
SDR42E1	SSc	HC	Prox	Basal	0	0.088	0.09	-0.002	0.706	1
SEC61A1	SSc	HC	Prox	Basal	0.009	0.125	0.126	-0.001	0.706	1
CCDC138	SSc	HC	Prox	Basal	0.002	0.049	0.051	-0.002	0.707	1
NECTIN1	SSc	HC	Prox	Basal	0.014	0.222	0.227	-0.005	0.707	1
STPG1	SSc	HC	Prox	Basal	0.004	0.03	0.03	0	0.707	1
SLC39A9	SSc	HC	Prox	Basal	0.005	0.063	0.066	-0.003	0.708	1
FAM174B	SSc	HC	Prox	Basal	0.001	0.014	0.015	-0.001	0.709	1
SNAPC5	SSc	HC	Prox	Basal	0.008	0.106	0.106	0	0.709	1
PLPPR2	SSc	HC	Prox	Basal	0.001	0.012	0.013	-0.001	0.709	1
STOML2	SSc	HC	Prox	Basal	0.001	0.566	0.586	-0.02	0.709	1
ZNF200	SSc	HC	Prox	Basal	0.001	0.028	0.029	-0.001	0.709	1
SLC11A1	SSc	HC	Prox	Basal	0.002	0.013	0.012	0.001	0.71	1
ECH1	SSc	HC	Prox	Basal	0.004	0.609	0.625	-0.016	0.71	1
STEAP2	SSc	HC	Prox	Basal	0.002	0.035	0.034	0.001	0.71	1
C8orf37	SSc	HC	Prox	Basal	0.001	0.021	0.022	-0.001	0.71	1
SLC25A22	SSc	HC	Prox	Basal	0.002	0.039	0.04	-0.001	0.71	1
LPP-AS2	SSc	HC	Prox	Basal	0.001	0.012	0.013	-0.001	0.711	1
FHOD3	SSc	HC	Prox	Basal	0.005	0.081	0.084	-0.003	0.711	1
FER	SSc	HC	Prox	Basal	0.002	0.091	0.094	-0.003	0.711	1
CDNF	SSc	HC	Prox	Basal	0.001	0.015	0.016	-0.001	0.711	1
MED15	SSc	HC	Prox	Basal	0.004	0.092	0.095	-0.003	0.711	1
IQCK	SSc	HC	Prox	Basal	0.004	0.043	0.042	0.001	0.712	1
CCDC68	SSc	HC	Prox	Basal	0.001	0.014	0.013	0.001	0.712	1
MYL6	SSc	HC	Prox	Basal	0.004	0.975	0.966	0.009	0.713	1
FAM216A	SSc	HC	Prox	Basal	0.004	0.03	0.029	0.001	0.713	1
CMTR1	SSc	HC	Prox	Basal	0.003	0.04	0.042	-0.002	0.713	1
CLPTM1	SSc	HC	Prox	Basal	0.009	0.157	0.164	-0.007	0.713	1
MAP7D1	SSc	HC	Prox	Basal	0.007	0.094	0.097	-0.003	0.713	1
PIGA	SSc	HC	Prox	Basal	0.001	0.017	0.018	-0.001	0.714	1
AP003498.2	SSc	HC	Prox	Basal	0.004	0.039	0.041	-0.002	0.715	1
NETO2	SSc	HC	Prox	Basal	0.005	0.029	0.03	-0.001	0.716	1
C22orf39	SSc	HC	Prox	Basal	0.01	0.189	0.199	-0.01	0.716	1
TMEM154	SSc	HC	Prox	Basal	0.014	0.187	0.193	-0.006	0.717	1
SRM	SSc	HC	Prox	Basal	0.015	0.277	0.288	-0.011	0.717	1
HCCS	SSc	HC	Prox	Basal	0.012	0.139	0.141	-0.002	0.717	1
AL118516.1	SSc	HC	Prox	Basal	0.002	0.045	0.046	-0.001	0.718	1
TMEM254	SSc	HC	Prox	Basal	0.005	0.07	0.073	-0.003	0.718	1
NDUFB6	SSc	HC	Prox	Basal	0.007	0.466	0.487	-0.021	0.718	1
TRIM7	SSc	HC	Prox	Basal	0.014	0.175	0.186	-0.011	0.719	1
STRN3	SSc	HC	Prox	Basal	0.005	0.139	0.144	-0.005	0.719	1
MRPL19	SSc	HC	Prox	Basal	0.006	0.307	0.324	-0.017	0.72	1
MRPS7	SSc	HC	Prox	Basal	0.001	0.398	0.415	-0.017	0.721	1
IFT22	SSc	HC	Prox	Basal	0.01	0.178	0.181	-0.003	0.721	1
GPR137	SSc	HC	Prox	Basal	0.007	0.157	0.164	-0.007	0.721	1
RFESD	SSc	HC	Prox	Basal	0.004	0.037	0.036	0.001	0.722	1
TMEM8A	SSc	HC	Prox	Basal	0.002	0.021	0.02	0.001	0.722	1
GK	SSc	HC	Prox	Basal	0.002	0.014	0.013	0.001	0.723	1
ZNF561-AS1	SSc	HC	Prox	Basal	0.006	0.06	0.062	-0.002	0.723	1
MESP1	SSc	HC	Prox	Basal	0.001	0.018	0.019	-0.001	0.724	1
VPS28	SSc	HC	Prox	Basal	-0.004	0.664	0.68	-0.016	0.724	1
ATG3	SSc	HC	Prox	Basal	0.012	0.26	0.268	-0.008	0.725	1
EPHA1	SSc	HC	Prox	Basal	0.001	0.036	0.037	-0.001	0.726	1
PICALM	SSc	HC	Prox	Basal	0.006	0.128	0.132	-0.004	0.726	1
HDLBP	SSc	HC	Prox	Basal	-0.001	0.447	0.467	-0.02	0.726	1
FBXW11	SSc	HC	Prox	Basal	0.013	0.196	0.208	-0.012	0.727	1
PSMC3IP	SSc	HC	Prox	Basal	0.002	0.019	0.02	-0.001	0.728	1
CCL27	SSc	HC	Prox	Basal	0.003	0.014	0.013	0.001	0.728	1
CHD7	SSc	HC	Prox	Basal	0.003	0.032	0.033	-0.001	0.728	1
ZNF30	SSc	HC	Prox	Basal	0.001	0.011	0.012	-0.001	0.729	1
ZNF713	SSc	HC	Prox	Basal	0	0.014	0.015	-0.001	0.729	1
IL15	SSc	HC	Prox	Basal	0.004	0.127	0.131	-0.004	0.729	1
NDST2	SSc	HC	Prox	Basal	0.003	0.03	0.029	0.001	0.729	1
LINC01138	SSc	HC	Prox	Basal	0.004	0.023	0.022	0.001	0.73	1
TTLL4	SSc	HC	Prox	Basal	0.001	0.027	0.026	0.001	0.73	1
FAM43A	SSc	HC	Prox	Basal	0.003	0.038	0.039	-0.001	0.73	1
ZNF354B	SSc	HC	Prox	Basal	0.004	0.038	0.038	0	0.731	1
RND2	SSc	HC	Prox	Basal	0	0.021	0.022	-0.001	0.731	1
TEX264	SSc	HC	Prox	Basal	0.002	0.423	0.445	-0.022	0.731	1
MTPN	SSc	HC	Prox	Basal	-0.002	0.534	0.551	-0.017	0.731	1
RMDN1	SSc	HC	Prox	Basal	0.006	0.236	0.246	-0.01	0.732	1
OXLD1	SSc	HC	Prox	Basal	0.011	0.238	0.244	-0.006	0.732	1
SLC22A18	SSc	HC	Prox	Basal	0.005	0.101	0.104	-0.003	0.732	1
ZDHHC8	SSc	HC	Prox	Basal	0.004	0.056	0.058	-0.002	0.732	1
ZNF711	SSc	HC	Prox	Basal	0.002	0.031	0.032	-0.001	0.732	1
SCFD2	SSc	HC	Prox	Basal	0.004	0.039	0.039	0	0.732	1
CTU1	SSc	HC	Prox	Basal	0.008	0.147	0.153	-0.006	0.732	1
HOXC5	SSc	HC	Prox	Basal	0	0.018	0.019	-0.001	0.733	1
LDHA	SSc	HC	Prox	Basal	-0.002	0.899	0.901	-0.002	0.733	1
TACC2	SSc	HC	Prox	Basal	0.008	0.084	0.083	0.001	0.733	1
ALG6	SSc	HC	Prox	Basal	0.005	0.073	0.072	0.001	0.733	1
IER3IP1	SSc	HC	Prox	Basal	0.007	0.49	0.509	-0.019	0.733	1
EEF1AKMT2	SSc	HC	Prox	Basal	0.012	0.154	0.156	-0.002	0.734	1
SEC24B-AS1	SSc	HC	Prox	Basal	0.001	0.012	0.012	0	0.736	1
UBA1	SSc	HC	Prox	Basal	0.014	0.173	0.178	-0.005	0.737	1
PHKA1	SSc	HC	Prox	Basal	0.002	0.019	0.018	0.001	0.737	1
NOL6	SSc	HC	Prox	Basal	0.001	0.025	0.026	-0.001	0.737	1
B4GALT7	SSc	HC	Prox	Basal	0.012	0.136	0.138	-0.002	0.737	1
SLC39A4	SSc	HC	Prox	Basal	0.011	0.188	0.192	-0.004	0.737	1
AC019349.1	SSc	HC	Prox	Basal	0.008	0.041	0.043	-0.002	0.738	1
TTYH3	SSc	HC	Prox	Basal	0.001	0.018	0.019	-0.001	0.738	1
MIA2	SSc	HC	Prox	Basal	0.009	0.263	0.269	-0.006	0.739	1
ATP6V0B	SSc	HC	Prox	Basal	0.004	0.452	0.467	-0.015	0.739	1
RBM19	SSc	HC	Prox	Basal	0.006	0.058	0.058	0	0.74	1
SEPTIN6	SSc	HC	Prox	Basal	0.002	0.031	0.032	-0.001	0.74	1
RALY-AS1	SSc	HC	Prox	Basal	0.005	0.026	0.025	0.001	0.741	1
GLRX5	SSc	HC	Prox	Basal	0.006	0.374	0.399	-0.025	0.741	1
DCST1-AS1	SSc	HC	Prox	Basal	0.001	0.013	0.013	0	0.741	1
NUP205	SSc	HC	Prox	Basal	0.004	0.043	0.043	0	0.741	1
PSMA4	SSc	HC	Prox	Basal	-0.002	0.594	0.621	-0.027	0.742	1
FBF1	SSc	HC	Prox	Basal	0.004	0.04	0.039	0.001	0.742	1
AVEN	SSc	HC	Prox	Basal	0.009	0.164	0.171	-0.007	0.742	1
DAB2IP	SSc	HC	Prox	Basal	0.01	0.119	0.12	-0.001	0.742	1
INCENP	SSc	HC	Prox	Basal	0.005	0.028	0.027	0.001	0.743	1
ZCCHC14	SSc	HC	Prox	Basal	0.003	0.069	0.071	-0.002	0.743	1
SSR2	SSc	HC	Prox	Basal	0.001	0.792	0.805	-0.013	0.743	1
MIF-AS1	SSc	HC	Prox	Basal	0.002	0.015	0.016	-0.001	0.743	1
MED24	SSc	HC	Prox	Basal	0.004	0.05	0.05	0	0.744	1
SP140L	SSc	HC	Prox	Basal	0.009	0.084	0.084	0	0.744	1
AC021054.1	SSc	HC	Prox	Basal	0.001	0.02	0.021	-0.001	0.744	1
IDH1-AS1	SSc	HC	Prox	Basal	0	0.011	0.011	0	0.744	1
GNPDA1	SSc	HC	Prox	Basal	0.007	0.204	0.213	-0.009	0.745	1
AC019080.1	SSc	HC	Prox	Basal	0.006	0.058	0.06	-0.002	0.745	1
BX664615.2	SSc	HC	Prox	Basal	0.011	0.111	0.116	-0.005	0.746	1
NAA20	SSc	HC	Prox	Basal	0.004	0.463	0.478	-0.015	0.747	1
CUEDC1	SSc	HC	Prox	Basal	0.005	0.054	0.056	-0.002	0.747	1
ADAM15	SSc	HC	Prox	Basal	0.008	0.173	0.181	-0.008	0.747	1
RWDD2A	SSc	HC	Prox	Basal	0.001	0.019	0.02	-0.001	0.747	1
DUSP9	SSc	HC	Prox	Basal	0.001	0.015	0.016	-0.001	0.748	1
PAK2	SSc	HC	Prox	Basal	0.003	0.392	0.414	-0.022	0.748	1
FANCI	SSc	HC	Prox	Basal	0.005	0.028	0.027	0.001	0.748	1
ZNF217	SSc	HC	Prox	Basal	0.004	0.109	0.109	0	0.748	1
HCAR3	SSc	HC	Prox	Basal	0.017	0.168	0.175	-0.007	0.749	1
SNX33	SSc	HC	Prox	Basal	0.002	0.037	0.038	-0.001	0.749	1
TRIM25	SSc	HC	Prox	Basal	0.004	0.116	0.119	-0.003	0.749	1
BRCA2	SSc	HC	Prox	Basal	0.003	0.021	0.022	-0.001	0.749	1
SMYD5	SSc	HC	Prox	Basal	0.001	0.026	0.026	0	0.75	1
ZNF827	SSc	HC	Prox	Basal	0.008	0.098	0.101	-0.003	0.75	1
ANO6	SSc	HC	Prox	Basal	0.006	0.092	0.091	0.001	0.75	1
SYNRG	SSc	HC	Prox	Basal	0.01	0.107	0.108	-0.001	0.75	1
AC074212.1	SSc	HC	Prox	Basal	0.002	0.015	0.014	0.001	0.751	1
DHCR7	SSc	HC	Prox	Basal	0.002	0.019	0.02	-0.001	0.751	1
DDX11	SSc	HC	Prox	Basal	0.002	0.029	0.03	-0.001	0.752	1
LINC02784	SSc	HC	Prox	Basal	0.001	0.033	0.034	-0.001	0.753	1
VPS9D1-AS1	SSc	HC	Prox	Basal	0	0.016	0.017	-0.001	0.754	1
AC097534.2	SSc	HC	Prox	Basal	0.002	0.015	0.015	0	0.754	1
DEDD	SSc	HC	Prox	Basal	0.005	0.072	0.071	0.001	0.755	1
AZIN1-AS1	SSc	HC	Prox	Basal	0.002	0.025	0.026	-0.001	0.755	1
LRR1	SSc	HC	Prox	Basal	0.003	0.034	0.034	0	0.756	1
SEMA3F	SSc	HC	Prox	Basal	0.006	0.088	0.091	-0.003	0.757	1
SLFN12	SSc	HC	Prox	Basal	0.002	0.063	0.064	-0.001	0.757	1
MINCR	SSc	HC	Prox	Basal	0.013	0.124	0.126	-0.002	0.757	1
SLC27A5	SSc	HC	Prox	Basal	0.005	0.088	0.087	0.001	0.757	1
MYCBP	SSc	HC	Prox	Basal	0.008	0.128	0.133	-0.005	0.758	1
BDKRB1	SSc	HC	Prox	Basal	0.013	0.139	0.141	-0.002	0.758	1
CCDC60	SSc	HC	Prox	Basal	0.001	0.013	0.013	0	0.758	1
PPRC1	SSc	HC	Prox	Basal	0.003	0.043	0.042	0.001	0.759	1
TLR1	SSc	HC	Prox	Basal	0.002	0.017	0.017	0	0.759	1
RABIF	SSc	HC	Prox	Basal	0.006	0.082	0.085	-0.003	0.759	1
EBF4	SSc	HC	Prox	Basal	0.002	0.037	0.036	0.001	0.759	1
NDUFB8	SSc	HC	Prox	Basal	-0.002	0.642	0.662	-0.02	0.76	1
TPI1	SSc	HC	Prox	Basal	0.001	0.829	0.825	0.004	0.76	1
CIAO2A	SSc	HC	Prox	Basal	0.006	0.179	0.185	-0.006	0.761	1
NUMBL	SSc	HC	Prox	Basal	0.001	0.019	0.02	-0.001	0.761	1
UBXN6	SSc	HC	Prox	Basal	0.008	0.249	0.261	-0.012	0.761	1
ST14	SSc	HC	Prox	Basal	0.009	0.129	0.13	-0.001	0.762	1
PLEKHM3	SSc	HC	Prox	Basal	0.001	0.02	0.021	-0.001	0.762	1
BAMBI	SSc	HC	Prox	Basal	0.003	0.017	0.017	0	0.762	1
SLC25A33	SSc	HC	Prox	Basal	0.003	0.064	0.066	-0.002	0.763	1
METTL1	SSc	HC	Prox	Basal	0.003	0.072	0.074	-0.002	0.764	1
KBTBD2	SSc	HC	Prox	Basal	0.001	0.077	0.078	-0.001	0.764	1
TUSC2	SSc	HC	Prox	Basal	0.004	0.142	0.147	-0.005	0.764	1
IRS1	SSc	HC	Prox	Basal	-0.002	0.025	0.026	-0.001	0.764	1
R3HDM4	SSc	HC	Prox	Basal	0.005	0.114	0.117	-0.003	0.764	1
EIPR1	SSc	HC	Prox	Basal	0.006	0.096	0.096	0	0.765	1
AC017100.1	SSc	HC	Prox	Basal	0.001	0.012	0.013	-0.001	0.765	1
NUP85	SSc	HC	Prox	Basal	0.011	0.083	0.084	-0.001	0.765	1
AFMID	SSc	HC	Prox	Basal	0.007	0.12	0.124	-0.004	0.765	1
RXYLT1	SSc	HC	Prox	Basal	0.013	0.192	0.197	-0.005	0.765	1
TOMM70	SSc	HC	Prox	Basal	0.008	0.178	0.185	-0.007	0.765	1
AC103591.3	SSc	HC	Prox	Basal	0.003	0.019	0.02	-0.001	0.766	1
TBC1D5	SSc	HC	Prox	Basal	0.014	0.192	0.198	-0.006	0.766	1
AC015912.3	SSc	HC	Prox	Basal	0.002	0.018	0.019	-0.001	0.767	1
YAF2	SSc	HC	Prox	Basal	0.007	0.144	0.148	-0.004	0.767	1
ZNF391	SSc	HC	Prox	Basal	0.001	0.015	0.016	-0.001	0.767	1
DCAF6	SSc	HC	Prox	Basal	0.011	0.175	0.179	-0.004	0.767	1
TAF1D	SSc	HC	Prox	Basal	0.001	0.642	0.662	-0.02	0.768	1
SCIN	SSc	HC	Prox	Basal	0.003	0.028	0.029	-0.001	0.768	1
BCCIP	SSc	HC	Prox	Basal	0.009	0.176	0.184	-0.008	0.768	1
ZNF513	SSc	HC	Prox	Basal	0.004	0.027	0.026	0.001	0.769	1
CHTF18	SSc	HC	Prox	Basal	0.002	0.013	0.012	0.001	0.769	1
AL590399.1	SSc	HC	Prox	Basal	0.004	0.023	0.022	0.001	0.769	1
SLC7A5	SSc	HC	Prox	Basal	0.004	0.592	0.617	-0.025	0.77	1
PACC1	SSc	HC	Prox	Basal	0.001	0.012	0.013	-0.001	0.77	1
SALL2	SSc	HC	Prox	Basal	0	0.013	0.014	-0.001	0.77	1
PTPN2	SSc	HC	Prox	Basal	0.007	0.387	0.402	-0.015	0.771	1
PARP10	SSc	HC	Prox	Basal	0.009	0.1	0.101	-0.001	0.772	1
PARTICL	SSc	HC	Prox	Basal	0.001	0.017	0.017	0	0.773	1
FBXL18	SSc	HC	Prox	Basal	0.002	0.021	0.02	0.001	0.773	1
CSK	SSc	HC	Prox	Basal	0.008	0.09	0.091	-0.001	0.773	1
IRF2BPL	SSc	HC	Prox	Basal	0.005	0.174	0.18	-0.006	0.773	1
FAM177A1	SSc	HC	Prox	Basal	0.005	0.322	0.338	-0.016	0.773	1
FAM207A	SSc	HC	Prox	Basal	0.011	0.237	0.244	-0.007	0.773	1
LUZP1	SSc	HC	Prox	Basal	0.012	0.261	0.27	-0.009	0.774	1
SCNN1A	SSc	HC	Prox	Basal	0.004	0.022	0.021	0.001	0.774	1
TALDO1	SSc	HC	Prox	Basal	0.004	0.683	0.696	-0.013	0.775	1
BLOC1S1	SSc	HC	Prox	Basal	-0.003	0.674	0.692	-0.018	0.775	1
WASHC3	SSc	HC	Prox	Basal	0.008	0.361	0.376	-0.015	0.777	1
TCEAL9	SSc	HC	Prox	Basal	0.011	0.339	0.352	-0.013	0.777	1
OCA2	SSc	HC	Prox	Basal	0	0.017	0.017	0	0.777	1
DLX3	SSc	HC	Prox	Basal	0.003	0.021	0.02	0.001	0.777	1
NCK2	SSc	HC	Prox	Basal	0.01	0.139	0.141	-0.002	0.777	1
NAPA	SSc	HC	Prox	Basal	0.008	0.233	0.245	-0.012	0.777	1
BLNK	SSc	HC	Prox	Basal	0.004	0.177	0.182	-0.005	0.777	1
ZNF496	SSc	HC	Prox	Basal	-0.001	0.022	0.023	-0.001	0.777	1
FARSB	SSc	HC	Prox	Basal	0.007	0.081	0.081	0	0.779	1
CHD3	SSc	HC	Prox	Basal	0.01	0.28	0.296	-0.016	0.78	1
HDX	SSc	HC	Prox	Basal	0.002	0.023	0.024	-0.001	0.78	1
MPV17	SSc	HC	Prox	Basal	0.008	0.199	0.207	-0.008	0.781	1
DCTN6	SSc	HC	Prox	Basal	0.011	0.25	0.257	-0.007	0.781	1
PRKD2	SSc	HC	Prox	Basal	0.005	0.06	0.059	0.001	0.782	1
PTGR2	SSc	HC	Prox	Basal	0.005	0.065	0.067	-0.002	0.783	1
BEX5	SSc	HC	Prox	Basal	0	0.024	0.025	-0.001	0.784	1
USP21	SSc	HC	Prox	Basal	0.001	0.03	0.031	-0.001	0.784	1
MORN4	SSc	HC	Prox	Basal	0.002	0.017	0.017	0	0.784	1
S100A13	SSc	HC	Prox	Basal	0.006	0.477	0.495	-0.018	0.784	1
SKIL	SSc	HC	Prox	Basal	0	0.047	0.048	-0.001	0.784	1
CEP112	SSc	HC	Prox	Basal	0.002	0.011	0.011	0	0.785	1
FAM83G	SSc	HC	Prox	Basal	0.004	0.093	0.096	-0.003	0.785	1
ZFAND4	SSc	HC	Prox	Basal	0.001	0.016	0.016	0	0.785	1
CDK11B	SSc	HC	Prox	Basal	0.004	0.079	0.081	-0.002	0.785	1
MIR205HG	SSc	HC	Prox	Basal	0.001	0.998	0.999	-0.001	0.785	1
MARC1	SSc	HC	Prox	Basal	0	0.012	0.012	0	0.785	1
PRELID3B	SSc	HC	Prox	Basal	0.01	0.213	0.219	-0.006	0.785	1
MELTF-AS1	SSc	HC	Prox	Basal	0.002	0.03	0.031	-0.001	0.785	1
TM9SF1	SSc	HC	Prox	Basal	0.013	0.176	0.181	-0.005	0.786	1
IVD	SSc	HC	Prox	Basal	0.007	0.118	0.122	-0.004	0.787	1
SACS	SSc	HC	Prox	Basal	0.001	0.018	0.019	-0.001	0.787	1
NSF	SSc	HC	Prox	Basal	0.005	0.071	0.073	-0.002	0.788	1
MYO1F	SSc	HC	Prox	Basal	0.005	0.042	0.043	-0.001	0.789	1
ARF4	SSc	HC	Prox	Basal	0.006	0.324	0.341	-0.017	0.789	1
ACAT1	SSc	HC	Prox	Basal	0.008	0.188	0.19	-0.002	0.79	1
ADAT3	SSc	HC	Prox	Basal	0.003	0.016	0.016	0	0.79	1
ITPRIPL1	SSc	HC	Prox	Basal	0	0.011	0.012	-0.001	0.79	1
GRHL1	SSc	HC	Prox	Basal	0.001	0.012	0.012	0	0.79	1
SETD1A	SSc	HC	Prox	Basal	0.001	0.032	0.033	-0.001	0.79	1
TTI1	SSc	HC	Prox	Basal	0.002	0.038	0.039	-0.001	0.79	1
SSPN	SSc	HC	Prox	Basal	0.006	0.18	0.186	-0.006	0.79	1
DNAH14	SSc	HC	Prox	Basal	0.002	0.014	0.014	0	0.791	1
PIM2	SSc	HC	Prox	Basal	0.002	0.016	0.016	0	0.791	1
AK3	SSc	HC	Prox	Basal	0.008	0.313	0.324	-0.011	0.792	1
RNF31	SSc	HC	Prox	Basal	0.004	0.048	0.049	-0.001	0.792	1
GRK2	SSc	HC	Prox	Basal	0.007	0.106	0.107	-0.001	0.792	1
PDGFC	SSc	HC	Prox	Basal	-0.001	0.059	0.06	-0.001	0.793	1
UBA6	SSc	HC	Prox	Basal	0.005	0.176	0.181	-0.005	0.794	1
RABGGTB	SSc	HC	Prox	Basal	0.008	0.24	0.245	-0.005	0.794	1
CHST7	SSc	HC	Prox	Basal	0.001	0.013	0.013	0	0.794	1
FRS3	SSc	HC	Prox	Basal	0.001	0.015	0.014	0.001	0.796	1
GCH1	SSc	HC	Prox	Basal	0	0.029	0.03	-0.001	0.796	1
ALDH1B1	SSc	HC	Prox	Basal	0.001	0.018	0.019	-0.001	0.796	1
FKRP	SSc	HC	Prox	Basal	0.001	0.02	0.021	-0.001	0.796	1
MTAP	SSc	HC	Prox	Basal	0.005	0.203	0.209	-0.006	0.796	1
ZDHHC5	SSc	HC	Prox	Basal	0.009	0.147	0.149	-0.002	0.797	1
PSMA1	SSc	HC	Prox	Basal	-0.003	0.642	0.662	-0.02	0.797	1
IER5	SSc	HC	Prox	Basal	0.009	0.156	0.162	-0.006	0.797	1
ZER1	SSc	HC	Prox	Basal	0.002	0.041	0.042	-0.001	0.797	1
DNAJC25	SSc	HC	Prox	Basal	0.002	0.04	0.042	-0.002	0.798	1
CHMP2A	SSc	HC	Prox	Basal	0	0.59	0.614	-0.024	0.798	1
DHX40	SSc	HC	Prox	Basal	0.013	0.194	0.2	-0.006	0.798	1
PTCH1	SSc	HC	Prox	Basal	0.002	0.03	0.029	0.001	0.798	1
NOP9	SSc	HC	Prox	Basal	0.001	0.018	0.018	0	0.799	1
PPIH	SSc	HC	Prox	Basal	0.006	0.263	0.272	-0.009	0.799	1
SGO2	SSc	HC	Prox	Basal	0.001	0.012	0.012	0	0.8	1
FAT1	SSc	HC	Prox	Basal	0.004	0.172	0.177	-0.005	0.801	1
CAMSAP3	SSc	HC	Prox	Basal	0.002	0.021	0.021	0	0.801	1
LRFN3	SSc	HC	Prox	Basal	0.002	0.023	0.023	0	0.801	1
ELL	SSc	HC	Prox	Basal	0.002	0.037	0.038	-0.001	0.802	1
CCNB2	SSc	HC	Prox	Basal	0.003	0.021	0.022	-0.001	0.802	1
CD164L2	SSc	HC	Prox	Basal	0.003	0.033	0.033	0	0.803	1
SLC1A3	SSc	HC	Prox	Basal	0.002	0.511	0.533	-0.022	0.804	1
VIM	SSc	HC	Prox	Basal	0.001	0.025	0.026	-0.001	0.804	1
UHRF1BP1	SSc	HC	Prox	Basal	0.001	0.012	0.011	0.001	0.804	1
FANCD2	SSc	HC	Prox	Basal	0	0.012	0.013	-0.001	0.805	1
BACH1	SSc	HC	Prox	Basal	0.006	0.107	0.107	0	0.805	1
FOXK1	SSc	HC	Prox	Basal	0.004	0.106	0.109	-0.003	0.805	1
YTHDF3-AS1	SSc	HC	Prox	Basal	0.002	0.019	0.018	0.001	0.805	1
FOXP1	SSc	HC	Prox	Basal	0.003	0.26	0.266	-0.006	0.805	1
PYURF	SSc	HC	Prox	Basal	0.003	0.552	0.575	-0.023	0.805	1
ATF7	SSc	HC	Prox	Basal	0.005	0.219	0.227	-0.008	0.806	1
MCRIP2	SSc	HC	Prox	Basal	0.008	0.233	0.243	-0.01	0.806	1
VSIR	SSc	HC	Prox	Basal	0.014	0.178	0.183	-0.005	0.806	1
RAB11B-AS1	SSc	HC	Prox	Basal	0.005	0.114	0.117	-0.003	0.806	1
PRSS16	SSc	HC	Prox	Basal	0.007	0.065	0.067	-0.002	0.806	1
PIK3CD	SSc	HC	Prox	Basal	0.001	0.013	0.013	0	0.806	1
HCST	SSc	HC	Prox	Basal	0.001	0.015	0.014	0.001	0.807	1
GALNT18	SSc	HC	Prox	Basal	0.002	0.034	0.035	-0.001	0.807	1
TPM3	SSc	HC	Prox	Basal	0.003	0.541	0.567	-0.026	0.808	1
RBKS	SSc	HC	Prox	Basal	0.002	0.04	0.041	-0.001	0.808	1
LRRC8D	SSc	HC	Prox	Basal	0.004	0.057	0.056	0.001	0.808	1
IL4R	SSc	HC	Prox	Basal	0.003	0.069	0.07	-0.001	0.808	1
FAAP20	SSc	HC	Prox	Basal	0.006	0.361	0.383	-0.022	0.809	1
PPP2R2D	SSc	HC	Prox	Basal	0.009	0.126	0.131	-0.005	0.809	1
LRRIQ3	SSc	HC	Prox	Basal	0	0.013	0.013	0	0.809	1
CDC26	SSc	HC	Prox	Basal	0.002	0.428	0.453	-0.025	0.81	1
ACOT2	SSc	HC	Prox	Basal	0.001	0.013	0.014	-0.001	0.811	1
SNX6	SSc	HC	Prox	Basal	0.001	0.584	0.612	-0.028	0.811	1
TAF13	SSc	HC	Prox	Basal	0.002	0.057	0.056	0.001	0.812	1
C1orf43	SSc	HC	Prox	Basal	0.004	0.565	0.586	-0.021	0.812	1
AC104506.1	SSc	HC	Prox	Basal	0.004	0.018	0.018	0	0.812	1
SDHAF4	SSc	HC	Prox	Basal	0.01	0.091	0.092	-0.001	0.812	1
FTSJ1	SSc	HC	Prox	Basal	0.01	0.076	0.077	-0.001	0.812	1
LPCAT1	SSc	HC	Prox	Basal	0.001	0.013	0.012	0.001	0.813	1
CCAR1	SSc	HC	Prox	Basal	0.007	0.294	0.308	-0.014	0.813	1
SCRN3	SSc	HC	Prox	Basal	0.013	0.148	0.155	-0.007	0.814	1
NPB	SSc	HC	Prox	Basal	0.001	0.018	0.018	0	0.815	1
MRPS16	SSc	HC	Prox	Basal	0.008	0.368	0.384	-0.016	0.815	1
KNTC1	SSc	HC	Prox	Basal	0.001	0.022	0.021	0.001	0.815	1
TMEM160	SSc	HC	Prox	Basal	0.003	0.462	0.489	-0.027	0.816	1
FAM234A	SSc	HC	Prox	Basal	0.008	0.121	0.123	-0.002	0.817	1
TBC1D22B	SSc	HC	Prox	Basal	0	0.024	0.025	-0.001	0.817	1
AL499604.1	SSc	HC	Prox	Basal	0.003	0.018	0.018	0	0.817	1
MAST4-AS1	SSc	HC	Prox	Basal	0.002	0.02	0.019	0.001	0.818	1
TPBG	SSc	HC	Prox	Basal	0.008	0.217	0.222	-0.005	0.819	1
CTSS	SSc	HC	Prox	Basal	0.005	0.133	0.137	-0.004	0.819	1
MRPS18B	SSc	HC	Prox	Basal	0	0.438	0.456	-0.018	0.819	1
RBBP4	SSc	HC	Prox	Basal	0.012	0.324	0.338	-0.014	0.819	1
CREBL2	SSc	HC	Prox	Basal	0.004	0.081	0.083	-0.002	0.819	1
DIAPH2-AS1	SSc	HC	Prox	Basal	0.004	0.025	0.025	0	0.819	1
TMEM177	SSc	HC	Prox	Basal	0.005	0.058	0.058	0	0.82	1
LAMP2	SSc	HC	Prox	Basal	0.007	0.343	0.361	-0.018	0.82	1
AC004816.1	SSc	HC	Prox	Basal	0.005	0.046	0.047	-0.001	0.82	1
ABITRAM	SSc	HC	Prox	Basal	0.003	0.046	0.047	-0.001	0.821	1
HDDC3	SSc	HC	Prox	Basal	0.01	0.143	0.145	-0.002	0.821	1
AC046134.2	SSc	HC	Prox	Basal	0.002	0.026	0.027	-0.001	0.821	1
LDOC1	SSc	HC	Prox	Basal	0.007	0.06	0.06	0	0.822	1
NEK3	SSc	HC	Prox	Basal	0.002	0.027	0.027	0	0.822	1
NFYB	SSc	HC	Prox	Basal	0.01	0.193	0.202	-0.009	0.823	1
NCAPD3	SSc	HC	Prox	Basal	0.003	0.041	0.042	-0.001	0.823	1
RP9	SSc	HC	Prox	Basal	0.01	0.153	0.159	-0.006	0.824	1
NCAPG2	SSc	HC	Prox	Basal	0.003	0.023	0.023	0	0.825	1
ZNF764	SSc	HC	Prox	Basal	0.003	0.026	0.025	0.001	0.825	1
ARPC1A	SSc	HC	Prox	Basal	0	0.581	0.6	-0.019	0.825	1
BAP1	SSc	HC	Prox	Basal	0.01	0.171	0.175	-0.004	0.826	1
MIEF1	SSc	HC	Prox	Basal	0.006	0.073	0.073	0	0.826	1
AC093627.5	SSc	HC	Prox	Basal	0.001	0.011	0.012	-0.001	0.826	1
AL590062.1	SSc	HC	Prox	Basal	0.001	0.012	0.012	0	0.828	1
STMN3	SSc	HC	Prox	Basal	0.001	0.036	0.037	-0.001	0.828	1
MAB21L3	SSc	HC	Prox	Basal	0.002	0.014	0.014	0	0.828	1
WDR81	SSc	HC	Prox	Basal	0.001	0.023	0.022	0.001	0.829	1
AC005076.1	SSc	HC	Prox	Basal	0.002	0.014	0.014	0	0.829	1
AC106900.1	SSc	HC	Prox	Basal	0.002	0.023	0.023	0	0.829	1
RBM23	SSc	HC	Prox	Basal	0.014	0.222	0.231	-0.009	0.829	1
WDR77	SSc	HC	Prox	Basal	0.003	0.049	0.05	-0.001	0.829	1
RNGTT	SSc	HC	Prox	Basal	0.003	0.058	0.059	-0.001	0.83	1
SMC5-AS1	SSc	HC	Prox	Basal	0.001	0.013	0.013	0	0.83	1
KCNK10	SSc	HC	Prox	Basal	0.006	0.069	0.071	-0.002	0.83	1
CHORDC1	SSc	HC	Prox	Basal	0.01	0.2	0.205	-0.005	0.831	1
RFNG	SSc	HC	Prox	Basal	0.013	0.166	0.174	-0.008	0.831	1
GTF3A	SSc	HC	Prox	Basal	0	0.5	0.516	-0.016	0.831	1
AC132192.1	SSc	HC	Prox	Basal	0.001	0.011	0.012	-0.001	0.831	1
PXMP2	SSc	HC	Prox	Basal	0.007	0.208	0.216	-0.008	0.831	1
MFSD12	SSc	HC	Prox	Basal	0.002	0.034	0.033	0.001	0.831	1
EDNRA	SSc	HC	Prox	Basal	0.003	0.033	0.033	0	0.832	1
PPP6R1	SSc	HC	Prox	Basal	0.004	0.068	0.068	0	0.832	1
SYAP1	SSc	HC	Prox	Basal	0.009	0.334	0.353	-0.019	0.832	1
UBFD1	SSc	HC	Prox	Basal	0.007	0.088	0.088	0	0.833	1
GSTO1	SSc	HC	Prox	Basal	-0.003	0.66	0.691	-0.031	0.833	1
BRD1	SSc	HC	Prox	Basal	0.008	0.12	0.123	-0.003	0.834	1
PFKL	SSc	HC	Prox	Basal	0.01	0.209	0.214	-0.005	0.834	1
FAM167A	SSc	HC	Prox	Basal	0	0.012	0.012	0	0.834	1
AKIRIN1	SSc	HC	Prox	Basal	0.008	0.145	0.15	-0.005	0.834	1
DCUN1D5	SSc	HC	Prox	Basal	0.007	0.247	0.258	-0.011	0.835	1
POMZP3	SSc	HC	Prox	Basal	0.001	0.018	0.018	0	0.835	1
CADPS2	SSc	HC	Prox	Basal	0	0.012	0.012	0	0.836	1
ZNF598	SSc	HC	Prox	Basal	0.002	0.046	0.047	-0.001	0.836	1
TNRC18	SSc	HC	Prox	Basal	0.003	0.084	0.086	-0.002	0.836	1
GCLM	SSc	HC	Prox	Basal	0.009	0.246	0.251	-0.005	0.836	1
XRCC3	SSc	HC	Prox	Basal	0.001	0.012	0.012	0	0.837	1
OAF	SSc	HC	Prox	Basal	0.005	0.054	0.054	0	0.837	1
POMGNT2	SSc	HC	Prox	Basal	0.001	0.014	0.015	-0.001	0.837	1
CENPF	SSc	HC	Prox	Basal	0.002	0.038	0.038	0	0.838	1
EXOC6	SSc	HC	Prox	Basal	0.001	0.022	0.023	-0.001	0.839	1
SPCS1	SSc	HC	Prox	Basal	0	0.687	0.711	-0.024	0.839	1
GLRX2	SSc	HC	Prox	Basal	0.012	0.216	0.223	-0.007	0.839	1
NUCB2	SSc	HC	Prox	Basal	0.013	0.216	0.222	-0.006	0.841	1
ABCA2	SSc	HC	Prox	Basal	0.002	0.021	0.02	0.001	0.841	1
INAVA	SSc	HC	Prox	Basal	0.009	0.111	0.113	-0.002	0.841	1
CEP120	SSc	HC	Prox	Basal	0.002	0.032	0.031	0.001	0.841	1
LINC01569	SSc	HC	Prox	Basal	0.002	0.014	0.014	0	0.842	1
FSTL4	SSc	HC	Prox	Basal	0.004	0.019	0.02	-0.001	0.842	1
C5orf56	SSc	HC	Prox	Basal	0.012	0.169	0.173	-0.004	0.842	1
GPATCH4	SSc	HC	Prox	Basal	0.01	0.164	0.167	-0.003	0.842	1
ZNF337	SSc	HC	Prox	Basal	0.002	0.035	0.035	0	0.843	1
LINC01139	SSc	HC	Prox	Basal	0.003	0.011	0.012	-0.001	0.843	1
CYGB	SSc	HC	Prox	Basal	0.001	0.013	0.013	0	0.843	1
TLN2	SSc	HC	Prox	Basal	0.001	0.012	0.011	0.001	0.843	1
FAM120B	SSc	HC	Prox	Basal	0.003	0.053	0.054	-0.001	0.844	1
YWHAQ	SSc	HC	Prox	Basal	0.001	0.606	0.626	-0.02	0.844	1
PYGO2	SSc	HC	Prox	Basal	0.005	0.056	0.056	0	0.844	1
MED28	SSc	HC	Prox	Basal	0.004	0.36	0.377	-0.017	0.844	1
CCDC190	SSc	HC	Prox	Basal	0.002	0.012	0.012	0	0.844	1
HSPBP1	SSc	HC	Prox	Basal	0.007	0.101	0.104	-0.003	0.844	1
SESTD1	SSc	HC	Prox	Basal	0.003	0.038	0.039	-0.001	0.844	1
SLC44A3	SSc	HC	Prox	Basal	0.001	0.015	0.015	0	0.845	1
GCSAM	SSc	HC	Prox	Basal	0.002	0.011	0.011	0	0.846	1
EPB41L1	SSc	HC	Prox	Basal	0.011	0.149	0.152	-0.003	0.846	1
LGALS1	SSc	HC	Prox	Basal	0.004	0.072	0.072	0	0.846	1
BX322234.1	SSc	HC	Prox	Basal	0	0.013	0.013	0	0.847	1
UCHL3	SSc	HC	Prox	Basal	0.01	0.304	0.315	-0.011	0.847	1
TSHZ1	SSc	HC	Prox	Basal	0.004	0.128	0.128	0	0.847	1
AC005082.1	SSc	HC	Prox	Basal	0	0.016	0.016	0	0.848	1
COG3	SSc	HC	Prox	Basal	0.003	0.043	0.044	-0.001	0.848	1
CD24	SSc	HC	Prox	Basal	0.015	0.141	0.148	-0.007	0.848	1
CCDC153	SSc	HC	Prox	Basal	0.001	0.015	0.015	0	0.848	1
HPSE	SSc	HC	Prox	Basal	0.005	0.03	0.029	0.001	0.849	1
AC079848.1	SSc	HC	Prox	Basal	0.001	0.012	0.012	0	0.85	1
ACOT7	SSc	HC	Prox	Basal	0.004	0.067	0.069	-0.002	0.851	1
PPP4R2	SSc	HC	Prox	Basal	0.013	0.282	0.294	-0.012	0.852	1
USP20	SSc	HC	Prox	Basal	0.001	0.012	0.013	-0.001	0.852	1
PYROXD2	SSc	HC	Prox	Basal	0.001	0.023	0.023	0	0.853	1
ESPN	SSc	HC	Prox	Basal	0.002	0.03	0.03	0	0.853	1
PHB2	SSc	HC	Prox	Basal	-0.001	0.75	0.768	-0.018	0.854	1
RBPMS	SSc	HC	Prox	Basal	0.007	0.099	0.1	-0.001	0.854	1
NEURL4	SSc	HC	Prox	Basal	0.001	0.012	0.012	0	0.854	1
SET	SSc	HC	Prox	Basal	-0.004	0.876	0.891	-0.015	0.854	1
IMP3	SSc	HC	Prox	Basal	-0.002	0.585	0.614	-0.029	0.855	1
EGR3	SSc	HC	Prox	Basal	0.005	0.148	0.152	-0.004	0.855	1
HELLS	SSc	HC	Prox	Basal	0.007	0.113	0.116	-0.003	0.855	1
CX3CL1	SSc	HC	Prox	Basal	0.006	0.095	0.098	-0.003	0.855	1
AC022034.1	SSc	HC	Prox	Basal	0.006	0.051	0.051	0	0.856	1
HYOU1	SSc	HC	Prox	Basal	0.002	0.03	0.031	-0.001	0.856	1
C10orf143	SSc	HC	Prox	Basal	0.002	0.038	0.037	0.001	0.857	1
CWC15	SSc	HC	Prox	Basal	0.001	0.454	0.478	-0.024	0.858	1
POP1	SSc	HC	Prox	Basal	0.001	0.027	0.027	0	0.858	1
WARS	SSc	HC	Prox	Basal	0.001	0.032	0.032	0	0.858	1
GGACT	SSc	HC	Prox	Basal	0.003	0.03	0.03	0	0.86	1
MGAT5	SSc	HC	Prox	Basal	0.003	0.019	0.019	0	0.861	1
ARHGDIA	SSc	HC	Prox	Basal	0.006	0.284	0.297	-0.013	0.861	1
LTV1	SSc	HC	Prox	Basal	0.008	0.137	0.141	-0.004	0.861	1
ADI1	SSc	HC	Prox	Basal	0.001	0.546	0.567	-0.021	0.863	1
PI4KA	SSc	HC	Prox	Basal	0.004	0.037	0.038	-0.001	0.863	1
NOTCH1	SSc	HC	Prox	Basal	0.008	0.066	0.066	0	0.864	1
ZC3H4	SSc	HC	Prox	Basal	0.004	0.076	0.077	-0.001	0.864	1
SDK2	SSc	HC	Prox	Basal	0.001	0.02	0.02	0	0.864	1
LMF1	SSc	HC	Prox	Basal	0.002	0.045	0.046	-0.001	0.864	1
CAMK4	SSc	HC	Prox	Basal	0	0.017	0.018	-0.001	0.866	1
DNAAF2	SSc	HC	Prox	Basal	0.006	0.11	0.11	0	0.866	1
MAGED1	SSc	HC	Prox	Basal	0.005	0.072	0.072	0	0.866	1
TSTA3	SSc	HC	Prox	Basal	0.007	0.394	0.419	-0.025	0.866	1
MAPKAPK2	SSc	HC	Prox	Basal	0.002	0.072	0.073	-0.001	0.866	1
TMEM205	SSc	HC	Prox	Basal	0.008	0.392	0.408	-0.016	0.867	1
ANP32E	SSc	HC	Prox	Basal	0.007	0.176	0.182	-0.006	0.867	1
ARMC10	SSc	HC	Prox	Basal	0.004	0.351	0.365	-0.014	0.867	1
FAM24B	SSc	HC	Prox	Basal	0.002	0.037	0.038	-0.001	0.867	1
LY75	SSc	HC	Prox	Basal	0.008	0.093	0.094	-0.001	0.868	1
TEAD4	SSc	HC	Prox	Basal	0.003	0.023	0.023	0	0.869	1
GEMIN2	SSc	HC	Prox	Basal	0.005	0.069	0.069	0	0.869	1
CISH	SSc	HC	Prox	Basal	0.004	0.04	0.04	0	0.869	1
TRMT5	SSc	HC	Prox	Basal	0.007	0.109	0.11	-0.001	0.869	1
SRC	SSc	HC	Prox	Basal	0.002	0.054	0.055	-0.001	0.87	1
TARSL2	SSc	HC	Prox	Basal	0.011	0.115	0.117	-0.002	0.87	1
ROR1	SSc	HC	Prox	Basal	0.008	0.06	0.062	-0.002	0.871	1
SEC11C	SSc	HC	Prox	Basal	0.015	0.239	0.25	-0.011	0.871	1
CASP8	SSc	HC	Prox	Basal	0.008	0.108	0.11	-0.002	0.871	1
HIST2H2BE	SSc	HC	Prox	Basal	0.002	0.028	0.027	0.001	0.871	1
DDX27	SSc	HC	Prox	Basal	0.011	0.255	0.267	-0.012	0.871	1
PECR	SSc	HC	Prox	Basal	0.003	0.053	0.054	-0.001	0.872	1
NCF2	SSc	HC	Prox	Basal	0.002	0.016	0.016	0	0.872	1
CSKMT	SSc	HC	Prox	Basal	0.006	0.149	0.153	-0.004	0.872	1
MUTYH	SSc	HC	Prox	Basal	0.004	0.061	0.062	-0.001	0.872	1
FBXO46	SSc	HC	Prox	Basal	0.001	0.046	0.046	0	0.873	1
PILRB	SSc	HC	Prox	Basal	0.004	0.058	0.058	0	0.873	1
RTRAF	SSc	HC	Prox	Basal	-0.002	0.768	0.782	-0.014	0.873	1
RAD52	SSc	HC	Prox	Basal	0.001	0.019	0.02	-0.001	0.873	1
RPS7	SSc	HC	Prox	Basal	-0.001	1	1	0	0.873	1
ZNF22	SSc	HC	Prox	Basal	0.01	0.259	0.268	-0.009	0.873	1
GRIP1	SSc	HC	Prox	Basal	0.001	0.044	0.044	0	0.873	1
ZNF333	SSc	HC	Prox	Basal	0	0.014	0.014	0	0.874	1
TICAM1	SSc	HC	Prox	Basal	0.002	0.043	0.044	-0.001	0.874	1
VMO1	SSc	HC	Prox	Basal	0.001	0.013	0.013	0	0.875	1
NEK11	SSc	HC	Prox	Basal	0.002	0.033	0.033	0	0.875	1
BMP2	SSc	HC	Prox	Basal	0.014	0.166	0.172	-0.006	0.876	1
TTC28-AS1	SSc	HC	Prox	Basal	0.01	0.108	0.11	-0.002	0.877	1
PKIA	SSc	HC	Prox	Basal	0.013	0.184	0.19	-0.006	0.877	1
LPCAT4	SSc	HC	Prox	Basal	0.003	0.044	0.043	0.001	0.877	1
CPQ	SSc	HC	Prox	Basal	0.008	0.086	0.089	-0.003	0.878	1
DTX3	SSc	HC	Prox	Basal	0.003	0.042	0.042	0	0.878	1
PPM1F	SSc	HC	Prox	Basal	0.003	0.032	0.032	0	0.878	1
DUSP7	SSc	HC	Prox	Basal	0.003	0.082	0.082	0	0.879	1
TTC1	SSc	HC	Prox	Basal	0.007	0.359	0.375	-0.016	0.879	1
TSPAN10	SSc	HC	Prox	Basal	0.006	0.055	0.056	-0.001	0.879	1
ALKBH7	SSc	HC	Prox	Basal	-0.003	0.852	0.861	-0.009	0.88	1
XKR6	SSc	HC	Prox	Basal	0.004	0.04	0.041	-0.001	0.88	1
ERG	SSc	HC	Prox	Basal	0.001	0.019	0.019	0	0.88	1
ZNF121	SSc	HC	Prox	Basal	0.002	0.08	0.081	-0.001	0.88	1
CNOT1	SSc	HC	Prox	Basal	0.011	0.217	0.223	-0.006	0.88	1
SH3BGRL3	SSc	HC	Prox	Basal	-0.002	0.856	0.866	-0.01	0.88	1
FBXO25	SSc	HC	Prox	Basal	0.012	0.124	0.127	-0.003	0.881	1
PHLDA3	SSc	HC	Prox	Basal	0.005	0.44	0.464	-0.024	0.881	1
CHMP1B	SSc	HC	Prox	Basal	0.011	0.263	0.272	-0.009	0.881	1
NUCB1	SSc	HC	Prox	Basal	0.008	0.365	0.382	-0.017	0.881	1
ZBED4	SSc	HC	Prox	Basal	0.003	0.031	0.032	-0.001	0.881	1
UQCRC1	SSc	HC	Prox	Basal	0.002	0.543	0.563	-0.02	0.882	1
KIF20B	SSc	HC	Prox	Basal	0.004	0.05	0.05	0	0.882	1
HNRNPA1P48	SSc	HC	Prox	Basal	0.007	0.103	0.104	-0.001	0.882	1
MRPL40	SSc	HC	Prox	Basal	0.002	0.466	0.496	-0.03	0.882	1
KLK9	SSc	HC	Prox	Basal	0.002	0.015	0.016	-0.001	0.883	1
SERPINI1	SSc	HC	Prox	Basal	0.007	0.059	0.06	-0.001	0.883	1
AL117332.1	SSc	HC	Prox	Basal	0	0.011	0.011	0	0.883	1
YKT6	SSc	HC	Prox	Basal	0.007	0.051	0.051	0	0.883	1
NDUFV3	SSc	HC	Prox	Basal	0.006	0.331	0.346	-0.015	0.883	1
APOOL	SSc	HC	Prox	Basal	0.01	0.113	0.116	-0.003	0.883	1
LETM2	SSc	HC	Prox	Basal	0	0.018	0.018	0	0.884	1
ERLIN1	SSc	HC	Prox	Basal	0.006	0.104	0.105	-0.001	0.884	1
MRPS15	SSc	HC	Prox	Basal	0.001	0.475	0.495	-0.02	0.884	1
NDUFA5	SSc	HC	Prox	Basal	-0.002	0.572	0.596	-0.024	0.885	1
HPS1	SSc	HC	Prox	Basal	0.009	0.155	0.158	-0.003	0.886	1
BCL2L1	SSc	HC	Prox	Basal	0.005	0.062	0.062	0	0.886	1
TMEM201	SSc	HC	Prox	Basal	0.002	0.015	0.015	0	0.887	1
ATP5F1B	SSc	HC	Prox	Basal	-0.003	0.821	0.83	-0.009	0.887	1
KCNS3	SSc	HC	Prox	Basal	0.006	0.07	0.072	-0.002	0.887	1
SERPINB8	SSc	HC	Prox	Basal	0.008	0.066	0.066	0	0.888	1
H2AFJ	SSc	HC	Prox	Basal	0.007	0.374	0.388	-0.014	0.888	1
SLC31A2	SSc	HC	Prox	Basal	0.008	0.065	0.067	-0.002	0.889	1
CCNO	SSc	HC	Prox	Basal	0	0.037	0.037	0	0.889	1
SLC25A45	SSc	HC	Prox	Basal	0.001	0.014	0.014	0	0.889	1
NFKBIZ	SSc	HC	Prox	Basal	0.012	0.253	0.261	-0.008	0.889	1
LINC01001	SSc	HC	Prox	Basal	0.001	0.014	0.013	0.001	0.89	1
ELF4	SSc	HC	Prox	Basal	0.002	0.024	0.024	0	0.89	1
ZNF589	SSc	HC	Prox	Basal	0.002	0.022	0.022	0	0.89	1
MSTO1	SSc	HC	Prox	Basal	0.001	0.014	0.014	0	0.891	1
FHL1	SSc	HC	Prox	Basal	-0.001	0.036	0.036	0	0.891	1
MED22	SSc	HC	Prox	Basal	0.002	0.02	0.021	-0.001	0.892	1
DDR1	SSc	HC	Prox	Basal	0.006	0.372	0.389	-0.017	0.893	1
GADD45GIP1	SSc	HC	Prox	Basal	0.001	0.666	0.68	-0.014	0.893	1
NOMO1	SSc	HC	Prox	Basal	0.001	0.012	0.012	0	0.893	1
HES2	SSc	HC	Prox	Basal	0.007	0.065	0.067	-0.002	0.894	1
GJB3	SSc	HC	Prox	Basal	0.007	0.196	0.199	-0.003	0.894	1
FAM241B	SSc	HC	Prox	Basal	0	0.051	0.051	0	0.894	1
RWDD4	SSc	HC	Prox	Basal	0.009	0.241	0.248	-0.007	0.894	1
SLC25A26	SSc	HC	Prox	Basal	0.006	0.276	0.285	-0.009	0.895	1
FBXO32	SSc	HC	Prox	Basal	0.006	0.334	0.346	-0.012	0.895	1
FBXO16	SSc	HC	Prox	Basal	0.002	0.016	0.017	-0.001	0.895	1
UAP1L1	SSc	HC	Prox	Basal	0.002	0.015	0.015	0	0.895	1
STARD4	SSc	HC	Prox	Basal	0.002	0.038	0.038	0	0.896	1
TNFRSF10A	SSc	HC	Prox	Basal	0.002	0.032	0.032	0	0.896	1
FAM83H	SSc	HC	Prox	Basal	0.006	0.092	0.095	-0.003	0.896	1
C17orf80	SSc	HC	Prox	Basal	0.007	0.061	0.062	-0.001	0.896	1
RIN2	SSc	HC	Prox	Basal	0.007	0.358	0.372	-0.014	0.896	1
DDX52	SSc	HC	Prox	Basal	0.011	0.238	0.248	-0.01	0.896	1
MBNL3	SSc	HC	Prox	Basal	0.008	0.086	0.088	-0.002	0.897	1
TBC1D9	SSc	HC	Prox	Basal	0.001	0.019	0.019	0	0.897	1
PIGU	SSc	HC	Prox	Basal	0.005	0.048	0.048	0	0.898	1
STX17-AS1	SSc	HC	Prox	Basal	0.004	0.032	0.032	0	0.898	1
LINC02381	SSc	HC	Prox	Basal	0.001	0.046	0.047	-0.001	0.899	1
C18orf32	SSc	HC	Prox	Basal	0.005	0.379	0.399	-0.02	0.9	1
GATD3A	SSc	HC	Prox	Basal	0.003	0.041	0.041	0	0.901	1
AC093323.1	SSc	HC	Prox	Basal	0.004	0.045	0.045	0	0.902	1
DOT1L	SSc	HC	Prox	Basal	0.002	0.031	0.031	0	0.902	1
AC092329.4	SSc	HC	Prox	Basal	0.003	0.022	0.022	0	0.903	1
PINX1	SSc	HC	Prox	Basal	0.005	0.07	0.07	0	0.903	1
LINC01011	SSc	HC	Prox	Basal	0.002	0.013	0.012	0.001	0.903	1
ZNF813	SSc	HC	Prox	Basal	0.002	0.018	0.018	0	0.904	1
MEAK7	SSc	HC	Prox	Basal	0.004	0.055	0.056	-0.001	0.905	1
TMEM128	SSc	HC	Prox	Basal	0.008	0.125	0.128	-0.003	0.905	1
COA5	SSc	HC	Prox	Basal	0.008	0.267	0.279	-0.012	0.905	1
SLC25A15	SSc	HC	Prox	Basal	0.001	0.014	0.014	0	0.906	1
FAM102A	SSc	HC	Prox	Basal	0.007	0.096	0.098	-0.002	0.906	1
LCMT2	SSc	HC	Prox	Basal	0.001	0.015	0.015	0	0.907	1
MPZL2	SSc	HC	Prox	Basal	0	0.48	0.504	-0.024	0.907	1
YWHAZ	SSc	HC	Prox	Basal	0	0.772	0.788	-0.016	0.907	1
MAOA	SSc	HC	Prox	Basal	0.008	0.391	0.412	-0.021	0.908	1
TMEM141	SSc	HC	Prox	Basal	0.002	0.485	0.507	-0.022	0.909	1
PTP4A3	SSc	HC	Prox	Basal	0.001	0.014	0.014	0	0.91	1
GATAD2A	SSc	HC	Prox	Basal	0.007	0.102	0.105	-0.003	0.91	1
DDX60L	SSc	HC	Prox	Basal	0.003	0.033	0.033	0	0.91	1
SPRYD3	SSc	HC	Prox	Basal	0.002	0.065	0.066	-0.001	0.91	1
WDR91	SSc	HC	Prox	Basal	0.004	0.075	0.076	-0.001	0.91	1
RNF220	SSc	HC	Prox	Basal	0.005	0.103	0.106	-0.003	0.91	1
SHPK	SSc	HC	Prox	Basal	0.001	0.016	0.017	-0.001	0.911	1
PTGS2	SSc	HC	Prox	Basal	0.002	0.018	0.018	0	0.911	1
PNPO	SSc	HC	Prox	Basal	0.006	0.056	0.056	0	0.912	1
SGSH	SSc	HC	Prox	Basal	0.002	0.023	0.023	0	0.912	1
FAM122C	SSc	HC	Prox	Basal	0.001	0.012	0.012	0	0.912	1
DGCR6	SSc	HC	Prox	Basal	0.001	0.013	0.013	0	0.914	1
RC3H2	SSc	HC	Prox	Basal	0.007	0.093	0.094	-0.001	0.915	1
TMEM69	SSc	HC	Prox	Basal	0.009	0.14	0.143	-0.003	0.915	1
MT-ND6	SSc	HC	Prox	Basal	0.018	0.234	0.246	-0.012	0.915	1
GALNT11	SSc	HC	Prox	Basal	0.009	0.135	0.139	-0.004	0.915	1
ADHFE1	SSc	HC	Prox	Basal	0.002	0.012	0.012	0	0.916	1
SLC49A3	SSc	HC	Prox	Basal	0.001	0.011	0.012	-0.001	0.916	1
RAB36	SSc	HC	Prox	Basal	0.001	0.011	0.011	0	0.917	1
CPSF1	SSc	HC	Prox	Basal	0.005	0.047	0.047	0	0.917	1
COPZ2	SSc	HC	Prox	Basal	0.011	0.178	0.183	-0.005	0.917	1
AC002467.1	SSc	HC	Prox	Basal	0.003	0.038	0.038	0	0.917	1
TOMM34	SSc	HC	Prox	Basal	0.003	0.036	0.037	-0.001	0.918	1
METTL21A	SSc	HC	Prox	Basal	0.004	0.051	0.051	0	0.918	1
MTM1	SSc	HC	Prox	Basal	0.003	0.043	0.044	-0.001	0.918	1
ADCK1	SSc	HC	Prox	Basal	0.001	0.011	0.011	0	0.919	1
EYA3	SSc	HC	Prox	Basal	0.004	0.07	0.07	0	0.919	1
CDK3	SSc	HC	Prox	Basal	0.001	0.018	0.018	0	0.919	1
PTK2B	SSc	HC	Prox	Basal	0.004	0.048	0.048	0	0.92	1
GRB7	SSc	HC	Prox	Basal	0.007	0.115	0.116	-0.001	0.92	1
AC004241.1	SSc	HC	Prox	Basal	0.002	0.018	0.018	0	0.92	1
LIAS	SSc	HC	Prox	Basal	0.01	0.231	0.24	-0.009	0.92	1
DLG4	SSc	HC	Prox	Basal	0	0.014	0.015	-0.001	0.921	1
AC040970.1	SSc	HC	Prox	Basal	0.003	0.018	0.018	0	0.921	1
TESK2	SSc	HC	Prox	Basal	0.01	0.103	0.105	-0.002	0.922	1
HSD11B2	SSc	HC	Prox	Basal	0	0.011	0.011	0	0.922	1
NFYA	SSc	HC	Prox	Basal	0.001	0.023	0.022	0.001	0.923	1
ARHGEF17	SSc	HC	Prox	Basal	0.001	0.012	0.012	0	0.923	1
ADARB1	SSc	HC	Prox	Basal	0.002	0.013	0.013	0	0.924	1
DMAC2L	SSc	HC	Prox	Basal	0.012	0.187	0.193	-0.006	0.924	1
DHRSX	SSc	HC	Prox	Basal	0.007	0.075	0.076	-0.001	0.924	1
KLHL2	SSc	HC	Prox	Basal	0.004	0.027	0.028	-0.001	0.924	1
MRPS25	SSc	HC	Prox	Basal	0.004	0.317	0.327	-0.01	0.924	1
CSNK1G2	SSc	HC	Prox	Basal	0.01	0.128	0.131	-0.003	0.925	1
NDUFA4L2	SSc	HC	Prox	Basal	0.009	0.06	0.06	0	0.925	1
HECTD3	SSc	HC	Prox	Basal	0.005	0.034	0.034	0	0.925	1
COPZ1	SSc	HC	Prox	Basal	0.009	0.346	0.365	-0.019	0.925	1
CD40	SSc	HC	Prox	Basal	0.011	0.289	0.302	-0.013	0.926	1
G6PD	SSc	HC	Prox	Basal	0.009	0.13	0.133	-0.003	0.927	1
MYH10	SSc	HC	Prox	Basal	0.001	0.026	0.026	0	0.927	1
DUT	SSc	HC	Prox	Basal	0	0.623	0.645	-0.022	0.928	1
SREBF2-AS1	SSc	HC	Prox	Basal	0.005	0.027	0.027	0	0.928	1
SERINC2	SSc	HC	Prox	Basal	0.013	0.203	0.211	-0.008	0.928	1
GCN1	SSc	HC	Prox	Basal	0.003	0.043	0.043	0	0.929	1
RAVER1	SSc	HC	Prox	Basal	0.004	0.05	0.051	-0.001	0.929	1
TIAM1	SSc	HC	Prox	Basal	0.003	0.05	0.051	-0.001	0.93	1
RBM15B	SSc	HC	Prox	Basal	0.007	0.089	0.09	-0.001	0.93	1
EGFR	SSc	HC	Prox	Basal	0.001	0.431	0.443	-0.012	0.93	1
MRTO4	SSc	HC	Prox	Basal	0.009	0.301	0.312	-0.011	0.93	1
AP002387.2	SSc	HC	Prox	Basal	0.002	0.017	0.017	0	0.93	1
HIVEP3	SSc	HC	Prox	Basal	0.003	0.069	0.07	-0.001	0.931	1
TMEM126A	SSc	HC	Prox	Basal	0.009	0.327	0.341	-0.014	0.931	1
AC093673.1	SSc	HC	Prox	Basal	0.003	0.046	0.046	0	0.932	1
MCFD2	SSc	HC	Prox	Basal	0.011	0.209	0.215	-0.006	0.932	1
ZNF808	SSc	HC	Prox	Basal	0.004	0.037	0.037	0	0.932	1
KPNB1	SSc	HC	Prox	Basal	0.009	0.344	0.36	-0.016	0.933	1
H2AFZ	SSc	HC	Prox	Basal	-0.001	0.712	0.734	-0.022	0.933	1
FOXE1	SSc	HC	Prox	Basal	0.004	0.06	0.06	0	0.933	1
RPS16	SSc	HC	Prox	Basal	-0.004	1	1	0	0.933	1
SEC14L2	SSc	HC	Prox	Basal	0.001	0.04	0.04	0	0.933	1
VLDLR	SSc	HC	Prox	Basal	0.002	0.017	0.017	0	0.935	1
DHFR	SSc	HC	Prox	Basal	0.004	0.041	0.041	0	0.935	1
PTGFRN	SSc	HC	Prox	Basal	0.007	0.12	0.122	-0.002	0.935	1
SRP14	SSc	HC	Prox	Basal	0.003	0.967	0.962	0.005	0.936	1
LCAT	SSc	HC	Prox	Basal	0.002	0.015	0.014	0.001	0.936	1
ZNF667	SSc	HC	Prox	Basal	-0.001	0.027	0.027	0	0.937	1
ZNF512B	SSc	HC	Prox	Basal	0.004	0.043	0.043	0	0.938	1
CLCN7	SSc	HC	Prox	Basal	0.002	0.039	0.039	0	0.938	1
CMSS1	SSc	HC	Prox	Basal	0.014	0.196	0.204	-0.008	0.939	1
NSMCE1	SSc	HC	Prox	Basal	0.01	0.335	0.351	-0.016	0.939	1
TMEM132A	SSc	HC	Prox	Basal	0.009	0.089	0.09	-0.001	0.939	1
PPP2R5D	SSc	HC	Prox	Basal	0.005	0.051	0.052	-0.001	0.939	1
TRIM5	SSc	HC	Prox	Basal	0.005	0.087	0.087	0	0.94	1
C19orf47	SSc	HC	Prox	Basal	0.001	0.014	0.014	0	0.94	1
PXDC1	SSc	HC	Prox	Basal	0.004	0.122	0.123	-0.001	0.941	1
DUSP19	SSc	HC	Prox	Basal	0.003	0.025	0.026	-0.001	0.941	1
ZRANB2	SSc	HC	Prox	Basal	0.006	0.382	0.4	-0.018	0.941	1
LRRC59	SSc	HC	Prox	Basal	0.008	0.092	0.094	-0.002	0.941	1
CENPE	SSc	HC	Prox	Basal	0.001	0.015	0.015	0	0.941	1
MON1A	SSc	HC	Prox	Basal	0.002	0.025	0.025	0	0.942	1
DNAJC27-AS1	SSc	HC	Prox	Basal	0.005	0.025	0.025	0	0.943	1
LINC00885	SSc	HC	Prox	Basal	0.005	0.035	0.035	0	0.943	1
GBA2	SSc	HC	Prox	Basal	0.002	0.028	0.028	0	0.945	1
HIST1H4D	SSc	HC	Prox	Basal	0.002	0.011	0.011	0	0.945	1
APOC1	SSc	HC	Prox	Basal	0.005	0.078	0.079	-0.001	0.945	1
GOPC	SSc	HC	Prox	Basal	0.008	0.323	0.337	-0.014	0.946	1
YIF1B	SSc	HC	Prox	Basal	0.008	0.102	0.103	-0.001	0.947	1
TRAF3IP2-AS1	SSc	HC	Prox	Basal	0.002	0.019	0.019	0	0.948	1
NDUFA11	SSc	HC	Prox	Basal	0.007	0.823	0.811	0.012	0.948	1
WDR35	SSc	HC	Prox	Basal	0.003	0.024	0.024	0	0.949	1
PRDM5	SSc	HC	Prox	Basal	0	0.017	0.017	0	0.949	1
MIR762HG	SSc	HC	Prox	Basal	0.006	0.062	0.063	-0.001	0.949	1
ZNF775	SSc	HC	Prox	Basal	0.004	0.023	0.024	-0.001	0.95	1
NCL	SSc	HC	Prox	Basal	-0.003	0.858	0.871	-0.013	0.95	1
SLC17A5	SSc	HC	Prox	Basal	0.001	0.024	0.024	0	0.95	1
PPME1	SSc	HC	Prox	Basal	0.004	0.155	0.158	-0.003	0.951	1
TMEM17	SSc	HC	Prox	Basal	0.004	0.037	0.038	-0.001	0.952	1
CRTAP	SSc	HC	Prox	Basal	0.004	0.45	0.474	-0.024	0.952	1
SLC7A2	SSc	HC	Prox	Basal	0.001	0.185	0.186	-0.001	0.953	1
SLC22A17	SSc	HC	Prox	Basal	0.003	0.021	0.021	0	0.953	1
DDX1	SSc	HC	Prox	Basal	0.008	0.373	0.394	-0.021	0.954	1
RPP25	SSc	HC	Prox	Basal	0.005	0.065	0.066	-0.001	0.954	1
LRTOMT	SSc	HC	Prox	Basal	0.002	0.022	0.023	-0.001	0.954	1
UQCC3	SSc	HC	Prox	Basal	0.009	0.28	0.291	-0.011	0.955	1
WWC1	SSc	HC	Prox	Basal	0.002	0.016	0.017	-0.001	0.955	1
FARSA	SSc	HC	Prox	Basal	0.009	0.144	0.147	-0.003	0.955	1
MTMR1	SSc	HC	Prox	Basal	0.005	0.066	0.067	-0.001	0.955	1
CYB5RL	SSc	HC	Prox	Basal	0.001	0.012	0.012	0	0.955	1
UTP15	SSc	HC	Prox	Basal	0.003	0.05	0.05	0	0.956	1
MAN1C1	SSc	HC	Prox	Basal	0.002	0.012	0.012	0	0.957	1
TCEAL3	SSc	HC	Prox	Basal	0.007	0.102	0.103	-0.001	0.958	1
STOML1	SSc	HC	Prox	Basal	0.004	0.038	0.039	-0.001	0.958	1
ARF4-AS1	SSc	HC	Prox	Basal	0.004	0.019	0.019	0	0.958	1
STRN4	SSc	HC	Prox	Basal	0.004	0.065	0.065	0	0.958	1
FNIP2	SSc	HC	Prox	Basal	0	0.054	0.054	0	0.958	1
PLXNA2	SSc	HC	Prox	Basal	0.003	0.028	0.029	-0.001	0.959	1
PIFO	SSc	HC	Prox	Basal	0.001	0.014	0.014	0	0.959	1
STK40	SSc	HC	Prox	Basal	0.002	0.017	0.018	-0.001	0.959	1
PPP5C	SSc	HC	Prox	Basal	0.004	0.06	0.061	-0.001	0.959	1
KCTD17	SSc	HC	Prox	Basal	0.001	0.023	0.022	0.001	0.96	1
AC009133.1	SSc	HC	Prox	Basal	0.001	0.014	0.014	0	0.961	1
NUFIP1	SSc	HC	Prox	Basal	0.006	0.114	0.116	-0.002	0.962	1
AL022069.3	SSc	HC	Prox	Basal	0.004	0.035	0.035	0	0.962	1
TESMIN	SSc	HC	Prox	Basal	0.004	0.037	0.037	0	0.962	1
TK1	SSc	HC	Prox	Basal	0.005	0.049	0.049	0	0.963	1
VANGL1	SSc	HC	Prox	Basal	0.007	0.097	0.098	-0.001	0.963	1
AC012640.2	SSc	HC	Prox	Basal	0.001	0.013	0.013	0	0.963	1
TSPYL4	SSc	HC	Prox	Basal	0.003	0.045	0.045	0	0.963	1
AHCY	SSc	HC	Prox	Basal	0.004	0.447	0.463	-0.016	0.964	1
LENG9	SSc	HC	Prox	Basal	0.003	0.044	0.044	0	0.964	1
SCARB1	SSc	HC	Prox	Basal	0.001	0.013	0.013	0	0.964	1
SVBP	SSc	HC	Prox	Basal	0.013	0.218	0.228	-0.01	0.964	1
SLC38A4	SSc	HC	Prox	Basal	0.001	0.012	0.012	0	0.965	1
ZNF836	SSc	HC	Prox	Basal	0.005	0.047	0.047	0	0.965	1
OBI1	SSc	HC	Prox	Basal	0.006	0.083	0.084	-0.001	0.965	1
GMDS	SSc	HC	Prox	Basal	0.005	0.057	0.058	-0.001	0.965	1
TADA1	SSc	HC	Prox	Basal	0.003	0.031	0.031	0	0.966	1
SOWAHC	SSc	HC	Prox	Basal	0.006	0.276	0.284	-0.008	0.966	1
H1FX	SSc	HC	Prox	Basal	0.003	0.577	0.595	-0.018	0.967	1
MCF2L	SSc	HC	Prox	Basal	0.004	0.038	0.038	0	0.967	1
AC025259.3	SSc	HC	Prox	Basal	0.001	0.017	0.017	0	0.967	1
FAM111B	SSc	HC	Prox	Basal	0.002	0.013	0.013	0	0.968	1
WDSUB1	SSc	HC	Prox	Basal	0.003	0.048	0.049	-0.001	0.968	1
VPS4B	SSc	HC	Prox	Basal	0.004	0.439	0.458	-0.019	0.969	1
TMEM50B	SSc	HC	Prox	Basal	0.008	0.142	0.145	-0.003	0.969	1
NBEAL2	SSc	HC	Prox	Basal	0.003	0.022	0.022	0	0.97	1
FIGN	SSc	HC	Prox	Basal	0	0.011	0.011	0	0.971	1
ARRB2	SSc	HC	Prox	Basal	0.005	0.047	0.047	0	0.971	1
CCDC191	SSc	HC	Prox	Basal	0.004	0.04	0.04	0	0.971	1
EEF1B2	SSc	HC	Prox	Basal	0	1	1	0	0.971	1
CLDN15	SSc	HC	Prox	Basal	0.004	0.037	0.037	0	0.971	1
CHMP2B	SSc	HC	Prox	Basal	0.008	0.337	0.352	-0.015	0.972	1
RTL6	SSc	HC	Prox	Basal	0.001	0.022	0.022	0	0.972	1
TMEM185B	SSc	HC	Prox	Basal	0.004	0.057	0.057	0	0.972	1
APOBEC3F	SSc	HC	Prox	Basal	0.002	0.032	0.032	0	0.972	1
CAMTA2	SSc	HC	Prox	Basal	0.002	0.035	0.035	0	0.973	1
AC020765.2	SSc	HC	Prox	Basal	0.002	0.014	0.015	-0.001	0.973	1
SDCBP2-AS1	SSc	HC	Prox	Basal	0.002	0.016	0.016	0	0.974	1
TRIM39	SSc	HC	Prox	Basal	0.001	0.017	0.017	0	0.975	1
TGIF2	SSc	HC	Prox	Basal	0.005	0.085	0.086	-0.001	0.975	1
AP004609.3	SSc	HC	Prox	Basal	0.001	0.014	0.014	0	0.976	1
AL022162.1	SSc	HC	Prox	Basal	0.004	0.033	0.033	0	0.977	1
TARBP2	SSc	HC	Prox	Basal	0.007	0.072	0.074	-0.002	0.977	1
MRPL14	SSc	HC	Prox	Basal	0.002	0.487	0.513	-0.026	0.978	1
UBE2S	SSc	HC	Prox	Basal	0.012	0.317	0.332	-0.015	0.979	1
TYK2	SSc	HC	Prox	Basal	0.002	0.037	0.038	-0.001	0.979	1
FAM162A	SSc	HC	Prox	Basal	-0.001	0.724	0.741	-0.017	0.98	1
CHCHD1	SSc	HC	Prox	Basal	0.003	0.428	0.448	-0.02	0.981	1
SMCO4	SSc	HC	Prox	Basal	0.002	0.025	0.026	-0.001	0.981	1
BLOC1S5	SSc	HC	Prox	Basal	0.007	0.133	0.136	-0.003	0.981	1
TUT1	SSc	HC	Prox	Basal	0.004	0.034	0.034	0	0.982	1
AC068888.1	SSc	HC	Prox	Basal	0.001	0.011	0.011	0	0.982	1
FAF1	SSc	HC	Prox	Basal	0.013	0.183	0.191	-0.008	0.982	1
LYAR	SSc	HC	Prox	Basal	0.01	0.118	0.121	-0.003	0.983	1
RCAN1	SSc	HC	Prox	Basal	0.005	0.058	0.058	0	0.983	1
LTB4R2	SSc	HC	Prox	Basal	0.005	0.043	0.043	0	0.984	1
CDYL	SSc	HC	Prox	Basal	0.013	0.121	0.125	-0.004	0.984	1
RAB29	SSc	HC	Prox	Basal	0.003	0.057	0.058	-0.001	0.984	1
GATB	SSc	HC	Prox	Basal	0.008	0.08	0.082	-0.002	0.984	1
INTS13	SSc	HC	Prox	Basal	0.006	0.09	0.091	-0.001	0.985	1
KIFAP3	SSc	HC	Prox	Basal	0.013	0.138	0.143	-0.005	0.985	1
STAT3	SSc	HC	Prox	Basal	0.008	0.313	0.325	-0.012	0.986	1
WDR70	SSc	HC	Prox	Basal	0.013	0.146	0.151	-0.005	0.986	1
BRPF1	SSc	HC	Prox	Basal	0.002	0.024	0.024	0	0.987	1
GATC	SSc	HC	Prox	Basal	0.005	0.092	0.093	-0.001	0.987	1
PPP2R2A	SSc	HC	Prox	Basal	0.007	0.325	0.339	-0.014	0.987	1
MRPL15	SSc	HC	Prox	Basal	0.009	0.341	0.359	-0.018	0.988	1
UROS	SSc	HC	Prox	Basal	0.007	0.109	0.111	-0.002	0.988	1
CIDEB	SSc	HC	Prox	Basal	0.005	0.087	0.088	-0.001	0.988	1
PSMB4	SSc	HC	Prox	Basal	-0.002	0.623	0.652	-0.029	0.989	1
SLC9A1	SSc	HC	Prox	Basal	0.001	0.029	0.029	0	0.989	1
KDM7A	SSc	HC	Prox	Basal	-0.001	0.036	0.036	0	0.989	1
CYB5R3	SSc	HC	Prox	Basal	0.01	0.25	0.261	-0.011	0.99	1
KARS	SSc	HC	Prox	Basal	0.011	0.235	0.245	-0.01	0.99	1
NDUFAF2	SSc	HC	Prox	Basal	0.011	0.239	0.25	-0.011	0.99	1
IDH3A	SSc	HC	Prox	Basal	0.009	0.16	0.165	-0.005	0.99	1
TROAP	SSc	HC	Prox	Basal	0.003	0.014	0.014	0	0.991	1
RNF44	SSc	HC	Prox	Basal	0.005	0.115	0.117	-0.002	0.991	1
PLXNB1	SSc	HC	Prox	Basal	0.009	0.104	0.107	-0.003	0.992	1
SLC39A13	SSc	HC	Prox	Basal	0.009	0.086	0.088	-0.002	0.992	1
SRP14-AS1	SSc	HC	Prox	Basal	0.004	0.035	0.036	-0.001	0.993	1
DHRS7	SSc	HC	Prox	Basal	0.003	0.495	0.514	-0.019	0.993	1
CLYBL	SSc	HC	Prox	Basal	0.009	0.076	0.078	-0.002	0.993	1
AL132712.2	SSc	HC	Prox	Basal	0.001	0.013	0.013	0	0.994	1
TCEAL8	SSc	HC	Prox	Basal	0.006	0.378	0.397	-0.019	0.994	1
PSME3	SSc	HC	Prox	Basal	0.006	0.075	0.077	-0.002	0.994	1
AP001372.2	SSc	HC	Prox	Basal	0.007	0.092	0.093	-0.001	0.994	1
NT5M	SSc	HC	Prox	Basal	0.002	0.019	0.019	0	0.994	1
CYYR1-AS1	SSc	HC	Prox	Basal	0.002	0.012	0.012	0	0.995	1
NSRP1	SSc	HC	Prox	Basal	0.004	0.451	0.47	-0.019	0.995	1
MTFP1	SSc	HC	Prox	Basal	0.005	0.098	0.1	-0.002	0.995	1
SLFN5	SSc	HC	Prox	Basal	0.007	0.074	0.075	-0.001	0.996	1
AP5B1	SSc	HC	Prox	Basal	0.003	0.047	0.048	-0.001	0.996	1
CDON	SSc	HC	Prox	Basal	0	0.013	0.013	0	0.996	1
DGUOK	SSc	HC	Prox	Basal	0.005	0.45	0.47	-0.02	0.997	1
FOXJ2	SSc	HC	Prox	Basal	0.004	0.053	0.054	-0.001	0.997	1
PNKD	SSc	HC	Prox	Basal	0.003	0.491	0.514	-0.023	0.997	1
KCNJ2-AS1	SSc	HC	Prox	Basal	0	0.012	0.012	0	0.998	1
PRKCSH	SSc	HC	Prox	Basal	0.009	0.252	0.263	-0.011	0.998	1
DCLRE1A	SSc	HC	Prox	Basal	0	0.015	0.015	0	0.999	1
AL139260.1	SSc	HC	Prox	Basal	0.001	0.011	0.011	0	0.999	1
CDC42EP4	SSc	HC	Prox	Basal	0.012	0.175	0.18	-0.005	0.999	1
KIAA0355	SSc	HC	Prox	Basal	0.008	0.072	0.074	-0.002	1	1
S100A8	SSc	HC	Prox	Prolif Basal	0.565	0.942	0.768	0.174	0	0
IFI27	SSc	HC	Prox	Prolif Basal	0.68	0.633	0.3	0.333	0	0
S100A9	SSc	HC	Prox	Prolif Basal	0.516	0.954	0.86	0.094	1.23e-300	1.6e-296
S100A2	SSc	HC	Prox	Prolif Basal	0.146	1	0.999	0.001	3.62e-265	4.71e-261
HOPX	SSc	HC	Prox	Prolif Basal	-0.279	0.842	0.944	-0.102	3.36e-251	4.37e-247
RPS29	SSc	HC	Prox	Prolif Basal	0.164	1	0.997	0.003	2.7e-239	3.51e-235
RPS21	SSc	HC	Prox	Prolif Basal	0.162	1	0.999	0.001	2.56e-225	3.33e-221
CRCT1	SSc	HC	Prox	Prolif Basal	-0.281	0.199	0.456	-0.257	1.83e-222	2.38e-218
CRIP1	SSc	HC	Prox	Prolif Basal	-0.425	0.431	0.669	-0.238	2.03e-222	2.65e-218
CD9	SSc	HC	Prox	Prolif Basal	-0.127	0.996	1	-0.004	3.45e-217	4.5e-213
RPL38	SSc	HC	Prox	Prolif Basal	0.182	1	0.987	0.013	5.95e-215	7.74e-211
TPPP3	SSc	HC	Prox	Prolif Basal	-0.199	0.052	0.242	-0.19	8.8e-208	1.15e-203
MIF	SSc	HC	Prox	Prolif Basal	0.151	0.999	0.995	0.004	2.21e-207	2.87e-203
TMSB10	SSc	HC	Prox	Prolif Basal	0.173	0.994	0.977	0.017	6.22e-201	8.09e-197
RPL37	SSc	HC	Prox	Prolif Basal	0.139	1	1	0	5.77e-198	7.51e-194
S100A7	SSc	HC	Prox	Prolif Basal	0.435	0.277	0.047	0.23	1.01e-195	1.31e-191
RPL39	SSc	HC	Prox	Prolif Basal	0.121	1	1	0	3.11e-192	4.05e-188
CD74	SSc	HC	Prox	Prolif Basal	0.386	0.631	0.423	0.208	6.43e-186	8.37e-182
HLA-DRA	SSc	HC	Prox	Prolif Basal	0.346	0.357	0.115	0.242	3.44e-185	4.47e-181
RPL36A	SSc	HC	Prox	Prolif Basal	0.143	1	0.997	0.003	7.59e-183	9.88e-179
SNHG6	SSc	HC	Prox	Prolif Basal	0.181	0.985	0.925	0.06	6.4e-181	8.33e-177
MAL	SSc	HC	Prox	Prolif Basal	-0.244	0.267	0.531	-0.264	2.16e-179	2.81e-175
HLA-B	SSc	HC	Prox	Prolif Basal	0.198	0.968	0.953	0.015	1.12e-178	1.45e-174
BST2	SSc	HC	Prox	Prolif Basal	0.347	0.456	0.212	0.244	2.56e-178	3.34e-174
RPL37A	SSc	HC	Prox	Prolif Basal	0.14	1	1	0	6.29e-178	8.18e-174
FAM25A	SSc	HC	Prox	Prolif Basal	-0.178	0.111	0.322	-0.211	3.81e-172	4.96e-168
RPS28	SSc	HC	Prox	Prolif Basal	0.13	1	1	0	4.53e-166	5.89e-162
RPL27	SSc	HC	Prox	Prolif Basal	0.099	1	0.998	0.002	4.87e-166	6.33e-162
RPLP2	SSc	HC	Prox	Prolif Basal	0.096	1	0.999	0.001	2.11e-165	2.75e-161
TMA7	SSc	HC	Prox	Prolif Basal	0.18	0.994	0.937	0.057	1.3e-164	1.69e-160
KRT78	SSc	HC	Prox	Prolif Basal	-0.144	0.074	0.257	-0.183	4.15e-163	5.4e-159
ATP5F1E	SSc	HC	Prox	Prolif Basal	0.181	0.998	0.958	0.04	3.72e-162	4.83e-158
MT-ATP6	SSc	HC	Prox	Prolif Basal	-0.167	0.953	0.976	-0.023	1.19e-157	1.55e-153
LGALS3	SSc	HC	Prox	Prolif Basal	-0.156	0.958	0.988	-0.03	2.38e-156	3.1e-152
KRT15	SSc	HC	Prox	Prolif Basal	-0.063	1	1	0	4.46e-156	5.81e-152
KRT14	SSc	HC	Prox	Prolif Basal	0.461	0.765	0.559	0.206	4.68e-155	6.09e-151
ANXA2	SSc	HC	Prox	Prolif Basal	-0.158	0.957	0.988	-0.031	3.17e-153	4.12e-149
IGFBP5	SSc	HC	Prox	Prolif Basal	-0.328	0.558	0.751	-0.193	8.2e-151	1.07e-146
SAA1	SSc	HC	Prox	Prolif Basal	0.31	0.297	0.086	0.211	3.19e-149	4.15e-145
RPS27	SSc	HC	Prox	Prolif Basal	0.128	1	1	0	9.54e-149	1.24e-144
SPON2	SSc	HC	Prox	Prolif Basal	-0.248	0.3	0.527	-0.227	5.66e-146	7.36e-142
RPL36	SSc	HC	Prox	Prolif Basal	0.12	1	0.999	0.001	1.92e-142	2.5e-138
KRT6A	SSc	HC	Prox	Prolif Basal	0.368	0.677	0.542	0.135	1.32e-132	1.72e-128
RPL34	SSc	HC	Prox	Prolif Basal	0.108	1	1	0	5.39e-130	7.01e-126
LYPD2	SSc	HC	Prox	Prolif Basal	-0.126	0.076	0.234	-0.158	3.78e-128	4.91e-124
RPS4Y1	SSc	HC	Prox	Prolif Basal	-0.418	0.103	0.261	-0.158	5.89e-125	7.66e-121
PEG3	SSc	HC	Prox	Prolif Basal	-0.096	0.014	0.112	-0.098	8.93e-124	1.16e-119
DAPL1	SSc	HC	Prox	Prolif Basal	0.153	0.979	0.95	0.029	2.58e-123	3.36e-119
CEBPD	SSc	HC	Prox	Prolif Basal	0.255	0.728	0.602	0.126	3.89e-122	5.06e-118
SNRPF	SSc	HC	Prox	Prolif Basal	0.161	0.966	0.894	0.072	1.31e-120	1.71e-116
ATP5MD	SSc	HC	Prox	Prolif Basal	0.181	0.969	0.874	0.095	1.55e-120	2.01e-116
SYT8	SSc	HC	Prox	Prolif Basal	-0.278	0.459	0.63	-0.171	2.38e-120	3.1e-116
PDZK1IP1	SSc	HC	Prox	Prolif Basal	0.227	0.385	0.198	0.187	3.65e-117	4.75e-113
MT-ND1	SSc	HC	Prox	Prolif Basal	-0.158	0.929	0.958	-0.029	1.8e-116	2.34e-112
UQCRB	SSc	HC	Prox	Prolif Basal	0.123	0.994	0.965	0.029	1.36e-114	1.77e-110
RPSA	SSc	HC	Prox	Prolif Basal	-0.041	1	1	0	9.49e-114	1.24e-109
AC020916.1	SSc	HC	Prox	Prolif Basal	-0.251	0.618	0.756	-0.138	3.39e-112	4.41e-108
ATP5MPL	SSc	HC	Prox	Prolif Basal	0.15	0.963	0.903	0.06	8.51e-112	1.11e-107
RPL31	SSc	HC	Prox	Prolif Basal	0.114	0.999	0.993	0.006	9.19e-112	1.2e-107
UQCRQ	SSc	HC	Prox	Prolif Basal	0.165	0.958	0.885	0.073	4.6e-111	5.98e-107
NCOA7	SSc	HC	Prox	Prolif Basal	0.236	0.829	0.737	0.092	1.83e-109	2.39e-105
RPL22L1	SSc	HC	Prox	Prolif Basal	0.156	0.945	0.905	0.04	2.45e-109	3.19e-105
ATP5ME	SSc	HC	Prox	Prolif Basal	0.186	0.982	0.891	0.091	2.12e-107	2.75e-103
COX7C	SSc	HC	Prox	Prolif Basal	0.143	0.998	0.969	0.029	4.66e-107	6.06e-103
BHLHE40	SSc	HC	Prox	Prolif Basal	0.218	0.445	0.261	0.184	1.65e-105	2.15e-101
RPS17	SSc	HC	Prox	Prolif Basal	0.094	0.999	0.993	0.006	4.08e-105	5.3e-101
NDUFB1	SSc	HC	Prox	Prolif Basal	0.188	0.92	0.775	0.145	7.61e-104	9.9e-100
B2M	SSc	HC	Prox	Prolif Basal	0.07	1	1	0	4.37e-103	5.69e-99
HSPA2	SSc	HC	Prox	Prolif Basal	-0.203	0.544	0.722	-0.178	7.55e-102	9.82e-98
MT-CYB	SSc	HC	Prox	Prolif Basal	-0.12	0.966	0.98	-0.014	1.28e-100	1.67e-96
EFEMP1	SSc	HC	Prox	Prolif Basal	-0.198	0.311	0.5	-0.189	4.79e-100	6.23e-96
RPL21	SSc	HC	Prox	Prolif Basal	0.051	1	1	0	7.15e-100	9.3e-96
MT2A	SSc	HC	Prox	Prolif Basal	0.188	0.982	0.927	0.055	1.87e-99	2.44e-95
FABP5	SSc	HC	Prox	Prolif Basal	0.189	0.989	0.963	0.026	1.94e-98	2.52e-94
TXNDC17	SSc	HC	Prox	Prolif Basal	0.114	0.986	0.963	0.023	1.09e-97	1.42e-93
TOMM7	SSc	HC	Prox	Prolif Basal	0.14	0.995	0.953	0.042	1.38e-97	1.79e-93
RPS23	SSc	HC	Prox	Prolif Basal	0.054	1	1	0	5.23e-96	6.81e-92
AC006115.2	SSc	HC	Prox	Prolif Basal	-0.073	0.013	0.092	-0.079	5.96e-96	7.76e-92
HLA-DRB1	SSc	HC	Prox	Prolif Basal	0.213	0.276	0.117	0.159	1.17e-95	1.53e-91
NTRK2	SSc	HC	Prox	Prolif Basal	-0.129	0.109	0.259	-0.15	1.3e-95	1.7e-91
KRT19	SSc	HC	Prox	Prolif Basal	-0.083	0.991	0.995	-0.004	5.29e-95	6.88e-91
ALDH3A2	SSc	HC	Prox	Prolif Basal	-0.157	0.879	0.931	-0.052	1.08e-94	1.4e-90
NDUFA1	SSc	HC	Prox	Prolif Basal	0.174	0.951	0.827	0.124	2.14e-94	2.79e-90
RPL30	SSc	HC	Prox	Prolif Basal	0.061	1	1	0	1.32e-93	1.72e-89
ECM1	SSc	HC	Prox	Prolif Basal	-0.129	0.158	0.322	-0.164	7.01e-93	9.12e-89
RPS15A	SSc	HC	Prox	Prolif Basal	0.073	1	1	0	9.44e-93	1.23e-88
CLEC2B	SSc	HC	Prox	Prolif Basal	0.21	0.537	0.362	0.175	5.66e-92	7.36e-88
JUN	SSc	HC	Prox	Prolif Basal	-0.113	0.957	0.969	-0.012	5.7e-92	7.42e-88
ELOB	SSc	HC	Prox	Prolif Basal	0.143	0.979	0.922	0.057	6.12e-92	7.97e-88
RPL35	SSc	HC	Prox	Prolif Basal	0.101	1	0.999	0.001	3.65e-91	4.75e-87
COX6C	SSc	HC	Prox	Prolif Basal	0.132	0.987	0.945	0.042	9.27e-91	1.21e-86
CSTB	SSc	HC	Prox	Prolif Basal	0.129	0.986	0.952	0.034	7.38e-90	9.6e-86
NDUFS5	SSc	HC	Prox	Prolif Basal	0.123	0.975	0.944	0.031	9.63e-88	1.25e-83
ZFAS1	SSc	HC	Prox	Prolif Basal	0.096	0.997	0.985	0.012	7.82e-85	1.02e-80
SRSF5	SSc	HC	Prox	Prolif Basal	-0.173	0.656	0.792	-0.136	3.75e-84	4.88e-80
OST4	SSc	HC	Prox	Prolif Basal	0.148	0.96	0.867	0.093	7.72e-84	1.01e-79
COPS9	SSc	HC	Prox	Prolif Basal	0.158	0.898	0.784	0.114	1.13e-83	1.47e-79
MT-ND4	SSc	HC	Prox	Prolif Basal	-0.116	0.954	0.971	-0.017	2.69e-83	3.5e-79
RPS25	SSc	HC	Prox	Prolif Basal	0.074	1	1	0	4.62e-83	6.01e-79
GJB6	SSc	HC	Prox	Prolif Basal	-0.158	0.247	0.414	-0.167	3.99e-82	5.2e-78
SELENOW	SSc	HC	Prox	Prolif Basal	-0.124	0.919	0.952	-0.033	4.92e-82	6.4e-78
MT-CO1	SSc	HC	Prox	Prolif Basal	-0.094	0.984	0.992	-0.008	5.72e-82	7.44e-78
RPL8	SSc	HC	Prox	Prolif Basal	-0.031	1	1	0	1.02e-81	1.32e-77
SYPL1	SSc	HC	Prox	Prolif Basal	-0.144	0.864	0.934	-0.07	1.11e-81	1.45e-77
SEM1	SSc	HC	Prox	Prolif Basal	0.136	0.961	0.888	0.073	2.61e-81	3.4e-77
RPS6	SSc	HC	Prox	Prolif Basal	-0.027	1	1	0	2.81e-80	3.65e-76
RPL23A	SSc	HC	Prox	Prolif Basal	0.048	1	1	0	3.17e-80	4.13e-76
TXNIP	SSc	HC	Prox	Prolif Basal	-0.193	0.685	0.831	-0.146	8.37e-80	1.09e-75
RPS3	SSc	HC	Prox	Prolif Basal	-0.026	1	1	0	1.83e-78	2.38e-74
P3H2	SSc	HC	Prox	Prolif Basal	-0.125	0.174	0.328	-0.154	4.03e-78	5.24e-74
RPL35A	SSc	HC	Prox	Prolif Basal	0.092	1	1	0	7.64e-78	9.94e-74
CLGN	SSc	HC	Prox	Prolif Basal	-0.086	0.067	0.181	-0.114	8.74e-77	1.14e-72
RPL36AL	SSc	HC	Prox	Prolif Basal	0.098	0.99	0.971	0.019	2.14e-75	2.79e-71
MT-CO2	SSc	HC	Prox	Prolif Basal	-0.083	0.982	0.993	-0.011	6.48e-75	8.43e-71
COX7A2	SSc	HC	Prox	Prolif Basal	0.122	0.979	0.936	0.043	1.13e-74	1.48e-70
RPL10	SSc	HC	Prox	Prolif Basal	-0.028	1	1	0	8.11e-74	1.06e-69
RPS5	SSc	HC	Prox	Prolif Basal	-0.032	1	1	0	1.75e-73	2.28e-69
ATP5MF	SSc	HC	Prox	Prolif Basal	0.139	0.955	0.883	0.072	1.1e-72	1.44e-68
UQCR11	SSc	HC	Prox	Prolif Basal	0.138	0.96	0.884	0.076	3.85e-72	5.01e-68
RPL7A	SSc	HC	Prox	Prolif Basal	-0.022	1	1	0	6.78e-72	8.82e-68
NPR3	SSc	HC	Prox	Prolif Basal	-0.172	0.5	0.661	-0.161	9.79e-72	1.27e-67
HES1	SSc	HC	Prox	Prolif Basal	0.223	0.824	0.719	0.105	1.09e-71	1.42e-67
UBA52	SSc	HC	Prox	Prolif Basal	0.058	1	0.999	0.001	1.22e-71	1.59e-67
COMMD6	SSc	HC	Prox	Prolif Basal	0.12	0.985	0.936	0.049	1.15e-70	1.49e-66
HS3ST6	SSc	HC	Prox	Prolif Basal	-0.067	0.044	0.136	-0.092	2.94e-69	3.82e-65
NDUFC1	SSc	HC	Prox	Prolif Basal	0.141	0.919	0.822	0.097	1.34e-68	1.74e-64
SOX6	SSc	HC	Prox	Prolif Basal	-0.157	0.34	0.502	-0.162	4.08e-68	5.31e-64
ATP5MG	SSc	HC	Prox	Prolif Basal	0.1	0.989	0.963	0.026	6.94e-68	9.03e-64
SPRR2D	SSc	HC	Prox	Prolif Basal	-0.177	0.271	0.399	-0.128	3.14e-67	4.08e-63
PDLIM1	SSc	HC	Prox	Prolif Basal	-0.112	0.923	0.961	-0.038	5.94e-67	7.72e-63
SERF2	SSc	HC	Prox	Prolif Basal	0.095	0.998	0.989	0.009	3.81e-66	4.96e-62
RPS26	SSc	HC	Prox	Prolif Basal	0.163	0.995	0.953	0.042	8.29e-66	1.08e-61
ROMO1	SSc	HC	Prox	Prolif Basal	0.15	0.848	0.723	0.125	1.44e-65	1.87e-61
IGFBP6	SSc	HC	Prox	Prolif Basal	-0.244	0.277	0.422	-0.145	3.21e-65	4.18e-61
ARHGEF35	SSc	HC	Prox	Prolif Basal	-0.121	0.24	0.392	-0.152	3.57e-65	4.64e-61
SPINK7	SSc	HC	Prox	Prolif Basal	-0.066	0.068	0.173	-0.105	8.47e-65	1.1e-60
AC004556.3	SSc	HC	Prox	Prolif Basal	-0.068	0.054	0.149	-0.095	3.83e-64	4.99e-60
MTRNR2L1	SSc	HC	Prox	Prolif Basal	0.111	0.117	0.025	0.092	4.62e-64	6.01e-60
RPLP0	SSc	HC	Prox	Prolif Basal	-0.027	1	1	0	1.27e-63	1.65e-59
TMPRSS11B	SSc	HC	Prox	Prolif Basal	-0.056	0.034	0.114	-0.08	1.62e-63	2.11e-59
CCL20	SSc	HC	Prox	Prolif Basal	0.168	0.13	0.033	0.097	1.57e-62	2.05e-58
KRT6B	SSc	HC	Prox	Prolif Basal	0.121	0.214	0.093	0.121	1.79e-62	2.33e-58
EIF3E	SSc	HC	Prox	Prolif Basal	-0.087	0.987	0.992	-0.005	3.41e-62	4.44e-58
IGFBP4	SSc	HC	Prox	Prolif Basal	0.139	0.323	0.189	0.134	3.42e-62	4.44e-58
MTLN	SSc	HC	Prox	Prolif Basal	0.154	0.631	0.524	0.107	4.68e-62	6.09e-58
MT-ND5	SSc	HC	Prox	Prolif Basal	-0.141	0.874	0.91	-0.036	2.16e-61	2.81e-57
POLR2L	SSc	HC	Prox	Prolif Basal	0.139	0.948	0.857	0.091	3.69e-61	4.81e-57
MT1E	SSc	HC	Prox	Prolif Basal	0.17	0.948	0.821	0.127	1.63e-60	2.12e-56
COX7B	SSc	HC	Prox	Prolif Basal	0.114	0.98	0.936	0.044	2.49e-60	3.24e-56
SLIRP	SSc	HC	Prox	Prolif Basal	0.148	0.887	0.765	0.122	2.59e-60	3.37e-56
ID1	SSc	HC	Prox	Prolif Basal	0.235	0.535	0.418	0.117	5.17e-60	6.73e-56
DST	SSc	HC	Prox	Prolif Basal	-0.138	0.936	0.966	-0.03	7.43e-60	9.67e-56
DDT	SSc	HC	Prox	Prolif Basal	0.106	0.917	0.891	0.026	9.45e-60	1.23e-55
EEF1D	SSc	HC	Prox	Prolif Basal	-0.052	0.999	0.999	0	7.03e-59	9.14e-55
RBIS	SSc	HC	Prox	Prolif Basal	0.123	0.902	0.825	0.077	3.01e-58	3.92e-54
MT-CO3	SSc	HC	Prox	Prolif Basal	-0.092	0.973	0.982	-0.009	9.06e-58	1.18e-53
RPS2	SSc	HC	Prox	Prolif Basal	-0.02	1	1	0	7.8e-57	1.01e-52
RPL26	SSc	HC	Prox	Prolif Basal	0.04	1	1	0	9.81e-57	1.28e-52
FTX	SSc	HC	Prox	Prolif Basal	-0.139	0.245	0.382	-0.137	2.24e-56	2.91e-52
LSP1	SSc	HC	Prox	Prolif Basal	-0.083	0.105	0.219	-0.114	3.09e-56	4.02e-52
S100A6	SSc	HC	Prox	Prolif Basal	0.112	0.995	0.979	0.016	3.28e-56	4.26e-52
ATP1B3	SSc	HC	Prox	Prolif Basal	-0.1	0.969	0.984	-0.015	6.38e-56	8.3e-52
MT1X	SSc	HC	Prox	Prolif Basal	0.18	0.925	0.874	0.051	7.62e-56	9.92e-52
RND3	SSc	HC	Prox	Prolif Basal	0.131	0.918	0.895	0.023	7.74e-56	1.01e-51
HBEGF	SSc	HC	Prox	Prolif Basal	0.169	0.337	0.209	0.128	7.91e-56	1.03e-51
POLR2J3	SSc	HC	Prox	Prolif Basal	-0.138	0.311	0.454	-0.143	1.24e-55	1.61e-51
MT1G	SSc	HC	Prox	Prolif Basal	-0.185	0.416	0.544	-0.128	1.37e-55	1.78e-51
LINC00958	SSc	HC	Prox	Prolif Basal	-0.129	0.34	0.491	-0.151	3.67e-55	4.78e-51
SPINK5	SSc	HC	Prox	Prolif Basal	0.167	0.637	0.539	0.098	2.33e-54	3.03e-50
FUS	SSc	HC	Prox	Prolif Basal	-0.147	0.709	0.814	-0.105	5.89e-54	7.66e-50
CYSLTR1	SSc	HC	Prox	Prolif Basal	-0.058	0.032	0.101	-0.069	6.57e-54	8.54e-50
RPL15	SSc	HC	Prox	Prolif Basal	-0.02	1	1	0	9.78e-54	1.27e-49
UQCRH	SSc	HC	Prox	Prolif Basal	0.064	0.995	0.988	0.007	3.76e-53	4.9e-49
PAX9	SSc	HC	Prox	Prolif Basal	-0.13	0.424	0.569	-0.145	6.23e-53	8.11e-49
TMEM258	SSc	HC	Prox	Prolif Basal	0.13	0.922	0.816	0.106	6.76e-53	8.8e-49
FN3KRP	SSc	HC	Prox	Prolif Basal	-0.114	0.287	0.429	-0.142	7.37e-53	9.58e-49
IFI27L2	SSc	HC	Prox	Prolif Basal	0.123	0.903	0.835	0.068	1.23e-52	1.6e-48
SNHG29	SSc	HC	Prox	Prolif Basal	-0.043	1	0.999	0.001	2.09e-52	2.71e-48
PI3	SSc	HC	Prox	Prolif Basal	0.081	0.117	0.033	0.084	2.42e-52	3.15e-48
EEF1G	SSc	HC	Prox	Prolif Basal	-0.035	1	1	0	3.46e-52	4.5e-48
PDLIM4	SSc	HC	Prox	Prolif Basal	-0.134	0.432	0.578	-0.146	3.91e-52	5.08e-48
RPL24	SSc	HC	Prox	Prolif Basal	0.041	1	1	0	5.64e-52	7.34e-48
CRIP2	SSc	HC	Prox	Prolif Basal	-0.14	0.455	0.597	-0.142	8.46e-52	1.1e-47
MUC21	SSc	HC	Prox	Prolif Basal	-0.052	0.057	0.142	-0.085	5.79e-51	7.54e-47
WNT2B	SSc	HC	Prox	Prolif Basal	-0.079	0.101	0.202	-0.101	6.65e-51	8.65e-47
CTNNAL1	SSc	HC	Prox	Prolif Basal	-0.147	0.419	0.568	-0.149	1.87e-50	2.44e-46
BASP1	SSc	HC	Prox	Prolif Basal	-0.118	0.289	0.436	-0.147	2.01e-50	2.61e-46
COX6B1	SSc	HC	Prox	Prolif Basal	0.106	0.981	0.936	0.045	3.19e-50	4.15e-46
RPS18	SSc	HC	Prox	Prolif Basal	0.03	1	1	0	6.91e-50	8.99e-46
CAPN2	SSc	HC	Prox	Prolif Basal	-0.132	0.571	0.701	-0.13	1.53e-49	1.99e-45
NAA38	SSc	HC	Prox	Prolif Basal	0.125	0.908	0.812	0.096	7.44e-49	9.68e-45
RPL13	SSc	HC	Prox	Prolif Basal	-0.019	1	1	0	8.56e-49	1.11e-44
KRT8	SSc	HC	Prox	Prolif Basal	-0.152	0.77	0.837	-0.067	9.29e-49	1.21e-44
RPL23	SSc	HC	Prox	Prolif Basal	0.056	0.999	0.999	0	2.2e-48	2.86e-44
PET100	SSc	HC	Prox	Prolif Basal	0.129	0.797	0.687	0.11	2.94e-48	3.83e-44
SLC26A2	SSc	HC	Prox	Prolif Basal	-0.098	0.142	0.248	-0.106	3.38e-48	4.4e-44
RPL14	SSc	HC	Prox	Prolif Basal	-0.022	1	1	0	1.15e-47	1.5e-43
S100P	SSc	HC	Prox	Prolif Basal	-0.048	0.047	0.123	-0.076	1.24e-47	1.61e-43
RPL28	SSc	HC	Prox	Prolif Basal	0.055	1	1	0	2.07e-47	2.69e-43
INTS6	SSc	HC	Prox	Prolif Basal	-0.129	0.322	0.45	-0.128	2.9e-47	3.77e-43
S100A11	SSc	HC	Prox	Prolif Basal	0.072	0.999	0.996	0.003	4e-47	5.2e-43
RPS19	SSc	HC	Prox	Prolif Basal	0.046	1	1	0	4.56e-47	5.93e-43
CDKN2A	SSc	HC	Prox	Prolif Basal	0.073	0.124	0.042	0.082	6.06e-47	7.88e-43
IFITM1	SSc	HC	Prox	Prolif Basal	0.113	0.255	0.145	0.11	9.12e-47	1.19e-42
MALL	SSc	HC	Prox	Prolif Basal	-0.084	0.16	0.273	-0.113	1.64e-46	2.14e-42
CEBPB	SSc	HC	Prox	Prolif Basal	0.139	0.479	0.372	0.107	2.65e-46	3.44e-42
EIF4A2	SSc	HC	Prox	Prolif Basal	-0.119	0.824	0.9	-0.076	4.98e-46	6.48e-42
IFI6	SSc	HC	Prox	Prolif Basal	0.12	0.172	0.078	0.094	5.14e-46	6.69e-42
RPL27A	SSc	HC	Prox	Prolif Basal	0.043	0.999	0.999	0	9.82e-46	1.28e-41
DOC2B	SSc	HC	Prox	Prolif Basal	0.055	0.092	0.022	0.07	1.11e-45	1.44e-41
PERP	SSc	HC	Prox	Prolif Basal	-0.06	0.997	0.998	-0.001	2.06e-45	2.68e-41
DEGS1	SSc	HC	Prox	Prolif Basal	-0.123	0.693	0.783	-0.09	3.14e-45	4.09e-41
EIF5	SSc	HC	Prox	Prolif Basal	-0.106	0.85	0.907	-0.057	3.41e-45	4.43e-41
BTF3	SSc	HC	Prox	Prolif Basal	-0.038	1	1	0	8.44e-45	1.1e-40
RACK1	SSc	HC	Prox	Prolif Basal	-0.028	1	1	0	1.13e-44	1.47e-40
SNRPG	SSc	HC	Prox	Prolif Basal	0.113	0.903	0.842	0.061	1.84e-44	2.4e-40
USP9Y	SSc	HC	Prox	Prolif Basal	-0.064	0.024	0.078	-0.054	2.02e-44	2.63e-40
RPL7	SSc	HC	Prox	Prolif Basal	-0.036	1	1	0	2.18e-44	2.83e-40
COX17	SSc	HC	Prox	Prolif Basal	0.124	0.635	0.534	0.101	3.76e-44	4.89e-40
SNRPE	SSc	HC	Prox	Prolif Basal	0.101	0.905	0.847	0.058	4.78e-44	6.22e-40
SOD2	SSc	HC	Prox	Prolif Basal	0.192	0.666	0.62	0.046	8.88e-44	1.16e-39
GLUD1	SSc	HC	Prox	Prolif Basal	-0.121	0.465	0.59	-0.125	1.13e-43	1.48e-39
ALCAM	SSc	HC	Prox	Prolif Basal	-0.076	0.126	0.228	-0.102	1.2e-43	1.57e-39
SYNE2	SSc	HC	Prox	Prolif Basal	-0.144	0.761	0.821	-0.06	1.51e-43	1.96e-39
UQCR10	SSc	HC	Prox	Prolif Basal	0.107	0.949	0.889	0.06	1.51e-43	1.97e-39
SEC61G	SSc	HC	Prox	Prolif Basal	0.113	0.846	0.767	0.079	1.81e-43	2.36e-39
BAG1	SSc	HC	Prox	Prolif Basal	-0.1	0.856	0.909	-0.053	4.01e-43	5.22e-39
PRKY	SSc	HC	Prox	Prolif Basal	-0.049	0.013	0.058	-0.045	4.85e-43	6.32e-39
AC092683.1	SSc	HC	Prox	Prolif Basal	-0.056	0.056	0.13	-0.074	6.18e-43	8.04e-39
ZFP36	SSc	HC	Prox	Prolif Basal	0.137	0.838	0.787	0.051	6.48e-43	8.43e-39
LSM7	SSc	HC	Prox	Prolif Basal	0.108	0.905	0.84	0.065	1.06e-42	1.38e-38
RPS12	SSc	HC	Prox	Prolif Basal	0.037	1	1	0	1.63e-42	2.12e-38
N4BP2L2	SSc	HC	Prox	Prolif Basal	-0.129	0.593	0.705	-0.112	1.86e-42	2.42e-38
UBL5	SSc	HC	Prox	Prolif Basal	0.113	0.941	0.861	0.08	2.18e-42	2.83e-38
NOP53	SSc	HC	Prox	Prolif Basal	-0.085	0.949	0.973	-0.024	5.79e-42	7.53e-38
NEAT1	SSc	HC	Prox	Prolif Basal	-0.138	0.884	0.931	-0.047	1.22e-41	1.59e-37
MT-ND2	SSc	HC	Prox	Prolif Basal	-0.111	0.92	0.948	-0.028	1.34e-41	1.75e-37
MIR99AHG	SSc	HC	Prox	Prolif Basal	-0.118	0.332	0.459	-0.127	1.42e-41	1.85e-37
SLC25A3	SSc	HC	Prox	Prolif Basal	-0.047	0.995	0.995	0	4.19e-41	5.45e-37
MGST1	SSc	HC	Prox	Prolif Basal	0.13	0.841	0.73	0.111	4.69e-41	6.1e-37
EIF2S2	SSc	HC	Prox	Prolif Basal	0.096	0.896	0.853	0.043	9.47e-41	1.23e-36
CRNN	SSc	HC	Prox	Prolif Basal	-0.07	0.144	0.249	-0.105	1.09e-40	1.42e-36
ZC3H12A	SSc	HC	Prox	Prolif Basal	0.114	0.307	0.205	0.102	1.37e-40	1.78e-36
RASSF9	SSc	HC	Prox	Prolif Basal	-0.106	0.309	0.431	-0.122	1.84e-40	2.4e-36
RPLP1	SSc	HC	Prox	Prolif Basal	0.034	1	1	0	1.92e-40	2.5e-36
NDUFA3	SSc	HC	Prox	Prolif Basal	0.121	0.726	0.626	0.1	4.54e-40	5.9e-36
YBX1	SSc	HC	Prox	Prolif Basal	-0.045	0.997	0.998	-0.001	5.86e-40	7.62e-36
MYADM	SSc	HC	Prox	Prolif Basal	-0.093	0.211	0.323	-0.112	5.95e-40	7.75e-36
TBCA	SSc	HC	Prox	Prolif Basal	0.088	0.934	0.898	0.036	8.9e-40	1.16e-35
PART1	SSc	HC	Prox	Prolif Basal	-0.088	0.224	0.343	-0.119	1.13e-39	1.47e-35
FAM189A2	SSc	HC	Prox	Prolif Basal	-0.051	0.051	0.119	-0.068	1.84e-39	2.4e-35
UQCC2	SSc	HC	Prox	Prolif Basal	0.115	0.69	0.614	0.076	2.46e-39	3.2e-35
NDUFA4	SSc	HC	Prox	Prolif Basal	0.065	0.993	0.981	0.012	8.5e-39	1.11e-34
TMEM59	SSc	HC	Prox	Prolif Basal	-0.089	0.888	0.93	-0.042	8.77e-39	1.14e-34
PEBP1	SSc	HC	Prox	Prolif Basal	-0.056	0.982	0.985	-0.003	1.9e-38	2.47e-34
AC011043.1	SSc	HC	Prox	Prolif Basal	-0.043	0.038	0.097	-0.059	2.74e-38	3.57e-34
ZNF431	SSc	HC	Prox	Prolif Basal	-0.084	0.188	0.297	-0.109	3.59e-38	4.68e-34
PDLIM2	SSc	HC	Prox	Prolif Basal	-0.108	0.387	0.512	-0.125	3.73e-38	4.85e-34
SOCS3	SSc	HC	Prox	Prolif Basal	0.093	0.204	0.109	0.095	4.51e-38	5.87e-34
CDK2AP1	SSc	HC	Prox	Prolif Basal	0.109	0.731	0.657	0.074	4.57e-38	5.95e-34
RTN4	SSc	HC	Prox	Prolif Basal	-0.104	0.861	0.909	-0.048	4.71e-38	6.13e-34
AHNAK2	SSc	HC	Prox	Prolif Basal	-0.118	0.34	0.462	-0.122	5.09e-38	6.62e-34
JUND	SSc	HC	Prox	Prolif Basal	0.121	0.935	0.85	0.085	5.77e-38	7.51e-34
DDX3Y	SSc	HC	Prox	Prolif Basal	-0.06	0.026	0.077	-0.051	6.33e-38	8.24e-34
GPR155	SSc	HC	Prox	Prolif Basal	-0.094	0.146	0.241	-0.095	9.21e-38	1.2e-33
RPS15	SSc	HC	Prox	Prolif Basal	0.054	1	1	0	1.14e-37	1.49e-33
SPINT2	SSc	HC	Prox	Prolif Basal	-0.081	0.929	0.96	-0.031	1.3e-37	1.69e-33
PRDX5	SSc	HC	Prox	Prolif Basal	-0.06	0.982	0.979	0.003	1.5e-37	1.95e-33
AC007952.4	SSc	HC	Prox	Prolif Basal	-0.059	0.083	0.163	-0.08	1.5e-37	1.96e-33
TMEM238	SSc	HC	Prox	Prolif Basal	0.131	0.816	0.648	0.168	1.69e-37	2.2e-33
PTGES	SSc	HC	Prox	Prolif Basal	0.075	0.164	0.08	0.084	2.36e-37	3.08e-33
ATOX1	SSc	HC	Prox	Prolif Basal	0.111	0.714	0.631	0.083	3.71e-37	4.82e-33
RPS13	SSc	HC	Prox	Prolif Basal	0.036	1	1	0	5.22e-37	6.8e-33
BX890604.2	SSc	HC	Prox	Prolif Basal	-0.075	0.173	0.278	-0.105	5.88e-37	7.65e-33
FLG	SSc	HC	Prox	Prolif Basal	-0.025	0.011	0.05	-0.039	6.22e-37	8.1e-33
DBI	SSc	HC	Prox	Prolif Basal	0.082	0.973	0.952	0.021	6.46e-37	8.4e-33
MALAT1	SSc	HC	Prox	Prolif Basal	-0.136	0.97	0.985	-0.015	9.31e-37	1.21e-32
ANXA1	SSc	HC	Prox	Prolif Basal	-0.074	0.985	0.989	-0.004	9.79e-37	1.27e-32
H3F3B	SSc	HC	Prox	Prolif Basal	-0.044	0.998	0.998	0	1.55e-36	2.02e-32
CD99	SSc	HC	Prox	Prolif Basal	-0.109	0.574	0.703	-0.129	2.02e-36	2.62e-32
TMBIM4	SSc	HC	Prox	Prolif Basal	-0.1	0.75	0.828	-0.078	3.03e-36	3.94e-32
NSA2	SSc	HC	Prox	Prolif Basal	0.083	0.941	0.918	0.023	3.69e-36	4.8e-32
NRARP	SSc	HC	Prox	Prolif Basal	0.164	0.447	0.353	0.094	3.9e-36	5.07e-32
CRISP3	SSc	HC	Prox	Prolif Basal	-0.026	0.02	0.066	-0.046	4.27e-36	5.55e-32
PLA2R1	SSc	HC	Prox	Prolif Basal	-0.103	0.221	0.329	-0.108	5.31e-36	6.9e-32
RFC2	SSc	HC	Prox	Prolif Basal	-0.11	0.513	0.633	-0.12	1.04e-35	1.35e-31
MDK	SSc	HC	Prox	Prolif Basal	0.106	0.293	0.195	0.098	1.15e-35	1.49e-31
HSPE1	SSc	HC	Prox	Prolif Basal	0.081	0.962	0.938	0.024	1.92e-35	2.5e-31
CREBZF	SSc	HC	Prox	Prolif Basal	-0.093	0.213	0.317	-0.104	2.03e-35	2.64e-31
SNRPD2	SSc	HC	Prox	Prolif Basal	0.075	0.981	0.953	0.028	2.08e-35	2.7e-31
ANKH	SSc	HC	Prox	Prolif Basal	-0.086	0.232	0.343	-0.111	2.37e-35	3.08e-31
NDUFB4	SSc	HC	Prox	Prolif Basal	0.093	0.95	0.895	0.055	2.9e-35	3.77e-31
HSPB1	SSc	HC	Prox	Prolif Basal	0.045	0.999	0.998	0.001	3.33e-35	4.33e-31
LINC00342	SSc	HC	Prox	Prolif Basal	-0.06	0.084	0.161	-0.077	3.6e-35	4.69e-31
P2RY1	SSc	HC	Prox	Prolif Basal	-0.09	0.219	0.325	-0.106	3.63e-35	4.73e-31
HOOK2	SSc	HC	Prox	Prolif Basal	-0.105	0.369	0.483	-0.114	4.03e-35	5.25e-31
RPS8	SSc	HC	Prox	Prolif Basal	0.033	1	1	0	4.07e-35	5.29e-31
CDCA7	SSc	HC	Prox	Prolif Basal	-0.124	0.455	0.564	-0.109	4.16e-35	5.41e-31
TFAP2B	SSc	HC	Prox	Prolif Basal	-0.088	0.239	0.356	-0.117	4.31e-35	5.61e-31
ADH7	SSc	HC	Prox	Prolif Basal	-0.113	0.712	0.798	-0.086	5.08e-35	6.61e-31
PRNP	SSc	HC	Prox	Prolif Basal	-0.116	0.487	0.606	-0.119	6.03e-35	7.85e-31
PNISR	SSc	HC	Prox	Prolif Basal	-0.117	0.653	0.74	-0.087	7.58e-35	9.87e-31
CA2	SSc	HC	Prox	Prolif Basal	0.103	0.26	0.168	0.092	1.17e-34	1.53e-30
LINP1	SSc	HC	Prox	Prolif Basal	-0.038	0.031	0.083	-0.052	1.21e-34	1.58e-30
NHLRC3	SSc	HC	Prox	Prolif Basal	-0.084	0.171	0.269	-0.098	1.72e-34	2.24e-30
GCLC	SSc	HC	Prox	Prolif Basal	-0.119	0.536	0.64	-0.104	3.44e-34	4.48e-30
PLEKHA1	SSc	HC	Prox	Prolif Basal	-0.111	0.537	0.65	-0.113	3.48e-34	4.53e-30
SP3	SSc	HC	Prox	Prolif Basal	-0.104	0.364	0.476	-0.112	6.26e-34	8.14e-30
C15orf48	SSc	HC	Prox	Prolif Basal	-0.04	0.057	0.123	-0.066	7.6e-34	9.89e-30
KRT17	SSc	HC	Prox	Prolif Basal	0.176	0.542	0.456	0.086	1.22e-33	1.59e-29
ZFY	SSc	HC	Prox	Prolif Basal	-0.043	0.016	0.055	-0.039	1.8e-33	2.35e-29
IFI16	SSc	HC	Prox	Prolif Basal	0.088	0.868	0.85	0.018	1.84e-33	2.39e-29
COX7A2L	SSc	HC	Prox	Prolif Basal	-0.096	0.809	0.881	-0.072	1.84e-33	2.39e-29
FAM118A	SSc	HC	Prox	Prolif Basal	-0.063	0.117	0.199	-0.082	2.15e-33	2.8e-29
MRPL33	SSc	HC	Prox	Prolif Basal	0.104	0.672	0.589	0.083	2.56e-33	3.33e-29
BARX2	SSc	HC	Prox	Prolif Basal	-0.084	0.221	0.323	-0.102	2.77e-33	3.61e-29
SUMO1	SSc	HC	Prox	Prolif Basal	-0.091	0.817	0.885	-0.068	3.49e-33	4.55e-29
SNHG17	SSc	HC	Prox	Prolif Basal	-0.112	0.336	0.439	-0.103	4e-33	5.21e-29
PRH1	SSc	HC	Prox	Prolif Basal	-0.049	0.056	0.12	-0.064	5.85e-33	7.61e-29
MAFB	SSc	HC	Prox	Prolif Basal	-0.093	0.306	0.423	-0.117	7.54e-33	9.81e-29
LGALS7	SSc	HC	Prox	Prolif Basal	-0.179	0.495	0.563	-0.068	9.73e-33	1.27e-28
SELENOP	SSc	HC	Prox	Prolif Basal	-0.103	0.851	0.896	-0.045	1.15e-32	1.5e-28
SMIM4	SSc	HC	Prox	Prolif Basal	0.108	0.469	0.387	0.082	1.16e-32	1.51e-28
SNX29	SSc	HC	Prox	Prolif Basal	-0.062	0.133	0.22	-0.087	1.4e-32	1.83e-28
CLEC7A	SSc	HC	Prox	Prolif Basal	0.082	0.204	0.12	0.084	1.57e-32	2.04e-28
ARGLU1	SSc	HC	Prox	Prolif Basal	-0.11	0.632	0.721	-0.089	1.66e-32	2.15e-28
EIF1AY	SSc	HC	Prox	Prolif Basal	-0.068	0.05	0.107	-0.057	2.07e-32	2.69e-28
CAV1	SSc	HC	Prox	Prolif Basal	-0.11	0.807	0.867	-0.06	2.52e-32	3.27e-28
PGRMC2	SSc	HC	Prox	Prolif Basal	-0.101	0.507	0.619	-0.112	2.95e-32	3.84e-28
WNT10A	SSc	HC	Prox	Prolif Basal	-0.103	0.434	0.556	-0.122	4.07e-32	5.3e-28
RPL12	SSc	HC	Prox	Prolif Basal	0.028	1	1	0	4.69e-32	6.1e-28
PDIA3	SSc	HC	Prox	Prolif Basal	-0.096	0.808	0.867	-0.059	4.75e-32	6.18e-28
COX8A	SSc	HC	Prox	Prolif Basal	0.076	0.978	0.956	0.022	5.21e-32	6.78e-28
C9orf16	SSc	HC	Prox	Prolif Basal	0.088	0.847	0.817	0.03	5.55e-32	7.21e-28
BCAR3	SSc	HC	Prox	Prolif Basal	-0.026	0.019	0.06	-0.041	7.7e-32	1e-27
HLA-DRB5	SSc	HC	Prox	Prolif Basal	0.046	0.057	0.011	0.046	7.9e-32	1.03e-27
RSRP1	SSc	HC	Prox	Prolif Basal	-0.109	0.66	0.743	-0.083	8.08e-32	1.05e-27
HLA-C	SSc	HC	Prox	Prolif Basal	0.086	0.94	0.926	0.014	8.61e-32	1.12e-27
DPM3	SSc	HC	Prox	Prolif Basal	0.103	0.545	0.457	0.088	1.13e-31	1.47e-27
TMEM161B-AS1	SSc	HC	Prox	Prolif Basal	-0.089	0.192	0.286	-0.094	1.3e-31	1.69e-27
KRT18	SSc	HC	Prox	Prolif Basal	-0.1	0.793	0.859	-0.066	1.33e-31	1.73e-27
RPL22	SSc	HC	Prox	Prolif Basal	0.041	1	1	0	1.4e-31	1.82e-27
ARHGAP24	SSc	HC	Prox	Prolif Basal	-0.066	0.131	0.217	-0.086	1.6e-31	2.08e-27
IFRD1	SSc	HC	Prox	Prolif Basal	-0.096	0.309	0.42	-0.111	1.64e-31	2.14e-27
OLA1	SSc	HC	Prox	Prolif Basal	-0.096	0.732	0.816	-0.084	2.01e-31	2.62e-27
NDUFA7	SSc	HC	Prox	Prolif Basal	0.094	0.796	0.739	0.057	2.63e-31	3.42e-27
EXPH5	SSc	HC	Prox	Prolif Basal	-0.102	0.368	0.478	-0.11	3.73e-31	4.86e-27
CNBP	SSc	HC	Prox	Prolif Basal	-0.086	0.885	0.927	-0.042	3.93e-31	5.11e-27
GNAS	SSc	HC	Prox	Prolif Basal	0.072	0.983	0.96	0.023	4.57e-31	5.95e-27
ATP5PO	SSc	HC	Prox	Prolif Basal	-0.063	0.953	0.966	-0.013	4.85e-31	6.31e-27
EIF4EBP1	SSc	HC	Prox	Prolif Basal	-0.107	0.643	0.74	-0.097	6.34e-31	8.25e-27
CALML3	SSc	HC	Prox	Prolif Basal	-0.1	0.817	0.856	-0.039	7.1e-31	9.23e-27
AC244153.1	SSc	HC	Prox	Prolif Basal	0.072	0.213	0.128	0.085	1e-30	1.31e-26
RPS20	SSc	HC	Prox	Prolif Basal	0.045	0.997	0.997	0	1.32e-30	1.72e-26
SELENBP1	SSc	HC	Prox	Prolif Basal	-0.063	0.147	0.235	-0.088	1.32e-30	1.72e-26
NKTR	SSc	HC	Prox	Prolif Basal	-0.106	0.413	0.52	-0.107	1.39e-30	1.8e-26
RBP1	SSc	HC	Prox	Prolif Basal	0.064	0.181	0.099	0.082	1.53e-30	1.99e-26
SRSF2	SSc	HC	Prox	Prolif Basal	-0.102	0.826	0.888	-0.062	1.58e-30	2.05e-26
LY6D	SSc	HC	Prox	Prolif Basal	-0.135	0.858	0.888	-0.03	2.49e-30	3.24e-26
SYTL1	SSc	HC	Prox	Prolif Basal	-0.092	0.727	0.804	-0.077	2.63e-30	3.42e-26
SMIM26	SSc	HC	Prox	Prolif Basal	0.095	0.805	0.735	0.07	2.79e-30	3.62e-26
ARHGEF5	SSc	HC	Prox	Prolif Basal	-0.067	0.144	0.229	-0.085	3.54e-30	4.61e-26
LINC01612	SSc	HC	Prox	Prolif Basal	-0.025	0.012	0.046	-0.034	3.65e-30	4.74e-26
LGALS7B	SSc	HC	Prox	Prolif Basal	0.117	0.937	0.841	0.096	4.23e-30	5.51e-26
HLA-DMA	SSc	HC	Prox	Prolif Basal	0.064	0.124	0.057	0.067	4.65e-30	6.05e-26
SSBP2	SSc	HC	Prox	Prolif Basal	-0.095	0.439	0.554	-0.115	4.8e-30	6.25e-26
ZFP36L2	SSc	HC	Prox	Prolif Basal	-0.108	0.86	0.914	-0.054	5.94e-30	7.73e-26
CPNE3	SSc	HC	Prox	Prolif Basal	-0.095	0.745	0.825	-0.08	5.95e-30	7.74e-26
FBXW7	SSc	HC	Prox	Prolif Basal	-0.098	0.351	0.458	-0.107	6.37e-30	8.29e-26
TKT	SSc	HC	Prox	Prolif Basal	-0.047	0.991	0.993	-0.002	6.49e-30	8.44e-26
LIME1	SSc	HC	Prox	Prolif Basal	-0.095	0.395	0.509	-0.114	6.54e-30	8.51e-26
SAT2	SSc	HC	Prox	Prolif Basal	-0.097	0.493	0.606	-0.113	7.1e-30	9.24e-26
RPS24	SSc	HC	Prox	Prolif Basal	0.033	1	1	0	7.54e-30	9.81e-26
PIM3	SSc	HC	Prox	Prolif Basal	0.113	0.462	0.382	0.08	8.35e-30	1.09e-25
KRT13	SSc	HC	Prox	Prolif Basal	-0.091	0.985	0.977	0.008	8.6e-30	1.12e-25
EIF4B	SSc	HC	Prox	Prolif Basal	-0.089	0.867	0.909	-0.042	1.02e-29	1.33e-25
ANKRD35	SSc	HC	Prox	Prolif Basal	-0.036	0.029	0.075	-0.046	1.49e-29	1.94e-25
ATF3	SSc	HC	Prox	Prolif Basal	0.099	0.882	0.878	0.004	1.59e-29	2.07e-25
SOX2	SSc	HC	Prox	Prolif Basal	-0.102	0.563	0.667	-0.104	1.96e-29	2.55e-25
RPS16	SSc	HC	Prox	Prolif Basal	0.023	1	1	0	2.58e-29	3.35e-25
SNHG7	SSc	HC	Prox	Prolif Basal	-0.094	0.871	0.926	-0.055	2.74e-29	3.56e-25
CBR3	SSc	HC	Prox	Prolif Basal	-0.102	0.627	0.726	-0.099	2.91e-29	3.78e-25
PDCD4	SSc	HC	Prox	Prolif Basal	-0.096	0.743	0.828	-0.085	2.98e-29	3.87e-25
DSC2	SSc	HC	Prox	Prolif Basal	-0.105	0.414	0.518	-0.104	3.78e-29	4.92e-25
PITX1	SSc	HC	Prox	Prolif Basal	-0.062	0.971	0.979	-0.008	4.55e-29	5.92e-25
SEPTIN7	SSc	HC	Prox	Prolif Basal	-0.091	0.814	0.884	-0.07	5.24e-29	6.81e-25
FOXQ1	SSc	HC	Prox	Prolif Basal	0.109	0.611	0.538	0.073	5.56e-29	7.23e-25
TGM3	SSc	HC	Prox	Prolif Basal	-0.032	0.052	0.111	-0.059	5.83e-29	7.58e-25
COX6A1	SSc	HC	Prox	Prolif Basal	0.061	0.984	0.971	0.013	6.24e-29	8.12e-25
TACC1	SSc	HC	Prox	Prolif Basal	-0.098	0.402	0.508	-0.106	7.41e-29	9.64e-25
CFB	SSc	HC	Prox	Prolif Basal	0.11	0.348	0.264	0.084	8.19e-29	1.07e-24
COX5B	SSc	HC	Prox	Prolif Basal	0.069	0.989	0.971	0.018	8.4e-29	1.09e-24
DSC3	SSc	HC	Prox	Prolif Basal	-0.112	0.809	0.867	-0.058	9.32e-29	1.21e-24
PTGES3	SSc	HC	Prox	Prolif Basal	-0.07	0.944	0.965	-0.021	1.12e-28	1.46e-24
PSME1	SSc	HC	Prox	Prolif Basal	0.064	0.964	0.945	0.019	1.32e-28	1.72e-24
IER2	SSc	HC	Prox	Prolif Basal	-0.092	0.9	0.922	-0.022	1.36e-28	1.77e-24
BMP7	SSc	HC	Prox	Prolif Basal	-0.091	0.515	0.619	-0.104	2e-28	2.6e-24
CALM1	SSc	HC	Prox	Prolif Basal	-0.059	0.975	0.987	-0.012	2.07e-28	2.69e-24
FKBP1A	SSc	HC	Prox	Prolif Basal	-0.093	0.751	0.815	-0.064	2.59e-28	3.37e-24
GSTT2B	SSc	HC	Prox	Prolif Basal	0.037	0.077	0.025	0.052	2.81e-28	3.66e-24
KCNQ1OT1	SSc	HC	Prox	Prolif Basal	-0.061	0.094	0.164	-0.07	3.03e-28	3.95e-24
RPL32	SSc	HC	Prox	Prolif Basal	0.037	1	1	0	3.04e-28	3.96e-24
SPATC1L	SSc	HC	Prox	Prolif Basal	-0.055	0.133	0.215	-0.082	3.5e-28	4.55e-24
EPCAM	SSc	HC	Prox	Prolif Basal	-0.067	0.159	0.245	-0.086	3.69e-28	4.8e-24
KRT6C	SSc	HC	Prox	Prolif Basal	0.07	0.152	0.082	0.07	3.74e-28	4.87e-24
SARAF	SSc	HC	Prox	Prolif Basal	-0.095	0.713	0.796	-0.083	4.62e-28	6.02e-24
FBXO17	SSc	HC	Prox	Prolif Basal	-0.064	0.15	0.234	-0.084	5.2e-28	6.76e-24
ZNF273	SSc	HC	Prox	Prolif Basal	-0.07	0.193	0.285	-0.092	5.65e-28	7.36e-24
HIST1H4C	SSc	HC	Prox	Prolif Basal	0.164	0.94	0.791	0.149	8.72e-28	1.14e-23
FMO2	SSc	HC	Prox	Prolif Basal	0.049	0.062	0.017	0.045	8.93e-28	1.16e-23
CTSC	SSc	HC	Prox	Prolif Basal	0.103	0.567	0.509	0.058	1.03e-27	1.34e-23
WEE1	SSc	HC	Prox	Prolif Basal	-0.105	0.435	0.536	-0.101	1.04e-27	1.36e-23
S100A14	SSc	HC	Prox	Prolif Basal	-0.051	0.988	0.991	-0.003	1.22e-27	1.59e-23
SOX4	SSc	HC	Prox	Prolif Basal	0.116	0.44	0.354	0.086	1.48e-27	1.92e-23
RPL5	SSc	HC	Prox	Prolif Basal	-0.019	1	1	0	1.96e-27	2.55e-23
PHGDH	SSc	HC	Prox	Prolif Basal	-0.091	0.784	0.833	-0.049	1.97e-27	2.56e-23
ADH1C	SSc	HC	Prox	Prolif Basal	-0.077	0.18	0.269	-0.089	2.28e-27	2.96e-23
MCM3	SSc	HC	Prox	Prolif Basal	-0.109	0.563	0.657	-0.094	2.52e-27	3.28e-23
FLRT3	SSc	HC	Prox	Prolif Basal	-0.047	0.057	0.114	-0.057	2.62e-27	3.4e-23
SERPINB3	SSc	HC	Prox	Prolif Basal	0.074	0.149	0.083	0.066	2.71e-27	3.52e-23
FTH1	SSc	HC	Prox	Prolif Basal	-0.032	1	1	0	3.21e-27	4.18e-23
EMP3	SSc	HC	Prox	Prolif Basal	-0.08	0.177	0.263	-0.086	3.54e-27	4.61e-23
BCL3	SSc	HC	Prox	Prolif Basal	0.072	0.18	0.108	0.072	3.78e-27	4.91e-23
GPX4	SSc	HC	Prox	Prolif Basal	-0.047	0.995	0.998	-0.003	3.89e-27	5.06e-23
GLUL	SSc	HC	Prox	Prolif Basal	0.111	0.702	0.666	0.036	5.02e-27	6.53e-23
SNHG5	SSc	HC	Prox	Prolif Basal	0.057	0.971	0.968	0.003	7.1e-27	9.24e-23
TMEM256	SSc	HC	Prox	Prolif Basal	0.095	0.609	0.536	0.073	7.29e-27	9.48e-23
HACD3	SSc	HC	Prox	Prolif Basal	-0.1	0.621	0.71	-0.089	7.85e-27	1.02e-22
SULF2	SSc	HC	Prox	Prolif Basal	-0.073	0.251	0.35	-0.099	8.32e-27	1.08e-22
SLC3A2	SSc	HC	Prox	Prolif Basal	-0.068	0.94	0.948	-0.008	9.24e-27	1.2e-22
ECI1	SSc	HC	Prox	Prolif Basal	-0.089	0.65	0.739	-0.089	1.04e-26	1.35e-22
EEF1A1	SSc	HC	Prox	Prolif Basal	-0.015	1	1	0	1.53e-26	1.99e-22
HLA-DQB1	SSc	HC	Prox	Prolif Basal	0.074	0.134	0.072	0.062	1.55e-26	2.02e-22
NDUFA13	SSc	HC	Prox	Prolif Basal	0.073	0.97	0.933	0.037	1.6e-26	2.08e-22
TGFBI	SSc	HC	Prox	Prolif Basal	-0.05	0.096	0.166	-0.07	1.65e-26	2.14e-22
RAD9A	SSc	HC	Prox	Prolif Basal	-0.055	0.136	0.216	-0.08	1.69e-26	2.21e-22
TSEN34	SSc	HC	Prox	Prolif Basal	-0.092	0.554	0.657	-0.103	1.79e-26	2.33e-22
KLF5	SSc	HC	Prox	Prolif Basal	-0.091	0.79	0.846	-0.056	2.25e-26	2.93e-22
SETD9	SSc	HC	Prox	Prolif Basal	-0.061	0.169	0.255	-0.086	2.36e-26	3.07e-22
SCCPDH	SSc	HC	Prox	Prolif Basal	-0.08	0.27	0.367	-0.097	2.62e-26	3.4e-22
IKZF2	SSc	HC	Prox	Prolif Basal	-0.067	0.167	0.251	-0.084	2.71e-26	3.52e-22
TIMM8B	SSc	HC	Prox	Prolif Basal	0.092	0.772	0.707	0.065	3.01e-26	3.91e-22
TMPRSS11D	SSc	HC	Prox	Prolif Basal	0.04	0.071	0.023	0.048	3.63e-26	4.72e-22
PSMB9	SSc	HC	Prox	Prolif Basal	0.103	0.711	0.681	0.03	4.1e-26	5.33e-22
LGALS9	SSc	HC	Prox	Prolif Basal	0.062	0.166	0.096	0.07	4.87e-26	6.33e-22
SCP2	SSc	HC	Prox	Prolif Basal	-0.089	0.725	0.798	-0.073	5.66e-26	7.37e-22
WNT5B	SSc	HC	Prox	Prolif Basal	-0.082	0.319	0.423	-0.104	6.46e-26	8.41e-22
OGT	SSc	HC	Prox	Prolif Basal	-0.067	0.16	0.241	-0.081	6.73e-26	8.76e-22
C1R	SSc	HC	Prox	Prolif Basal	0.104	0.385	0.304	0.081	7.31e-26	9.51e-22
PDIA6	SSc	HC	Prox	Prolif Basal	-0.085	0.798	0.859	-0.061	7.33e-26	9.54e-22
SUMO2	SSc	HC	Prox	Prolif Basal	-0.042	0.994	0.997	-0.003	7.69e-26	1e-21
S100A12	SSc	HC	Prox	Prolif Basal	0.042	0.074	0.026	0.048	8.3e-26	1.08e-21
CXCL14	SSc	HC	Prox	Prolif Basal	0.158	0.616	0.547	0.069	8.76e-26	1.14e-21
TECR	SSc	HC	Prox	Prolif Basal	-0.079	0.845	0.884	-0.039	9.01e-26	1.17e-21
SNX2	SSc	HC	Prox	Prolif Basal	-0.087	0.505	0.607	-0.102	9.92e-26	1.29e-21
EFHC1	SSc	HC	Prox	Prolif Basal	-0.05	0.076	0.137	-0.061	1.19e-25	1.55e-21
NDFIP2	SSc	HC	Prox	Prolif Basal	-0.094	0.611	0.703	-0.092	1.35e-25	1.75e-21
SPTSSA	SSc	HC	Prox	Prolif Basal	-0.091	0.57	0.663	-0.093	1.41e-25	1.83e-21
RETREG1	SSc	HC	Prox	Prolif Basal	-0.046	0.06	0.115	-0.055	1.54e-25	2e-21
TTC3	SSc	HC	Prox	Prolif Basal	-0.107	0.576	0.663	-0.087	1.64e-25	2.13e-21
UBE2Q1	SSc	HC	Prox	Prolif Basal	-0.063	0.228	0.322	-0.094	1.78e-25	2.32e-21
HNRNPA0	SSc	HC	Prox	Prolif Basal	-0.088	0.749	0.814	-0.065	1.89e-25	2.46e-21
PPP2R2C	SSc	HC	Prox	Prolif Basal	-0.055	0.152	0.233	-0.081	1.92e-25	2.49e-21
NEFL	SSc	HC	Prox	Prolif Basal	0.049	0.088	0.036	0.052	2.08e-25	2.71e-21
IFITM3	SSc	HC	Prox	Prolif Basal	0.081	0.934	0.92	0.014	2.56e-25	3.33e-21
ETFB	SSc	HC	Prox	Prolif Basal	-0.07	0.889	0.924	-0.035	2.97e-25	3.87e-21
LIMS1	SSc	HC	Prox	Prolif Basal	-0.09	0.545	0.637	-0.092	3.45e-25	4.5e-21
CUTA	SSc	HC	Prox	Prolif Basal	-0.081	0.807	0.865	-0.058	3.62e-25	4.71e-21
ATP5PF	SSc	HC	Prox	Prolif Basal	0.061	0.969	0.951	0.018	4.46e-25	5.81e-21
PLPP2	SSc	HC	Prox	Prolif Basal	-0.076	0.265	0.36	-0.095	5.09e-25	6.62e-21
HSPA5	SSc	HC	Prox	Prolif Basal	-0.099	0.646	0.736	-0.09	5.48e-25	7.14e-21
COA1	SSc	HC	Prox	Prolif Basal	-0.082	0.401	0.502	-0.101	6.11e-25	7.95e-21
CCNI	SSc	HC	Prox	Prolif Basal	-0.072	0.934	0.957	-0.023	6.57e-25	8.55e-21
SERTAD1	SSc	HC	Prox	Prolif Basal	-0.098	0.592	0.689	-0.097	7.57e-25	9.84e-21
TMEM106C	SSc	HC	Prox	Prolif Basal	-0.097	0.616	0.694	-0.078	8.01e-25	1.04e-20
AKR1A1	SSc	HC	Prox	Prolif Basal	-0.077	0.833	0.881	-0.048	8.47e-25	1.1e-20
MAF	SSc	HC	Prox	Prolif Basal	-0.088	0.443	0.546	-0.103	8.62e-25	1.12e-20
AKR1C1	SSc	HC	Prox	Prolif Basal	0.114	0.525	0.455	0.07	1.05e-24	1.36e-20
KRT31	SSc	HC	Prox	Prolif Basal	-0.078	0.213	0.301	-0.088	1.16e-24	1.5e-20
CNTN1	SSc	HC	Prox	Prolif Basal	-0.023	0.016	0.049	-0.033	1.26e-24	1.64e-20
CD109	SSc	HC	Prox	Prolif Basal	-0.09	0.419	0.52	-0.101	1.41e-24	1.84e-20
C19orf48	SSc	HC	Prox	Prolif Basal	-0.087	0.737	0.809	-0.072	1.54e-24	2e-20
ELOVL4	SSc	HC	Prox	Prolif Basal	-0.042	0.075	0.134	-0.059	1.64e-24	2.14e-20
RPS27A	SSc	HC	Prox	Prolif Basal	0.022	1	1	0	2.24e-24	2.91e-20
WDR18	SSc	HC	Prox	Prolif Basal	-0.081	0.373	0.473	-0.1	2.26e-24	2.94e-20
CCDC14	SSc	HC	Prox	Prolif Basal	-0.072	0.228	0.316	-0.088	2.43e-24	3.16e-20
ITGA9-AS1	SSc	HC	Prox	Prolif Basal	-0.046	0.129	0.205	-0.076	3.01e-24	3.92e-20
CCDC3	SSc	HC	Prox	Prolif Basal	-0.08	0.314	0.412	-0.098	3.01e-24	3.92e-20
ZSCAN18	SSc	HC	Prox	Prolif Basal	-0.048	0.08	0.14	-0.06	3.09e-24	4.02e-20
TNNI2	SSc	HC	Prox	Prolif Basal	-0.027	0.036	0.081	-0.045	3.28e-24	4.27e-20
RHOD	SSc	HC	Prox	Prolif Basal	-0.083	0.408	0.515	-0.107	3.53e-24	4.59e-20
H2AFY	SSc	HC	Prox	Prolif Basal	-0.077	0.855	0.893	-0.038	4.36e-24	5.67e-20
CHD9	SSc	HC	Prox	Prolif Basal	-0.096	0.509	0.606	-0.097	4.39e-24	5.71e-20
BAD	SSc	HC	Prox	Prolif Basal	-0.087	0.565	0.67	-0.105	4.41e-24	5.74e-20
FXYD3	SSc	HC	Prox	Prolif Basal	0.049	0.989	0.985	0.004	6.13e-24	7.98e-20
KCP	SSc	HC	Prox	Prolif Basal	-0.03	0.04	0.087	-0.047	6.37e-24	8.29e-20
MARCH7	SSc	HC	Prox	Prolif Basal	-0.086	0.351	0.445	-0.094	6.7e-24	8.72e-20
CDC42EP1	SSc	HC	Prox	Prolif Basal	0.086	0.305	0.227	0.078	7.4e-24	9.62e-20
GNG5	SSc	HC	Prox	Prolif Basal	0.064	0.927	0.904	0.023	7.73e-24	1.01e-19
UBA2	SSc	HC	Prox	Prolif Basal	-0.092	0.537	0.631	-0.094	8.84e-24	1.15e-19
SERPINB1	SSc	HC	Prox	Prolif Basal	0.103	0.631	0.589	0.042	8.91e-24	1.16e-19
NBPF1	SSc	HC	Prox	Prolif Basal	-0.044	0.069	0.125	-0.056	9.23e-24	1.2e-19
SLC7A1	SSc	HC	Prox	Prolif Basal	-0.1	0.77	0.827	-0.057	1.06e-23	1.38e-19
KAT6B	SSc	HC	Prox	Prolif Basal	-0.082	0.309	0.404	-0.095	1.12e-23	1.45e-19
NFIA	SSc	HC	Prox	Prolif Basal	-0.105	0.671	0.738	-0.067	1.21e-23	1.58e-19
SRSF3	SSc	HC	Prox	Prolif Basal	-0.066	0.943	0.967	-0.024	1.47e-23	1.91e-19
RAB4A	SSc	HC	Prox	Prolif Basal	-0.083	0.633	0.735	-0.102	1.51e-23	1.96e-19
LINC00662	SSc	HC	Prox	Prolif Basal	-0.055	0.128	0.2	-0.072	1.52e-23	1.97e-19
KRT16	SSc	HC	Prox	Prolif Basal	0.154	0.458	0.383	0.075	1.94e-23	2.52e-19
FAM53C	SSc	HC	Prox	Prolif Basal	-0.063	0.19	0.274	-0.084	2.08e-23	2.71e-19
HTATIP2	SSc	HC	Prox	Prolif Basal	-0.081	0.617	0.709	-0.092	2.4e-23	3.12e-19
TANC2	SSc	HC	Prox	Prolif Basal	-0.058	0.132	0.203	-0.071	3.41e-23	4.44e-19
EPS8L1	SSc	HC	Prox	Prolif Basal	-0.027	0.034	0.076	-0.042	4.53e-23	5.89e-19
CMTM8	SSc	HC	Prox	Prolif Basal	-0.048	0.106	0.172	-0.066	5.25e-23	6.84e-19
SPRR3	SSc	HC	Prox	Prolif Basal	-0.115	0.844	0.813	0.031	5.98e-23	7.78e-19
PRSS27	SSc	HC	Prox	Prolif Basal	-0.025	0.037	0.081	-0.044	6.08e-23	7.92e-19
FSCN1	SSc	HC	Prox	Prolif Basal	0.09	0.401	0.324	0.077	7.58e-23	9.86e-19
COLEC12	SSc	HC	Prox	Prolif Basal	-0.025	0.027	0.065	-0.038	8.09e-23	1.05e-18
SEMA5A	SSc	HC	Prox	Prolif Basal	-0.06	0.158	0.234	-0.076	8.53e-23	1.11e-18
CCDC144A	SSc	HC	Prox	Prolif Basal	-0.028	0.021	0.055	-0.034	8.65e-23	1.13e-18
CHPT1	SSc	HC	Prox	Prolif Basal	-0.076	0.372	0.47	-0.098	9.35e-23	1.22e-18
ESD	SSc	HC	Prox	Prolif Basal	-0.082	0.786	0.851	-0.065	9.52e-23	1.24e-18
CDCA7L	SSc	HC	Prox	Prolif Basal	-0.072	0.296	0.395	-0.099	1.05e-22	1.36e-18
ITM2A	SSc	HC	Prox	Prolif Basal	-0.06	0.087	0.146	-0.059	1.09e-22	1.42e-18
HELLPAR	SSc	HC	Prox	Prolif Basal	-0.042	0.052	0.101	-0.049	1.09e-22	1.42e-18
DDX24	SSc	HC	Prox	Prolif Basal	0.078	0.776	0.744	0.032	1.17e-22	1.53e-18
AQP3	SSc	HC	Prox	Prolif Basal	-0.081	0.916	0.958	-0.042	1.18e-22	1.54e-18
MRPS34	SSc	HC	Prox	Prolif Basal	-0.075	0.827	0.873	-0.046	1.21e-22	1.57e-18
BLMH	SSc	HC	Prox	Prolif Basal	-0.072	0.301	0.395	-0.094	1.24e-22	1.62e-18
ZNF714	SSc	HC	Prox	Prolif Basal	-0.056	0.124	0.192	-0.068	1.27e-22	1.65e-18
NDUFB3	SSc	HC	Prox	Prolif Basal	0.079	0.84	0.788	0.052	1.38e-22	1.79e-18
GSTA4	SSc	HC	Prox	Prolif Basal	-0.075	0.39	0.492	-0.102	1.39e-22	1.81e-18
OCIAD2	SSc	HC	Prox	Prolif Basal	-0.083	0.588	0.677	-0.089	1.45e-22	1.89e-18
PHF5A	SSc	HC	Prox	Prolif Basal	-0.078	0.404	0.504	-0.1	1.47e-22	1.91e-18
RPL11	SSc	HC	Prox	Prolif Basal	0.019	1	1	0	1.52e-22	1.97e-18
FEN1	SSc	HC	Prox	Prolif Basal	-0.085	0.412	0.507	-0.095	1.53e-22	1.99e-18
ACTR10	SSc	HC	Prox	Prolif Basal	-0.079	0.448	0.551	-0.103	1.63e-22	2.13e-18
TPD52	SSc	HC	Prox	Prolif Basal	-0.083	0.532	0.625	-0.093	1.72e-22	2.24e-18
LAD1	SSc	HC	Prox	Prolif Basal	-0.087	0.6	0.691	-0.091	2.12e-22	2.76e-18
CYSRT1	SSc	HC	Prox	Prolif Basal	-0.028	0.05	0.098	-0.048	2.17e-22	2.83e-18
SGK1	SSc	HC	Prox	Prolif Basal	0.098	0.326	0.253	0.073	2.29e-22	2.98e-18
PSMC5	SSc	HC	Prox	Prolif Basal	-0.077	0.771	0.834	-0.063	2.36e-22	3.07e-18
FHL2	SSc	HC	Prox	Prolif Basal	-0.091	0.642	0.73	-0.088	2.49e-22	3.25e-18
TMEM38B	SSc	HC	Prox	Prolif Basal	-0.053	0.145	0.219	-0.074	2.96e-22	3.85e-18
STXBP6	SSc	HC	Prox	Prolif Basal	-0.073	0.267	0.355	-0.088	3.44e-22	4.48e-18
PPP2CB	SSc	HC	Prox	Prolif Basal	-0.075	0.382	0.483	-0.101	4.29e-22	5.59e-18
SRSF7	SSc	HC	Prox	Prolif Basal	-0.086	0.842	0.901	-0.059	4.33e-22	5.63e-18
NPNT	SSc	HC	Prox	Prolif Basal	-0.061	0.181	0.259	-0.078	4.42e-22	5.75e-18
AIF1L	SSc	HC	Prox	Prolif Basal	-0.026	0.038	0.081	-0.043	4.78e-22	6.21e-18
ABCC3	SSc	HC	Prox	Prolif Basal	-0.073	0.242	0.328	-0.086	5.2e-22	6.76e-18
EID1	SSc	HC	Prox	Prolif Basal	-0.073	0.835	0.882	-0.047	5.21e-22	6.78e-18
ZNF257	SSc	HC	Prox	Prolif Basal	-0.027	0.024	0.06	-0.036	5.34e-22	6.94e-18
ZNF750	SSc	HC	Prox	Prolif Basal	0.08	0.205	0.137	0.068	5.76e-22	7.5e-18
PPP1CB	SSc	HC	Prox	Prolif Basal	-0.095	0.649	0.719	-0.07	5.77e-22	7.5e-18
AC004990.1	SSc	HC	Prox	Prolif Basal	-0.033	0.03	0.069	-0.039	5.8e-22	7.55e-18
MX1	SSc	HC	Prox	Prolif Basal	0.099	0.316	0.248	0.068	6.08e-22	7.92e-18
CBWD1	SSc	HC	Prox	Prolif Basal	-0.057	0.183	0.262	-0.079	6.58e-22	8.57e-18
PDE4D	SSc	HC	Prox	Prolif Basal	-0.045	0.102	0.166	-0.064	7.2e-22	9.36e-18
MIR924HG	SSc	HC	Prox	Prolif Basal	-0.052	0.125	0.193	-0.068	7.75e-22	1.01e-17
FBXL3	SSc	HC	Prox	Prolif Basal	-0.07	0.238	0.321	-0.083	7.96e-22	1.04e-17
SNRNP40	SSc	HC	Prox	Prolif Basal	-0.082	0.506	0.599	-0.093	9.82e-22	1.28e-17
SPCS2	SSc	HC	Prox	Prolif Basal	-0.067	0.88	0.921	-0.041	9.85e-22	1.28e-17
TYMP	SSc	HC	Prox	Prolif Basal	0.104	0.698	0.678	0.02	1.05e-21	1.37e-17
RNASE4	SSc	HC	Prox	Prolif Basal	-0.057	0.176	0.255	-0.079	1.07e-21	1.4e-17
CXCL8	SSc	HC	Prox	Prolif Basal	0.064	0.069	0.026	0.043	1.09e-21	1.42e-17
ARL17A	SSc	HC	Prox	Prolif Basal	-0.042	0.082	0.139	-0.057	1.19e-21	1.54e-17
LINC01355	SSc	HC	Prox	Prolif Basal	-0.026	0.014	0.042	-0.028	1.19e-21	1.54e-17
IMMP2L	SSc	HC	Prox	Prolif Basal	-0.061	0.254	0.346	-0.092	1.24e-21	1.61e-17
GNG10	SSc	HC	Prox	Prolif Basal	-0.081	0.581	0.678	-0.097	1.29e-21	1.67e-17
CHCHD5	SSc	HC	Prox	Prolif Basal	0.082	0.655	0.593	0.062	1.41e-21	1.84e-17
ZKSCAN1	SSc	HC	Prox	Prolif Basal	-0.081	0.362	0.457	-0.095	1.48e-21	1.92e-17
AC016745.2	SSc	HC	Prox	Prolif Basal	-0.027	0.026	0.063	-0.037	1.53e-21	1.99e-17
MCM7	SSc	HC	Prox	Prolif Basal	-0.091	0.558	0.645	-0.087	1.56e-21	2.03e-17
ANK3	SSc	HC	Prox	Prolif Basal	-0.072	0.258	0.343	-0.085	2.12e-21	2.76e-17
EIF1	SSc	HC	Prox	Prolif Basal	0.023	1	0.999	0.001	2.27e-21	2.96e-17
MARCKS	SSc	HC	Prox	Prolif Basal	0.071	0.837	0.823	0.014	2.32e-21	3.02e-17
AC240274.1	SSc	HC	Prox	Prolif Basal	-0.027	0.027	0.064	-0.037	2.51e-21	3.26e-17
NUDT14	SSc	HC	Prox	Prolif Basal	-0.077	0.43	0.525	-0.095	2.54e-21	3.31e-17
TTC14	SSc	HC	Prox	Prolif Basal	-0.065	0.189	0.265	-0.076	2.63e-21	3.43e-17
VAV3	SSc	HC	Prox	Prolif Basal	-0.074	0.396	0.493	-0.097	2.7e-21	3.51e-17
PACSIN3	SSc	HC	Prox	Prolif Basal	-0.074	0.385	0.481	-0.096	2.91e-21	3.79e-17
DDX21	SSc	HC	Prox	Prolif Basal	0.093	0.679	0.636	0.043	2.93e-21	3.82e-17
ANXA7	SSc	HC	Prox	Prolif Basal	-0.082	0.516	0.607	-0.091	2.96e-21	3.86e-17
BTG2	SSc	HC	Prox	Prolif Basal	0.101	0.83	0.782	0.048	2.97e-21	3.87e-17
EDN1	SSc	HC	Prox	Prolif Basal	-0.056	0.16	0.236	-0.076	3.69e-21	4.8e-17
ARID5B	SSc	HC	Prox	Prolif Basal	-0.083	0.487	0.587	-0.1	3.77e-21	4.91e-17
NEBL	SSc	HC	Prox	Prolif Basal	-0.035	0.058	0.108	-0.05	4.27e-21	5.56e-17
DNAJB14	SSc	HC	Prox	Prolif Basal	-0.071	0.296	0.383	-0.087	4.49e-21	5.85e-17
SMC5	SSc	HC	Prox	Prolif Basal	-0.079	0.409	0.503	-0.094	4.79e-21	6.23e-17
TRIB1	SSc	HC	Prox	Prolif Basal	0.051	0.134	0.076	0.058	5.41e-21	7.04e-17
NELFCD	SSc	HC	Prox	Prolif Basal	-0.07	0.347	0.442	-0.095	5.51e-21	7.16e-17
LAPTM4B	SSc	HC	Prox	Prolif Basal	-0.085	0.665	0.753	-0.088	6e-21	7.8e-17
MUC15	SSc	HC	Prox	Prolif Basal	-0.033	0.04	0.081	-0.041	6.94e-21	9.03e-17
AKR1C3	SSc	HC	Prox	Prolif Basal	0.083	0.287	0.212	0.075	7.15e-21	9.3e-17
HLA-DPA1	SSc	HC	Prox	Prolif Basal	0.06	0.119	0.064	0.055	7.16e-21	9.32e-17
NOP10	SSc	HC	Prox	Prolif Basal	0.075	0.783	0.74	0.043	7.25e-21	9.44e-17
STAT1	SSc	HC	Prox	Prolif Basal	0.089	0.365	0.294	0.071	7.28e-21	9.48e-17
SOD1	SSc	HC	Prox	Prolif Basal	-0.054	0.947	0.961	-0.014	8.44e-21	1.1e-16
TMEM9B	SSc	HC	Prox	Prolif Basal	-0.075	0.424	0.517	-0.093	8.72e-21	1.13e-16
GPR68	SSc	HC	Prox	Prolif Basal	0.03	0.046	0.012	0.034	8.97e-21	1.17e-16
APOL1	SSc	HC	Prox	Prolif Basal	0.068	0.197	0.131	0.066	9.01e-21	1.17e-16
GATD3B	SSc	HC	Prox	Prolif Basal	-0.049	0.128	0.194	-0.066	9.69e-21	1.26e-16
STUB1	SSc	HC	Prox	Prolif Basal	-0.076	0.718	0.788	-0.07	1.02e-20	1.33e-16
GPBP1	SSc	HC	Prox	Prolif Basal	-0.088	0.508	0.597	-0.089	1.05e-20	1.37e-16
ARHGAP29	SSc	HC	Prox	Prolif Basal	-0.029	0.031	0.068	-0.037	1.21e-20	1.57e-16
FAU	SSc	HC	Prox	Prolif Basal	0.05	1	0.999	0.001	1.23e-20	1.6e-16
AGPAT2	SSc	HC	Prox	Prolif Basal	-0.073	0.439	0.535	-0.096	1.31e-20	1.71e-16
ECHS1	SSc	HC	Prox	Prolif Basal	-0.072	0.827	0.883	-0.056	1.39e-20	1.8e-16
ARL9	SSc	HC	Prox	Prolif Basal	-0.032	0.051	0.097	-0.046	1.43e-20	1.86e-16
SON	SSc	HC	Prox	Prolif Basal	0.068	0.859	0.836	0.023	1.51e-20	1.97e-16
CAPNS2	SSc	HC	Prox	Prolif Basal	-0.083	0.582	0.667	-0.085	1.64e-20	2.13e-16
ZNF26	SSc	HC	Prox	Prolif Basal	-0.037	0.052	0.097	-0.045	1.64e-20	2.14e-16
SHPRH	SSc	HC	Prox	Prolif Basal	-0.065	0.235	0.316	-0.081	1.67e-20	2.17e-16
ADH5	SSc	HC	Prox	Prolif Basal	-0.069	0.843	0.885	-0.042	1.89e-20	2.45e-16
IP6K2	SSc	HC	Prox	Prolif Basal	-0.078	0.441	0.534	-0.093	2.02e-20	2.63e-16
CALR	SSc	HC	Prox	Prolif Basal	-0.081	0.833	0.88	-0.047	2.14e-20	2.78e-16
SMPDL3A	SSc	HC	Prox	Prolif Basal	-0.04	0.092	0.151	-0.059	2.25e-20	2.92e-16
CNFN	SSc	HC	Prox	Prolif Basal	-0.093	0.448	0.507	-0.059	2.38e-20	3.1e-16
NUDC	SSc	HC	Prox	Prolif Basal	-0.076	0.723	0.794	-0.071	2.49e-20	3.24e-16
ZNF224	SSc	HC	Prox	Prolif Basal	-0.038	0.062	0.111	-0.049	2.59e-20	3.38e-16
AC048341.1	SSc	HC	Prox	Prolif Basal	-0.025	0.02	0.051	-0.031	2.77e-20	3.6e-16
POLD2	SSc	HC	Prox	Prolif Basal	-0.081	0.634	0.708	-0.074	2.91e-20	3.79e-16
ZNF91	SSc	HC	Prox	Prolif Basal	-0.06	0.193	0.269	-0.076	2.93e-20	3.81e-16
CCDC115	SSc	HC	Prox	Prolif Basal	-0.072	0.389	0.485	-0.096	2.94e-20	3.82e-16
WSB1	SSc	HC	Prox	Prolif Basal	-0.084	0.425	0.514	-0.089	3.13e-20	4.07e-16
FOSL1	SSc	HC	Prox	Prolif Basal	0.048	0.104	0.054	0.05	3.28e-20	4.26e-16
TSPO	SSc	HC	Prox	Prolif Basal	-0.043	0.991	0.996	-0.005	3.39e-20	4.41e-16
Z83843.1	SSc	HC	Prox	Prolif Basal	-0.035	0.046	0.09	-0.044	3.56e-20	4.63e-16
LSM14A	SSc	HC	Prox	Prolif Basal	-0.083	0.45	0.541	-0.091	4.07e-20	5.3e-16
THOC3	SSc	HC	Prox	Prolif Basal	-0.077	0.545	0.63	-0.085	4.1e-20	5.33e-16
RAB12	SSc	HC	Prox	Prolif Basal	-0.041	0.122	0.188	-0.066	4.27e-20	5.55e-16
RASSF6	SSc	HC	Prox	Prolif Basal	-0.066	0.276	0.366	-0.09	4.64e-20	6.04e-16
PGAP1	SSc	HC	Prox	Prolif Basal	-0.062	0.176	0.248	-0.072	4.75e-20	6.19e-16
RHOV	SSc	HC	Prox	Prolif Basal	0.127	0.392	0.328	0.064	4.77e-20	6.21e-16
UBE2E3	SSc	HC	Prox	Prolif Basal	-0.078	0.592	0.692	-0.1	4.86e-20	6.33e-16
ZNF292	SSc	HC	Prox	Prolif Basal	-0.081	0.383	0.469	-0.086	5.11e-20	6.65e-16
LNPEP	SSc	HC	Prox	Prolif Basal	-0.063	0.235	0.316	-0.081	5.66e-20	7.37e-16
RPS14	SSc	HC	Prox	Prolif Basal	0.025	1	1	0	5.95e-20	7.74e-16
ELP5	SSc	HC	Prox	Prolif Basal	-0.065	0.352	0.442	-0.09	6.06e-20	7.88e-16
TET2	SSc	HC	Prox	Prolif Basal	-0.055	0.141	0.207	-0.066	6.08e-20	7.91e-16
QTRT1	SSc	HC	Prox	Prolif Basal	-0.069	0.307	0.392	-0.085	6.23e-20	8.11e-16
MXRA5	SSc	HC	Prox	Prolif Basal	-0.057	0.239	0.328	-0.089	6.27e-20	8.16e-16
CASP8AP2	SSc	HC	Prox	Prolif Basal	-0.07	0.295	0.381	-0.086	6.37e-20	8.29e-16
NFIC	SSc	HC	Prox	Prolif Basal	-0.075	0.766	0.821	-0.055	6.64e-20	8.64e-16
SLC25A42	SSc	HC	Prox	Prolif Basal	-0.034	0.063	0.113	-0.05	6.69e-20	8.71e-16
KMT2E	SSc	HC	Prox	Prolif Basal	-0.079	0.495	0.577	-0.082	7e-20	9.11e-16
MT1H	SSc	HC	Prox	Prolif Basal	-0.046	0.128	0.194	-0.066	7.73e-20	1.01e-15
P4HA2	SSc	HC	Prox	Prolif Basal	-0.056	0.188	0.264	-0.076	7.86e-20	1.02e-15
CLIP4	SSc	HC	Prox	Prolif Basal	-0.065	0.18	0.251	-0.071	8.16e-20	1.06e-15
PTN	SSc	HC	Prox	Prolif Basal	-0.079	0.807	0.861	-0.054	8.49e-20	1.1e-15
CRYAB	SSc	HC	Prox	Prolif Basal	-0.061	0.175	0.249	-0.074	8.58e-20	1.12e-15
DNAJA1	SSc	HC	Prox	Prolif Basal	0.073	0.844	0.832	0.012	8.9e-20	1.16e-15
DENND4C	SSc	HC	Prox	Prolif Basal	-0.05	0.142	0.21	-0.068	9.33e-20	1.21e-15
HSD17B8	SSc	HC	Prox	Prolif Basal	-0.07	0.405	0.499	-0.094	1.17e-19	1.52e-15
MRPL52	SSc	HC	Prox	Prolif Basal	0.077	0.809	0.757	0.052	1.36e-19	1.77e-15
S100A1	SSc	HC	Prox	Prolif Basal	-0.018	0.018	0.048	-0.03	1.4e-19	1.83e-15
CTSD	SSc	HC	Prox	Prolif Basal	0.076	0.822	0.798	0.024	1.49e-19	1.94e-15
RANBP1	SSc	HC	Prox	Prolif Basal	-0.07	0.886	0.917	-0.031	1.65e-19	2.15e-15
RFLNB	SSc	HC	Prox	Prolif Basal	-0.027	0.024	0.057	-0.033	1.78e-19	2.32e-15
OSBPL8	SSc	HC	Prox	Prolif Basal	-0.081	0.557	0.645	-0.088	1.99e-19	2.6e-15
GOLGA4	SSc	HC	Prox	Prolif Basal	-0.086	0.672	0.741	-0.069	2.49e-19	3.24e-15
TRIM52	SSc	HC	Prox	Prolif Basal	-0.034	0.059	0.106	-0.047	2.49e-19	3.24e-15
SRSF4	SSc	HC	Prox	Prolif Basal	-0.08	0.585	0.674	-0.089	2.68e-19	3.49e-15
VIT	SSc	HC	Prox	Prolif Basal	-0.035	0.058	0.105	-0.047	2.99e-19	3.89e-15
DNASE2	SSc	HC	Prox	Prolif Basal	-0.07	0.399	0.491	-0.092	3e-19	3.9e-15
IFI44	SSc	HC	Prox	Prolif Basal	0.061	0.173	0.112	0.061	3e-19	3.9e-15
TNFAIP3	SSc	HC	Prox	Prolif Basal	0.096	0.21	0.15	0.06	3.04e-19	3.95e-15
TINAGL1	SSc	HC	Prox	Prolif Basal	0.055	0.175	0.112	0.063	3.04e-19	3.96e-15
SUZ12	SSc	HC	Prox	Prolif Basal	-0.077	0.459	0.548	-0.089	3.3e-19	4.3e-15
MMS22L	SSc	HC	Prox	Prolif Basal	-0.062	0.174	0.243	-0.069	3.84e-19	4.99e-15
LYPD6B	SSc	HC	Prox	Prolif Basal	-0.037	0.086	0.141	-0.055	4.03e-19	5.25e-15
CMBL	SSc	HC	Prox	Prolif Basal	-0.056	0.209	0.288	-0.079	4.17e-19	5.43e-15
TAP1	SSc	HC	Prox	Prolif Basal	0.076	0.349	0.282	0.067	4.47e-19	5.82e-15
CSNK2B	SSc	HC	Prox	Prolif Basal	-0.073	0.728	0.803	-0.075	4.61e-19	6e-15
MIDN	SSc	HC	Prox	Prolif Basal	0.091	0.465	0.402	0.063	4.69e-19	6.1e-15
SNCA	SSc	HC	Prox	Prolif Basal	-0.044	0.092	0.148	-0.056	4.82e-19	6.28e-15
KLK5	SSc	HC	Prox	Prolif Basal	-0.074	0.353	0.444	-0.091	4.83e-19	6.28e-15
HNRNPU	SSc	HC	Prox	Prolif Basal	-0.088	0.829	0.87	-0.041	5.26e-19	6.85e-15
CNTNAP3B	SSc	HC	Prox	Prolif Basal	-0.034	0.056	0.101	-0.045	5.33e-19	6.93e-15
PSIP1	SSc	HC	Prox	Prolif Basal	-0.079	0.64	0.719	-0.079	5.49e-19	7.15e-15
MOSPD2	SSc	HC	Prox	Prolif Basal	-0.039	0.086	0.14	-0.054	5.91e-19	7.68e-15
LPCAT3	SSc	HC	Prox	Prolif Basal	-0.06	0.273	0.36	-0.087	6.36e-19	8.27e-15
CKS2	SSc	HC	Prox	Prolif Basal	0.111	0.632	0.577	0.055	6.67e-19	8.68e-15
CTSZ	SSc	HC	Prox	Prolif Basal	-0.068	0.393	0.485	-0.092	6.75e-19	8.79e-15
PGRMC1	SSc	HC	Prox	Prolif Basal	-0.075	0.659	0.749	-0.09	7.46e-19	9.71e-15
KHK	SSc	HC	Prox	Prolif Basal	-0.048	0.156	0.224	-0.068	7.65e-19	9.96e-15
TUBA1A	SSc	HC	Prox	Prolif Basal	-0.055	0.168	0.238	-0.07	7.9e-19	1.03e-14
LCORL	SSc	HC	Prox	Prolif Basal	-0.053	0.134	0.197	-0.063	7.9e-19	1.03e-14
CCHCR1	SSc	HC	Prox	Prolif Basal	-0.051	0.185	0.258	-0.073	7.92e-19	1.03e-14
ERO1A	SSc	HC	Prox	Prolif Basal	-0.059	0.233	0.311	-0.078	8.5e-19	1.11e-14
MRE11	SSc	HC	Prox	Prolif Basal	-0.068	0.308	0.393	-0.085	8.53e-19	1.11e-14
SNHG25	SSc	HC	Prox	Prolif Basal	0.093	0.263	0.207	0.056	8.76e-19	1.14e-14
ATP6V0E1	SSc	HC	Prox	Prolif Basal	-0.067	0.845	0.894	-0.049	9.72e-19	1.26e-14
TSPAN3	SSc	HC	Prox	Prolif Basal	-0.065	0.322	0.41	-0.088	9.97e-19	1.3e-14
FEZ2	SSc	HC	Prox	Prolif Basal	-0.061	0.28	0.365	-0.085	1.13e-18	1.47e-14
CCDC85B	SSc	HC	Prox	Prolif Basal	-0.076	0.621	0.698	-0.077	1.19e-18	1.55e-14
ZNF75A	SSc	HC	Prox	Prolif Basal	-0.04	0.09	0.144	-0.054	1.2e-18	1.56e-14
ZNF430	SSc	HC	Prox	Prolif Basal	-0.06	0.217	0.293	-0.076	1.23e-18	1.6e-14
MSRB2	SSc	HC	Prox	Prolif Basal	-0.072	0.585	0.661	-0.076	1.26e-18	1.63e-14
LAG3	SSc	HC	Prox	Prolif Basal	-0.023	0.026	0.06	-0.034	1.27e-18	1.65e-14
JPX	SSc	HC	Prox	Prolif Basal	-0.072	0.48	0.569	-0.089	1.27e-18	1.65e-14
SPSB2	SSc	HC	Prox	Prolif Basal	-0.027	0.061	0.108	-0.047	1.31e-18	1.7e-14
CENPW	SSc	HC	Prox	Prolif Basal	0.095	0.658	0.601	0.057	1.32e-18	1.72e-14
SRGAP1	SSc	HC	Prox	Prolif Basal	-0.021	0.023	0.054	-0.031	1.35e-18	1.76e-14
DCK	SSc	HC	Prox	Prolif Basal	-0.063	0.247	0.326	-0.079	1.37e-18	1.79e-14
ITPR2	SSc	HC	Prox	Prolif Basal	-0.07	0.294	0.376	-0.082	1.38e-18	1.8e-14
CCT7	SSc	HC	Prox	Prolif Basal	-0.07	0.764	0.823	-0.059	1.5e-18	1.95e-14
TMPRSS11E	SSc	HC	Prox	Prolif Basal	-0.016	0.019	0.049	-0.03	1.59e-18	2.07e-14
ZNF518A	SSc	HC	Prox	Prolif Basal	-0.057	0.189	0.261	-0.072	1.66e-18	2.15e-14
PTGR1	SSc	HC	Prox	Prolif Basal	0.076	0.823	0.804	0.019	1.7e-18	2.21e-14
PRDX2	SSc	HC	Prox	Prolif Basal	-0.048	0.964	0.974	-0.01	1.78e-18	2.32e-14
NACA	SSc	HC	Prox	Prolif Basal	-0.015	1	1	0	1.83e-18	2.39e-14
GSDMD	SSc	HC	Prox	Prolif Basal	-0.067	0.403	0.489	-0.086	1.96e-18	2.55e-14
NREP	SSc	HC	Prox	Prolif Basal	-0.057	0.232	0.312	-0.08	2.08e-18	2.7e-14
PCNP	SSc	HC	Prox	Prolif Basal	-0.078	0.562	0.647	-0.085	2.13e-18	2.78e-14
CNKSR3	SSc	HC	Prox	Prolif Basal	-0.03	0.056	0.101	-0.045	2.17e-18	2.82e-14
ABI2	SSc	HC	Prox	Prolif Basal	-0.06	0.237	0.315	-0.078	2.18e-18	2.84e-14
PCBD1	SSc	HC	Prox	Prolif Basal	-0.069	0.775	0.836	-0.061	2.21e-18	2.87e-14
HLA-F	SSc	HC	Prox	Prolif Basal	0.081	0.343	0.278	0.065	2.42e-18	3.15e-14
TMEM47	SSc	HC	Prox	Prolif Basal	-0.021	0.02	0.049	-0.029	2.43e-18	3.16e-14
SNRPD1	SSc	HC	Prox	Prolif Basal	0.056	0.905	0.891	0.014	2.44e-18	3.17e-14
REEP5	SSc	HC	Prox	Prolif Basal	-0.076	0.705	0.796	-0.091	2.48e-18	3.23e-14
PCF11	SSc	HC	Prox	Prolif Basal	-0.064	0.271	0.35	-0.079	2.53e-18	3.29e-14
GSN	SSc	HC	Prox	Prolif Basal	-0.075	0.541	0.628	-0.087	2.59e-18	3.37e-14
COX11	SSc	HC	Prox	Prolif Basal	-0.06	0.31	0.398	-0.088	2.69e-18	3.5e-14
LINC00960	SSc	HC	Prox	Prolif Basal	-0.043	0.139	0.205	-0.066	2.76e-18	3.6e-14
GADD45B	SSc	HC	Prox	Prolif Basal	-0.081	0.37	0.455	-0.085	2.82e-18	3.67e-14
PRDX3	SSc	HC	Prox	Prolif Basal	-0.073	0.757	0.815	-0.058	3.11e-18	4.04e-14
OXR1	SSc	HC	Prox	Prolif Basal	-0.071	0.411	0.496	-0.085	3.35e-18	4.36e-14
ZNF358	SSc	HC	Prox	Prolif Basal	-0.038	0.12	0.183	-0.063	3.49e-18	4.55e-14
CMTM6	SSc	HC	Prox	Prolif Basal	-0.064	0.302	0.384	-0.082	3.76e-18	4.89e-14
ZC3HAV1	SSc	HC	Prox	Prolif Basal	-0.064	0.255	0.332	-0.077	3.8e-18	4.95e-14
LRIG3	SSc	HC	Prox	Prolif Basal	-0.056	0.173	0.241	-0.068	3.87e-18	5.04e-14
CYP4V2	SSc	HC	Prox	Prolif Basal	-0.029	0.047	0.088	-0.041	4.16e-18	5.42e-14
BST1	SSc	HC	Prox	Prolif Basal	-0.023	0.035	0.072	-0.037	4.23e-18	5.5e-14
AL021368.2	SSc	HC	Prox	Prolif Basal	-0.03	0.045	0.086	-0.041	4.62e-18	6.01e-14
APPBP2	SSc	HC	Prox	Prolif Basal	-0.049	0.148	0.212	-0.064	4.77e-18	6.21e-14
HDGFL2	SSc	HC	Prox	Prolif Basal	-0.06	0.3	0.384	-0.084	5.27e-18	6.86e-14
COL21A1	SSc	HC	Prox	Prolif Basal	-0.024	0.024	0.056	-0.032	5.33e-18	6.93e-14
SF3B2	SSc	HC	Prox	Prolif Basal	-0.076	0.58	0.671	-0.091	5.51e-18	7.17e-14
ABI3BP	SSc	HC	Prox	Prolif Basal	-0.043	0.056	0.1	-0.044	5.67e-18	7.37e-14
LPGAT1	SSc	HC	Prox	Prolif Basal	-0.054	0.229	0.308	-0.079	5.81e-18	7.56e-14
DNPEP	SSc	HC	Prox	Prolif Basal	-0.068	0.402	0.49	-0.088	6.06e-18	7.88e-14
NAA50	SSc	HC	Prox	Prolif Basal	-0.082	0.558	0.638	-0.08	6.28e-18	8.17e-14
RALGAPA1	SSc	HC	Prox	Prolif Basal	-0.05	0.173	0.243	-0.07	6.4e-18	8.33e-14
PPP1R14B	SSc	HC	Prox	Prolif Basal	0.068	0.953	0.914	0.039	7.63e-18	9.93e-14
VASP	SSc	HC	Prox	Prolif Basal	-0.065	0.35	0.436	-0.086	7.77e-18	1.01e-13
NDUFA2	SSc	HC	Prox	Prolif Basal	0.069	0.847	0.801	0.046	8.02e-18	1.04e-13
ZNF655	SSc	HC	Prox	Prolif Basal	-0.064	0.295	0.378	-0.083	8.34e-18	1.09e-13
ABCD3	SSc	HC	Prox	Prolif Basal	-0.059	0.219	0.291	-0.072	8.54e-18	1.11e-13
PRR34-AS1	SSc	HC	Prox	Prolif Basal	0.069	0.223	0.164	0.059	8.92e-18	1.16e-13
SCOC	SSc	HC	Prox	Prolif Basal	-0.073	0.58	0.668	-0.088	9.05e-18	1.18e-13
LAMP1	SSc	HC	Prox	Prolif Basal	-0.071	0.592	0.668	-0.076	9.1e-18	1.18e-13
MVB12A	SSc	HC	Prox	Prolif Basal	-0.067	0.452	0.543	-0.091	9.74e-18	1.27e-13
TRPM7	SSc	HC	Prox	Prolif Basal	-0.058	0.209	0.28	-0.071	1.01e-17	1.31e-13
POLG2	SSc	HC	Prox	Prolif Basal	-0.044	0.119	0.179	-0.06	1.01e-17	1.31e-13
KATNBL1	SSc	HC	Prox	Prolif Basal	-0.07	0.426	0.516	-0.09	1.03e-17	1.33e-13
DGCR6L	SSc	HC	Prox	Prolif Basal	-0.07	0.481	0.565	-0.084	1.05e-17	1.36e-13
CEMIP2	SSc	HC	Prox	Prolif Basal	-0.028	0.055	0.098	-0.043	1.07e-17	1.39e-13
SGPP2	SSc	HC	Prox	Prolif Basal	0.056	0.19	0.13	0.06	1.08e-17	1.41e-13
MT-ATP8	SSc	HC	Prox	Prolif Basal	-0.086	0.373	0.443	-0.07	1.11e-17	1.45e-13
CDK13	SSc	HC	Prox	Prolif Basal	-0.069	0.275	0.353	-0.078	1.13e-17	1.47e-13
C1D	SSc	HC	Prox	Prolif Basal	-0.061	0.407	0.5	-0.093	1.15e-17	1.5e-13
DIPK2A	SSc	HC	Prox	Prolif Basal	-0.057	0.206	0.278	-0.072	1.19e-17	1.55e-13
ADGRG6	SSc	HC	Prox	Prolif Basal	-0.076	0.289	0.364	-0.075	1.2e-17	1.57e-13
ATP6AP2	SSc	HC	Prox	Prolif Basal	-0.075	0.582	0.665	-0.083	1.24e-17	1.61e-13
BCL11A	SSc	HC	Prox	Prolif Basal	-0.089	0.582	0.654	-0.072	1.44e-17	1.87e-13
ASPH	SSc	HC	Prox	Prolif Basal	-0.078	0.545	0.621	-0.076	1.45e-17	1.89e-13
WDR11	SSc	HC	Prox	Prolif Basal	-0.051	0.154	0.219	-0.065	1.46e-17	1.9e-13
RPS6KA5	SSc	HC	Prox	Prolif Basal	-0.058	0.198	0.269	-0.071	1.48e-17	1.93e-13
TLK1	SSc	HC	Prox	Prolif Basal	-0.071	0.349	0.433	-0.084	1.49e-17	1.94e-13
ZNF43	SSc	HC	Prox	Prolif Basal	-0.049	0.137	0.199	-0.062	1.54e-17	2e-13
PTAR1	SSc	HC	Prox	Prolif Basal	-0.048	0.133	0.194	-0.061	1.66e-17	2.17e-13
SLC5A3	SSc	HC	Prox	Prolif Basal	-0.059	0.22	0.294	-0.074	1.68e-17	2.18e-13
HCG18	SSc	HC	Prox	Prolif Basal	-0.049	0.177	0.249	-0.072	1.79e-17	2.33e-13
CAVIN1	SSc	HC	Prox	Prolif Basal	-0.078	0.641	0.725	-0.084	1.89e-17	2.46e-13
ABCB6	SSc	HC	Prox	Prolif Basal	-0.047	0.174	0.243	-0.069	1.93e-17	2.51e-13
ZNF511	SSc	HC	Prox	Prolif Basal	-0.068	0.483	0.567	-0.084	1.94e-17	2.53e-13
PWWP3A	SSc	HC	Prox	Prolif Basal	-0.046	0.185	0.258	-0.073	1.98e-17	2.58e-13
CCBE1	SSc	HC	Prox	Prolif Basal	-0.027	0.041	0.079	-0.038	2.02e-17	2.63e-13
SMG1	SSc	HC	Prox	Prolif Basal	-0.07	0.355	0.436	-0.081	2.13e-17	2.78e-13
MED21	SSc	HC	Prox	Prolif Basal	-0.071	0.387	0.47	-0.083	2.16e-17	2.82e-13
ANXA4	SSc	HC	Prox	Prolif Basal	-0.076	0.687	0.76	-0.073	2.17e-17	2.83e-13
LRRC58	SSc	HC	Prox	Prolif Basal	-0.061	0.282	0.362	-0.08	2.28e-17	2.96e-13
TSPAN12	SSc	HC	Prox	Prolif Basal	-0.023	0.037	0.073	-0.036	2.3e-17	2.99e-13
PITHD1	SSc	HC	Prox	Prolif Basal	-0.076	0.589	0.67	-0.081	2.36e-17	3.07e-13
FAM153CP	SSc	HC	Prox	Prolif Basal	-0.049	0.133	0.195	-0.062	2.46e-17	3.2e-13
C6orf141	SSc	HC	Prox	Prolif Basal	-0.029	0.056	0.099	-0.043	2.53e-17	3.3e-13
PSCA	SSc	HC	Prox	Prolif Basal	-0.022	0.033	0.067	-0.034	2.71e-17	3.53e-13
YIPF3	SSc	HC	Prox	Prolif Basal	-0.069	0.506	0.594	-0.088	2.97e-17	3.86e-13
TASOR	SSc	HC	Prox	Prolif Basal	-0.065	0.254	0.327	-0.073	3.01e-17	3.91e-13
EML3	SSc	HC	Prox	Prolif Basal	-0.053	0.212	0.285	-0.073	3.18e-17	4.14e-13
PURA	SSc	HC	Prox	Prolif Basal	-0.071	0.445	0.535	-0.09	3.3e-17	4.29e-13
ZNF519	SSc	HC	Prox	Prolif Basal	-0.039	0.084	0.135	-0.051	3.53e-17	4.6e-13
TMEM52	SSc	HC	Prox	Prolif Basal	-0.027	0.051	0.093	-0.042	3.66e-17	4.76e-13
DCBLD2	SSc	HC	Prox	Prolif Basal	-0.054	0.158	0.221	-0.063	3.91e-17	5.09e-13
TRAPPC6A	SSc	HC	Prox	Prolif Basal	-0.069	0.481	0.572	-0.091	4.56e-17	5.94e-13
KLF6	SSc	HC	Prox	Prolif Basal	0.086	0.756	0.716	0.04	5.24e-17	6.81e-13
SLC40A1	SSc	HC	Prox	Prolif Basal	-0.069	0.359	0.449	-0.09	5.86e-17	7.63e-13
LINC01515	SSc	HC	Prox	Prolif Basal	-0.039	0.073	0.12	-0.047	5.98e-17	7.78e-13
MAP7D2	SSc	HC	Prox	Prolif Basal	-0.037	0.051	0.091	-0.04	6.18e-17	8.03e-13
CHKB	SSc	HC	Prox	Prolif Basal	-0.047	0.182	0.251	-0.069	6.2e-17	8.07e-13
LINC00685	SSc	HC	Prox	Prolif Basal	-0.032	0.046	0.084	-0.038	6.35e-17	8.26e-13
GRHPR	SSc	HC	Prox	Prolif Basal	-0.068	0.626	0.702	-0.076	6.77e-17	8.81e-13
MMP28	SSc	HC	Prox	Prolif Basal	-0.067	0.494	0.592	-0.098	6.9e-17	8.98e-13
UPF3A	SSc	HC	Prox	Prolif Basal	-0.073	0.595	0.676	-0.081	7.7e-17	1e-12
CTSB	SSc	HC	Prox	Prolif Basal	0.073	0.683	0.66	0.023	7.97e-17	1.04e-12
RAB1B	SSc	HC	Prox	Prolif Basal	0.073	0.499	0.443	0.056	8.16e-17	1.06e-12
COPS3	SSc	HC	Prox	Prolif Basal	-0.073	0.595	0.67	-0.075	8.56e-17	1.11e-12
HDGF	SSc	HC	Prox	Prolif Basal	0.069	0.736	0.712	0.024	8.69e-17	1.13e-12
ACTL6A	SSc	HC	Prox	Prolif Basal	-0.069	0.458	0.548	-0.09	8.8e-17	1.14e-12
ERH	SSc	HC	Prox	Prolif Basal	-0.062	0.877	0.918	-0.041	8.84e-17	1.15e-12
LRP4	SSc	HC	Prox	Prolif Basal	-0.023	0.032	0.065	-0.033	9.7e-17	1.26e-12
EPM2AIP1	SSc	HC	Prox	Prolif Basal	-0.052	0.153	0.215	-0.062	9.79e-17	1.27e-12
MPZL1	SSc	HC	Prox	Prolif Basal	0.074	0.451	0.391	0.06	9.82e-17	1.28e-12
NDUFB2	SSc	HC	Prox	Prolif Basal	0.068	0.897	0.848	0.049	1.02e-16	1.33e-12
PGK1	SSc	HC	Prox	Prolif Basal	-0.067	0.824	0.865	-0.041	1.03e-16	1.33e-12
ATP5IF1	SSc	HC	Prox	Prolif Basal	0.067	0.946	0.901	0.045	1.07e-16	1.39e-12
BNIPL	SSc	HC	Prox	Prolif Basal	-0.031	0.054	0.096	-0.042	1.08e-16	1.4e-12
ARRDC4	SSc	HC	Prox	Prolif Basal	-0.037	0.066	0.11	-0.044	1.14e-16	1.49e-12
JAK1	SSc	HC	Prox	Prolif Basal	-0.067	0.513	0.602	-0.089	1.18e-16	1.53e-12
TMX4	SSc	HC	Prox	Prolif Basal	-0.057	0.227	0.297	-0.07	1.27e-16	1.65e-12
NDRG2	SSc	HC	Prox	Prolif Basal	-0.049	0.21	0.282	-0.072	1.28e-16	1.66e-12
UBE2G2	SSc	HC	Prox	Prolif Basal	-0.061	0.288	0.367	-0.079	1.28e-16	1.67e-12
HSPA8	SSc	HC	Prox	Prolif Basal	0.06	0.917	0.911	0.006	1.31e-16	1.7e-12
PAXIP1-AS1	SSc	HC	Prox	Prolif Basal	-0.04	0.103	0.158	-0.055	1.32e-16	1.72e-12
NCCRP1	SSc	HC	Prox	Prolif Basal	-0.016	0.023	0.052	-0.029	1.4e-16	1.82e-12
DNAJB2	SSc	HC	Prox	Prolif Basal	-0.04	0.15	0.215	-0.065	1.4e-16	1.82e-12
ROGDI	SSc	HC	Prox	Prolif Basal	-0.061	0.375	0.461	-0.086	1.41e-16	1.83e-12
ATXN1	SSc	HC	Prox	Prolif Basal	-0.045	0.127	0.185	-0.058	1.44e-16	1.87e-12
ARPC2	SSc	HC	Prox	Prolif Basal	-0.039	0.986	0.992	-0.006	1.46e-16	1.9e-12
SPTLC1	SSc	HC	Prox	Prolif Basal	-0.067	0.35	0.426	-0.076	1.53e-16	1.99e-12
PHC3	SSc	HC	Prox	Prolif Basal	-0.051	0.14	0.198	-0.058	1.53e-16	1.99e-12
UBL3	SSc	HC	Prox	Prolif Basal	-0.063	0.272	0.348	-0.076	1.61e-16	2.09e-12
BPHL	SSc	HC	Prox	Prolif Basal	-0.051	0.218	0.288	-0.07	1.64e-16	2.13e-12
ZNF107	SSc	HC	Prox	Prolif Basal	-0.033	0.076	0.123	-0.047	1.66e-16	2.16e-12
MAP4	SSc	HC	Prox	Prolif Basal	-0.075	0.473	0.549	-0.076	1.68e-16	2.18e-12
UHRF1BP1L	SSc	HC	Prox	Prolif Basal	-0.045	0.131	0.189	-0.058	1.68e-16	2.19e-12
ASH1L	SSc	HC	Prox	Prolif Basal	-0.075	0.392	0.47	-0.078	1.69e-16	2.2e-12
MEAF6	SSc	HC	Prox	Prolif Basal	-0.068	0.498	0.583	-0.085	1.81e-16	2.36e-12
MTMR4	SSc	HC	Prox	Prolif Basal	-0.042	0.117	0.174	-0.057	2.17e-16	2.82e-12
TAF9B	SSc	HC	Prox	Prolif Basal	-0.043	0.135	0.195	-0.06	2.18e-16	2.84e-12
TMED9	SSc	HC	Prox	Prolif Basal	-0.073	0.599	0.685	-0.086	2.25e-16	2.93e-12
PCYOX1	SSc	HC	Prox	Prolif Basal	-0.067	0.389	0.471	-0.082	2.32e-16	3.02e-12
CDC16	SSc	HC	Prox	Prolif Basal	-0.055	0.237	0.309	-0.072	2.36e-16	3.07e-12
TIMP3	SSc	HC	Prox	Prolif Basal	-0.03	0.085	0.137	-0.052	2.38e-16	3.1e-12
BDH2	SSc	HC	Prox	Prolif Basal	-0.061	0.315	0.395	-0.08	2.41e-16	3.14e-12
SPTSSB	SSc	HC	Prox	Prolif Basal	-0.018	0.025	0.055	-0.03	2.64e-16	3.44e-12
SEC62	SSc	HC	Prox	Prolif Basal	0.07	0.778	0.73	0.048	2.69e-16	3.5e-12
PDS5B	SSc	HC	Prox	Prolif Basal	-0.064	0.268	0.339	-0.071	2.86e-16	3.72e-12
TRIOBP	SSc	HC	Prox	Prolif Basal	-0.058	0.376	0.464	-0.088	2.95e-16	3.84e-12
LINC01725	SSc	HC	Prox	Prolif Basal	-0.02	0.021	0.048	-0.027	3e-16	3.9e-12
ZNF605	SSc	HC	Prox	Prolif Basal	-0.037	0.088	0.138	-0.05	3e-16	3.9e-12
ATP5PB	SSc	HC	Prox	Prolif Basal	-0.063	0.868	0.909	-0.041	3.29e-16	4.28e-12
SNRPB2	SSc	HC	Prox	Prolif Basal	0.073	0.646	0.61	0.036	3.29e-16	4.28e-12
TNFAIP2	SSc	HC	Prox	Prolif Basal	0.059	0.129	0.08	0.049	3.35e-16	4.35e-12
NYNRIN	SSc	HC	Prox	Prolif Basal	-0.03	0.075	0.122	-0.047	3.42e-16	4.46e-12
SGK3	SSc	HC	Prox	Prolif Basal	-0.055	0.229	0.301	-0.072	3.49e-16	4.54e-12
TRIM56	SSc	HC	Prox	Prolif Basal	-0.06	0.306	0.387	-0.081	3.55e-16	4.62e-12
GINS2	SSc	HC	Prox	Prolif Basal	-0.072	0.433	0.517	-0.084	3.56e-16	4.64e-12
MARCO	SSc	HC	Prox	Prolif Basal	0.029	0.043	0.014	0.029	3.82e-16	4.97e-12
ARID1B	SSc	HC	Prox	Prolif Basal	-0.077	0.459	0.539	-0.08	4.05e-16	5.26e-12
HSD17B7	SSc	HC	Prox	Prolif Basal	-0.046	0.189	0.257	-0.068	4.27e-16	5.55e-12
PIAS2	SSc	HC	Prox	Prolif Basal	-0.05	0.142	0.199	-0.057	4.3e-16	5.6e-12
SUN1	SSc	HC	Prox	Prolif Basal	-0.057	0.254	0.329	-0.075	4.55e-16	5.91e-12
ANKRD36C	SSc	HC	Prox	Prolif Basal	-0.029	0.055	0.096	-0.041	4.59e-16	5.97e-12
ADIRF	SSc	HC	Prox	Prolif Basal	-0.111	0.699	0.734	-0.035	4.88e-16	6.36e-12
MFSD14C	SSc	HC	Prox	Prolif Basal	-0.053	0.178	0.242	-0.064	5.03e-16	6.54e-12
CACYBP	SSc	HC	Prox	Prolif Basal	-0.069	0.721	0.794	-0.073	5.15e-16	6.71e-12
ZNF580	SSc	HC	Prox	Prolif Basal	-0.054	0.258	0.333	-0.075	5.26e-16	6.84e-12
IPO9	SSc	HC	Prox	Prolif Basal	-0.056	0.217	0.285	-0.068	5.46e-16	7.1e-12
IL6R	SSc	HC	Prox	Prolif Basal	-0.038	0.093	0.143	-0.05	6.09e-16	7.92e-12
FOSB	SSc	HC	Prox	Prolif Basal	-0.069	0.873	0.897	-0.024	6.27e-16	8.16e-12
PGAP2	SSc	HC	Prox	Prolif Basal	-0.069	0.411	0.497	-0.086	6.59e-16	8.58e-12
CMTR2	SSc	HC	Prox	Prolif Basal	-0.042	0.101	0.153	-0.052	6.72e-16	8.74e-12
C10orf99	SSc	HC	Prox	Prolif Basal	0.058	0.13	0.083	0.047	8.04e-16	1.05e-11
RFC4	SSc	HC	Prox	Prolif Basal	-0.066	0.424	0.508	-0.084	8.6e-16	1.12e-11
KRTCAP2	SSc	HC	Prox	Prolif Basal	0.068	0.855	0.798	0.057	9.21e-16	1.2e-11
LINC01151	SSc	HC	Prox	Prolif Basal	-0.019	0.021	0.048	-0.027	9.22e-16	1.2e-11
PCNX4	SSc	HC	Prox	Prolif Basal	-0.05	0.137	0.194	-0.057	9.48e-16	1.23e-11
FRMD4A	SSc	HC	Prox	Prolif Basal	-0.037	0.107	0.16	-0.053	9.54e-16	1.24e-11
PPIL3	SSc	HC	Prox	Prolif Basal	-0.058	0.286	0.362	-0.076	9.55e-16	1.24e-11
SNHG14	SSc	HC	Prox	Prolif Basal	-0.046	0.082	0.129	-0.047	9.84e-16	1.28e-11
PIN1	SSc	HC	Prox	Prolif Basal	-0.065	0.533	0.612	-0.079	9.97e-16	1.3e-11
AC245060.5	SSc	HC	Prox	Prolif Basal	-0.027	0.031	0.063	-0.032	9.99e-16	1.3e-11
AC105046.1	SSc	HC	Prox	Prolif Basal	-0.02	0.021	0.048	-0.027	1.01e-15	1.32e-11
MICOS10	SSc	HC	Prox	Prolif Basal	0.055	0.903	0.885	0.018	1.02e-15	1.33e-11
ARHGAP22	SSc	HC	Prox	Prolif Basal	-0.029	0.062	0.106	-0.044	1.03e-15	1.35e-11
TRIM73	SSc	HC	Prox	Prolif Basal	-0.033	0.101	0.154	-0.053	1.09e-15	1.42e-11
TM2D1	SSc	HC	Prox	Prolif Basal	-0.06	0.37	0.456	-0.086	1.13e-15	1.47e-11
GPATCH2L	SSc	HC	Prox	Prolif Basal	-0.052	0.167	0.228	-0.061	1.15e-15	1.5e-11
C1S	SSc	HC	Prox	Prolif Basal	0.047	0.156	0.102	0.054	1.18e-15	1.53e-11
COPRS	SSc	HC	Prox	Prolif Basal	-0.061	0.439	0.522	-0.083	1.2e-15	1.56e-11
GGPS1	SSc	HC	Prox	Prolif Basal	-0.053	0.237	0.307	-0.07	1.26e-15	1.64e-11
DNAJC19	SSc	HC	Prox	Prolif Basal	0.066	0.694	0.662	0.032	1.27e-15	1.66e-11
FAM215B	SSc	HC	Prox	Prolif Basal	-0.022	0.036	0.069	-0.033	1.28e-15	1.66e-11
MSN	SSc	HC	Prox	Prolif Basal	0.07	0.358	0.3	0.058	1.31e-15	1.71e-11
IL18	SSc	HC	Prox	Prolif Basal	-0.069	0.906	0.937	-0.031	1.32e-15	1.72e-11
PWWP2A	SSc	HC	Prox	Prolif Basal	-0.052	0.218	0.287	-0.069	1.51e-15	1.97e-11
LCOR	SSc	HC	Prox	Prolif Basal	-0.056	0.21	0.276	-0.066	1.52e-15	1.98e-11
HNRNPF	SSc	HC	Prox	Prolif Basal	-0.063	0.886	0.923	-0.037	1.57e-15	2.04e-11
CBX6	SSc	HC	Prox	Prolif Basal	-0.046	0.168	0.231	-0.063	1.6e-15	2.08e-11
NCOR1	SSc	HC	Prox	Prolif Basal	-0.069	0.493	0.573	-0.08	1.63e-15	2.12e-11
SPAG16	SSc	HC	Prox	Prolif Basal	-0.06	0.409	0.492	-0.083	1.63e-15	2.12e-11
TMEM106B	SSc	HC	Prox	Prolif Basal	-0.062	0.339	0.416	-0.077	1.64e-15	2.13e-11
PLXNA3	SSc	HC	Prox	Prolif Basal	-0.03	0.055	0.095	-0.04	1.78e-15	2.32e-11
ZNF264	SSc	HC	Prox	Prolif Basal	-0.037	0.099	0.15	-0.051	1.79e-15	2.33e-11
LINC02595	SSc	HC	Prox	Prolif Basal	-0.052	0.175	0.237	-0.062	1.8e-15	2.34e-11
DYNLRB1	SSc	HC	Prox	Prolif Basal	-0.069	0.633	0.709	-0.076	1.83e-15	2.38e-11
NUTM2A-AS1	SSc	HC	Prox	Prolif Basal	-0.053	0.271	0.347	-0.076	1.85e-15	2.41e-11
EPHX1	SSc	HC	Prox	Prolif Basal	-0.07	0.64	0.708	-0.068	1.89e-15	2.45e-11
GCSH	SSc	HC	Prox	Prolif Basal	-0.069	0.679	0.745	-0.066	1.91e-15	2.48e-11
LENG8	SSc	HC	Prox	Prolif Basal	-0.043	0.144	0.203	-0.059	1.93e-15	2.51e-11
SH3YL1	SSc	HC	Prox	Prolif Basal	-0.065	0.725	0.778	-0.053	1.99e-15	2.59e-11
PRKAB2	SSc	HC	Prox	Prolif Basal	-0.04	0.138	0.197	-0.059	2.36e-15	3.07e-11
MTHFD1	SSc	HC	Prox	Prolif Basal	-0.064	0.38	0.459	-0.079	2.38e-15	3.1e-11
KXD1	SSc	HC	Prox	Prolif Basal	-0.058	0.344	0.426	-0.082	2.46e-15	3.2e-11
MOB3B	SSc	HC	Prox	Prolif Basal	-0.053	0.2	0.266	-0.066	2.47e-15	3.21e-11
NUTM2B-AS1	SSc	HC	Prox	Prolif Basal	-0.048	0.212	0.283	-0.071	2.64e-15	3.43e-11
DCAF10	SSc	HC	Prox	Prolif Basal	-0.05	0.177	0.24	-0.063	2.95e-15	3.83e-11
SKP1	SSc	HC	Prox	Prolif Basal	-0.052	0.934	0.955	-0.021	3.22e-15	4.19e-11
SPPL2A	SSc	HC	Prox	Prolif Basal	-0.064	0.389	0.469	-0.08	3.27e-15	4.26e-11
AC023157.3	SSc	HC	Prox	Prolif Basal	-0.037	0.092	0.141	-0.049	3.43e-15	4.46e-11
SLC35E3	SSc	HC	Prox	Prolif Basal	-0.05	0.209	0.276	-0.067	3.47e-15	4.51e-11
LAMB4	SSc	HC	Prox	Prolif Basal	-0.029	0.044	0.08	-0.036	3.5e-15	4.55e-11
NUP58	SSc	HC	Prox	Prolif Basal	-0.05	0.225	0.295	-0.07	3.53e-15	4.6e-11
RPL41	SSc	HC	Prox	Prolif Basal	0.066	1	1	0	3.76e-15	4.89e-11
OCIAD1	SSc	HC	Prox	Prolif Basal	-0.069	0.732	0.797	-0.065	3.92e-15	5.1e-11
GARS-DT	SSc	HC	Prox	Prolif Basal	-0.038	0.095	0.143	-0.048	4e-15	5.2e-11
GBP4	SSc	HC	Prox	Prolif Basal	0.045	0.127	0.08	0.047	4.22e-15	5.49e-11
HNRNPH2	SSc	HC	Prox	Prolif Basal	-0.057	0.339	0.423	-0.084	4.56e-15	5.94e-11
CRYBB2	SSc	HC	Prox	Prolif Basal	-0.016	0.018	0.043	-0.025	4.57e-15	5.94e-11
GTF3A	SSc	HC	Prox	Prolif Basal	-0.067	0.737	0.796	-0.059	4.65e-15	6.05e-11
SEMA4B	SSc	HC	Prox	Prolif Basal	0.055	0.24	0.181	0.059	4.68e-15	6.09e-11
LIMA1	SSc	HC	Prox	Prolif Basal	0.076	0.685	0.644	0.041	4.74e-15	6.17e-11
HK1	SSc	HC	Prox	Prolif Basal	-0.062	0.366	0.443	-0.077	4.91e-15	6.39e-11
EIF3D	SSc	HC	Prox	Prolif Basal	-0.06	0.842	0.882	-0.04	5.26e-15	6.84e-11
SLC27A2	SSc	HC	Prox	Prolif Basal	-0.041	0.109	0.16	-0.051	5.42e-15	7.06e-11
SEPHS2	SSc	HC	Prox	Prolif Basal	-0.056	0.326	0.402	-0.076	5.59e-15	7.27e-11
VAPA	SSc	HC	Prox	Prolif Basal	-0.059	0.849	0.891	-0.042	5.63e-15	7.33e-11
ID4	SSc	HC	Prox	Prolif Basal	-0.067	0.392	0.473	-0.081	5.67e-15	7.38e-11
ZNF141	SSc	HC	Prox	Prolif Basal	-0.042	0.096	0.145	-0.049	5.74e-15	7.46e-11
PPP1R10	SSc	HC	Prox	Prolif Basal	-0.063	0.423	0.508	-0.085	6e-15	7.81e-11
GHITM	SSc	HC	Prox	Prolif Basal	-0.062	0.788	0.83	-0.042	6.18e-15	8.05e-11
ACAD8	SSc	HC	Prox	Prolif Basal	-0.037	0.107	0.158	-0.051	6.19e-15	8.06e-11
ARL6IP5	SSc	HC	Prox	Prolif Basal	-0.064	0.764	0.824	-0.06	6.24e-15	8.12e-11
HPS4	SSc	HC	Prox	Prolif Basal	-0.038	0.098	0.148	-0.05	6.81e-15	8.86e-11
ZNF790-AS1	SSc	HC	Prox	Prolif Basal	-0.03	0.054	0.092	-0.038	7.05e-15	9.17e-11
SLC25A4	SSc	HC	Prox	Prolif Basal	-0.057	0.349	0.431	-0.082	7.06e-15	9.19e-11
PPP3CB	SSc	HC	Prox	Prolif Basal	-0.053	0.208	0.272	-0.064	7.09e-15	9.22e-11
RALY	SSc	HC	Prox	Prolif Basal	-0.067	0.532	0.609	-0.077	7.11e-15	9.25e-11
SHMT1	SSc	HC	Prox	Prolif Basal	-0.062	0.416	0.497	-0.081	7.27e-15	9.46e-11
ARHGEF12	SSc	HC	Prox	Prolif Basal	-0.068	0.357	0.434	-0.077	7.78e-15	1.01e-10
HBP1	SSc	HC	Prox	Prolif Basal	-0.05	0.221	0.291	-0.07	7.79e-15	1.01e-10
EBP	SSc	HC	Prox	Prolif Basal	-0.07	0.634	0.702	-0.068	8.35e-15	1.09e-10
CPPED1	SSc	HC	Prox	Prolif Basal	-0.035	0.131	0.189	-0.058	8.46e-15	1.1e-10
AKR7A2	SSc	HC	Prox	Prolif Basal	-0.065	0.67	0.74	-0.07	8.65e-15	1.13e-10
OLFM1	SSc	HC	Prox	Prolif Basal	0.026	0.049	0.019	0.03	8.75e-15	1.14e-10
MAP1LC3A	SSc	HC	Prox	Prolif Basal	-0.021	0.03	0.06	-0.03	8.82e-15	1.15e-10
FAM171A1	SSc	HC	Prox	Prolif Basal	-0.024	0.054	0.093	-0.039	9.36e-15	1.22e-10
GTF2H5	SSc	HC	Prox	Prolif Basal	0.066	0.64	0.605	0.035	9.42e-15	1.23e-10
ANKRD36B	SSc	HC	Prox	Prolif Basal	-0.021	0.036	0.069	-0.033	9.66e-15	1.26e-10
SSBP4	SSc	HC	Prox	Prolif Basal	-0.05	0.25	0.322	-0.072	1e-14	1.3e-10
ATAD5	SSc	HC	Prox	Prolif Basal	-0.058	0.295	0.369	-0.074	1.04e-14	1.36e-10
BAG5	SSc	HC	Prox	Prolif Basal	-0.061	0.387	0.467	-0.08	1.05e-14	1.37e-10
PTMA	SSc	HC	Prox	Prolif Basal	0.017	1	1	0	1.09e-14	1.41e-10
STRBP	SSc	HC	Prox	Prolif Basal	-0.053	0.288	0.362	-0.074	1.11e-14	1.45e-10
TMC4	SSc	HC	Prox	Prolif Basal	-0.033	0.074	0.118	-0.044	1.12e-14	1.45e-10
FHIT	SSc	HC	Prox	Prolif Basal	-0.035	0.128	0.185	-0.057	1.17e-14	1.52e-10
DCTPP1	SSc	HC	Prox	Prolif Basal	-0.067	0.581	0.658	-0.077	1.17e-14	1.52e-10
SIM2	SSc	HC	Prox	Prolif Basal	-0.05	0.227	0.296	-0.069	1.18e-14	1.54e-10
SPSB3	SSc	HC	Prox	Prolif Basal	-0.058	0.351	0.431	-0.08	1.2e-14	1.57e-10
MANEA	SSc	HC	Prox	Prolif Basal	-0.044	0.136	0.191	-0.055	1.27e-14	1.65e-10
AGO3	SSc	HC	Prox	Prolif Basal	-0.048	0.145	0.2	-0.055	1.3e-14	1.69e-10
CLEC2D	SSc	HC	Prox	Prolif Basal	-0.032	0.054	0.092	-0.038	1.3e-14	1.69e-10
IFI27L1	SSc	HC	Prox	Prolif Basal	-0.057	0.371	0.451	-0.08	1.33e-14	1.72e-10
CEP68	SSc	HC	Prox	Prolif Basal	-0.045	0.153	0.211	-0.058	1.37e-14	1.78e-10
LRRCC1	SSc	HC	Prox	Prolif Basal	-0.054	0.286	0.362	-0.076	1.38e-14	1.8e-10
CCNC	SSc	HC	Prox	Prolif Basal	-0.064	0.413	0.492	-0.079	1.4e-14	1.82e-10
RTP4	SSc	HC	Prox	Prolif Basal	0.042	0.127	0.08	0.047	1.41e-14	1.83e-10
TUFM	SSc	HC	Prox	Prolif Basal	-0.055	0.89	0.921	-0.031	1.44e-14	1.88e-10
ORMDL1	SSc	HC	Prox	Prolif Basal	-0.065	0.506	0.593	-0.087	1.46e-14	1.9e-10
EPS8	SSc	HC	Prox	Prolif Basal	-0.046	0.207	0.274	-0.067	1.46e-14	1.91e-10
PSMD4	SSc	HC	Prox	Prolif Basal	-0.063	0.705	0.772	-0.067	1.53e-14	1.99e-10
CBWD3	SSc	HC	Prox	Prolif Basal	-0.03	0.054	0.092	-0.038	1.55e-14	2.01e-10
ZNF90	SSc	HC	Prox	Prolif Basal	-0.035	0.092	0.14	-0.048	1.67e-14	2.17e-10
RNF145	SSc	HC	Prox	Prolif Basal	0.072	0.475	0.43	0.045	1.69e-14	2.19e-10
GPM6B	SSc	HC	Prox	Prolif Basal	-0.025	0.041	0.075	-0.034	1.84e-14	2.39e-10
PMF1	SSc	HC	Prox	Prolif Basal	-0.066	0.551	0.635	-0.084	1.91e-14	2.48e-10
HLF	SSc	HC	Prox	Prolif Basal	-0.056	0.291	0.366	-0.075	1.91e-14	2.48e-10
AC239799.2	SSc	HC	Prox	Prolif Basal	-0.012	0.015	0.038	-0.023	1.96e-14	2.55e-10
KCNJ15	SSc	HC	Prox	Prolif Basal	-0.04	0.153	0.212	-0.059	1.97e-14	2.57e-10
TMX1	SSc	HC	Prox	Prolif Basal	-0.071	0.504	0.577	-0.073	1.98e-14	2.58e-10
BRCA2	SSc	HC	Prox	Prolif Basal	-0.064	0.304	0.375	-0.071	2.2e-14	2.86e-10
TSEN54	SSc	HC	Prox	Prolif Basal	-0.038	0.14	0.197	-0.057	2.4e-14	3.12e-10
TNS3	SSc	HC	Prox	Prolif Basal	-0.05	0.171	0.232	-0.061	2.43e-14	3.17e-10
WWTR1	SSc	HC	Prox	Prolif Basal	-0.041	0.138	0.194	-0.056	2.52e-14	3.27e-10
ENOPH1	SSc	HC	Prox	Prolif Basal	-0.058	0.347	0.424	-0.077	2.52e-14	3.28e-10
SPATA6	SSc	HC	Prox	Prolif Basal	-0.038	0.152	0.212	-0.06	2.68e-14	3.49e-10
SLC47A2	SSc	HC	Prox	Prolif Basal	-0.025	0.055	0.094	-0.039	2.75e-14	3.58e-10
C11orf49	SSc	HC	Prox	Prolif Basal	-0.039	0.154	0.213	-0.059	2.8e-14	3.64e-10
NFIB	SSc	HC	Prox	Prolif Basal	-0.073	0.483	0.553	-0.07	2.8e-14	3.65e-10
PUF60	SSc	HC	Prox	Prolif Basal	-0.068	0.604	0.689	-0.085	2.83e-14	3.68e-10
PHF3	SSc	HC	Prox	Prolif Basal	-0.07	0.474	0.554	-0.08	2.89e-14	3.76e-10
CU638689.4	SSc	HC	Prox	Prolif Basal	-0.022	0.031	0.06	-0.029	2.95e-14	3.83e-10
TPM2	SSc	HC	Prox	Prolif Basal	-0.055	0.336	0.424	-0.088	2.95e-14	3.84e-10
NSMCE4A	SSc	HC	Prox	Prolif Basal	-0.058	0.353	0.432	-0.079	2.98e-14	3.88e-10
ABRAXAS1	SSc	HC	Prox	Prolif Basal	-0.043	0.187	0.251	-0.064	3.04e-14	3.95e-10
DNAJA3	SSc	HC	Prox	Prolif Basal	-0.047	0.237	0.307	-0.07	3.08e-14	4.01e-10
CDK5RAP3	SSc	HC	Prox	Prolif Basal	-0.056	0.352	0.431	-0.079	3.12e-14	4.06e-10
PNPLA8	SSc	HC	Prox	Prolif Basal	-0.044	0.171	0.231	-0.06	3.16e-14	4.12e-10
AHSA1	SSc	HC	Prox	Prolif Basal	-0.065	0.548	0.629	-0.081	3.25e-14	4.23e-10
ZNF85	SSc	HC	Prox	Prolif Basal	-0.034	0.115	0.168	-0.053	3.26e-14	4.24e-10
COX14	SSc	HC	Prox	Prolif Basal	0.065	0.694	0.656	0.038	3.26e-14	4.24e-10
LMO7	SSc	HC	Prox	Prolif Basal	-0.054	0.235	0.301	-0.066	3.26e-14	4.24e-10
FAM161A	SSc	HC	Prox	Prolif Basal	-0.047	0.169	0.228	-0.059	3.28e-14	4.26e-10
MRFAP1	SSc	HC	Prox	Prolif Basal	-0.061	0.792	0.839	-0.047	3.32e-14	4.31e-10
PGLS	SSc	HC	Prox	Prolif Basal	-0.054	0.851	0.884	-0.033	3.34e-14	4.35e-10
HNRNPA2B1	SSc	HC	Prox	Prolif Basal	-0.046	0.974	0.984	-0.01	3.41e-14	4.44e-10
SNX3	SSc	HC	Prox	Prolif Basal	-0.056	0.826	0.867	-0.041	3.42e-14	4.45e-10
ZNF302	SSc	HC	Prox	Prolif Basal	-0.038	0.141	0.198	-0.057	3.49e-14	4.54e-10
MTRNR2L8	SSc	HC	Prox	Prolif Basal	-0.146	0.391	0.435	-0.044	3.52e-14	4.58e-10
EIF2B1	SSc	HC	Prox	Prolif Basal	-0.054	0.332	0.408	-0.076	3.65e-14	4.75e-10
PDE6A	SSc	HC	Prox	Prolif Basal	-0.014	0.015	0.038	-0.023	3.83e-14	4.98e-10
PRPSAP1	SSc	HC	Prox	Prolif Basal	-0.057	0.347	0.42	-0.073	3.96e-14	5.15e-10
TIMM10	SSc	HC	Prox	Prolif Basal	0.066	0.683	0.65	0.033	3.97e-14	5.16e-10
EFNB2	SSc	HC	Prox	Prolif Basal	-0.036	0.113	0.165	-0.052	3.98e-14	5.17e-10
PUS7L	SSc	HC	Prox	Prolif Basal	-0.064	0.32	0.389	-0.069	4.05e-14	5.27e-10
SCNN1B	SSc	HC	Prox	Prolif Basal	-0.03	0.113	0.166	-0.053	4.08e-14	5.3e-10
PSMD2	SSc	HC	Prox	Prolif Basal	-0.069	0.555	0.629	-0.074	4.12e-14	5.36e-10
CLCA2	SSc	HC	Prox	Prolif Basal	0.074	0.624	0.599	0.025	4.21e-14	5.47e-10
ASB8	SSc	HC	Prox	Prolif Basal	-0.05	0.256	0.326	-0.07	4.33e-14	5.64e-10
MORC4	SSc	HC	Prox	Prolif Basal	-0.051	0.303	0.38	-0.077	4.45e-14	5.79e-10
AP1M2	SSc	HC	Prox	Prolif Basal	-0.052	0.324	0.404	-0.08	4.58e-14	5.96e-10
ITFG2	SSc	HC	Prox	Prolif Basal	-0.036	0.123	0.176	-0.053	4.71e-14	6.13e-10
SEC63	SSc	HC	Prox	Prolif Basal	-0.061	0.392	0.469	-0.077	4.71e-14	6.13e-10
ARHGAP6	SSc	HC	Prox	Prolif Basal	-0.018	0.029	0.058	-0.029	4.74e-14	6.17e-10
ATR	SSc	HC	Prox	Prolif Basal	-0.049	0.16	0.217	-0.057	4.95e-14	6.44e-10
ZNF667-AS1	SSc	HC	Prox	Prolif Basal	-0.043	0.124	0.175	-0.051	5.1e-14	6.63e-10
TMED2	SSc	HC	Prox	Prolif Basal	-0.069	0.69	0.755	-0.065	5.1e-14	6.64e-10
ANP32A	SSc	HC	Prox	Prolif Basal	-0.064	0.63	0.708	-0.078	5.14e-14	6.68e-10
TPGS2	SSc	HC	Prox	Prolif Basal	-0.063	0.557	0.623	-0.066	5.31e-14	6.91e-10
MCM6	SSc	HC	Prox	Prolif Basal	-0.063	0.332	0.406	-0.074	5.31e-14	6.92e-10
ATRAID	SSc	HC	Prox	Prolif Basal	-0.059	0.784	0.83	-0.046	5.5e-14	7.16e-10
SELENOS	SSc	HC	Prox	Prolif Basal	0.067	0.613	0.58	0.033	5.51e-14	7.17e-10
DPP3	SSc	HC	Prox	Prolif Basal	-0.042	0.179	0.24	-0.061	5.6e-14	7.29e-10
SREK1	SSc	HC	Prox	Prolif Basal	-0.065	0.46	0.535	-0.075	5.74e-14	7.47e-10
NTN4	SSc	HC	Prox	Prolif Basal	-0.031	0.057	0.096	-0.039	5.81e-14	7.56e-10
HYMAI	SSc	HC	Prox	Prolif Basal	-0.023	0.038	0.071	-0.033	5.87e-14	7.64e-10
ACTR1B	SSc	HC	Prox	Prolif Basal	-0.046	0.236	0.304	-0.068	5.97e-14	7.76e-10
SCPEP1	SSc	HC	Prox	Prolif Basal	0.073	0.512	0.466	0.046	6.13e-14	7.98e-10
MCL1	SSc	HC	Prox	Prolif Basal	-0.075	0.627	0.685	-0.058	6.24e-14	8.12e-10
UBE2D2	SSc	HC	Prox	Prolif Basal	-0.061	0.772	0.832	-0.06	6.38e-14	8.3e-10
AC005670.3	SSc	HC	Prox	Prolif Basal	-0.03	0.09	0.137	-0.047	6.38e-14	8.31e-10
UBE2D3	SSc	HC	Prox	Prolif Basal	-0.064	0.796	0.855	-0.059	6.48e-14	8.43e-10
FLOT1	SSc	HC	Prox	Prolif Basal	-0.05	0.331	0.415	-0.084	6.86e-14	8.93e-10
IMPA2	SSc	HC	Prox	Prolif Basal	-0.038	0.974	0.976	-0.002	6.91e-14	8.99e-10
SDAD1	SSc	HC	Prox	Prolif Basal	-0.054	0.349	0.428	-0.079	7.03e-14	9.15e-10
MTERF4	SSc	HC	Prox	Prolif Basal	-0.046	0.224	0.291	-0.067	7.1e-14	9.24e-10
PSMB8	SSc	HC	Prox	Prolif Basal	0.054	0.842	0.84	0.002	7.32e-14	9.52e-10
ERP44	SSc	HC	Prox	Prolif Basal	-0.061	0.434	0.506	-0.072	7.51e-14	9.77e-10
BCAM	SSc	HC	Prox	Prolif Basal	-0.085	0.418	0.479	-0.061	8.07e-14	1.05e-09
SBNO1	SSc	HC	Prox	Prolif Basal	-0.056	0.301	0.372	-0.071	8.12e-14	1.06e-09
ASH2L	SSc	HC	Prox	Prolif Basal	-0.041	0.198	0.264	-0.066	8.37e-14	1.09e-09
PPP1CC	SSc	HC	Prox	Prolif Basal	-0.067	0.723	0.772	-0.049	9.14e-14	1.19e-09
BIVM	SSc	HC	Prox	Prolif Basal	-0.032	0.073	0.114	-0.041	9.8e-14	1.28e-09
CIRBP	SSc	HC	Prox	Prolif Basal	-0.054	0.921	0.934	-0.013	9.86e-14	1.28e-09
DPM2	SSc	HC	Prox	Prolif Basal	-0.057	0.401	0.477	-0.076	1.01e-13	1.31e-09
ENOSF1	SSc	HC	Prox	Prolif Basal	-0.056	0.337	0.411	-0.074	1.03e-13	1.33e-09
ATG16L2	SSc	HC	Prox	Prolif Basal	-0.028	0.087	0.133	-0.046	1.04e-13	1.35e-09
IGFBP2	SSc	HC	Prox	Prolif Basal	-0.05	0.891	0.875	0.016	1.05e-13	1.37e-09
PKP3	SSc	HC	Prox	Prolif Basal	-0.066	0.576	0.654	-0.078	1.09e-13	1.42e-09
ABHD5	SSc	HC	Prox	Prolif Basal	-0.053	0.311	0.385	-0.074	1.09e-13	1.42e-09
KCNMA1	SSc	HC	Prox	Prolif Basal	-0.022	0.035	0.066	-0.031	1.1e-13	1.42e-09
GMPR	SSc	HC	Prox	Prolif Basal	-0.021	0.033	0.063	-0.03	1.11e-13	1.44e-09
ANAPC5	SSc	HC	Prox	Prolif Basal	-0.064	0.579	0.653	-0.074	1.11e-13	1.45e-09
ZNF814	SSc	HC	Prox	Prolif Basal	-0.029	0.068	0.109	-0.041	1.13e-13	1.47e-09
GBP1	SSc	HC	Prox	Prolif Basal	0.086	0.368	0.319	0.049	1.17e-13	1.52e-09
ARHGAP12	SSc	HC	Prox	Prolif Basal	-0.039	0.121	0.171	-0.05	1.19e-13	1.54e-09
RFC5	SSc	HC	Prox	Prolif Basal	-0.055	0.302	0.372	-0.07	1.19e-13	1.55e-09
ZADH2	SSc	HC	Prox	Prolif Basal	-0.048	0.256	0.325	-0.069	1.2e-13	1.56e-09
AL359220.1	SSc	HC	Prox	Prolif Basal	-0.019	0.024	0.051	-0.027	1.23e-13	1.6e-09
FDXR	SSc	HC	Prox	Prolif Basal	-0.057	0.401	0.48	-0.079	1.23e-13	1.6e-09
PRPS2	SSc	HC	Prox	Prolif Basal	-0.065	0.4	0.474	-0.074	1.3e-13	1.69e-09
NSD3	SSc	HC	Prox	Prolif Basal	-0.069	0.618	0.682	-0.064	1.3e-13	1.69e-09
THRAP3	SSc	HC	Prox	Prolif Basal	-0.065	0.719	0.767	-0.048	1.31e-13	1.7e-09
PSMA3-AS1	SSc	HC	Prox	Prolif Basal	-0.05	0.237	0.304	-0.067	1.33e-13	1.73e-09
EIF3M	SSc	HC	Prox	Prolif Basal	-0.056	0.869	0.909	-0.04	1.34e-13	1.74e-09
ZNF33A	SSc	HC	Prox	Prolif Basal	-0.049	0.265	0.337	-0.072	1.39e-13	1.8e-09
CDH13	SSc	HC	Prox	Prolif Basal	-0.054	0.269	0.34	-0.071	1.4e-13	1.83e-09
GNAI3	SSc	HC	Prox	Prolif Basal	-0.068	0.606	0.683	-0.077	1.44e-13	1.87e-09
WDR73	SSc	HC	Prox	Prolif Basal	-0.039	0.155	0.213	-0.058	1.47e-13	1.91e-09
CSDE1	SSc	HC	Prox	Prolif Basal	-0.066	0.764	0.82	-0.056	1.47e-13	1.91e-09
ZNF737	SSc	HC	Prox	Prolif Basal	-0.023	0.035	0.065	-0.03	1.47e-13	1.91e-09
TBCB	SSc	HC	Prox	Prolif Basal	-0.059	0.531	0.614	-0.083	1.48e-13	1.92e-09
TRAPPC1	SSc	HC	Prox	Prolif Basal	-0.061	0.657	0.723	-0.066	1.48e-13	1.93e-09
TOR3A	SSc	HC	Prox	Prolif Basal	-0.042	0.23	0.297	-0.067	1.57e-13	2.05e-09
DPP7	SSc	HC	Prox	Prolif Basal	-0.063	0.603	0.67	-0.067	1.62e-13	2.11e-09
CDC123	SSc	HC	Prox	Prolif Basal	-0.061	0.533	0.607	-0.074	1.74e-13	2.26e-09
PPP1R16A	SSc	HC	Prox	Prolif Basal	-0.069	0.538	0.619	-0.081	1.83e-13	2.38e-09
ATP5MC1	SSc	HC	Prox	Prolif Basal	0.054	0.919	0.899	0.02	1.87e-13	2.44e-09
RNFT1	SSc	HC	Prox	Prolif Basal	-0.034	0.103	0.151	-0.048	1.91e-13	2.49e-09
RPL3	SSc	HC	Prox	Prolif Basal	-0.013	1	1	0	1.98e-13	2.58e-09
SPARC	SSc	HC	Prox	Prolif Basal	-0.045	0.178	0.239	-0.061	2.05e-13	2.67e-09
SIVA1	SSc	HC	Prox	Prolif Basal	-0.06	0.841	0.885	-0.044	2.1e-13	2.73e-09
TSKU	SSc	HC	Prox	Prolif Basal	0.048	0.206	0.154	0.052	2.1e-13	2.74e-09
KCNN4	SSc	HC	Prox	Prolif Basal	-0.019	0.019	0.042	-0.023	2.13e-13	2.77e-09
SNHG3	SSc	HC	Prox	Prolif Basal	-0.061	0.302	0.373	-0.071	2.14e-13	2.78e-09
ACTG1	SSc	HC	Prox	Prolif Basal	0.025	1	1	0	2.15e-13	2.8e-09
CRBN	SSc	HC	Prox	Prolif Basal	-0.056	0.354	0.426	-0.072	2.29e-13	2.97e-09
ZNF680	SSc	HC	Prox	Prolif Basal	-0.034	0.126	0.179	-0.053	2.48e-13	3.22e-09
MLH3	SSc	HC	Prox	Prolif Basal	-0.04	0.116	0.165	-0.049	2.49e-13	3.24e-09
REV3L	SSc	HC	Prox	Prolif Basal	-0.051	0.192	0.251	-0.059	2.52e-13	3.28e-09
EPHA2	SSc	HC	Prox	Prolif Basal	0.039	0.13	0.085	0.045	2.6e-13	3.38e-09
IREB2	SSc	HC	Prox	Prolif Basal	-0.042	0.144	0.197	-0.053	2.68e-13	3.49e-09
HIBCH	SSc	HC	Prox	Prolif Basal	-0.061	0.51	0.583	-0.073	2.7e-13	3.51e-09
H2AFY2	SSc	HC	Prox	Prolif Basal	-0.042	0.245	0.316	-0.071	2.72e-13	3.54e-09
ARMCX1	SSc	HC	Prox	Prolif Basal	-0.036	0.104	0.151	-0.047	2.81e-13	3.65e-09
CATSPER2	SSc	HC	Prox	Prolif Basal	-0.02	0.027	0.053	-0.026	2.81e-13	3.66e-09
FANCM	SSc	HC	Prox	Prolif Basal	-0.035	0.1	0.146	-0.046	2.82e-13	3.67e-09
DSP	SSc	HC	Prox	Prolif Basal	-0.07	0.906	0.934	-0.028	2.83e-13	3.69e-09
PLAGL1	SSc	HC	Prox	Prolif Basal	-0.038	0.135	0.188	-0.053	2.85e-13	3.71e-09
KANSL1	SSc	HC	Prox	Prolif Basal	-0.052	0.289	0.361	-0.072	2.99e-13	3.9e-09
TMEM109	SSc	HC	Prox	Prolif Basal	-0.061	0.49	0.569	-0.079	3.05e-13	3.97e-09
FOXP2	SSc	HC	Prox	Prolif Basal	-0.047	0.159	0.215	-0.056	3.06e-13	3.98e-09
NR3C1	SSc	HC	Prox	Prolif Basal	-0.059	0.42	0.498	-0.078	3.07e-13	4e-09
WDFY2	SSc	HC	Prox	Prolif Basal	-0.051	0.234	0.299	-0.065	3.1e-13	4.03e-09
SEZ6L2	SSc	HC	Prox	Prolif Basal	0.032	0.078	0.043	0.035	3.17e-13	4.13e-09
ACTB	SSc	HC	Prox	Prolif Basal	-0.036	0.997	0.997	0	3.19e-13	4.15e-09
RPS4X	SSc	HC	Prox	Prolif Basal	-0.013	1	1	0	3.31e-13	4.31e-09
ZNF638	SSc	HC	Prox	Prolif Basal	-0.063	0.364	0.433	-0.069	3.44e-13	4.47e-09
AC097376.3	SSc	HC	Prox	Prolif Basal	-0.037	0.151	0.207	-0.056	3.51e-13	4.57e-09
ZNF37A	SSc	HC	Prox	Prolif Basal	-0.045	0.18	0.238	-0.058	3.75e-13	4.88e-09
ZFR	SSc	HC	Prox	Prolif Basal	-0.056	0.321	0.389	-0.068	3.8e-13	4.94e-09
CLOCK	SSc	HC	Prox	Prolif Basal	-0.05	0.25	0.317	-0.067	3.86e-13	5.02e-09
NGLY1	SSc	HC	Prox	Prolif Basal	-0.046	0.26	0.329	-0.069	3.99e-13	5.19e-09
AKAP9	SSc	HC	Prox	Prolif Basal	-0.069	0.666	0.724	-0.058	4.02e-13	5.22e-09
NDUFA9	SSc	HC	Prox	Prolif Basal	-0.063	0.577	0.648	-0.071	4.04e-13	5.25e-09
CNTNAP3	SSc	HC	Prox	Prolif Basal	-0.02	0.029	0.056	-0.027	4.17e-13	5.43e-09
ACTR3	SSc	HC	Prox	Prolif Basal	-0.068	0.719	0.775	-0.056	4.26e-13	5.54e-09
SYBU	SSc	HC	Prox	Prolif Basal	-0.032	0.09	0.135	-0.045	4.37e-13	5.69e-09
PFDN2	SSc	HC	Prox	Prolif Basal	0.059	0.68	0.661	0.019	4.42e-13	5.75e-09
ATXN10	SSc	HC	Prox	Prolif Basal	-0.063	0.68	0.732	-0.052	4.54e-13	5.91e-09
GBE1	SSc	HC	Prox	Prolif Basal	-0.044	0.158	0.213	-0.055	4.58e-13	5.95e-09
ALDH3A1	SSc	HC	Prox	Prolif Basal	-0.054	0.96	0.974	-0.014	4.59e-13	5.97e-09
ATP5PD	SSc	HC	Prox	Prolif Basal	0.049	0.942	0.92	0.022	4.69e-13	6.1e-09
FIGNL1	SSc	HC	Prox	Prolif Basal	-0.049	0.237	0.3	-0.063	5.13e-13	6.68e-09
PPP3CA	SSc	HC	Prox	Prolif Basal	-0.051	0.256	0.32	-0.064	5.23e-13	6.8e-09
SMYD3	SSc	HC	Prox	Prolif Basal	-0.031	0.134	0.188	-0.054	5.39e-13	7.01e-09
TRIM29	SSc	HC	Prox	Prolif Basal	0.064	0.768	0.739	0.029	5.57e-13	7.25e-09
SAP18	SSc	HC	Prox	Prolif Basal	-0.046	0.91	0.934	-0.024	5.59e-13	7.27e-09
ANKRD28	SSc	HC	Prox	Prolif Basal	-0.039	0.131	0.182	-0.051	5.61e-13	7.29e-09
LAPTM4A	SSc	HC	Prox	Prolif Basal	-0.057	0.881	0.919	-0.038	5.69e-13	7.4e-09
CASP6	SSc	HC	Prox	Prolif Basal	-0.043	0.218	0.282	-0.064	5.73e-13	7.45e-09
RBM5	SSc	HC	Prox	Prolif Basal	-0.048	0.24	0.306	-0.066	5.98e-13	7.78e-09
HLA-E	SSc	HC	Prox	Prolif Basal	0.057	0.838	0.827	0.011	6.01e-13	7.82e-09
RALBP1	SSc	HC	Prox	Prolif Basal	0.056	0.771	0.758	0.013	6.01e-13	7.82e-09
BOLA3	SSc	HC	Prox	Prolif Basal	0.062	0.706	0.663	0.043	6.02e-13	7.83e-09
TRMT13	SSc	HC	Prox	Prolif Basal	-0.043	0.155	0.209	-0.054	6.21e-13	8.08e-09
EXOG	SSc	HC	Prox	Prolif Basal	-0.032	0.093	0.138	-0.045	6.23e-13	8.11e-09
AKR1C2	SSc	HC	Prox	Prolif Basal	0.085	0.385	0.339	0.046	6.28e-13	8.17e-09
AC010615.2	SSc	HC	Prox	Prolif Basal	-0.02	0.05	0.085	-0.035	6.3e-13	8.19e-09
TPI1	SSc	HC	Prox	Prolif Basal	-0.039	0.964	0.97	-0.006	6.32e-13	8.22e-09
GOLPH3	SSc	HC	Prox	Prolif Basal	-0.047	0.211	0.272	-0.061	6.43e-13	8.36e-09
ANKMY2	SSc	HC	Prox	Prolif Basal	-0.032	0.101	0.148	-0.047	6.46e-13	8.41e-09
ITSN1	SSc	HC	Prox	Prolif Basal	-0.037	0.123	0.173	-0.05	6.48e-13	8.44e-09
CCNT2	SSc	HC	Prox	Prolif Basal	-0.041	0.163	0.219	-0.056	6.51e-13	8.47e-09
SLC39A14	SSc	HC	Prox	Prolif Basal	-0.029	0.062	0.099	-0.037	6.6e-13	8.59e-09
ZBTB1	SSc	HC	Prox	Prolif Basal	-0.047	0.174	0.229	-0.055	6.61e-13	8.6e-09
PLLP	SSc	HC	Prox	Prolif Basal	-0.048	0.24	0.304	-0.064	6.72e-13	8.74e-09
TNFSF9	SSc	HC	Prox	Prolif Basal	0.033	0.079	0.045	0.034	6.75e-13	8.79e-09
EEF2	SSc	HC	Prox	Prolif Basal	-0.033	0.993	0.991	0.002	7.14e-13	9.29e-09
BTG3	SSc	HC	Prox	Prolif Basal	0.067	0.644	0.615	0.029	7.17e-13	9.34e-09
CCDC66	SSc	HC	Prox	Prolif Basal	-0.048	0.24	0.303	-0.063	7.2e-13	9.37e-09
AC145124.1	SSc	HC	Prox	Prolif Basal	-0.016	0.032	0.06	-0.028	7.27e-13	9.45e-09
ARPC5	SSc	HC	Prox	Prolif Basal	-0.057	0.853	0.893	-0.04	7.29e-13	9.48e-09
HLA-A	SSc	HC	Prox	Prolif Basal	0.038	0.932	0.951	-0.019	7.32e-13	9.52e-09
NAA10	SSc	HC	Prox	Prolif Basal	-0.062	0.571	0.65	-0.079	7.33e-13	9.54e-09
TMEM168	SSc	HC	Prox	Prolif Basal	-0.043	0.206	0.268	-0.062	7.41e-13	9.64e-09
GHR	SSc	HC	Prox	Prolif Basal	-0.039	0.148	0.203	-0.055	7.52e-13	9.78e-09
MCM4	SSc	HC	Prox	Prolif Basal	-0.065	0.519	0.595	-0.076	7.73e-13	1.01e-08
CCDC74A	SSc	HC	Prox	Prolif Basal	-0.032	0.115	0.164	-0.049	7.87e-13	1.02e-08
ABAT	SSc	HC	Prox	Prolif Basal	-0.023	0.055	0.091	-0.036	7.92e-13	1.03e-08
KLK11	SSc	HC	Prox	Prolif Basal	-0.062	0.479	0.55	-0.071	8.2e-13	1.07e-08
NOL12	SSc	HC	Prox	Prolif Basal	-0.048	0.307	0.38	-0.073	8.25e-13	1.07e-08
DUSP23	SSc	HC	Prox	Prolif Basal	-0.057	0.623	0.69	-0.067	8.57e-13	1.12e-08
DDAH2	SSc	HC	Prox	Prolif Basal	-0.041	0.17	0.227	-0.057	8.6e-13	1.12e-08
THUMPD3-AS1	SSc	HC	Prox	Prolif Basal	-0.049	0.279	0.349	-0.07	8.62e-13	1.12e-08
MPPED2	SSc	HC	Prox	Prolif Basal	-0.033	0.073	0.113	-0.04	9.04e-13	1.18e-08
PHACTR2	SSc	HC	Prox	Prolif Basal	-0.043	0.194	0.254	-0.06	9.07e-13	1.18e-08
GGNBP2	SSc	HC	Prox	Prolif Basal	-0.065	0.54	0.612	-0.072	9.11e-13	1.19e-08
GSS	SSc	HC	Prox	Prolif Basal	-0.061	0.48	0.548	-0.068	9.14e-13	1.19e-08
AL391840.3	SSc	HC	Prox	Prolif Basal	-0.015	0.016	0.037	-0.021	9.16e-13	1.19e-08
SNHG19	SSc	HC	Prox	Prolif Basal	0.07	0.388	0.335	0.053	9.52e-13	1.24e-08
SPRR1B	SSc	HC	Prox	Prolif Basal	0.058	0.16	0.117	0.043	1.01e-12	1.32e-08
ZDHHC2	SSc	HC	Prox	Prolif Basal	-0.023	0.049	0.083	-0.034	1.05e-12	1.36e-08
INTS11	SSc	HC	Prox	Prolif Basal	-0.052	0.397	0.477	-0.08	1.09e-12	1.42e-08
ZBED5	SSc	HC	Prox	Prolif Basal	-0.043	0.22	0.284	-0.064	1.1e-12	1.43e-08
PSMB6	SSc	HC	Prox	Prolif Basal	-0.054	0.844	0.876	-0.032	1.1e-12	1.44e-08
SLC38A5	SSc	HC	Prox	Prolif Basal	-0.035	0.148	0.203	-0.055	1.11e-12	1.44e-08
APOBEC3A	SSc	HC	Prox	Prolif Basal	0.032	0.055	0.026	0.029	1.12e-12	1.46e-08
MAP3K1	SSc	HC	Prox	Prolif Basal	-0.053	0.256	0.318	-0.062	1.17e-12	1.52e-08
MEGF9	SSc	HC	Prox	Prolif Basal	-0.037	0.145	0.198	-0.053	1.17e-12	1.52e-08
AC106707.1	SSc	HC	Prox	Prolif Basal	-0.025	0.039	0.069	-0.03	1.17e-12	1.53e-08
RAD23B	SSc	HC	Prox	Prolif Basal	-0.063	0.548	0.618	-0.07	1.17e-12	1.53e-08
MFSD14A	SSc	HC	Prox	Prolif Basal	-0.047	0.206	0.266	-0.06	1.18e-12	1.53e-08
PHLDB2	SSc	HC	Prox	Prolif Basal	0.045	0.121	0.079	0.042	1.2e-12	1.56e-08
ZNF248	SSc	HC	Prox	Prolif Basal	-0.033	0.081	0.122	-0.041	1.21e-12	1.57e-08
RING1	SSc	HC	Prox	Prolif Basal	-0.039	0.175	0.233	-0.058	1.22e-12	1.58e-08
RTN3	SSc	HC	Prox	Prolif Basal	-0.063	0.609	0.681	-0.072	1.25e-12	1.63e-08
AKAP13	SSc	HC	Prox	Prolif Basal	-0.05	0.246	0.309	-0.063	1.27e-12	1.65e-08
BRWD1	SSc	HC	Prox	Prolif Basal	-0.051	0.247	0.31	-0.063	1.28e-12	1.66e-08
SS18L1	SSc	HC	Prox	Prolif Basal	-0.029	0.062	0.099	-0.037	1.3e-12	1.7e-08
ACAA1	SSc	HC	Prox	Prolif Basal	-0.053	0.473	0.558	-0.085	1.34e-12	1.75e-08
DISP1	SSc	HC	Prox	Prolif Basal	-0.018	0.039	0.07	-0.031	1.35e-12	1.76e-08
C1orf21	SSc	HC	Prox	Prolif Basal	-0.061	0.63	0.699	-0.069	1.35e-12	1.76e-08
C3orf38	SSc	HC	Prox	Prolif Basal	-0.04	0.175	0.232	-0.057	1.36e-12	1.76e-08
USP34	SSc	HC	Prox	Prolif Basal	-0.051	0.328	0.4	-0.072	1.38e-12	1.8e-08
N4BP2	SSc	HC	Prox	Prolif Basal	-0.043	0.139	0.19	-0.051	1.41e-12	1.84e-08
AL353151.2	SSc	HC	Prox	Prolif Basal	-0.014	0.012	0.03	-0.018	1.42e-12	1.85e-08
SLC35F5	SSc	HC	Prox	Prolif Basal	-0.046	0.228	0.291	-0.063	1.42e-12	1.85e-08
ZMYM2	SSc	HC	Prox	Prolif Basal	-0.051	0.208	0.266	-0.058	1.45e-12	1.88e-08
CLIC1	SSc	HC	Prox	Prolif Basal	-0.043	0.96	0.97	-0.01	1.45e-12	1.89e-08
MALT1	SSc	HC	Prox	Prolif Basal	-0.046	0.225	0.288	-0.063	1.46e-12	1.9e-08
SRP9	SSc	HC	Prox	Prolif Basal	-0.06	0.827	0.866	-0.039	1.47e-12	1.92e-08
AARSD1	SSc	HC	Prox	Prolif Basal	-0.047	0.27	0.337	-0.067	1.53e-12	2e-08
SLC20A1	SSc	HC	Prox	Prolif Basal	-0.06	0.291	0.354	-0.063	1.54e-12	2e-08
RABGAP1L	SSc	HC	Prox	Prolif Basal	-0.042	0.174	0.23	-0.056	1.56e-12	2.03e-08
ZNF383	SSc	HC	Prox	Prolif Basal	-0.025	0.067	0.106	-0.039	1.57e-12	2.04e-08
UBE2I	SSc	HC	Prox	Prolif Basal	-0.056	0.831	0.877	-0.046	1.57e-12	2.04e-08
MAP4K5	SSc	HC	Prox	Prolif Basal	-0.052	0.267	0.332	-0.065	1.57e-12	2.05e-08
DSN1	SSc	HC	Prox	Prolif Basal	-0.053	0.303	0.369	-0.066	1.58e-12	2.05e-08
UBE2L6	SSc	HC	Prox	Prolif Basal	0.066	0.4	0.35	0.05	1.59e-12	2.07e-08
GTPBP3	SSc	HC	Prox	Prolif Basal	-0.038	0.171	0.228	-0.057	1.6e-12	2.08e-08
TSPAN5	SSc	HC	Prox	Prolif Basal	-0.041	0.242	0.31	-0.068	1.63e-12	2.12e-08
TWSG1	SSc	HC	Prox	Prolif Basal	-0.043	0.162	0.216	-0.054	1.63e-12	2.12e-08
ATP2B1	SSc	HC	Prox	Prolif Basal	-0.057	0.32	0.386	-0.066	1.63e-12	2.12e-08
FAM184B	SSc	HC	Prox	Prolif Basal	-0.02	0.023	0.047	-0.024	1.68e-12	2.19e-08
EPS15	SSc	HC	Prox	Prolif Basal	-0.042	0.151	0.202	-0.051	1.69e-12	2.19e-08
ASMTL	SSc	HC	Prox	Prolif Basal	-0.039	0.143	0.195	-0.052	1.74e-12	2.26e-08
CCT4	SSc	HC	Prox	Prolif Basal	-0.061	0.799	0.857	-0.058	1.76e-12	2.29e-08
CSAD	SSc	HC	Prox	Prolif Basal	-0.038	0.126	0.176	-0.05	1.79e-12	2.33e-08
UBALD2	SSc	HC	Prox	Prolif Basal	0.071	0.397	0.35	0.047	1.8e-12	2.34e-08
RIC8A	SSc	HC	Prox	Prolif Basal	-0.041	0.232	0.299	-0.067	1.8e-12	2.34e-08
UGT1A1	SSc	HC	Prox	Prolif Basal	-0.024	0.041	0.071	-0.03	1.8e-12	2.35e-08
NSL1	SSc	HC	Prox	Prolif Basal	-0.052	0.389	0.466	-0.077	1.95e-12	2.54e-08
IFITM10	SSc	HC	Prox	Prolif Basal	-0.027	0.034	0.062	-0.028	1.99e-12	2.59e-08
HNRNPH1	SSc	HC	Prox	Prolif Basal	-0.073	0.736	0.784	-0.048	1.99e-12	2.59e-08
HERC4	SSc	HC	Prox	Prolif Basal	-0.048	0.211	0.269	-0.058	2.03e-12	2.64e-08
NAP1L4	SSc	HC	Prox	Prolif Basal	-0.059	0.755	0.813	-0.058	2.03e-12	2.65e-08
ANKRD26	SSc	HC	Prox	Prolif Basal	-0.045	0.219	0.281	-0.062	2.05e-12	2.67e-08
PSAT1	SSc	HC	Prox	Prolif Basal	-0.062	0.468	0.532	-0.064	2.07e-12	2.69e-08
KCNG1	SSc	HC	Prox	Prolif Basal	-0.021	0.056	0.091	-0.035	2.1e-12	2.73e-08
DHRS4-AS1	SSc	HC	Prox	Prolif Basal	-0.047	0.26	0.328	-0.068	2.11e-12	2.74e-08
DHRS12	SSc	HC	Prox	Prolif Basal	-0.031	0.137	0.191	-0.054	2.11e-12	2.75e-08
RAB5C	SSc	HC	Prox	Prolif Basal	-0.056	0.513	0.592	-0.079	2.14e-12	2.79e-08
CEP78	SSc	HC	Prox	Prolif Basal	-0.051	0.269	0.332	-0.063	2.17e-12	2.82e-08
BLVRB	SSc	HC	Prox	Prolif Basal	-0.046	0.922	0.945	-0.023	2.18e-12	2.84e-08
MIR222HG	SSc	HC	Prox	Prolif Basal	-0.038	0.114	0.16	-0.046	2.35e-12	3.06e-08
FIBP	SSc	HC	Prox	Prolif Basal	-0.059	0.58	0.656	-0.076	2.36e-12	3.07e-08
ZNF652	SSc	HC	Prox	Prolif Basal	-0.044	0.198	0.256	-0.058	2.41e-12	3.13e-08
TMEM91	SSc	HC	Prox	Prolif Basal	0.044	0.185	0.135	0.05	2.43e-12	3.17e-08
ZNF791	SSc	HC	Prox	Prolif Basal	-0.041	0.176	0.232	-0.056	2.49e-12	3.24e-08
PLP2	SSc	HC	Prox	Prolif Basal	-0.043	0.966	0.982	-0.016	2.49e-12	3.24e-08
ANKRD46	SSc	HC	Prox	Prolif Basal	-0.035	0.096	0.14	-0.044	2.49e-12	3.24e-08
AC005261.1	SSc	HC	Prox	Prolif Basal	-0.044	0.167	0.221	-0.054	2.52e-12	3.28e-08
NCKAP5L	SSc	HC	Prox	Prolif Basal	-0.031	0.058	0.093	-0.035	2.54e-12	3.3e-08
RBFA	SSc	HC	Prox	Prolif Basal	-0.053	0.395	0.469	-0.074	2.62e-12	3.4e-08
YPEL3	SSc	HC	Prox	Prolif Basal	-0.057	0.344	0.415	-0.071	2.62e-12	3.41e-08
CARS2	SSc	HC	Prox	Prolif Basal	-0.054	0.378	0.448	-0.07	2.65e-12	3.44e-08
ZMPSTE24	SSc	HC	Prox	Prolif Basal	-0.05	0.201	0.256	-0.055	2.65e-12	3.45e-08
RHOT1	SSc	HC	Prox	Prolif Basal	-0.041	0.191	0.249	-0.058	2.7e-12	3.52e-08
DSE	SSc	HC	Prox	Prolif Basal	-0.049	0.339	0.414	-0.075	2.87e-12	3.74e-08
THUMPD1	SSc	HC	Prox	Prolif Basal	-0.058	0.422	0.494	-0.072	2.88e-12	3.75e-08
RNF217	SSc	HC	Prox	Prolif Basal	-0.041	0.122	0.168	-0.046	2.88e-12	3.75e-08
CRNDE	SSc	HC	Prox	Prolif Basal	-0.059	0.682	0.75	-0.068	2.94e-12	3.82e-08
WNK1	SSc	HC	Prox	Prolif Basal	-0.065	0.7	0.758	-0.058	2.96e-12	3.85e-08
BIRC6	SSc	HC	Prox	Prolif Basal	-0.047	0.243	0.306	-0.063	2.96e-12	3.86e-08
RPAP2	SSc	HC	Prox	Prolif Basal	-0.045	0.255	0.321	-0.066	3.01e-12	3.92e-08
EIF3B	SSc	HC	Prox	Prolif Basal	-0.058	0.481	0.558	-0.077	3.07e-12	3.99e-08
ASAH1	SSc	HC	Prox	Prolif Basal	-0.053	0.399	0.469	-0.07	3.12e-12	4.06e-08
AC127502.2	SSc	HC	Prox	Prolif Basal	-0.027	0.071	0.11	-0.039	3.17e-12	4.12e-08
LINC00893	SSc	HC	Prox	Prolif Basal	-0.014	0.015	0.035	-0.02	3.17e-12	4.12e-08
AL590652.1	SSc	HC	Prox	Prolif Basal	-0.023	0.046	0.078	-0.032	3.17e-12	4.13e-08
MYCBP2	SSc	HC	Prox	Prolif Basal	-0.063	0.59	0.661	-0.071	3.18e-12	4.14e-08
TRADD	SSc	HC	Prox	Prolif Basal	-0.045	0.32	0.396	-0.076	3.2e-12	4.16e-08
CAPN1	SSc	HC	Prox	Prolif Basal	-0.06	0.688	0.75	-0.062	3.2e-12	4.16e-08
ISG15	SSc	HC	Prox	Prolif Basal	0.062	0.175	0.13	0.045	3.29e-12	4.28e-08
ZDHHC3	SSc	HC	Prox	Prolif Basal	-0.058	0.464	0.537	-0.073	3.3e-12	4.29e-08
MMUT	SSc	HC	Prox	Prolif Basal	-0.044	0.218	0.279	-0.061	3.39e-12	4.41e-08
CPVL	SSc	HC	Prox	Prolif Basal	-0.038	0.13	0.179	-0.049	3.39e-12	4.42e-08
TP53I3	SSc	HC	Prox	Prolif Basal	-0.035	0.184	0.244	-0.06	3.42e-12	4.45e-08
HILPDA	SSc	HC	Prox	Prolif Basal	-0.055	0.362	0.433	-0.071	3.53e-12	4.59e-08
AC124852.1	SSc	HC	Prox	Prolif Basal	-0.03	0.105	0.151	-0.046	3.56e-12	4.63e-08
PATJ	SSc	HC	Prox	Prolif Basal	-0.058	0.296	0.361	-0.065	3.58e-12	4.66e-08
VPS26A	SSc	HC	Prox	Prolif Basal	-0.064	0.508	0.575	-0.067	3.58e-12	4.66e-08
ZNF675	SSc	HC	Prox	Prolif Basal	-0.04	0.22	0.284	-0.064	3.63e-12	4.73e-08
AC015871.7	SSc	HC	Prox	Prolif Basal	-0.02	0.024	0.049	-0.025	3.68e-12	4.79e-08
RNF13	SSc	HC	Prox	Prolif Basal	-0.059	0.416	0.486	-0.07	3.73e-12	4.85e-08
SNTB1	SSc	HC	Prox	Prolif Basal	-0.014	0.014	0.033	-0.019	3.8e-12	4.94e-08
C19orf33	SSc	HC	Prox	Prolif Basal	0.077	0.975	0.904	0.071	3.86e-12	5.02e-08
MLF2	SSc	HC	Prox	Prolif Basal	-0.061	0.72	0.786	-0.066	3.99e-12	5.19e-08
PHKB	SSc	HC	Prox	Prolif Basal	-0.048	0.306	0.377	-0.071	4.03e-12	5.24e-08
ARHGDIB	SSc	HC	Prox	Prolif Basal	0.033	0.117	0.077	0.04	4.23e-12	5.5e-08
HOOK1	SSc	HC	Prox	Prolif Basal	-0.049	0.281	0.348	-0.067	4.26e-12	5.55e-08
FAM83F	SSc	HC	Prox	Prolif Basal	-0.051	0.288	0.356	-0.068	4.45e-12	5.79e-08
SF1	SSc	HC	Prox	Prolif Basal	-0.06	0.64	0.711	-0.071	4.49e-12	5.84e-08
CBFA2T2	SSc	HC	Prox	Prolif Basal	-0.04	0.167	0.221	-0.054	4.7e-12	6.11e-08
POLR2G	SSc	HC	Prox	Prolif Basal	-0.056	0.533	0.617	-0.084	4.74e-12	6.17e-08
AATF	SSc	HC	Prox	Prolif Basal	-0.05	0.373	0.444	-0.071	5.03e-12	6.54e-08
DSTN	SSc	HC	Prox	Prolif Basal	-0.034	0.973	0.983	-0.01	5.16e-12	6.71e-08
DYRK2	SSc	HC	Prox	Prolif Basal	-0.03	0.086	0.128	-0.042	5.17e-12	6.72e-08
KLK10	SSc	HC	Prox	Prolif Basal	0.068	0.394	0.348	0.046	5.36e-12	6.98e-08
TXNRD3	SSc	HC	Prox	Prolif Basal	-0.022	0.043	0.073	-0.03	5.37e-12	6.99e-08
HACD4	SSc	HC	Prox	Prolif Basal	-0.042	0.203	0.263	-0.06	5.45e-12	7.09e-08
KANK1	SSc	HC	Prox	Prolif Basal	-0.036	0.129	0.178	-0.049	5.46e-12	7.1e-08
NF1	SSc	HC	Prox	Prolif Basal	-0.051	0.21	0.266	-0.056	5.58e-12	7.26e-08
STIM2	SSc	HC	Prox	Prolif Basal	-0.036	0.154	0.207	-0.053	5.6e-12	7.29e-08
AC110769.2	SSc	HC	Prox	Prolif Basal	-0.022	0.041	0.072	-0.031	5.62e-12	7.31e-08
PCDH7	SSc	HC	Prox	Prolif Basal	-0.057	0.396	0.472	-0.076	5.72e-12	7.44e-08
HAT1	SSc	HC	Prox	Prolif Basal	-0.061	0.48	0.553	-0.073	5.86e-12	7.62e-08
KIAA1328	SSc	HC	Prox	Prolif Basal	-0.029	0.093	0.136	-0.043	5.88e-12	7.65e-08
MACROD1	SSc	HC	Prox	Prolif Basal	-0.047	0.385	0.467	-0.082	5.89e-12	7.66e-08
CCT6A	SSc	HC	Prox	Prolif Basal	-0.059	0.783	0.829	-0.046	6.04e-12	7.86e-08
MARCH6	SSc	HC	Prox	Prolif Basal	-0.051	0.261	0.322	-0.061	6.07e-12	7.9e-08
ZNF644	SSc	HC	Prox	Prolif Basal	-0.054	0.367	0.438	-0.071	6.23e-12	8.1e-08
BCL6	SSc	HC	Prox	Prolif Basal	0.044	0.154	0.109	0.045	6.4e-12	8.33e-08
STOX2	SSc	HC	Prox	Prolif Basal	-0.034	0.109	0.155	-0.046	6.47e-12	8.42e-08
PDCD6IP	SSc	HC	Prox	Prolif Basal	-0.059	0.399	0.467	-0.068	6.55e-12	8.52e-08
IMP3	SSc	HC	Prox	Prolif Basal	-0.059	0.733	0.796	-0.063	6.68e-12	8.69e-08
ALG5	SSc	HC	Prox	Prolif Basal	-0.055	0.432	0.508	-0.076	6.76e-12	8.8e-08
SETD2	SSc	HC	Prox	Prolif Basal	-0.057	0.299	0.361	-0.062	6.79e-12	8.83e-08
MOB1A	SSc	HC	Prox	Prolif Basal	-0.061	0.567	0.645	-0.078	6.79e-12	8.83e-08
NEFM	SSc	HC	Prox	Prolif Basal	0.027	0.053	0.026	0.027	6.81e-12	8.85e-08
CBFA2T3	SSc	HC	Prox	Prolif Basal	-0.014	0.012	0.03	-0.018	6.83e-12	8.89e-08
ROCK2	SSc	HC	Prox	Prolif Basal	-0.052	0.34	0.409	-0.069	6.94e-12	9.04e-08
GCC2	SSc	HC	Prox	Prolif Basal	-0.051	0.339	0.408	-0.069	6.96e-12	9.05e-08
EXOC5	SSc	HC	Prox	Prolif Basal	-0.044	0.201	0.257	-0.056	7.18e-12	9.34e-08
SNX9	SSc	HC	Prox	Prolif Basal	-0.037	0.17	0.225	-0.055	7.31e-12	9.51e-08
MR1	SSc	HC	Prox	Prolif Basal	-0.033	0.124	0.173	-0.049	7.34e-12	9.55e-08
GCDH	SSc	HC	Prox	Prolif Basal	-0.039	0.222	0.284	-0.062	7.35e-12	9.57e-08
NHLRC2	SSc	HC	Prox	Prolif Basal	-0.042	0.161	0.213	-0.052	7.38e-12	9.6e-08
TMEM11	SSc	HC	Prox	Prolif Basal	-0.05	0.371	0.443	-0.072	7.42e-12	9.65e-08
PHYKPL	SSc	HC	Prox	Prolif Basal	-0.031	0.112	0.159	-0.047	7.44e-12	9.69e-08
COMT	SSc	HC	Prox	Prolif Basal	-0.042	0.931	0.947	-0.016	7.58e-12	9.86e-08
USP5	SSc	HC	Prox	Prolif Basal	-0.041	0.228	0.29	-0.062	7.8e-12	1.02e-07
ZDHHC13	SSc	HC	Prox	Prolif Basal	-0.038	0.186	0.243	-0.057	7.82e-12	1.02e-07
TMEM203	SSc	HC	Prox	Prolif Basal	-0.047	0.295	0.362	-0.067	7.83e-12	1.02e-07
MLF1	SSc	HC	Prox	Prolif Basal	-0.035	0.089	0.129	-0.04	7.85e-12	1.02e-07
PSMC6	SSc	HC	Prox	Prolif Basal	-0.059	0.593	0.658	-0.065	7.94e-12	1.03e-07
KLF8	SSc	HC	Prox	Prolif Basal	-0.028	0.085	0.126	-0.041	7.95e-12	1.03e-07
LPP	SSc	HC	Prox	Prolif Basal	-0.057	0.324	0.391	-0.067	7.99e-12	1.04e-07
PLAAT2	SSc	HC	Prox	Prolif Basal	-0.012	0.015	0.035	-0.02	8.42e-12	1.1e-07
CSTA	SSc	HC	Prox	Prolif Basal	0.066	0.98	0.933	0.047	8.45e-12	1.1e-07
TGM1	SSc	HC	Prox	Prolif Basal	0.03	0.089	0.053	0.036	8.52e-12	1.11e-07
SCN1A-AS1	SSc	HC	Prox	Prolif Basal	-0.018	0.033	0.06	-0.027	8.78e-12	1.14e-07
TOP2B	SSc	HC	Prox	Prolif Basal	-0.061	0.372	0.436	-0.064	9.25e-12	1.2e-07
HDDC2	SSc	HC	Prox	Prolif Basal	-0.057	0.639	0.71	-0.071	9.42e-12	1.23e-07
TYSND1	SSc	HC	Prox	Prolif Basal	-0.045	0.28	0.346	-0.066	9.56e-12	1.24e-07
PLEKHF2	SSc	HC	Prox	Prolif Basal	-0.045	0.252	0.315	-0.063	9.68e-12	1.26e-07
MLLT10	SSc	HC	Prox	Prolif Basal	-0.049	0.303	0.368	-0.065	9.69e-12	1.26e-07
SUGP2	SSc	HC	Prox	Prolif Basal	-0.045	0.257	0.323	-0.066	9.75e-12	1.27e-07
HINT1	SSc	HC	Prox	Prolif Basal	0.019	0.998	0.999	-0.001	9.76e-12	1.27e-07
ADRB2	SSc	HC	Prox	Prolif Basal	-0.036	0.185	0.244	-0.059	1e-11	1.31e-07
MMAB	SSc	HC	Prox	Prolif Basal	-0.057	0.429	0.496	-0.067	1e-11	1.31e-07
EVPLL	SSc	HC	Prox	Prolif Basal	-0.018	0.033	0.06	-0.027	1.01e-11	1.31e-07
SQLE	SSc	HC	Prox	Prolif Basal	0.06	0.325	0.273	0.052	1.01e-11	1.31e-07
AMBP	SSc	HC	Prox	Prolif Basal	-0.014	0.028	0.054	-0.026	1.05e-11	1.36e-07
UTRN	SSc	HC	Prox	Prolif Basal	-0.046	0.239	0.3	-0.061	1.05e-11	1.37e-07
HDAC8	SSc	HC	Prox	Prolif Basal	-0.035	0.144	0.196	-0.052	1.06e-11	1.37e-07
RCN1	SSc	HC	Prox	Prolif Basal	-0.053	0.402	0.473	-0.071	1.07e-11	1.39e-07
TRAPPC4	SSc	HC	Prox	Prolif Basal	-0.051	0.397	0.474	-0.077	1.1e-11	1.43e-07
AKTIP	SSc	HC	Prox	Prolif Basal	-0.03	0.097	0.139	-0.042	1.1e-11	1.44e-07
SLC16A1-AS1	SSc	HC	Prox	Prolif Basal	-0.044	0.159	0.211	-0.052	1.11e-11	1.44e-07
MRPL38	SSc	HC	Prox	Prolif Basal	-0.054	0.523	0.603	-0.08	1.11e-11	1.44e-07
SRSF8	SSc	HC	Prox	Prolif Basal	-0.051	0.308	0.374	-0.066	1.11e-11	1.45e-07
PCMTD2	SSc	HC	Prox	Prolif Basal	-0.033	0.133	0.182	-0.049	1.12e-11	1.45e-07
NFIX	SSc	HC	Prox	Prolif Basal	-0.059	0.663	0.728	-0.065	1.12e-11	1.46e-07
BOC	SSc	HC	Prox	Prolif Basal	-0.05	0.261	0.325	-0.064	1.13e-11	1.47e-07
MYLIP	SSc	HC	Prox	Prolif Basal	-0.045	0.235	0.297	-0.062	1.13e-11	1.48e-07
TNFRSF12A	SSc	HC	Prox	Prolif Basal	0.057	0.204	0.155	0.049	1.14e-11	1.49e-07
D2HGDH	SSc	HC	Prox	Prolif Basal	-0.038	0.242	0.309	-0.067	1.14e-11	1.49e-07
PRICKLE2	SSc	HC	Prox	Prolif Basal	-0.022	0.048	0.08	-0.032	1.16e-11	1.51e-07
OSBPL1A	SSc	HC	Prox	Prolif Basal	-0.054	0.45	0.527	-0.077	1.16e-11	1.52e-07
ANXA11	SSc	HC	Prox	Prolif Basal	-0.056	0.648	0.716	-0.068	1.18e-11	1.54e-07
PTPN20	SSc	HC	Prox	Prolif Basal	-0.016	0.025	0.049	-0.024	1.19e-11	1.55e-07
PHLDA2	SSc	HC	Prox	Prolif Basal	0.078	0.413	0.362	0.051	1.21e-11	1.57e-07
SAT1	SSc	HC	Prox	Prolif Basal	0.067	0.848	0.848	0	1.25e-11	1.63e-07
HNRNPD	SSc	HC	Prox	Prolif Basal	-0.059	0.826	0.869	-0.043	1.28e-11	1.66e-07
OVOL1	SSc	HC	Prox	Prolif Basal	0.054	0.216	0.168	0.048	1.33e-11	1.73e-07
CISD2	SSc	HC	Prox	Prolif Basal	-0.055	0.484	0.555	-0.071	1.34e-11	1.74e-07
ZNF688	SSc	HC	Prox	Prolif Basal	-0.031	0.149	0.202	-0.053	1.35e-11	1.75e-07
AP001816.1	SSc	HC	Prox	Prolif Basal	-0.027	0.07	0.107	-0.037	1.36e-11	1.77e-07
CCNB1IP1	SSc	HC	Prox	Prolif Basal	-0.061	0.589	0.659	-0.07	1.37e-11	1.79e-07
TRIP11	SSc	HC	Prox	Prolif Basal	-0.057	0.426	0.498	-0.072	1.39e-11	1.81e-07
PDK2	SSc	HC	Prox	Prolif Basal	-0.03	0.167	0.224	-0.057	1.39e-11	1.81e-07
NCALD	SSc	HC	Prox	Prolif Basal	-0.026	0.075	0.114	-0.039	1.42e-11	1.85e-07
COMMD3	SSc	HC	Prox	Prolif Basal	-0.057	0.548	0.626	-0.078	1.42e-11	1.85e-07
HIST1H2AC	SSc	HC	Prox	Prolif Basal	0.072	0.266	0.22	0.046	1.5e-11	1.95e-07
USP47	SSc	HC	Prox	Prolif Basal	-0.053	0.29	0.353	-0.063	1.5e-11	1.95e-07
MDM4	SSc	HC	Prox	Prolif Basal	-0.055	0.285	0.344	-0.059	1.52e-11	1.97e-07
TIMELESS	SSc	HC	Prox	Prolif Basal	-0.042	0.179	0.234	-0.055	1.53e-11	1.99e-07
NCKAP1	SSc	HC	Prox	Prolif Basal	-0.055	0.38	0.449	-0.069	1.57e-11	2.04e-07
TMEM80	SSc	HC	Prox	Prolif Basal	-0.038	0.17	0.224	-0.054	1.61e-11	2.1e-07
TAPBP	SSc	HC	Prox	Prolif Basal	0.062	0.601	0.565	0.036	1.66e-11	2.16e-07
FAM114A1	SSc	HC	Prox	Prolif Basal	-0.046	0.309	0.379	-0.07	1.68e-11	2.19e-07
PCNA	SSc	HC	Prox	Prolif Basal	-0.066	0.787	0.844	-0.057	1.73e-11	2.26e-07
WDR76	SSc	HC	Prox	Prolif Basal	-0.042	0.253	0.318	-0.065	1.76e-11	2.29e-07
KRT5	SSc	HC	Prox	Prolif Basal	-0.026	1	1	0	1.81e-11	2.36e-07
STX16	SSc	HC	Prox	Prolif Basal	-0.045	0.272	0.338	-0.066	1.82e-11	2.36e-07
ELF3	SSc	HC	Prox	Prolif Basal	-0.049	0.342	0.417	-0.075	1.83e-11	2.38e-07
STMN1	SSc	HC	Prox	Prolif Basal	-0.065	0.875	0.909	-0.034	1.88e-11	2.45e-07
STT3B	SSc	HC	Prox	Prolif Basal	-0.056	0.343	0.406	-0.063	1.9e-11	2.47e-07
OGA	SSc	HC	Prox	Prolif Basal	-0.051	0.252	0.31	-0.058	1.9e-11	2.48e-07
RNH1	SSc	HC	Prox	Prolif Basal	-0.054	0.846	0.893	-0.047	1.91e-11	2.48e-07
ANKRD39	SSc	HC	Prox	Prolif Basal	-0.035	0.186	0.242	-0.056	1.92e-11	2.5e-07
TMEM123	SSc	HC	Prox	Prolif Basal	-0.06	0.702	0.761	-0.059	1.92e-11	2.5e-07
ITGA6	SSc	HC	Prox	Prolif Basal	-0.061	0.562	0.636	-0.074	1.94e-11	2.52e-07
LYN	SSc	HC	Prox	Prolif Basal	0.033	0.099	0.062	0.037	1.96e-11	2.55e-07
ARMC1	SSc	HC	Prox	Prolif Basal	-0.049	0.346	0.416	-0.07	1.99e-11	2.58e-07
CLPX	SSc	HC	Prox	Prolif Basal	-0.044	0.232	0.292	-0.06	2e-11	2.6e-07
UPP1	SSc	HC	Prox	Prolif Basal	-0.037	0.2	0.258	-0.058	2e-11	2.6e-07
TTC9	SSc	HC	Prox	Prolif Basal	-0.018	0.052	0.085	-0.033	2.04e-11	2.65e-07
PMVK	SSc	HC	Prox	Prolif Basal	-0.056	0.67	0.73	-0.06	2.04e-11	2.66e-07
ACADS	SSc	HC	Prox	Prolif Basal	-0.037	0.186	0.243	-0.057	2.05e-11	2.67e-07
THYN1	SSc	HC	Prox	Prolif Basal	-0.052	0.442	0.518	-0.076	2.06e-11	2.67e-07
SCAI	SSc	HC	Prox	Prolif Basal	-0.026	0.057	0.09	-0.033	2.07e-11	2.7e-07
GALM	SSc	HC	Prox	Prolif Basal	-0.03	0.124	0.172	-0.048	2.11e-11	2.75e-07
CCNL2	SSc	HC	Prox	Prolif Basal	-0.042	0.225	0.284	-0.059	2.12e-11	2.76e-07
KLHDC2	SSc	HC	Prox	Prolif Basal	-0.047	0.332	0.4	-0.068	2.14e-11	2.79e-07
PCSK7	SSc	HC	Prox	Prolif Basal	-0.038	0.136	0.184	-0.048	2.18e-11	2.84e-07
LINC00665	SSc	HC	Prox	Prolif Basal	-0.047	0.23	0.288	-0.058	2.19e-11	2.85e-07
SCEL	SSc	HC	Prox	Prolif Basal	-0.026	0.086	0.126	-0.04	2.21e-11	2.87e-07
NFKB1	SSc	HC	Prox	Prolif Basal	0.06	0.371	0.325	0.046	2.25e-11	2.92e-07
MYO5C	SSc	HC	Prox	Prolif Basal	-0.03	0.095	0.137	-0.042	2.26e-11	2.94e-07
ZC3H14	SSc	HC	Prox	Prolif Basal	-0.048	0.304	0.37	-0.066	2.29e-11	2.98e-07
MAPK13	SSc	HC	Prox	Prolif Basal	-0.057	0.484	0.553	-0.069	2.31e-11	3.01e-07
SCARB2	SSc	HC	Prox	Prolif Basal	-0.056	0.348	0.415	-0.067	2.32e-11	3.02e-07
TMEM242	SSc	HC	Prox	Prolif Basal	-0.046	0.342	0.41	-0.068	2.42e-11	3.15e-07
MAP3K20	SSc	HC	Prox	Prolif Basal	-0.047	0.27	0.332	-0.062	2.5e-11	3.25e-07
PPP2R3A	SSc	HC	Prox	Prolif Basal	-0.035	0.147	0.198	-0.051	2.51e-11	3.27e-07
CAMKK2	SSc	HC	Prox	Prolif Basal	-0.037	0.154	0.203	-0.049	2.54e-11	3.3e-07
SOX7	SSc	HC	Prox	Prolif Basal	0.037	0.196	0.145	0.051	2.54e-11	3.3e-07
BANF1	SSc	HC	Prox	Prolif Basal	-0.055	0.795	0.844	-0.049	2.59e-11	3.37e-07
GATAD1	SSc	HC	Prox	Prolif Basal	-0.051	0.294	0.358	-0.064	2.6e-11	3.38e-07
TDRD3	SSc	HC	Prox	Prolif Basal	-0.034	0.191	0.25	-0.059	2.6e-11	3.38e-07
MAP3K8	SSc	HC	Prox	Prolif Basal	0.047	0.149	0.108	0.041	2.64e-11	3.44e-07
AHNAK	SSc	HC	Prox	Prolif Basal	-0.057	0.87	0.903	-0.033	2.65e-11	3.44e-07
TSN	SSc	HC	Prox	Prolif Basal	-0.05	0.382	0.454	-0.072	2.69e-11	3.5e-07
TMEM134	SSc	HC	Prox	Prolif Basal	-0.051	0.778	0.819	-0.041	2.7e-11	3.51e-07
NDFIP1	SSc	HC	Prox	Prolif Basal	-0.053	0.427	0.501	-0.074	2.74e-11	3.57e-07
USP53	SSc	HC	Prox	Prolif Basal	-0.038	0.181	0.235	-0.054	2.75e-11	3.57e-07
PLCD3	SSc	HC	Prox	Prolif Basal	-0.034	0.144	0.195	-0.051	2.84e-11	3.69e-07
PLCG2	SSc	HC	Prox	Prolif Basal	0.051	0.504	0.429	0.075	2.9e-11	3.77e-07
LINC00476	SSc	HC	Prox	Prolif Basal	-0.031	0.109	0.153	-0.044	2.92e-11	3.8e-07
PM20D2	SSc	HC	Prox	Prolif Basal	-0.046	0.249	0.31	-0.061	2.92e-11	3.8e-07
MTCH2	SSc	HC	Prox	Prolif Basal	-0.059	0.571	0.637	-0.066	2.93e-11	3.81e-07
TMEM30A	SSc	HC	Prox	Prolif Basal	-0.049	0.295	0.357	-0.062	2.93e-11	3.82e-07
FMR1	SSc	HC	Prox	Prolif Basal	-0.041	0.271	0.337	-0.066	2.94e-11	3.83e-07
MAP2K2	SSc	HC	Prox	Prolif Basal	0.058	0.741	0.694	0.047	2.97e-11	3.86e-07
SOCS2	SSc	HC	Prox	Prolif Basal	-0.026	0.071	0.108	-0.037	2.98e-11	3.87e-07
ALDH6A1	SSc	HC	Prox	Prolif Basal	-0.045	0.258	0.317	-0.059	3e-11	3.9e-07
SRSF6	SSc	HC	Prox	Prolif Basal	-0.058	0.438	0.503	-0.065	3.03e-11	3.94e-07
CHAF1B	SSc	HC	Prox	Prolif Basal	-0.036	0.147	0.196	-0.049	3.12e-11	4.06e-07
NNT-AS1	SSc	HC	Prox	Prolif Basal	-0.042	0.2	0.256	-0.056	3.22e-11	4.19e-07
KDM3A	SSc	HC	Prox	Prolif Basal	-0.034	0.121	0.167	-0.046	3.24e-11	4.21e-07
TOGARAM1	SSc	HC	Prox	Prolif Basal	-0.03	0.089	0.129	-0.04	3.34e-11	4.35e-07
CD46	SSc	HC	Prox	Prolif Basal	-0.061	0.559	0.628	-0.069	3.6e-11	4.68e-07
RAB34	SSc	HC	Prox	Prolif Basal	-0.054	0.523	0.598	-0.075	3.61e-11	4.7e-07
NEXMIF	SSc	HC	Prox	Prolif Basal	-0.011	0.018	0.038	-0.02	3.69e-11	4.8e-07
CERT1	SSc	HC	Prox	Prolif Basal	-0.047	0.287	0.351	-0.064	3.74e-11	4.87e-07
ANKS3	SSc	HC	Prox	Prolif Basal	-0.02	0.06	0.094	-0.034	3.75e-11	4.88e-07
KBTBD7	SSc	HC	Prox	Prolif Basal	-0.025	0.074	0.111	-0.037	3.77e-11	4.9e-07
EIF3J-DT	SSc	HC	Prox	Prolif Basal	-0.025	0.096	0.139	-0.043	3.83e-11	4.99e-07
ZNF148	SSc	HC	Prox	Prolif Basal	-0.051	0.353	0.423	-0.07	3.85e-11	5.02e-07
CACNA1D	SSc	HC	Prox	Prolif Basal	-0.024	0.049	0.08	-0.031	3.89e-11	5.06e-07
PPOX	SSc	HC	Prox	Prolif Basal	-0.025	0.086	0.127	-0.041	3.95e-11	5.14e-07
TAGLN2	SSc	HC	Prox	Prolif Basal	-0.048	0.914	0.936	-0.022	3.99e-11	5.19e-07
PRIM1	SSc	HC	Prox	Prolif Basal	-0.045	0.34	0.413	-0.073	4.17e-11	5.42e-07
RAP1GDS1	SSc	HC	Prox	Prolif Basal	-0.041	0.22	0.277	-0.057	4.23e-11	5.51e-07
MROH2A	SSc	HC	Prox	Prolif Basal	-0.022	0.038	0.066	-0.028	4.25e-11	5.53e-07
GTF2H1	SSc	HC	Prox	Prolif Basal	-0.045	0.251	0.312	-0.061	4.28e-11	5.57e-07
PPP1R7	SSc	HC	Prox	Prolif Basal	-0.055	0.538	0.606	-0.068	4.3e-11	5.6e-07
ELMOD3	SSc	HC	Prox	Prolif Basal	-0.027	0.068	0.104	-0.036	4.31e-11	5.61e-07
RDH5	SSc	HC	Prox	Prolif Basal	-0.021	0.037	0.065	-0.028	4.32e-11	5.62e-07
UNG	SSc	HC	Prox	Prolif Basal	-0.057	0.388	0.459	-0.071	4.33e-11	5.64e-07
OAZ1	SSc	HC	Prox	Prolif Basal	-0.041	0.972	0.985	-0.013	4.37e-11	5.68e-07
ING4	SSc	HC	Prox	Prolif Basal	-0.037	0.175	0.228	-0.053	4.38e-11	5.7e-07
ULBP3	SSc	HC	Prox	Prolif Basal	-0.013	0.012	0.03	-0.018	4.45e-11	5.79e-07
ETNK1	SSc	HC	Prox	Prolif Basal	-0.051	0.27	0.329	-0.059	4.53e-11	5.9e-07
SSU72	SSc	HC	Prox	Prolif Basal	-0.057	0.686	0.751	-0.065	4.57e-11	5.95e-07
KIAA1109	SSc	HC	Prox	Prolif Basal	-0.041	0.158	0.207	-0.049	4.6e-11	5.99e-07
CACNB4	SSc	HC	Prox	Prolif Basal	0.031	0.077	0.045	0.032	4.62e-11	6.01e-07
METAP2	SSc	HC	Prox	Prolif Basal	0.054	0.825	0.801	0.024	4.65e-11	6.05e-07
SRA1	SSc	HC	Prox	Prolif Basal	-0.048	0.323	0.388	-0.065	4.77e-11	6.21e-07
VPS13A	SSc	HC	Prox	Prolif Basal	-0.043	0.202	0.256	-0.054	4.78e-11	6.23e-07
ERAP2	SSc	HC	Prox	Prolif Basal	-0.034	0.162	0.214	-0.052	4.9e-11	6.37e-07
DGKH	SSc	HC	Prox	Prolif Basal	-0.048	0.175	0.224	-0.049	4.93e-11	6.41e-07
TUBGCP4	SSc	HC	Prox	Prolif Basal	-0.036	0.151	0.199	-0.048	4.99e-11	6.49e-07
SHKBP1	SSc	HC	Prox	Prolif Basal	-0.04	0.177	0.228	-0.051	4.99e-11	6.49e-07
RABEP2	SSc	HC	Prox	Prolif Basal	-0.029	0.134	0.183	-0.049	5.04e-11	6.56e-07
KRBOX1	SSc	HC	Prox	Prolif Basal	-0.023	0.062	0.096	-0.034	5.32e-11	6.92e-07
HNRNPAB	SSc	HC	Prox	Prolif Basal	0.05	0.846	0.85	-0.004	5.35e-11	6.97e-07
BIRC3	SSc	HC	Prox	Prolif Basal	0.035	0.097	0.061	0.036	5.52e-11	7.18e-07
AUP1	SSc	HC	Prox	Prolif Basal	-0.054	0.507	0.577	-0.07	5.53e-11	7.2e-07
ELOVL6	SSc	HC	Prox	Prolif Basal	-0.03	0.128	0.175	-0.047	5.64e-11	7.34e-07
LAMB3	SSc	HC	Prox	Prolif Basal	-0.059	0.646	0.728	-0.082	5.67e-11	7.38e-07
MRPS6	SSc	HC	Prox	Prolif Basal	-0.056	0.599	0.675	-0.076	5.77e-11	7.51e-07
PLPBP	SSc	HC	Prox	Prolif Basal	-0.048	0.329	0.394	-0.065	5.87e-11	7.63e-07
PRKCZ	SSc	HC	Prox	Prolif Basal	-0.03	0.11	0.153	-0.043	5.87e-11	7.64e-07
SEC61B	SSc	HC	Prox	Prolif Basal	0.042	0.888	0.878	0.01	5.9e-11	7.68e-07
STK4	SSc	HC	Prox	Prolif Basal	-0.043	0.199	0.253	-0.054	5.92e-11	7.71e-07
STX8	SSc	HC	Prox	Prolif Basal	-0.044	0.333	0.403	-0.07	6e-11	7.8e-07
SBSN	SSc	HC	Prox	Prolif Basal	0.042	0.117	0.081	0.036	6.06e-11	7.89e-07
VPS16	SSc	HC	Prox	Prolif Basal	-0.032	0.151	0.202	-0.051	6.2e-11	8.07e-07
TMPRSS11A	SSc	HC	Prox	Prolif Basal	0.044	0.182	0.137	0.045	6.25e-11	8.13e-07
QSOX1	SSc	HC	Prox	Prolif Basal	-0.019	0.042	0.071	-0.029	6.36e-11	8.28e-07
MPND	SSc	HC	Prox	Prolif Basal	-0.027	0.127	0.174	-0.047	6.55e-11	8.52e-07
SRD5A3	SSc	HC	Prox	Prolif Basal	-0.038	0.25	0.314	-0.064	6.57e-11	8.55e-07
ARL6IP6	SSc	HC	Prox	Prolif Basal	-0.056	0.422	0.488	-0.066	6.61e-11	8.61e-07
RDH13	SSc	HC	Prox	Prolif Basal	-0.028	0.1	0.142	-0.042	6.64e-11	8.64e-07
BRMS1	SSc	HC	Prox	Prolif Basal	-0.047	0.38	0.453	-0.073	6.65e-11	8.65e-07
BCAT2	SSc	HC	Prox	Prolif Basal	-0.042	0.28	0.343	-0.063	6.78e-11	8.82e-07
CPSF3	SSc	HC	Prox	Prolif Basal	-0.041	0.256	0.318	-0.062	6.79e-11	8.84e-07
EIF3J	SSc	HC	Prox	Prolif Basal	0.061	0.642	0.611	0.031	6.79e-11	8.84e-07
TPST2	SSc	HC	Prox	Prolif Basal	-0.037	0.159	0.21	-0.051	6.81e-11	8.86e-07
UBE2V2	SSc	HC	Prox	Prolif Basal	-0.056	0.492	0.562	-0.07	6.88e-11	8.95e-07
ATL2	SSc	HC	Prox	Prolif Basal	-0.044	0.248	0.307	-0.059	6.89e-11	8.96e-07
MKRN1	SSc	HC	Prox	Prolif Basal	-0.046	0.319	0.385	-0.066	6.92e-11	9.01e-07
DIS3L	SSc	HC	Prox	Prolif Basal	-0.03	0.174	0.229	-0.055	6.94e-11	9.03e-07
CAB39	SSc	HC	Prox	Prolif Basal	-0.038	0.2	0.255	-0.055	6.94e-11	9.03e-07
HECA	SSc	HC	Prox	Prolif Basal	-0.038	0.178	0.232	-0.054	6.95e-11	9.04e-07
ZCCHC7	SSc	HC	Prox	Prolif Basal	-0.042	0.245	0.306	-0.061	7.06e-11	9.18e-07
SLC15A3	SSc	HC	Prox	Prolif Basal	0.02	0.051	0.025	0.026	7.13e-11	9.27e-07
BIN1	SSc	HC	Prox	Prolif Basal	-0.017	0.033	0.059	-0.026	7.22e-11	9.39e-07
GGT7	SSc	HC	Prox	Prolif Basal	-0.024	0.063	0.097	-0.034	7.24e-11	9.42e-07
NTAN1	SSc	HC	Prox	Prolif Basal	-0.045	0.335	0.401	-0.066	7.28e-11	9.47e-07
DDHD2	SSc	HC	Prox	Prolif Basal	-0.03	0.106	0.149	-0.043	7.34e-11	9.55e-07
MYL5	SSc	HC	Prox	Prolif Basal	-0.045	0.195	0.248	-0.053	7.54e-11	9.81e-07
NEIL1	SSc	HC	Prox	Prolif Basal	-0.028	0.058	0.091	-0.033	7.57e-11	9.85e-07
BMI1	SSc	HC	Prox	Prolif Basal	-0.038	0.19	0.243	-0.053	7.57e-11	9.86e-07
CUL1	SSc	HC	Prox	Prolif Basal	-0.043	0.26	0.319	-0.059	7.6e-11	9.89e-07
CCDC6	SSc	HC	Prox	Prolif Basal	-0.052	0.475	0.553	-0.078	7.61e-11	9.9e-07
LSM4	SSc	HC	Prox	Prolif Basal	-0.055	0.8	0.84	-0.04	7.64e-11	9.94e-07
TXNDC15	SSc	HC	Prox	Prolif Basal	-0.039	0.245	0.306	-0.061	7.66e-11	9.96e-07
DSTYK	SSc	HC	Prox	Prolif Basal	-0.03	0.101	0.142	-0.041	7.66e-11	9.97e-07
AL035258.1	SSc	HC	Prox	Prolif Basal	-0.022	0.061	0.095	-0.034	7.73e-11	1.01e-06
C19orf53	SSc	HC	Prox	Prolif Basal	0.045	0.894	0.873	0.021	7.76e-11	1.01e-06
RTRAF	SSc	HC	Prox	Prolif Basal	-0.051	0.88	0.918	-0.038	7.79e-11	1.01e-06
TRIM22	SSc	HC	Prox	Prolif Basal	0.054	0.244	0.197	0.047	7.9e-11	1.03e-06
RBM41	SSc	HC	Prox	Prolif Basal	-0.033	0.112	0.155	-0.043	7.91e-11	1.03e-06
SLC1A5	SSc	HC	Prox	Prolif Basal	0.06	0.57	0.536	0.034	7.99e-11	1.04e-06
PDCL	SSc	HC	Prox	Prolif Basal	-0.039	0.236	0.296	-0.06	8.09e-11	1.05e-06
LINC01473	SSc	HC	Prox	Prolif Basal	-0.022	0.031	0.056	-0.025	8.17e-11	1.06e-06
TPM1	SSc	HC	Prox	Prolif Basal	-0.028	0.186	0.244	-0.058	8.2e-11	1.07e-06
RCN2	SSc	HC	Prox	Prolif Basal	-0.059	0.688	0.753	-0.065	8.21e-11	1.07e-06
SRPRB	SSc	HC	Prox	Prolif Basal	-0.054	0.412	0.476	-0.064	8.22e-11	1.07e-06
KTN1	SSc	HC	Prox	Prolif Basal	0.033	0.969	0.965	0.004	8.47e-11	1.1e-06
ASCL2	SSc	HC	Prox	Prolif Basal	-0.038	0.194	0.249	-0.055	8.6e-11	1.12e-06
CLDND1	SSc	HC	Prox	Prolif Basal	-0.049	0.365	0.436	-0.071	8.63e-11	1.12e-06
RALB	SSc	HC	Prox	Prolif Basal	-0.031	0.143	0.191	-0.048	8.64e-11	1.12e-06
HYI	SSc	HC	Prox	Prolif Basal	-0.046	0.305	0.367	-0.062	8.76e-11	1.14e-06
ZKSCAN2-DT	SSc	HC	Prox	Prolif Basal	-0.016	0.017	0.036	-0.019	8.92e-11	1.16e-06
MIR210HG	SSc	HC	Prox	Prolif Basal	-0.022	0.05	0.08	-0.03	8.96e-11	1.17e-06
ADD3	SSc	HC	Prox	Prolif Basal	-0.051	0.289	0.348	-0.059	8.98e-11	1.17e-06
UBE3A	SSc	HC	Prox	Prolif Basal	-0.061	0.44	0.505	-0.065	9.04e-11	1.18e-06
NDUFS3	SSc	HC	Prox	Prolif Basal	-0.055	0.715	0.779	-0.064	9.09e-11	1.18e-06
LIG1	SSc	HC	Prox	Prolif Basal	-0.05	0.309	0.369	-0.06	9.13e-11	1.19e-06
ZNF658	SSc	HC	Prox	Prolif Basal	-0.028	0.092	0.131	-0.039	9.44e-11	1.23e-06
CHMP4A	SSc	HC	Prox	Prolif Basal	-0.055	0.579	0.655	-0.076	9.49e-11	1.23e-06
BCKDHB	SSc	HC	Prox	Prolif Basal	-0.038	0.191	0.246	-0.055	9.53e-11	1.24e-06
PPM1A	SSc	HC	Prox	Prolif Basal	-0.036	0.166	0.217	-0.051	9.54e-11	1.24e-06
IER5L	SSc	HC	Prox	Prolif Basal	0.064	0.264	0.221	0.043	9.56e-11	1.24e-06
SCFD1	SSc	HC	Prox	Prolif Basal	-0.044	0.296	0.36	-0.064	9.87e-11	1.28e-06
ATIC	SSc	HC	Prox	Prolif Basal	-0.053	0.376	0.444	-0.068	9.92e-11	1.29e-06
SYNGAP1	SSc	HC	Prox	Prolif Basal	-0.02	0.042	0.07	-0.028	1.02e-10	1.33e-06
MICA	SSc	HC	Prox	Prolif Basal	-0.04	0.157	0.205	-0.048	1.03e-10	1.34e-06
FARS2	SSc	HC	Prox	Prolif Basal	-0.04	0.197	0.25	-0.053	1.05e-10	1.36e-06
ATP23	SSc	HC	Prox	Prolif Basal	-0.036	0.231	0.292	-0.061	1.07e-10	1.39e-06
KIAA2026	SSc	HC	Prox	Prolif Basal	-0.041	0.194	0.247	-0.053	1.07e-10	1.39e-06
SNX17	SSc	HC	Prox	Prolif Basal	-0.053	0.48	0.549	-0.069	1.07e-10	1.4e-06
DDX39B	SSc	HC	Prox	Prolif Basal	-0.057	0.762	0.809	-0.047	1.08e-10	1.4e-06
GEMIN8	SSc	HC	Prox	Prolif Basal	-0.029	0.161	0.214	-0.053	1.09e-10	1.41e-06
DCLRE1C	SSc	HC	Prox	Prolif Basal	-0.039	0.157	0.206	-0.049	1.1e-10	1.43e-06
FLYWCH2	SSc	HC	Prox	Prolif Basal	-0.044	0.328	0.395	-0.067	1.1e-10	1.43e-06
RBM4B	SSc	HC	Prox	Prolif Basal	-0.03	0.138	0.186	-0.048	1.13e-10	1.47e-06
SLBP	SSc	HC	Prox	Prolif Basal	-0.06	0.633	0.694	-0.061	1.13e-10	1.47e-06
ZNF12	SSc	HC	Prox	Prolif Basal	-0.031	0.128	0.174	-0.046	1.14e-10	1.49e-06
AP2B1	SSc	HC	Prox	Prolif Basal	0.07	0.504	0.475	0.029	1.14e-10	1.49e-06
IDS	SSc	HC	Prox	Prolif Basal	-0.041	0.169	0.219	-0.05	1.14e-10	1.49e-06
LDLRAD3	SSc	HC	Prox	Prolif Basal	-0.022	0.058	0.091	-0.033	1.17e-10	1.52e-06
VAMP2	SSc	HC	Prox	Prolif Basal	-0.046	0.339	0.406	-0.067	1.17e-10	1.52e-06
PARP11	SSc	HC	Prox	Prolif Basal	-0.026	0.055	0.086	-0.031	1.18e-10	1.54e-06
CXCL17	SSc	HC	Prox	Prolif Basal	0.046	0.16	0.119	0.041	1.19e-10	1.54e-06
CCDC84	SSc	HC	Prox	Prolif Basal	-0.029	0.125	0.171	-0.046	1.2e-10	1.57e-06
CENPJ	SSc	HC	Prox	Prolif Basal	-0.039	0.195	0.248	-0.053	1.2e-10	1.57e-06
CAP1	SSc	HC	Prox	Prolif Basal	-0.055	0.511	0.58	-0.069	1.21e-10	1.57e-06
TMED3	SSc	HC	Prox	Prolif Basal	-0.055	0.595	0.666	-0.071	1.21e-10	1.57e-06
DUOXA1	SSc	HC	Prox	Prolif Basal	-0.033	0.158	0.208	-0.05	1.23e-10	1.6e-06
FAM111B	SSc	HC	Prox	Prolif Basal	-0.059	0.369	0.435	-0.066	1.28e-10	1.66e-06
HEG1	SSc	HC	Prox	Prolif Basal	-0.02	0.041	0.07	-0.029	1.28e-10	1.66e-06
MRPL34	SSc	HC	Prox	Prolif Basal	-0.053	0.705	0.758	-0.053	1.31e-10	1.7e-06
BCO2	SSc	HC	Prox	Prolif Basal	-0.013	0.013	0.03	-0.017	1.35e-10	1.75e-06
SWAP70	SSc	HC	Prox	Prolif Basal	-0.034	0.195	0.25	-0.055	1.35e-10	1.76e-06
ZNF493	SSc	HC	Prox	Prolif Basal	-0.023	0.079	0.117	-0.038	1.36e-10	1.77e-06
ARL2	SSc	HC	Prox	Prolif Basal	-0.054	0.686	0.737	-0.051	1.4e-10	1.83e-06
PPA1	SSc	HC	Prox	Prolif Basal	-0.035	0.964	0.973	-0.009	1.44e-10	1.87e-06
SAE1	SSc	HC	Prox	Prolif Basal	-0.047	0.354	0.421	-0.067	1.47e-10	1.91e-06
LRP11	SSc	HC	Prox	Prolif Basal	-0.038	0.214	0.271	-0.057	1.48e-10	1.92e-06
PPP4R3B	SSc	HC	Prox	Prolif Basal	-0.052	0.328	0.388	-0.06	1.48e-10	1.93e-06
IGF1R	SSc	HC	Prox	Prolif Basal	-0.047	0.253	0.308	-0.055	1.49e-10	1.94e-06
ATRX	SSc	HC	Prox	Prolif Basal	-0.061	0.548	0.609	-0.061	1.5e-10	1.95e-06
DDX19B	SSc	HC	Prox	Prolif Basal	-0.027	0.138	0.187	-0.049	1.51e-10	1.96e-06
PPCS	SSc	HC	Prox	Prolif Basal	-0.053	0.575	0.643	-0.068	1.51e-10	1.97e-06
TAF7	SSc	HC	Prox	Prolif Basal	-0.055	0.404	0.472	-0.068	1.52e-10	1.98e-06
GLG1	SSc	HC	Prox	Prolif Basal	-0.048	0.304	0.366	-0.062	1.54e-10	2.01e-06
TMEM98	SSc	HC	Prox	Prolif Basal	-0.045	0.336	0.405	-0.069	1.56e-10	2.03e-06
CRELD2	SSc	HC	Prox	Prolif Basal	-0.036	0.237	0.299	-0.062	1.58e-10	2.05e-06
SESN1	SSc	HC	Prox	Prolif Basal	-0.035	0.142	0.188	-0.046	1.58e-10	2.06e-06
MRNIP	SSc	HC	Prox	Prolif Basal	-0.028	0.117	0.162	-0.045	1.59e-10	2.07e-06
SENP6	SSc	HC	Prox	Prolif Basal	-0.055	0.439	0.505	-0.066	1.62e-10	2.1e-06
CDKN2C	SSc	HC	Prox	Prolif Basal	-0.044	0.251	0.307	-0.056	1.64e-10	2.13e-06
ITGB5	SSc	HC	Prox	Prolif Basal	-0.025	0.078	0.115	-0.037	1.67e-10	2.18e-06
MIB1	SSc	HC	Prox	Prolif Basal	-0.038	0.178	0.23	-0.052	1.68e-10	2.19e-06
SH3BGRL2	SSc	HC	Prox	Prolif Basal	-0.011	0.016	0.034	-0.018	1.69e-10	2.2e-06
ATG10	SSc	HC	Prox	Prolif Basal	-0.033	0.19	0.245	-0.055	1.69e-10	2.2e-06
CDKN1A	SSc	HC	Prox	Prolif Basal	0.063	0.297	0.254	0.043	1.71e-10	2.22e-06
HEXIM1	SSc	HC	Prox	Prolif Basal	-0.041	0.221	0.276	-0.055	1.72e-10	2.23e-06
GSTK1	SSc	HC	Prox	Prolif Basal	-0.055	0.736	0.796	-0.06	1.72e-10	2.23e-06
ZNF426	SSc	HC	Prox	Prolif Basal	-0.029	0.09	0.129	-0.039	1.74e-10	2.27e-06
DBNL	SSc	HC	Prox	Prolif Basal	-0.049	0.352	0.417	-0.065	1.75e-10	2.28e-06
OS9	SSc	HC	Prox	Prolif Basal	-0.055	0.415	0.479	-0.064	1.76e-10	2.29e-06
ZNF793	SSc	HC	Prox	Prolif Basal	-0.025	0.074	0.109	-0.035	1.77e-10	2.31e-06
CCDC47	SSc	HC	Prox	Prolif Basal	-0.058	0.622	0.674	-0.052	1.78e-10	2.32e-06
HOXA7	SSc	HC	Prox	Prolif Basal	0.019	0.046	0.022	0.024	1.8e-10	2.34e-06
NANS	SSc	HC	Prox	Prolif Basal	-0.05	0.477	0.55	-0.073	1.81e-10	2.36e-06
ZNF395	SSc	HC	Prox	Prolif Basal	-0.044	0.277	0.34	-0.063	1.81e-10	2.36e-06
SETX	SSc	HC	Prox	Prolif Basal	-0.046	0.236	0.291	-0.055	1.83e-10	2.38e-06
CALHM6	SSc	HC	Prox	Prolif Basal	-0.025	0.1	0.141	-0.041	1.84e-10	2.39e-06
SRSF9	SSc	HC	Prox	Prolif Basal	-0.049	0.866	0.906	-0.04	1.85e-10	2.41e-06
AP002495.1	SSc	HC	Prox	Prolif Basal	-0.022	0.058	0.091	-0.033	1.85e-10	2.41e-06
CEP152	SSc	HC	Prox	Prolif Basal	-0.034	0.144	0.191	-0.047	1.87e-10	2.43e-06
RICTOR	SSc	HC	Prox	Prolif Basal	-0.036	0.143	0.19	-0.047	1.87e-10	2.43e-06
RAB11FIP1	SSc	HC	Prox	Prolif Basal	-0.03	0.126	0.171	-0.045	1.88e-10	2.44e-06
CFD	SSc	HC	Prox	Prolif Basal	0.055	0.22	0.176	0.044	1.88e-10	2.45e-06
ZFP14	SSc	HC	Prox	Prolif Basal	-0.03	0.082	0.119	-0.037	1.9e-10	2.47e-06
TMEM179B	SSc	HC	Prox	Prolif Basal	-0.051	0.519	0.588	-0.069	1.91e-10	2.48e-06
CENPX	SSc	HC	Prox	Prolif Basal	-0.059	0.784	0.828	-0.044	1.93e-10	2.51e-06
CDK10	SSc	HC	Prox	Prolif Basal	-0.036	0.179	0.23	-0.051	1.94e-10	2.53e-06
MED11	SSc	HC	Prox	Prolif Basal	-0.047	0.402	0.473	-0.071	1.95e-10	2.53e-06
TOP1	SSc	HC	Prox	Prolif Basal	0.055	0.695	0.672	0.023	1.95e-10	2.54e-06
PHYH	SSc	HC	Prox	Prolif Basal	-0.029	0.143	0.192	-0.049	1.97e-10	2.57e-06
ARHGEF28	SSc	HC	Prox	Prolif Basal	-0.041	0.213	0.269	-0.056	2.02e-10	2.63e-06
SNTB2	SSc	HC	Prox	Prolif Basal	-0.047	0.4	0.47	-0.07	2.06e-10	2.68e-06
NMD3	SSc	HC	Prox	Prolif Basal	-0.037	0.219	0.275	-0.056	2.09e-10	2.71e-06
PLCB1	SSc	HC	Prox	Prolif Basal	-0.013	0.022	0.043	-0.021	2.09e-10	2.72e-06
MIPOL1	SSc	HC	Prox	Prolif Basal	-0.034	0.142	0.188	-0.046	2.1e-10	2.73e-06
GPX2	SSc	HC	Prox	Prolif Basal	0.062	0.364	0.322	0.042	2.11e-10	2.75e-06
AL161891.1	SSc	HC	Prox	Prolif Basal	-0.017	0.019	0.039	-0.02	2.15e-10	2.8e-06
EIF5B	SSc	HC	Prox	Prolif Basal	0.053	0.786	0.765	0.021	2.2e-10	2.86e-06
P4HTM	SSc	HC	Prox	Prolif Basal	-0.033	0.161	0.211	-0.05	2.2e-10	2.86e-06
NOA1	SSc	HC	Prox	Prolif Basal	-0.046	0.359	0.429	-0.07	2.2e-10	2.87e-06
CREB1	SSc	HC	Prox	Prolif Basal	-0.046	0.265	0.323	-0.058	2.21e-10	2.87e-06
TMEM43	SSc	HC	Prox	Prolif Basal	-0.049	0.356	0.422	-0.066	2.22e-10	2.89e-06
LAMP3	SSc	HC	Prox	Prolif Basal	0.022	0.069	0.04	0.029	2.24e-10	2.92e-06
ETV4	SSc	HC	Prox	Prolif Basal	0.013	0.05	0.025	0.025	2.27e-10	2.95e-06
FAM13A	SSc	HC	Prox	Prolif Basal	-0.032	0.12	0.164	-0.044	2.29e-10	2.98e-06
ELF1	SSc	HC	Prox	Prolif Basal	-0.053	0.515	0.593	-0.078	2.29e-10	2.98e-06
SNX27	SSc	HC	Prox	Prolif Basal	-0.035	0.16	0.209	-0.049	2.3e-10	3e-06
GTF2IRD2	SSc	HC	Prox	Prolif Basal	-0.022	0.038	0.065	-0.027	2.32e-10	3.01e-06
SUCLG2	SSc	HC	Prox	Prolif Basal	-0.054	0.529	0.594	-0.065	2.34e-10	3.04e-06
NGDN	SSc	HC	Prox	Prolif Basal	-0.038	0.268	0.33	-0.062	2.37e-10	3.08e-06
FAR1	SSc	HC	Prox	Prolif Basal	-0.047	0.332	0.397	-0.065	2.38e-10	3.09e-06
LIMCH1	SSc	HC	Prox	Prolif Basal	-0.034	0.127	0.171	-0.044	2.41e-10	3.13e-06
HTATSF1	SSc	HC	Prox	Prolif Basal	-0.049	0.363	0.427	-0.064	2.44e-10	3.17e-06
INPP1	SSc	HC	Prox	Prolif Basal	0.063	0.5	0.47	0.03	2.49e-10	3.24e-06
S1PR5	SSc	HC	Prox	Prolif Basal	0.047	0.236	0.191	0.045	2.49e-10	3.24e-06
TRAPPC12	SSc	HC	Prox	Prolif Basal	-0.034	0.175	0.227	-0.052	2.5e-10	3.25e-06
EPSTI1	SSc	HC	Prox	Prolif Basal	0.035	0.092	0.059	0.033	2.5e-10	3.26e-06
KLC1	SSc	HC	Prox	Prolif Basal	-0.037	0.196	0.249	-0.053	2.51e-10	3.27e-06
ITGAV	SSc	HC	Prox	Prolif Basal	-0.043	0.243	0.3	-0.057	2.52e-10	3.28e-06
C2orf27A	SSc	HC	Prox	Prolif Basal	-0.023	0.086	0.125	-0.039	2.55e-10	3.32e-06
ANGPT2	SSc	HC	Prox	Prolif Basal	-0.016	0.022	0.042	-0.02	2.57e-10	3.34e-06
FAH	SSc	HC	Prox	Prolif Basal	-0.032	0.193	0.248	-0.055	2.71e-10	3.53e-06
KANTR	SSc	HC	Prox	Prolif Basal	-0.022	0.044	0.072	-0.028	2.72e-10	3.53e-06
MANBAL	SSc	HC	Prox	Prolif Basal	-0.045	0.339	0.401	-0.062	2.75e-10	3.58e-06
PSMD8	SSc	HC	Prox	Prolif Basal	-0.049	0.879	0.915	-0.036	2.77e-10	3.61e-06
CYP3A5	SSc	HC	Prox	Prolif Basal	-0.027	0.063	0.095	-0.032	2.78e-10	3.62e-06
KCTD18	SSc	HC	Prox	Prolif Basal	-0.028	0.111	0.153	-0.042	2.8e-10	3.64e-06
GALK1	SSc	HC	Prox	Prolif Basal	-0.032	0.181	0.233	-0.052	2.9e-10	3.77e-06
FABP6	SSc	HC	Prox	Prolif Basal	0.045	0.173	0.131	0.042	2.9e-10	3.77e-06
FIS1	SSc	HC	Prox	Prolif Basal	-0.047	0.809	0.847	-0.038	2.92e-10	3.8e-06
GLCE	SSc	HC	Prox	Prolif Basal	-0.034	0.191	0.245	-0.054	2.98e-10	3.88e-06
LMCD1	SSc	HC	Prox	Prolif Basal	-0.02	0.059	0.091	-0.032	3.01e-10	3.91e-06
UBE2V1	SSc	HC	Prox	Prolif Basal	0.049	0.745	0.73	0.015	3.03e-10	3.94e-06
DDB2	SSc	HC	Prox	Prolif Basal	-0.054	0.486	0.556	-0.07	3.04e-10	3.95e-06
GOLIM4	SSc	HC	Prox	Prolif Basal	-0.05	0.266	0.321	-0.055	3.09e-10	4.02e-06
POGZ	SSc	HC	Prox	Prolif Basal	-0.042	0.218	0.273	-0.055	3.1e-10	4.03e-06
BZW2	SSc	HC	Prox	Prolif Basal	-0.056	0.696	0.761	-0.065	3.12e-10	4.06e-06
C4orf48	SSc	HC	Prox	Prolif Basal	0.026	0.065	0.037	0.028	3.16e-10	4.11e-06
RIF1	SSc	HC	Prox	Prolif Basal	-0.058	0.448	0.508	-0.06	3.17e-10	4.12e-06
ENTPD1-AS1	SSc	HC	Prox	Prolif Basal	-0.023	0.079	0.116	-0.037	3.19e-10	4.15e-06
PKP1	SSc	HC	Prox	Prolif Basal	-0.057	0.579	0.64	-0.061	3.22e-10	4.2e-06
C16orf95	SSc	HC	Prox	Prolif Basal	0.047	0.181	0.14	0.041	3.24e-10	4.22e-06
AC092040.1	SSc	HC	Prox	Prolif Basal	-0.016	0.023	0.045	-0.022	3.31e-10	4.31e-06
ZNF721	SSc	HC	Prox	Prolif Basal	-0.045	0.273	0.332	-0.059	3.31e-10	4.31e-06
RAP1A	SSc	HC	Prox	Prolif Basal	-0.045	0.351	0.417	-0.066	3.33e-10	4.33e-06
ILK	SSc	HC	Prox	Prolif Basal	-0.041	0.288	0.351	-0.063	3.34e-10	4.34e-06
SGSM3	SSc	HC	Prox	Prolif Basal	-0.031	0.172	0.223	-0.051	3.34e-10	4.35e-06
MAGI3	SSc	HC	Prox	Prolif Basal	-0.032	0.141	0.187	-0.046	3.37e-10	4.39e-06
AL365295.1	SSc	HC	Prox	Prolif Basal	-0.012	0.014	0.032	-0.018	3.38e-10	4.4e-06
ZNF460	SSc	HC	Prox	Prolif Basal	-0.023	0.049	0.078	-0.029	3.4e-10	4.42e-06
TMEM161A	SSc	HC	Prox	Prolif Basal	-0.034	0.202	0.256	-0.054	3.41e-10	4.44e-06
DANCR	SSc	HC	Prox	Prolif Basal	-0.053	0.817	0.866	-0.049	3.42e-10	4.44e-06
AC009123.1	SSc	HC	Prox	Prolif Basal	-0.023	0.06	0.091	-0.031	3.48e-10	4.53e-06
PELO	SSc	HC	Prox	Prolif Basal	-0.038	0.18	0.231	-0.051	3.52e-10	4.57e-06
FAM214A	SSc	HC	Prox	Prolif Basal	-0.027	0.1	0.141	-0.041	3.67e-10	4.77e-06
HNRNPA3	SSc	HC	Prox	Prolif Basal	-0.042	0.933	0.947	-0.014	3.68e-10	4.79e-06
CFAP410	SSc	HC	Prox	Prolif Basal	-0.033	0.162	0.21	-0.048	3.69e-10	4.8e-06
ABHD3	SSc	HC	Prox	Prolif Basal	-0.026	0.114	0.157	-0.043	3.7e-10	4.81e-06
MIR17HG	SSc	HC	Prox	Prolif Basal	-0.025	0.043	0.07	-0.027	3.7e-10	4.81e-06
AL158152.1	SSc	HC	Prox	Prolif Basal	-0.03	0.092	0.13	-0.038	3.72e-10	4.84e-06
LPCAT2	SSc	HC	Prox	Prolif Basal	-0.031	0.12	0.162	-0.042	3.76e-10	4.9e-06
METTL23	SSc	HC	Prox	Prolif Basal	-0.045	0.424	0.502	-0.078	3.78e-10	4.92e-06
PTTG1	SSc	HC	Prox	Prolif Basal	-0.056	0.857	0.906	-0.049	3.78e-10	4.92e-06
HNRNPR	SSc	HC	Prox	Prolif Basal	-0.056	0.794	0.833	-0.039	3.79e-10	4.93e-06
EPHX2	SSc	HC	Prox	Prolif Basal	-0.038	0.283	0.347	-0.064	3.84e-10	4.99e-06
ATAD3A	SSc	HC	Prox	Prolif Basal	-0.038	0.219	0.273	-0.054	3.84e-10	5e-06
NDUFS2	SSc	HC	Prox	Prolif Basal	-0.052	0.697	0.751	-0.054	3.86e-10	5.02e-06
DNAJC9	SSc	HC	Prox	Prolif Basal	-0.058	0.589	0.646	-0.057	3.89e-10	5.07e-06
KANSL1-AS1	SSc	HC	Prox	Prolif Basal	0.031	0.108	0.073	0.035	3.95e-10	5.14e-06
CHML	SSc	HC	Prox	Prolif Basal	-0.032	0.107	0.148	-0.041	4e-10	5.21e-06
SLC39A3	SSc	HC	Prox	Prolif Basal	-0.035	0.219	0.277	-0.058	4.01e-10	5.21e-06
CNTNAP2	SSc	HC	Prox	Prolif Basal	0.03	0.086	0.055	0.031	4.01e-10	5.21e-06
MTR	SSc	HC	Prox	Prolif Basal	-0.039	0.175	0.224	-0.049	4.03e-10	5.25e-06
JMJD1C	SSc	HC	Prox	Prolif Basal	-0.046	0.287	0.347	-0.06	4.08e-10	5.31e-06
ATAD1	SSc	HC	Prox	Prolif Basal	-0.042	0.272	0.332	-0.06	4.15e-10	5.4e-06
CCM2	SSc	HC	Prox	Prolif Basal	-0.04	0.309	0.374	-0.065	4.18e-10	5.44e-06
AIG1	SSc	HC	Prox	Prolif Basal	-0.048	0.416	0.482	-0.066	4.18e-10	5.44e-06
SDHA	SSc	HC	Prox	Prolif Basal	-0.047	0.44	0.51	-0.07	4.25e-10	5.53e-06
IGBP1	SSc	HC	Prox	Prolif Basal	-0.055	0.712	0.765	-0.053	4.31e-10	5.61e-06
GGA2	SSc	HC	Prox	Prolif Basal	-0.036	0.245	0.306	-0.061	4.38e-10	5.7e-06
ZBTB20	SSc	HC	Prox	Prolif Basal	-0.035	0.107	0.147	-0.04	4.4e-10	5.72e-06
ANAPC4	SSc	HC	Prox	Prolif Basal	-0.035	0.166	0.214	-0.048	4.42e-10	5.75e-06
MRPS26	SSc	HC	Prox	Prolif Basal	-0.05	0.746	0.794	-0.048	4.45e-10	5.79e-06
OASL	SSc	HC	Prox	Prolif Basal	0.016	0.032	0.012	0.02	4.51e-10	5.87e-06
COA3	SSc	HC	Prox	Prolif Basal	-0.054	0.65	0.711	-0.061	4.53e-10	5.89e-06
PCMT1	SSc	HC	Prox	Prolif Basal	-0.055	0.63	0.693	-0.063	4.56e-10	5.93e-06
SERGEF	SSc	HC	Prox	Prolif Basal	-0.037	0.23	0.289	-0.059	4.58e-10	5.95e-06
AL445253.1	SSc	HC	Prox	Prolif Basal	-0.027	0.103	0.144	-0.041	4.6e-10	5.98e-06
PAICS	SSc	HC	Prox	Prolif Basal	-0.056	0.668	0.724	-0.056	4.68e-10	6.09e-06
POLD4	SSc	HC	Prox	Prolif Basal	-0.05	0.519	0.59	-0.071	4.69e-10	6.1e-06
TBK1	SSc	HC	Prox	Prolif Basal	-0.037	0.168	0.217	-0.049	4.82e-10	6.27e-06
AC090114.2	SSc	HC	Prox	Prolif Basal	-0.013	0.024	0.045	-0.021	4.84e-10	6.29e-06
SNHG9	SSc	HC	Prox	Prolif Basal	0.063	0.251	0.214	0.037	4.96e-10	6.46e-06
ERP29	SSc	HC	Prox	Prolif Basal	-0.04	0.916	0.936	-0.02	5.03e-10	6.54e-06
SF3B1	SSc	HC	Prox	Prolif Basal	-0.057	0.609	0.671	-0.062	5.04e-10	6.56e-06
ZNF66	SSc	HC	Prox	Prolif Basal	-0.02	0.049	0.078	-0.029	5.05e-10	6.58e-06
STAU1	SSc	HC	Prox	Prolif Basal	-0.054	0.576	0.65	-0.074	5.06e-10	6.58e-06
VAPB	SSc	HC	Prox	Prolif Basal	-0.039	0.236	0.293	-0.057	5.11e-10	6.65e-06
ZBTB38	SSc	HC	Prox	Prolif Basal	-0.034	0.152	0.199	-0.047	5.12e-10	6.66e-06
SLC1A3	SSc	HC	Prox	Prolif Basal	-0.055	0.516	0.587	-0.071	5.16e-10	6.71e-06
CAPZA2	SSc	HC	Prox	Prolif Basal	-0.052	0.482	0.561	-0.079	5.23e-10	6.8e-06
SEPTIN10	SSc	HC	Prox	Prolif Basal	-0.059	0.659	0.724	-0.065	5.26e-10	6.85e-06
TDP2	SSc	HC	Prox	Prolif Basal	-0.033	0.172	0.223	-0.051	5.27e-10	6.86e-06
AC113383.1	SSc	HC	Prox	Prolif Basal	-0.032	0.13	0.174	-0.044	5.3e-10	6.9e-06
FAM89B	SSc	HC	Prox	Prolif Basal	-0.04	0.333	0.402	-0.069	5.32e-10	6.92e-06
NOL3	SSc	HC	Prox	Prolif Basal	-0.03	0.152	0.2	-0.048	5.36e-10	6.98e-06
SLC16A7	SSc	HC	Prox	Prolif Basal	-0.042	0.236	0.293	-0.057	5.4e-10	7.02e-06
ABO	SSc	HC	Prox	Prolif Basal	-0.013	0.034	0.06	-0.026	5.4e-10	7.03e-06
NHSL2	SSc	HC	Prox	Prolif Basal	-0.019	0.037	0.062	-0.025	5.58e-10	7.26e-06
ZNF701	SSc	HC	Prox	Prolif Basal	-0.02	0.048	0.076	-0.028	5.63e-10	7.33e-06
TLCD4	SSc	HC	Prox	Prolif Basal	-0.02	0.038	0.064	-0.026	5.65e-10	7.35e-06
HSPA9	SSc	HC	Prox	Prolif Basal	-0.061	0.718	0.774	-0.056	5.76e-10	7.5e-06
ILF3	SSc	HC	Prox	Prolif Basal	-0.054	0.549	0.621	-0.072	5.77e-10	7.5e-06
HIGD2A	SSc	HC	Prox	Prolif Basal	-0.041	0.9	0.923	-0.023	5.78e-10	7.52e-06
POLR3E	SSc	HC	Prox	Prolif Basal	-0.033	0.146	0.192	-0.046	5.81e-10	7.57e-06
RBP7	SSc	HC	Prox	Prolif Basal	-0.033	0.132	0.176	-0.044	5.82e-10	7.57e-06
UPK3B	SSc	HC	Prox	Prolif Basal	-0.02	0.07	0.104	-0.034	5.82e-10	7.58e-06
LAP3	SSc	HC	Prox	Prolif Basal	0.056	0.517	0.482	0.035	5.91e-10	7.69e-06
YTHDC1	SSc	HC	Prox	Prolif Basal	0.056	0.528	0.496	0.032	5.92e-10	7.7e-06
CD164	SSc	HC	Prox	Prolif Basal	-0.06	0.581	0.643	-0.062	6.01e-10	7.81e-06
FBXL5	SSc	HC	Prox	Prolif Basal	-0.039	0.284	0.347	-0.063	6.04e-10	7.86e-06
PRIM2	SSc	HC	Prox	Prolif Basal	-0.037	0.203	0.256	-0.053	6.06e-10	7.88e-06
BMP4	SSc	HC	Prox	Prolif Basal	-0.016	0.033	0.058	-0.025	6.08e-10	7.91e-06
UQCRC2	SSc	HC	Prox	Prolif Basal	-0.052	0.798	0.846	-0.048	6.15e-10	8.01e-06
AC036176.3	SSc	HC	Prox	Prolif Basal	-0.051	0.319	0.382	-0.063	6.19e-10	8.05e-06
YIPF5	SSc	HC	Prox	Prolif Basal	-0.046	0.336	0.4	-0.064	6.2e-10	8.06e-06
FAM107B	SSc	HC	Prox	Prolif Basal	-0.027	0.106	0.147	-0.041	6.23e-10	8.1e-06
SEPTIN11	SSc	HC	Prox	Prolif Basal	-0.043	0.274	0.331	-0.057	6.24e-10	8.12e-06
RHOT2	SSc	HC	Prox	Prolif Basal	-0.038	0.222	0.277	-0.055	6.25e-10	8.13e-06
C1GALT1	SSc	HC	Prox	Prolif Basal	-0.038	0.24	0.298	-0.058	6.26e-10	8.15e-06
NUDT12	SSc	HC	Prox	Prolif Basal	-0.026	0.11	0.152	-0.042	6.26e-10	8.15e-06
TRIM16	SSc	HC	Prox	Prolif Basal	-0.037	0.232	0.288	-0.056	6.28e-10	8.18e-06
SLU7	SSc	HC	Prox	Prolif Basal	-0.043	0.355	0.424	-0.069	6.34e-10	8.25e-06
FAAH	SSc	HC	Prox	Prolif Basal	-0.03	0.151	0.198	-0.047	6.61e-10	8.61e-06
MICOS13	SSc	HC	Prox	Prolif Basal	0.051	0.814	0.776	0.038	6.62e-10	8.61e-06
MON2	SSc	HC	Prox	Prolif Basal	-0.034	0.117	0.158	-0.041	6.79e-10	8.83e-06
ZMYND11	SSc	HC	Prox	Prolif Basal	-0.043	0.26	0.318	-0.058	6.8e-10	8.85e-06
CNOT2	SSc	HC	Prox	Prolif Basal	-0.05	0.4	0.467	-0.067	6.82e-10	8.88e-06
TAOK1	SSc	HC	Prox	Prolif Basal	-0.045	0.194	0.243	-0.049	6.95e-10	9.05e-06
COMMD2	SSc	HC	Prox	Prolif Basal	-0.043	0.333	0.397	-0.064	6.96e-10	9.06e-06
C18orf25	SSc	HC	Prox	Prolif Basal	-0.028	0.107	0.148	-0.041	6.97e-10	9.07e-06
TIMP2	SSc	HC	Prox	Prolif Basal	-0.009	0.013	0.029	-0.016	7e-10	9.11e-06
SMAD2	SSc	HC	Prox	Prolif Basal	-0.049	0.306	0.366	-0.06	7e-10	9.11e-06
RBM22	SSc	HC	Prox	Prolif Basal	-0.046	0.385	0.452	-0.067	7.04e-10	9.16e-06
EGOT	SSc	HC	Prox	Prolif Basal	0.048	0.126	0.09	0.036	7.11e-10	9.25e-06
AKIP1	SSc	HC	Prox	Prolif Basal	-0.035	0.233	0.29	-0.057	7.15e-10	9.31e-06
LMNA	SSc	HC	Prox	Prolif Basal	-0.052	0.924	0.951	-0.027	7.19e-10	9.35e-06
MED19	SSc	HC	Prox	Prolif Basal	-0.043	0.312	0.373	-0.061	7.46e-10	9.71e-06
AC022075.1	SSc	HC	Prox	Prolif Basal	0.037	0.122	0.086	0.036	7.54e-10	9.81e-06
HSBP1L1	SSc	HC	Prox	Prolif Basal	-0.051	0.549	0.615	-0.066	7.61e-10	9.9e-06
TACSTD2	SSc	HC	Prox	Prolif Basal	-0.044	0.958	0.976	-0.018	7.62e-10	9.91e-06
BLOC1S2	SSc	HC	Prox	Prolif Basal	-0.051	0.527	0.602	-0.075	7.68e-10	9.99e-06
TENT2	SSc	HC	Prox	Prolif Basal	-0.037	0.17	0.218	-0.048	7.73e-10	1.01e-05
USP31	SSc	HC	Prox	Prolif Basal	-0.036	0.172	0.221	-0.049	7.74e-10	1.01e-05
KLHL13	SSc	HC	Prox	Prolif Basal	-0.029	0.096	0.134	-0.038	7.78e-10	1.01e-05
HAS3	SSc	HC	Prox	Prolif Basal	0.024	0.069	0.041	0.028	7.79e-10	1.01e-05
DEXI	SSc	HC	Prox	Prolif Basal	-0.038	0.222	0.276	-0.054	7.8e-10	1.01e-05
FUNDC2	SSc	HC	Prox	Prolif Basal	-0.05	0.495	0.563	-0.068	7.85e-10	1.02e-05
METAP1D	SSc	HC	Prox	Prolif Basal	-0.021	0.052	0.082	-0.03	7.94e-10	1.03e-05
TPP2	SSc	HC	Prox	Prolif Basal	-0.037	0.204	0.257	-0.053	7.96e-10	1.04e-05
ABHD11	SSc	HC	Prox	Prolif Basal	-0.033	0.164	0.212	-0.048	8.1e-10	1.05e-05
UBE2G1	SSc	HC	Prox	Prolif Basal	-0.039	0.272	0.333	-0.061	8.15e-10	1.06e-05
SNHG1	SSc	HC	Prox	Prolif Basal	-0.047	0.41	0.476	-0.066	8.31e-10	1.08e-05
ITFG1	SSc	HC	Prox	Prolif Basal	-0.038	0.209	0.262	-0.053	8.33e-10	1.08e-05
MTUS1	SSc	HC	Prox	Prolif Basal	-0.055	0.499	0.568	-0.069	8.52e-10	1.11e-05
TMEM87A	SSc	HC	Prox	Prolif Basal	-0.048	0.456	0.529	-0.073	8.61e-10	1.12e-05
ATP6V1E1	SSc	HC	Prox	Prolif Basal	0.059	0.498	0.469	0.029	8.74e-10	1.14e-05
HDAC5	SSc	HC	Prox	Prolif Basal	-0.03	0.128	0.171	-0.043	8.75e-10	1.14e-05
EMC10	SSc	HC	Prox	Prolif Basal	-0.041	0.294	0.355	-0.061	8.75e-10	1.14e-05
PDPR	SSc	HC	Prox	Prolif Basal	0.036	0.123	0.087	0.036	8.88e-10	1.15e-05
L3MBTL1	SSc	HC	Prox	Prolif Basal	-0.018	0.043	0.071	-0.028	8.88e-10	1.16e-05
DTWD1	SSc	HC	Prox	Prolif Basal	-0.039	0.276	0.338	-0.062	8.96e-10	1.17e-05
MOAP1	SSc	HC	Prox	Prolif Basal	-0.018	0.066	0.099	-0.033	9e-10	1.17e-05
SLC22A5	SSc	HC	Prox	Prolif Basal	-0.02	0.06	0.092	-0.032	9.09e-10	1.18e-05
SDC2	SSc	HC	Prox	Prolif Basal	-0.014	0.021	0.041	-0.02	9.1e-10	1.18e-05
RRNAD1	SSc	HC	Prox	Prolif Basal	-0.029	0.135	0.18	-0.045	9.11e-10	1.19e-05
TWF2	SSc	HC	Prox	Prolif Basal	-0.042	0.361	0.429	-0.068	9.32e-10	1.21e-05
SERINC1	SSc	HC	Prox	Prolif Basal	-0.042	0.286	0.348	-0.062	9.55e-10	1.24e-05
FNIP1	SSc	HC	Prox	Prolif Basal	-0.038	0.184	0.233	-0.049	9.75e-10	1.27e-05
TELO2	SSc	HC	Prox	Prolif Basal	-0.029	0.145	0.19	-0.045	9.77e-10	1.27e-05
RGCC	SSc	HC	Prox	Prolif Basal	0.042	0.135	0.097	0.038	9.86e-10	1.28e-05
ELMO3	SSc	HC	Prox	Prolif Basal	-0.033	0.187	0.238	-0.051	9.86e-10	1.28e-05
MRPL46	SSc	HC	Prox	Prolif Basal	-0.041	0.368	0.438	-0.07	1.02e-09	1.32e-05
SPRR2B	SSc	HC	Prox	Prolif Basal	-0.006	0.015	0.032	-0.017	1.02e-09	1.33e-05
C2CD2	SSc	HC	Prox	Prolif Basal	-0.03	0.085	0.121	-0.036	1.03e-09	1.34e-05
SLC44A5	SSc	HC	Prox	Prolif Basal	-0.018	0.022	0.042	-0.02	1.03e-09	1.34e-05
GAS5	SSc	HC	Prox	Prolif Basal	-0.038	0.988	0.992	-0.004	1.03e-09	1.34e-05
AL354836.1	SSc	HC	Prox	Prolif Basal	-0.013	0.02	0.039	-0.019	1.03e-09	1.35e-05
CDKN2AIP	SSc	HC	Prox	Prolif Basal	-0.039	0.301	0.366	-0.065	1.05e-09	1.37e-05
PPP1R15A	SSc	HC	Prox	Prolif Basal	-0.056	0.809	0.854	-0.045	1.07e-09	1.39e-05
PSMB7	SSc	HC	Prox	Prolif Basal	-0.053	0.714	0.773	-0.059	1.1e-09	1.44e-05
UBTF	SSc	HC	Prox	Prolif Basal	-0.051	0.436	0.503	-0.067	1.11e-09	1.45e-05
RBM6	SSc	HC	Prox	Prolif Basal	-0.041	0.246	0.301	-0.055	1.12e-09	1.46e-05
ERBIN	SSc	HC	Prox	Prolif Basal	-0.047	0.262	0.316	-0.054	1.13e-09	1.47e-05
AGGF1	SSc	HC	Prox	Prolif Basal	-0.046	0.368	0.435	-0.067	1.14e-09	1.48e-05
NSD1	SSc	HC	Prox	Prolif Basal	-0.046	0.299	0.357	-0.058	1.15e-09	1.49e-05
VSIG10	SSc	HC	Prox	Prolif Basal	-0.027	0.133	0.178	-0.045	1.15e-09	1.5e-05
TRIM13	SSc	HC	Prox	Prolif Basal	-0.036	0.2	0.252	-0.052	1.16e-09	1.5e-05
NABP1	SSc	HC	Prox	Prolif Basal	-0.028	0.102	0.142	-0.04	1.17e-09	1.52e-05
COLCA1	SSc	HC	Prox	Prolif Basal	0.023	0.061	0.035	0.026	1.17e-09	1.52e-05
EBNA1BP2	SSc	HC	Prox	Prolif Basal	-0.055	0.582	0.64	-0.058	1.21e-09	1.58e-05
NMU	SSc	HC	Prox	Prolif Basal	-0.062	0.633	0.688	-0.055	1.21e-09	1.58e-05
PIK3C3	SSc	HC	Prox	Prolif Basal	-0.031	0.133	0.177	-0.044	1.22e-09	1.58e-05
LDLR	SSc	HC	Prox	Prolif Basal	0.06	0.288	0.245	0.043	1.23e-09	1.6e-05
RBBP7	SSc	HC	Prox	Prolif Basal	-0.054	0.659	0.715	-0.056	1.27e-09	1.66e-05
ADCY7	SSc	HC	Prox	Prolif Basal	-0.014	0.026	0.047	-0.021	1.28e-09	1.67e-05
MTMR10	SSc	HC	Prox	Prolif Basal	-0.028	0.107	0.147	-0.04	1.28e-09	1.67e-05
SLPI	SSc	HC	Prox	Prolif Basal	0.067	0.244	0.205	0.039	1.29e-09	1.68e-05
HADH	SSc	HC	Prox	Prolif Basal	-0.051	0.552	0.621	-0.069	1.3e-09	1.69e-05
METTL15	SSc	HC	Prox	Prolif Basal	-0.028	0.138	0.183	-0.045	1.3e-09	1.69e-05
TIA1	SSc	HC	Prox	Prolif Basal	-0.041	0.243	0.299	-0.056	1.32e-09	1.72e-05
PDLIM3	SSc	HC	Prox	Prolif Basal	-0.024	0.047	0.074	-0.027	1.33e-09	1.73e-05
RBMS1	SSc	HC	Prox	Prolif Basal	-0.04	0.31	0.371	-0.061	1.37e-09	1.78e-05
RPA1	SSc	HC	Prox	Prolif Basal	-0.045	0.329	0.389	-0.06	1.37e-09	1.79e-05
EFR3A	SSc	HC	Prox	Prolif Basal	-0.042	0.258	0.313	-0.055	1.39e-09	1.81e-05
PPP4R3A	SSc	HC	Prox	Prolif Basal	-0.046	0.317	0.377	-0.06	1.4e-09	1.82e-05
BNC2	SSc	HC	Prox	Prolif Basal	-0.026	0.066	0.099	-0.033	1.41e-09	1.84e-05
AC010168.2	SSc	HC	Prox	Prolif Basal	-0.014	0.015	0.033	-0.018	1.42e-09	1.84e-05
ATP5MC2	SSc	HC	Prox	Prolif Basal	0.027	0.993	0.989	0.004	1.42e-09	1.85e-05
HAUS5	SSc	HC	Prox	Prolif Basal	-0.022	0.087	0.124	-0.037	1.42e-09	1.85e-05
ZNF280D	SSc	HC	Prox	Prolif Basal	-0.034	0.225	0.28	-0.055	1.44e-09	1.88e-05
TULP3	SSc	HC	Prox	Prolif Basal	-0.03	0.144	0.19	-0.046	1.46e-09	1.9e-05
BLVRA	SSc	HC	Prox	Prolif Basal	-0.042	0.377	0.447	-0.07	1.47e-09	1.91e-05
MED10	SSc	HC	Prox	Prolif Basal	-0.049	0.537	0.61	-0.073	1.47e-09	1.91e-05
FRAS1	SSc	HC	Prox	Prolif Basal	-0.017	0.05	0.079	-0.029	1.48e-09	1.92e-05
ANKRD36	SSc	HC	Prox	Prolif Basal	-0.028	0.107	0.146	-0.039	1.51e-09	1.97e-05
TMEM230	SSc	HC	Prox	Prolif Basal	-0.048	0.49	0.559	-0.069	1.54e-09	2.01e-05
ZNF254	SSc	HC	Prox	Prolif Basal	-0.024	0.076	0.111	-0.035	1.57e-09	2.04e-05
PRKRA	SSc	HC	Prox	Prolif Basal	-0.047	0.402	0.466	-0.064	1.57e-09	2.04e-05
SRSF10	SSc	HC	Prox	Prolif Basal	-0.052	0.738	0.782	-0.044	1.6e-09	2.08e-05
PSD3	SSc	HC	Prox	Prolif Basal	-0.031	0.143	0.188	-0.045	1.61e-09	2.09e-05
TRIM59	SSc	HC	Prox	Prolif Basal	-0.044	0.267	0.321	-0.054	1.62e-09	2.11e-05
ACSF2	SSc	HC	Prox	Prolif Basal	-0.031	0.154	0.201	-0.047	1.63e-09	2.12e-05
OPN3	SSc	HC	Prox	Prolif Basal	-0.033	0.157	0.204	-0.047	1.65e-09	2.15e-05
TRAPPC6B	SSc	HC	Prox	Prolif Basal	-0.027	0.115	0.156	-0.041	1.66e-09	2.16e-05
TYMS	SSc	HC	Prox	Prolif Basal	-0.064	0.613	0.655	-0.042	1.66e-09	2.16e-05
CCS	SSc	HC	Prox	Prolif Basal	-0.039	0.33	0.395	-0.065	1.68e-09	2.18e-05
PLCXD1	SSc	HC	Prox	Prolif Basal	-0.025	0.076	0.11	-0.034	1.68e-09	2.19e-05
FAM76B	SSc	HC	Prox	Prolif Basal	-0.032	0.178	0.227	-0.049	1.68e-09	2.19e-05
PTPRK	SSc	HC	Prox	Prolif Basal	-0.029	0.137	0.183	-0.046	1.69e-09	2.2e-05
CYP4F12	SSc	HC	Prox	Prolif Basal	-0.028	0.15	0.197	-0.047	1.69e-09	2.2e-05
STX17	SSc	HC	Prox	Prolif Basal	-0.041	0.263	0.321	-0.058	1.72e-09	2.24e-05
PPP1R14C	SSc	HC	Prox	Prolif Basal	-0.034	0.195	0.247	-0.052	1.72e-09	2.24e-05
DPY19L4	SSc	HC	Prox	Prolif Basal	-0.033	0.142	0.186	-0.044	1.74e-09	2.26e-05
MYSM1	SSc	HC	Prox	Prolif Basal	-0.035	0.184	0.234	-0.05	1.74e-09	2.26e-05
APMAP	SSc	HC	Prox	Prolif Basal	-0.037	0.241	0.298	-0.057	1.76e-09	2.29e-05
CDC6	SSc	HC	Prox	Prolif Basal	-0.04	0.205	0.256	-0.051	1.78e-09	2.32e-05
BORCS7	SSc	HC	Prox	Prolif Basal	-0.046	0.418	0.49	-0.072	1.79e-09	2.32e-05
LINC00839	SSc	HC	Prox	Prolif Basal	0.022	0.066	0.039	0.027	1.79e-09	2.33e-05
VIPR1	SSc	HC	Prox	Prolif Basal	-0.029	0.107	0.146	-0.039	1.8e-09	2.34e-05
RABEPK	SSc	HC	Prox	Prolif Basal	-0.033	0.192	0.243	-0.051	1.81e-09	2.35e-05
PSMC2	SSc	HC	Prox	Prolif Basal	-0.046	0.418	0.487	-0.069	1.84e-09	2.4e-05
TGFBR3	SSc	HC	Prox	Prolif Basal	-0.026	0.077	0.111	-0.034	1.86e-09	2.42e-05
ZNF451	SSc	HC	Prox	Prolif Basal	-0.042	0.242	0.294	-0.052	1.87e-09	2.43e-05
TCF12	SSc	HC	Prox	Prolif Basal	-0.03	0.145	0.19	-0.045	1.87e-09	2.43e-05
UHRF1	SSc	HC	Prox	Prolif Basal	-0.038	0.168	0.215	-0.047	1.87e-09	2.44e-05
MYO6	SSc	HC	Prox	Prolif Basal	-0.04	0.226	0.279	-0.053	1.88e-09	2.44e-05
SMAGP	SSc	HC	Prox	Prolif Basal	-0.034	0.209	0.262	-0.053	1.89e-09	2.47e-05
APCDD1	SSc	HC	Prox	Prolif Basal	-0.05	0.47	0.537	-0.067	1.92e-09	2.5e-05
MAP2K7	SSc	HC	Prox	Prolif Basal	-0.029	0.14	0.185	-0.045	1.94e-09	2.52e-05
SLC25A39	SSc	HC	Prox	Prolif Basal	-0.052	0.494	0.557	-0.063	1.96e-09	2.55e-05
FIP1L1	SSc	HC	Prox	Prolif Basal	-0.046	0.352	0.416	-0.064	1.97e-09	2.56e-05
ETFRF1	SSc	HC	Prox	Prolif Basal	-0.039	0.285	0.344	-0.059	2.03e-09	2.64e-05
PSMC3	SSc	HC	Prox	Prolif Basal	-0.051	0.715	0.769	-0.054	2.03e-09	2.64e-05
RORA	SSc	HC	Prox	Prolif Basal	-0.029	0.184	0.236	-0.052	2.03e-09	2.64e-05
RPGR	SSc	HC	Prox	Prolif Basal	-0.026	0.094	0.131	-0.037	2.04e-09	2.65e-05
SNX5	SSc	HC	Prox	Prolif Basal	-0.051	0.538	0.595	-0.057	2.05e-09	2.66e-05
ZNF518B	SSc	HC	Prox	Prolif Basal	-0.019	0.038	0.062	-0.024	2.05e-09	2.67e-05
VAMP4	SSc	HC	Prox	Prolif Basal	-0.027	0.103	0.142	-0.039	2.06e-09	2.67e-05
RASSF7	SSc	HC	Prox	Prolif Basal	-0.039	0.257	0.315	-0.058	2.06e-09	2.68e-05
CPSF6	SSc	HC	Prox	Prolif Basal	-0.046	0.369	0.428	-0.059	2.06e-09	2.68e-05
TRIM24	SSc	HC	Prox	Prolif Basal	-0.035	0.192	0.243	-0.051	2.08e-09	2.71e-05
SH3BGRL	SSc	HC	Prox	Prolif Basal	-0.051	0.608	0.678	-0.07	2.09e-09	2.72e-05
THOC6	SSc	HC	Prox	Prolif Basal	-0.044	0.42	0.488	-0.068	2.09e-09	2.72e-05
ICE2	SSc	HC	Prox	Prolif Basal	-0.039	0.246	0.302	-0.056	2.14e-09	2.78e-05
PSMD13	SSc	HC	Prox	Prolif Basal	-0.05	0.522	0.591	-0.069	2.14e-09	2.78e-05
SLC35A1	SSc	HC	Prox	Prolif Basal	-0.03	0.097	0.134	-0.037	2.19e-09	2.85e-05
SFXN1	SSc	HC	Prox	Prolif Basal	-0.039	0.295	0.356	-0.061	2.2e-09	2.86e-05
DDX6	SSc	HC	Prox	Prolif Basal	-0.053	0.459	0.526	-0.067	2.2e-09	2.86e-05
TMEM158	SSc	HC	Prox	Prolif Basal	0.024	0.07	0.042	0.028	2.21e-09	2.87e-05
SULT1A1	SSc	HC	Prox	Prolif Basal	-0.019	0.05	0.079	-0.029	2.22e-09	2.89e-05
LXN	SSc	HC	Prox	Prolif Basal	-0.033	0.225	0.281	-0.056	2.23e-09	2.9e-05
SRPK2	SSc	HC	Prox	Prolif Basal	-0.049	0.403	0.468	-0.065	2.28e-09	2.97e-05
MBD5	SSc	HC	Prox	Prolif Basal	-0.028	0.101	0.139	-0.038	2.32e-09	3.01e-05
MUC20	SSc	HC	Prox	Prolif Basal	-0.017	0.033	0.056	-0.023	2.32e-09	3.02e-05
TOPBP1	SSc	HC	Prox	Prolif Basal	-0.045	0.374	0.437	-0.063	2.35e-09	3.06e-05
SORBS2	SSc	HC	Prox	Prolif Basal	-0.019	0.077	0.112	-0.035	2.36e-09	3.07e-05
ZNF654	SSc	HC	Prox	Prolif Basal	-0.028	0.101	0.139	-0.038	2.38e-09	3.1e-05
TMCO3	SSc	HC	Prox	Prolif Basal	-0.032	0.167	0.214	-0.047	2.39e-09	3.11e-05
C5orf63	SSc	HC	Prox	Prolif Basal	-0.027	0.101	0.139	-0.038	2.42e-09	3.15e-05
PLAA	SSc	HC	Prox	Prolif Basal	-0.031	0.138	0.181	-0.043	2.43e-09	3.17e-05
PSMC4	SSc	HC	Prox	Prolif Basal	-0.045	0.506	0.581	-0.075	2.5e-09	3.25e-05
SLC49A4	SSc	HC	Prox	Prolif Basal	-0.033	0.158	0.204	-0.046	2.5e-09	3.25e-05
PIK3CB	SSc	HC	Prox	Prolif Basal	-0.03	0.14	0.184	-0.044	2.53e-09	3.29e-05
YIPF4	SSc	HC	Prox	Prolif Basal	-0.044	0.318	0.378	-0.06	2.56e-09	3.33e-05
ABHD12	SSc	HC	Prox	Prolif Basal	-0.037	0.263	0.322	-0.059	2.56e-09	3.33e-05
ZNF7	SSc	HC	Prox	Prolif Basal	-0.027	0.129	0.172	-0.043	2.57e-09	3.34e-05
DARS	SSc	HC	Prox	Prolif Basal	-0.053	0.598	0.657	-0.059	2.57e-09	3.34e-05
COPS4	SSc	HC	Prox	Prolif Basal	-0.043	0.372	0.437	-0.065	2.57e-09	3.35e-05
CNOT11	SSc	HC	Prox	Prolif Basal	-0.032	0.169	0.215	-0.046	2.59e-09	3.37e-05
GRTP1	SSc	HC	Prox	Prolif Basal	-0.039	0.238	0.291	-0.053	2.63e-09	3.42e-05
NSUN6	SSc	HC	Prox	Prolif Basal	-0.038	0.202	0.254	-0.052	2.64e-09	3.44e-05
GTPBP6	SSc	HC	Prox	Prolif Basal	-0.045	0.434	0.506	-0.072	2.67e-09	3.47e-05
APIP	SSc	HC	Prox	Prolif Basal	-0.039	0.309	0.37	-0.061	2.7e-09	3.51e-05
TUSC1	SSc	HC	Prox	Prolif Basal	-0.054	0.418	0.478	-0.06	2.71e-09	3.52e-05
IL1B	SSc	HC	Prox	Prolif Basal	0.023	0.038	0.017	0.021	2.71e-09	3.52e-05
EED	SSc	HC	Prox	Prolif Basal	-0.035	0.212	0.265	-0.053	2.71e-09	3.53e-05
GOLM1	SSc	HC	Prox	Prolif Basal	-0.023	0.041	0.066	-0.025	2.72e-09	3.54e-05
MLEC	SSc	HC	Prox	Prolif Basal	-0.05	0.513	0.58	-0.067	2.79e-09	3.63e-05
ZNF708	SSc	HC	Prox	Prolif Basal	-0.021	0.059	0.09	-0.031	2.79e-09	3.63e-05
MRPS36	SSc	HC	Prox	Prolif Basal	0.047	0.708	0.69	0.018	2.86e-09	3.72e-05
STXBP2	SSc	HC	Prox	Prolif Basal	-0.036	0.224	0.278	-0.054	2.93e-09	3.81e-05
ESYT2	SSc	HC	Prox	Prolif Basal	-0.029	0.137	0.181	-0.044	2.96e-09	3.85e-05
BRI3	SSc	HC	Prox	Prolif Basal	0.047	0.828	0.797	0.031	3.01e-09	3.91e-05
SLC35C2	SSc	HC	Prox	Prolif Basal	-0.034	0.255	0.313	-0.058	3.03e-09	3.94e-05
FBXO7	SSc	HC	Prox	Prolif Basal	-0.043	0.323	0.381	-0.058	3.03e-09	3.95e-05
CMAS	SSc	HC	Prox	Prolif Basal	-0.045	0.388	0.45	-0.062	3.04e-09	3.96e-05
EPC1	SSc	HC	Prox	Prolif Basal	-0.041	0.369	0.438	-0.069	3.04e-09	3.96e-05
INSIG2	SSc	HC	Prox	Prolif Basal	-0.029	0.107	0.145	-0.038	3.08e-09	4e-05
ARHGEF26	SSc	HC	Prox	Prolif Basal	-0.026	0.079	0.112	-0.033	3.11e-09	4.05e-05
MRPS9	SSc	HC	Prox	Prolif Basal	-0.044	0.419	0.488	-0.069	3.14e-09	4.08e-05
IL1A	SSc	HC	Prox	Prolif Basal	0.024	0.038	0.018	0.02	3.14e-09	4.08e-05
ATP6V1F	SSc	HC	Prox	Prolif Basal	-0.04	0.911	0.929	-0.018	3.14e-09	4.09e-05
CSRP2	SSc	HC	Prox	Prolif Basal	-0.044	0.869	0.89	-0.021	3.16e-09	4.12e-05
CHID1	SSc	HC	Prox	Prolif Basal	-0.046	0.442	0.507	-0.065	3.19e-09	4.15e-05
ARHGEF3	SSc	HC	Prox	Prolif Basal	-0.027	0.141	0.186	-0.045	3.28e-09	4.27e-05
IMPDH2	SSc	HC	Prox	Prolif Basal	-0.042	0.906	0.924	-0.018	3.3e-09	4.29e-05
WDR41	SSc	HC	Prox	Prolif Basal	-0.037	0.246	0.301	-0.055	3.37e-09	4.38e-05
ABHD14A	SSc	HC	Prox	Prolif Basal	-0.036	0.2	0.25	-0.05	3.46e-09	4.5e-05
PML	SSc	HC	Prox	Prolif Basal	0.053	0.304	0.265	0.039	3.47e-09	4.52e-05
KLF3-AS1	SSc	HC	Prox	Prolif Basal	-0.023	0.044	0.07	-0.026	3.48e-09	4.53e-05
ZNF566	SSc	HC	Prox	Prolif Basal	-0.021	0.061	0.092	-0.031	3.53e-09	4.6e-05
ICA1L	SSc	HC	Prox	Prolif Basal	-0.018	0.049	0.076	-0.027	3.56e-09	4.63e-05
LONP2	SSc	HC	Prox	Prolif Basal	-0.046	0.296	0.351	-0.055	3.57e-09	4.64e-05
MOB2	SSc	HC	Prox	Prolif Basal	-0.042	0.335	0.397	-0.062	3.57e-09	4.65e-05
ZNF524	SSc	HC	Prox	Prolif Basal	-0.04	0.388	0.462	-0.074	3.61e-09	4.7e-05
DNAJB9	SSc	HC	Prox	Prolif Basal	-0.026	0.083	0.117	-0.034	3.61e-09	4.7e-05
NDUFS6	SSc	HC	Prox	Prolif Basal	0.045	0.883	0.86	0.023	3.63e-09	4.72e-05
FANCL	SSc	HC	Prox	Prolif Basal	-0.035	0.224	0.279	-0.055	3.64e-09	4.73e-05
FOXN3	SSc	HC	Prox	Prolif Basal	-0.049	0.444	0.505	-0.061	3.66e-09	4.76e-05
GOLGA6L10	SSc	HC	Prox	Prolif Basal	-0.012	0.02	0.039	-0.019	3.66e-09	4.77e-05
ADGRL2	SSc	HC	Prox	Prolif Basal	-0.013	0.023	0.043	-0.02	3.69e-09	4.8e-05
NTPCR	SSc	HC	Prox	Prolif Basal	-0.042	0.376	0.441	-0.065	3.69e-09	4.8e-05
NR1D1	SSc	HC	Prox	Prolif Basal	0.014	0.041	0.02	0.021	3.7e-09	4.82e-05
EIF3H	SSc	HC	Prox	Prolif Basal	-0.04	0.933	0.954	-0.021	3.76e-09	4.89e-05
TEX264	SSc	HC	Prox	Prolif Basal	-0.05	0.615	0.684	-0.069	3.77e-09	4.9e-05
AC015813.1	SSc	HC	Prox	Prolif Basal	-0.017	0.029	0.051	-0.022	3.84e-09	5e-05
ZFAND2A	SSc	HC	Prox	Prolif Basal	-0.027	0.16	0.207	-0.047	3.85e-09	5.01e-05
XRCC2	SSc	HC	Prox	Prolif Basal	-0.032	0.112	0.15	-0.038	3.88e-09	5.04e-05
QPCT	SSc	HC	Prox	Prolif Basal	0.015	0.032	0.014	0.018	3.9e-09	5.08e-05
CDS1	SSc	HC	Prox	Prolif Basal	-0.036	0.2	0.25	-0.05	3.91e-09	5.09e-05
BBS2	SSc	HC	Prox	Prolif Basal	-0.03	0.117	0.156	-0.039	3.91e-09	5.09e-05
RGL2	SSc	HC	Prox	Prolif Basal	-0.033	0.122	0.161	-0.039	3.95e-09	5.13e-05
FERMT1	SSc	HC	Prox	Prolif Basal	-0.053	0.63	0.69	-0.06	3.96e-09	5.15e-05
ZNF300	SSc	HC	Prox	Prolif Basal	-0.021	0.046	0.072	-0.026	3.98e-09	5.18e-05
LSM5	SSc	HC	Prox	Prolif Basal	0.039	0.857	0.856	0.001	4.03e-09	5.24e-05
ZDHHC17	SSc	HC	Prox	Prolif Basal	-0.026	0.094	0.13	-0.036	4.04e-09	5.26e-05
MAPKAPK5-AS1	SSc	HC	Prox	Prolif Basal	-0.034	0.25	0.306	-0.056	4.08e-09	5.31e-05
MAEA	SSc	HC	Prox	Prolif Basal	-0.04	0.299	0.36	-0.061	4.1e-09	5.33e-05
NRG4	SSc	HC	Prox	Prolif Basal	-0.015	0.028	0.049	-0.021	4.13e-09	5.38e-05
TERF1	SSc	HC	Prox	Prolif Basal	-0.045	0.367	0.432	-0.065	4.16e-09	5.41e-05
DDX3X	SSc	HC	Prox	Prolif Basal	-0.06	0.591	0.647	-0.056	4.26e-09	5.54e-05
PSMD7	SSc	HC	Prox	Prolif Basal	-0.053	0.687	0.742	-0.055	4.27e-09	5.56e-05
UBB	SSc	HC	Prox	Prolif Basal	-0.035	0.972	0.982	-0.01	4.29e-09	5.58e-05
PLEKHH3	SSc	HC	Prox	Prolif Basal	-0.034	0.28	0.342	-0.062	4.32e-09	5.62e-05
BRWD3	SSc	HC	Prox	Prolif Basal	-0.024	0.091	0.127	-0.036	4.32e-09	5.63e-05
SMARCB1	SSc	HC	Prox	Prolif Basal	-0.048	0.482	0.548	-0.066	4.34e-09	5.64e-05
FASTKD1	SSc	HC	Prox	Prolif Basal	-0.03	0.143	0.186	-0.043	4.37e-09	5.68e-05
AGPAT5	SSc	HC	Prox	Prolif Basal	-0.042	0.26	0.314	-0.054	4.38e-09	5.7e-05
CDC42EP4	SSc	HC	Prox	Prolif Basal	0.052	0.335	0.293	0.042	4.39e-09	5.72e-05
GMPS	SSc	HC	Prox	Prolif Basal	-0.054	0.516	0.581	-0.065	4.47e-09	5.82e-05
INTS14	SSc	HC	Prox	Prolif Basal	-0.031	0.172	0.219	-0.047	4.49e-09	5.84e-05
TOPORS	SSc	HC	Prox	Prolif Basal	-0.039	0.284	0.344	-0.06	4.53e-09	5.89e-05
THBD	SSc	HC	Prox	Prolif Basal	0.041	0.176	0.135	0.041	4.54e-09	5.91e-05
PARD3	SSc	HC	Prox	Prolif Basal	-0.035	0.301	0.364	-0.063	4.57e-09	5.95e-05
SRSF11	SSc	HC	Prox	Prolif Basal	-0.053	0.769	0.821	-0.052	4.58e-09	5.96e-05
RBM4	SSc	HC	Prox	Prolif Basal	-0.054	0.538	0.602	-0.064	4.59e-09	5.97e-05
STX7	SSc	HC	Prox	Prolif Basal	-0.037	0.266	0.324	-0.058	4.64e-09	6.03e-05
KIAA0895L	SSc	HC	Prox	Prolif Basal	-0.02	0.065	0.096	-0.031	4.65e-09	6.04e-05
TNFRSF19	SSc	HC	Prox	Prolif Basal	-0.019	0.04	0.064	-0.024	4.75e-09	6.18e-05
RBM25	SSc	HC	Prox	Prolif Basal	-0.054	0.694	0.748	-0.054	4.81e-09	6.25e-05
PHIP	SSc	HC	Prox	Prolif Basal	-0.055	0.456	0.513	-0.057	4.83e-09	6.28e-05
TM2D2	SSc	HC	Prox	Prolif Basal	-0.035	0.273	0.33	-0.057	4.92e-09	6.41e-05
IMMT	SSc	HC	Prox	Prolif Basal	-0.051	0.482	0.549	-0.067	5.05e-09	6.58e-05
AKAP8	SSc	HC	Prox	Prolif Basal	-0.03	0.165	0.211	-0.046	5.06e-09	6.58e-05
ZNF570	SSc	HC	Prox	Prolif Basal	-0.018	0.041	0.067	-0.026	5.08e-09	6.61e-05
ZNF33B	SSc	HC	Prox	Prolif Basal	-0.036	0.186	0.234	-0.048	5.11e-09	6.65e-05
UCK1	SSc	HC	Prox	Prolif Basal	-0.027	0.144	0.187	-0.043	5.22e-09	6.79e-05
YBEY	SSc	HC	Prox	Prolif Basal	-0.031	0.21	0.264	-0.054	5.24e-09	6.82e-05
HECW2	SSc	HC	Prox	Prolif Basal	-0.014	0.031	0.053	-0.022	5.25e-09	6.83e-05
IRF2BP1	SSc	HC	Prox	Prolif Basal	-0.023	0.098	0.135	-0.037	5.3e-09	6.89e-05
NUBPL	SSc	HC	Prox	Prolif Basal	-0.025	0.106	0.144	-0.038	5.34e-09	6.95e-05
OAT	SSc	HC	Prox	Prolif Basal	-0.053	0.76	0.8	-0.04	5.38e-09	6.99e-05
B3GAT3	SSc	HC	Prox	Prolif Basal	-0.034	0.248	0.304	-0.056	5.41e-09	7.04e-05
EVI5	SSc	HC	Prox	Prolif Basal	-0.03	0.133	0.174	-0.041	5.47e-09	7.12e-05
TRIM38	SSc	HC	Prox	Prolif Basal	-0.04	0.287	0.345	-0.058	5.57e-09	7.25e-05
ACSL1	SSc	HC	Prox	Prolif Basal	-0.022	0.078	0.111	-0.033	5.58e-09	7.26e-05
RBBP9	SSc	HC	Prox	Prolif Basal	-0.027	0.101	0.137	-0.036	5.62e-09	7.31e-05
RTN2	SSc	HC	Prox	Prolif Basal	-0.018	0.053	0.081	-0.028	5.64e-09	7.33e-05
MRI1	SSc	HC	Prox	Prolif Basal	-0.034	0.13	0.169	-0.039	5.68e-09	7.39e-05
SART3	SSc	HC	Prox	Prolif Basal	-0.036	0.203	0.252	-0.049	5.73e-09	7.46e-05
H1F0	SSc	HC	Prox	Prolif Basal	-0.038	0.25	0.305	-0.055	5.75e-09	7.48e-05
PTPN3	SSc	HC	Prox	Prolif Basal	-0.031	0.118	0.157	-0.039	5.8e-09	7.54e-05
ZFYVE21	SSc	HC	Prox	Prolif Basal	-0.04	0.377	0.444	-0.067	5.82e-09	7.57e-05
PEMT	SSc	HC	Prox	Prolif Basal	-0.042	0.329	0.387	-0.058	5.82e-09	7.57e-05
ZBTB8A	SSc	HC	Prox	Prolif Basal	-0.031	0.143	0.186	-0.043	5.83e-09	7.59e-05
YDJC	SSc	HC	Prox	Prolif Basal	-0.042	0.343	0.404	-0.061	5.91e-09	7.69e-05
NCOA4	SSc	HC	Prox	Prolif Basal	-0.049	0.43	0.491	-0.061	5.94e-09	7.73e-05
RCOR3	SSc	HC	Prox	Prolif Basal	-0.035	0.22	0.272	-0.052	6.03e-09	7.85e-05
RAMP2	SSc	HC	Prox	Prolif Basal	-0.017	0.034	0.057	-0.023	6.07e-09	7.9e-05
GAMT	SSc	HC	Prox	Prolif Basal	-0.053	0.505	0.566	-0.061	6.12e-09	7.96e-05
QSER1	SSc	HC	Prox	Prolif Basal	-0.049	0.334	0.391	-0.057	6.16e-09	8.01e-05
PRKCI	SSc	HC	Prox	Prolif Basal	-0.038	0.234	0.285	-0.051	6.36e-09	8.27e-05
CCNDBP1	SSc	HC	Prox	Prolif Basal	-0.038	0.307	0.367	-0.06	6.36e-09	8.28e-05
AFG3L2	SSc	HC	Prox	Prolif Basal	0.053	0.569	0.535	0.034	6.44e-09	8.37e-05
LEPROT	SSc	HC	Prox	Prolif Basal	-0.049	0.47	0.533	-0.063	6.44e-09	8.38e-05
UBE2W	SSc	HC	Prox	Prolif Basal	-0.031	0.151	0.195	-0.044	6.51e-09	8.47e-05
FOXA1	SSc	HC	Prox	Prolif Basal	-0.037	0.213	0.263	-0.05	6.57e-09	8.54e-05
SASS6	SSc	HC	Prox	Prolif Basal	-0.034	0.279	0.339	-0.06	6.58e-09	8.57e-05
LRRC57	SSc	HC	Prox	Prolif Basal	-0.031	0.165	0.21	-0.045	6.67e-09	8.68e-05
SSB	SSc	HC	Prox	Prolif Basal	-0.047	0.773	0.819	-0.046	6.89e-09	8.97e-05
SPRR2A	SSc	HC	Prox	Prolif Basal	-0.09	0.509	0.512	-0.003	6.94e-09	9.04e-05
MAGED2	SSc	HC	Prox	Prolif Basal	-0.045	0.37	0.43	-0.06	6.95e-09	9.04e-05
RUFY3	SSc	HC	Prox	Prolif Basal	-0.036	0.189	0.236	-0.047	7.06e-09	9.18e-05
GINS3	SSc	HC	Prox	Prolif Basal	-0.028	0.14	0.183	-0.043	7.07e-09	9.2e-05
ACYP1	SSc	HC	Prox	Prolif Basal	0.056	0.411	0.378	0.033	7.18e-09	9.34e-05
SUCLG1	SSc	HC	Prox	Prolif Basal	-0.048	0.749	0.797	-0.048	7.47e-09	9.72e-05
KIF21A	SSc	HC	Prox	Prolif Basal	-0.035	0.287	0.348	-0.061	7.48e-09	9.73e-05
GRB2	SSc	HC	Prox	Prolif Basal	-0.042	0.383	0.453	-0.07	7.65e-09	9.95e-05
OARD1	SSc	HC	Prox	Prolif Basal	-0.045	0.515	0.581	-0.066	7.66e-09	9.97e-05
EMP1	SSc	HC	Prox	Prolif Basal	-0.057	0.656	0.713	-0.057	7.81e-09	0.000102
UPK3BL1	SSc	HC	Prox	Prolif Basal	-0.036	0.22	0.269	-0.049	7.87e-09	0.000102
COX16	SSc	HC	Prox	Prolif Basal	0.048	0.732	0.71	0.022	7.89e-09	0.000103
TINCR	SSc	HC	Prox	Prolif Basal	-0.049	0.516	0.576	-0.06	7.94e-09	0.000103
KEL	SSc	HC	Prox	Prolif Basal	-0.015	0.044	0.07	-0.026	7.94e-09	0.000103
DMAP1	SSc	HC	Prox	Prolif Basal	-0.031	0.22	0.273	-0.053	7.95e-09	0.000103
MCM5	SSc	HC	Prox	Prolif Basal	-0.053	0.515	0.579	-0.064	7.97e-09	0.000104
STRAP	SSc	HC	Prox	Prolif Basal	-0.051	0.597	0.668	-0.071	7.98e-09	0.000104
HMG20B	SSc	HC	Prox	Prolif Basal	-0.042	0.403	0.473	-0.07	8.01e-09	0.000104
PITPNA	SSc	HC	Prox	Prolif Basal	-0.039	0.337	0.401	-0.064	8.08e-09	0.000105
MKLN1	SSc	HC	Prox	Prolif Basal	-0.04	0.208	0.256	-0.048	8.13e-09	0.000106
RBAK	SSc	HC	Prox	Prolif Basal	-0.025	0.08	0.112	-0.032	8.25e-09	0.000107
ZYG11B	SSc	HC	Prox	Prolif Basal	-0.036	0.182	0.228	-0.046	8.3e-09	0.000108
DBT	SSc	HC	Prox	Prolif Basal	-0.037	0.208	0.258	-0.05	8.33e-09	0.000108
BDH1	SSc	HC	Prox	Prolif Basal	-0.036	0.231	0.282	-0.051	8.37e-09	0.000109
SFXN4	SSc	HC	Prox	Prolif Basal	-0.04	0.332	0.392	-0.06	8.77e-09	0.000114
UBC	SSc	HC	Prox	Prolif Basal	-0.028	0.994	0.998	-0.004	8.81e-09	0.000115
PALLD	SSc	HC	Prox	Prolif Basal	0.042	0.219	0.178	0.041	8.85e-09	0.000115
NMB	SSc	HC	Prox	Prolif Basal	0.027	0.107	0.074	0.033	8.95e-09	0.000116
AC104695.4	SSc	HC	Prox	Prolif Basal	-0.012	0.015	0.031	-0.016	8.96e-09	0.000117
CRYZL1	SSc	HC	Prox	Prolif Basal	-0.031	0.185	0.233	-0.048	9e-09	0.000117
CHDH	SSc	HC	Prox	Prolif Basal	-0.019	0.037	0.06	-0.023	9.03e-09	0.000117
CYC1	SSc	HC	Prox	Prolif Basal	-0.045	0.856	0.882	-0.026	9.05e-09	0.000118
AC069277.1	SSc	HC	Prox	Prolif Basal	-0.01	0.011	0.024	-0.013	9.15e-09	0.000119
PUM3	SSc	HC	Prox	Prolif Basal	0.054	0.545	0.518	0.027	9.21e-09	0.00012
UBAC2	SSc	HC	Prox	Prolif Basal	-0.039	0.351	0.418	-0.067	9.32e-09	0.000121
C20orf27	SSc	HC	Prox	Prolif Basal	-0.042	0.413	0.478	-0.065	9.35e-09	0.000122
PGGT1B	SSc	HC	Prox	Prolif Basal	-0.035	0.161	0.204	-0.043	9.36e-09	0.000122
SVIP	SSc	HC	Prox	Prolif Basal	0.048	0.276	0.235	0.041	9.48e-09	0.000123
ZNF83	SSc	HC	Prox	Prolif Basal	-0.025	0.083	0.116	-0.033	9.58e-09	0.000125
ZFHX2-AS1	SSc	HC	Prox	Prolif Basal	-0.014	0.024	0.043	-0.019	9.6e-09	0.000125
TSPYL1	SSc	HC	Prox	Prolif Basal	-0.046	0.335	0.391	-0.056	9.63e-09	0.000125
TRAK2	SSc	HC	Prox	Prolif Basal	-0.027	0.113	0.151	-0.038	9.64e-09	0.000125
PHYHD1	SSc	HC	Prox	Prolif Basal	-0.044	0.372	0.434	-0.062	9.7e-09	0.000126
HECTD4	SSc	HC	Prox	Prolif Basal	-0.025	0.08	0.112	-0.032	9.75e-09	0.000127
ARF6	SSc	HC	Prox	Prolif Basal	-0.053	0.629	0.684	-0.055	9.77e-09	0.000127
CAT	SSc	HC	Prox	Prolif Basal	-0.037	0.299	0.361	-0.062	9.87e-09	0.000128
RPL13A	SSc	HC	Prox	Prolif Basal	-0.017	1	1	0	9.92e-09	0.000129
MECR	SSc	HC	Prox	Prolif Basal	-0.033	0.205	0.253	-0.048	9.95e-09	0.000129
VEZF1	SSc	HC	Prox	Prolif Basal	-0.04	0.272	0.326	-0.054	9.98e-09	0.00013
DDX54	SSc	HC	Prox	Prolif Basal	-0.041	0.348	0.409	-0.061	1e-08	0.00013
GDE1	SSc	HC	Prox	Prolif Basal	-0.036	0.294	0.354	-0.06	1e-08	0.000131
FAM3C	SSc	HC	Prox	Prolif Basal	-0.054	0.437	0.493	-0.056	1.01e-08	0.000131
EDIL3	SSc	HC	Prox	Prolif Basal	-0.027	0.102	0.139	-0.037	1.02e-08	0.000132
TIGAR	SSc	HC	Prox	Prolif Basal	0.019	0.072	0.045	0.027	1.02e-08	0.000133
NSUN5	SSc	HC	Prox	Prolif Basal	-0.03	0.209	0.261	-0.052	1.02e-08	0.000133
VPS25	SSc	HC	Prox	Prolif Basal	-0.046	0.474	0.542	-0.068	1.03e-08	0.000134
PRMT7	SSc	HC	Prox	Prolif Basal	-0.023	0.116	0.156	-0.04	1.03e-08	0.000134
THOC1	SSc	HC	Prox	Prolif Basal	-0.036	0.248	0.301	-0.053	1.03e-08	0.000134
BCL2L10	SSc	HC	Prox	Prolif Basal	-0.027	0.106	0.144	-0.038	1.03e-08	0.000134
BAZ1B	SSc	HC	Prox	Prolif Basal	-0.051	0.405	0.464	-0.059	1.03e-08	0.000134
DRAM2	SSc	HC	Prox	Prolif Basal	-0.034	0.251	0.306	-0.055	1.03e-08	0.000134
SDCBP	SSc	HC	Prox	Prolif Basal	-0.048	0.447	0.514	-0.067	1.04e-08	0.000135
SLC27A3	SSc	HC	Prox	Prolif Basal	-0.026	0.147	0.191	-0.044	1.04e-08	0.000135
NUP54	SSc	HC	Prox	Prolif Basal	-0.044	0.403	0.469	-0.066	1.04e-08	0.000136
RPS9	SSc	HC	Prox	Prolif Basal	-0.009	1	1	0	1.05e-08	0.000137
PPP1R3E	SSc	HC	Prox	Prolif Basal	-0.021	0.085	0.12	-0.035	1.05e-08	0.000137
POLK	SSc	HC	Prox	Prolif Basal	-0.031	0.168	0.215	-0.047	1.05e-08	0.000137
RHOB	SSc	HC	Prox	Prolif Basal	-0.047	0.304	0.359	-0.055	1.05e-08	0.000137
TXN	SSc	HC	Prox	Prolif Basal	-0.025	0.997	0.993	0.004	1.06e-08	0.000139
TMEM42	SSc	HC	Prox	Prolif Basal	-0.031	0.19	0.239	-0.049	1.07e-08	0.000139
SESN3	SSc	HC	Prox	Prolif Basal	-0.056	0.377	0.438	-0.061	1.08e-08	0.00014
TFRC	SSc	HC	Prox	Prolif Basal	0.053	0.304	0.262	0.042	1.08e-08	0.00014
MTCH1	SSc	HC	Prox	Prolif Basal	-0.047	0.757	0.802	-0.045	1.08e-08	0.000141
AGFG1	SSc	HC	Prox	Prolif Basal	0.05	0.318	0.279	0.039	1.1e-08	0.000143
STARD4-AS1	SSc	HC	Prox	Prolif Basal	-0.016	0.056	0.085	-0.029	1.1e-08	0.000143
GADD45A	SSc	HC	Prox	Prolif Basal	0.073	0.547	0.526	0.021	1.1e-08	0.000143
TMF1	SSc	HC	Prox	Prolif Basal	-0.042	0.315	0.374	-0.059	1.11e-08	0.000144
HSD17B12	SSc	HC	Prox	Prolif Basal	-0.05	0.519	0.583	-0.064	1.11e-08	0.000145
SMIM7	SSc	HC	Prox	Prolif Basal	-0.047	0.634	0.696	-0.062	1.12e-08	0.000145
NOC2L	SSc	HC	Prox	Prolif Basal	-0.041	0.3	0.356	-0.056	1.12e-08	0.000145
TGFB1I1	SSc	HC	Prox	Prolif Basal	-0.026	0.108	0.145	-0.037	1.12e-08	0.000145
NIT1	SSc	HC	Prox	Prolif Basal	-0.031	0.188	0.236	-0.048	1.12e-08	0.000146
AL157392.3	SSc	HC	Prox	Prolif Basal	-0.013	0.022	0.041	-0.019	1.13e-08	0.000146
HERPUD2	SSc	HC	Prox	Prolif Basal	-0.031	0.143	0.185	-0.042	1.13e-08	0.000147
ZBED1	SSc	HC	Prox	Prolif Basal	-0.032	0.132	0.171	-0.039	1.13e-08	0.000147
MCOLN3	SSc	HC	Prox	Prolif Basal	-0.012	0.012	0.026	-0.014	1.14e-08	0.000149
RNF43	SSc	HC	Prox	Prolif Basal	-0.036	0.168	0.212	-0.044	1.15e-08	0.000149
ANKRD18B	SSc	HC	Prox	Prolif Basal	-0.016	0.056	0.084	-0.028	1.15e-08	0.00015
FASTKD5	SSc	HC	Prox	Prolif Basal	-0.018	0.063	0.093	-0.03	1.15e-08	0.00015
CALML4	SSc	HC	Prox	Prolif Basal	-0.018	0.055	0.083	-0.028	1.15e-08	0.00015
EIF6	SSc	HC	Prox	Prolif Basal	-0.048	0.781	0.829	-0.048	1.16e-08	0.00015
GNL1	SSc	HC	Prox	Prolif Basal	-0.034	0.289	0.349	-0.06	1.16e-08	0.000151
BEX4	SSc	HC	Prox	Prolif Basal	-0.047	0.387	0.448	-0.061	1.16e-08	0.000151
ADM	SSc	HC	Prox	Prolif Basal	-0.051	0.414	0.477	-0.063	1.17e-08	0.000152
COA6	SSc	HC	Prox	Prolif Basal	0.049	0.63	0.617	0.013	1.17e-08	0.000153
NQO1	SSc	HC	Prox	Prolif Basal	0.054	0.694	0.679	0.015	1.18e-08	0.000153
FNTA	SSc	HC	Prox	Prolif Basal	-0.048	0.556	0.624	-0.068	1.18e-08	0.000153
PRKAG2	SSc	HC	Prox	Prolif Basal	-0.032	0.183	0.23	-0.047	1.18e-08	0.000154
LOX	SSc	HC	Prox	Prolif Basal	0.016	0.034	0.016	0.018	1.18e-08	0.000154
ZDHHC21	SSc	HC	Prox	Prolif Basal	-0.028	0.119	0.158	-0.039	1.22e-08	0.000159
DNAJC3-DT	SSc	HC	Prox	Prolif Basal	-0.014	0.03	0.051	-0.021	1.23e-08	0.00016
MIR3936HG	SSc	HC	Prox	Prolif Basal	-0.02	0.05	0.077	-0.027	1.24e-08	0.000161
RIOX2	SSc	HC	Prox	Prolif Basal	-0.034	0.218	0.268	-0.05	1.25e-08	0.000162
ANGPTL2	SSc	HC	Prox	Prolif Basal	-0.016	0.02	0.037	-0.017	1.25e-08	0.000163
DOHH	SSc	HC	Prox	Prolif Basal	-0.026	0.174	0.222	-0.048	1.26e-08	0.000163
IRF6	SSc	HC	Prox	Prolif Basal	0.054	0.506	0.474	0.032	1.26e-08	0.000164
BX284668.5	SSc	HC	Prox	Prolif Basal	-0.031	0.193	0.243	-0.05	1.26e-08	0.000164
CARF	SSc	HC	Prox	Prolif Basal	-0.023	0.056	0.083	-0.027	1.27e-08	0.000165
HARS	SSc	HC	Prox	Prolif Basal	-0.041	0.339	0.4	-0.061	1.29e-08	0.000168
MYL6	SSc	HC	Prox	Prolif Basal	-0.019	0.994	0.995	-0.001	1.29e-08	0.000168
PNKP	SSc	HC	Prox	Prolif Basal	-0.039	0.267	0.321	-0.054	1.29e-08	0.000168
CSNK1A1	SSc	HC	Prox	Prolif Basal	-0.051	0.836	0.87	-0.034	1.3e-08	0.000169
CAPG	SSc	HC	Prox	Prolif Basal	-0.045	0.771	0.809	-0.038	1.3e-08	0.00017
IRF9	SSc	HC	Prox	Prolif Basal	0.046	0.252	0.209	0.043	1.32e-08	0.000172
MGAT2	SSc	HC	Prox	Prolif Basal	-0.026	0.115	0.153	-0.038	1.32e-08	0.000172
DNAJC13	SSc	HC	Prox	Prolif Basal	-0.028	0.151	0.194	-0.043	1.33e-08	0.000172
NDUFAF1	SSc	HC	Prox	Prolif Basal	-0.022	0.118	0.157	-0.039	1.33e-08	0.000173
CDC20	SSc	HC	Prox	Prolif Basal	0.066	0.311	0.263	0.048	1.33e-08	0.000174
ARHGAP26	SSc	HC	Prox	Prolif Basal	0.027	0.09	0.06	0.03	1.34e-08	0.000175
WDR92	SSc	HC	Prox	Prolif Basal	-0.028	0.138	0.18	-0.042	1.35e-08	0.000176
VPS29	SSc	HC	Prox	Prolif Basal	-0.044	0.82	0.86	-0.04	1.37e-08	0.000178
LSM8	SSc	HC	Prox	Prolif Basal	0.041	0.773	0.767	0.006	1.37e-08	0.000179
ZNF397	SSc	HC	Prox	Prolif Basal	-0.033	0.144	0.185	-0.041	1.38e-08	0.000179
CYB561A3	SSc	HC	Prox	Prolif Basal	-0.039	0.295	0.351	-0.056	1.38e-08	0.00018
ZFP3	SSc	HC	Prox	Prolif Basal	-0.013	0.02	0.038	-0.018	1.39e-08	0.000181
PCYT2	SSc	HC	Prox	Prolif Basal	-0.029	0.196	0.246	-0.05	1.4e-08	0.000182
ITGB8	SSc	HC	Prox	Prolif Basal	-0.041	0.197	0.244	-0.047	1.41e-08	0.000183
SH3BP5	SSc	HC	Prox	Prolif Basal	-0.029	0.101	0.136	-0.035	1.44e-08	0.000187
NIPAL2	SSc	HC	Prox	Prolif Basal	-0.036	0.23	0.282	-0.052	1.44e-08	0.000187
NDUFB7	SSc	HC	Prox	Prolif Basal	0.046	0.918	0.88	0.038	1.45e-08	0.000188
SEC11A	SSc	HC	Prox	Prolif Basal	-0.047	0.818	0.87	-0.052	1.45e-08	0.000188
MOB4	SSc	HC	Prox	Prolif Basal	-0.047	0.472	0.537	-0.065	1.45e-08	0.000188
SETD5	SSc	HC	Prox	Prolif Basal	-0.042	0.293	0.348	-0.055	1.47e-08	0.000191
GM2A	SSc	HC	Prox	Prolif Basal	0.054	0.334	0.298	0.036	1.47e-08	0.000192
BTC	SSc	HC	Prox	Prolif Basal	-0.018	0.057	0.085	-0.028	1.48e-08	0.000193
R3HCC1	SSc	HC	Prox	Prolif Basal	-0.032	0.226	0.278	-0.052	1.49e-08	0.000193
IGSF8	SSc	HC	Prox	Prolif Basal	-0.029	0.183	0.231	-0.048	1.5e-08	0.000196
TPRN	SSc	HC	Prox	Prolif Basal	-0.02	0.111	0.151	-0.04	1.52e-08	0.000198
PCGF6	SSc	HC	Prox	Prolif Basal	-0.027	0.115	0.153	-0.038	1.53e-08	0.000199
RPP25	SSc	HC	Prox	Prolif Basal	-0.033	0.194	0.242	-0.048	1.54e-08	0.0002
POT1	SSc	HC	Prox	Prolif Basal	-0.022	0.081	0.114	-0.033	1.54e-08	0.0002
AL031123.1	SSc	HC	Prox	Prolif Basal	0.031	0.076	0.049	0.027	1.55e-08	0.000202
KLF10	SSc	HC	Prox	Prolif Basal	0.053	0.294	0.254	0.04	1.55e-08	0.000202
GSPT2	SSc	HC	Prox	Prolif Basal	-0.02	0.043	0.068	-0.025	1.57e-08	0.000204
ZNF24	SSc	HC	Prox	Prolif Basal	-0.037	0.289	0.346	-0.057	1.57e-08	0.000204
TMEM67	SSc	HC	Prox	Prolif Basal	-0.019	0.03	0.051	-0.021	1.57e-08	0.000204
NECAB3	SSc	HC	Prox	Prolif Basal	-0.019	0.063	0.092	-0.029	1.57e-08	0.000205
DGKA	SSc	HC	Prox	Prolif Basal	-0.032	0.259	0.317	-0.058	1.59e-08	0.000207
SBF2	SSc	HC	Prox	Prolif Basal	-0.032	0.139	0.179	-0.04	1.6e-08	0.000208
DNAJC15	SSc	HC	Prox	Prolif Basal	-0.049	0.649	0.72	-0.071	1.61e-08	0.000209
RPL19	SSc	HC	Prox	Prolif Basal	0.009	1	1	0	1.62e-08	0.000211
CD320	SSc	HC	Prox	Prolif Basal	-0.045	0.408	0.467	-0.059	1.63e-08	0.000212
DNAJC1	SSc	HC	Prox	Prolif Basal	-0.044	0.483	0.547	-0.064	1.63e-08	0.000212
TMED4	SSc	HC	Prox	Prolif Basal	-0.045	0.45	0.517	-0.067	1.64e-08	0.000213
CCDC18-AS1	SSc	HC	Prox	Prolif Basal	-0.022	0.068	0.098	-0.03	1.64e-08	0.000213
FRY	SSc	HC	Prox	Prolif Basal	-0.009	0.011	0.025	-0.014	1.64e-08	0.000214
BCLAF1	SSc	HC	Prox	Prolif Basal	-0.055	0.597	0.652	-0.055	1.64e-08	0.000214
HMBOX1	SSc	HC	Prox	Prolif Basal	-0.021	0.079	0.112	-0.033	1.65e-08	0.000215
HCFC1R1	SSc	HC	Prox	Prolif Basal	-0.048	0.599	0.661	-0.062	1.65e-08	0.000215
ARFIP2	SSc	HC	Prox	Prolif Basal	-0.037	0.238	0.288	-0.05	1.67e-08	0.000217
FAM135A	SSc	HC	Prox	Prolif Basal	-0.031	0.146	0.187	-0.041	1.67e-08	0.000217
HACL1	SSc	HC	Prox	Prolif Basal	-0.025	0.134	0.176	-0.042	1.67e-08	0.000217
ATP2C1	SSc	HC	Prox	Prolif Basal	-0.035	0.177	0.221	-0.044	1.68e-08	0.000219
LINC01497	SSc	HC	Prox	Prolif Basal	-0.013	0.015	0.031	-0.016	1.69e-08	0.000219
FJX1	SSc	HC	Prox	Prolif Basal	-0.028	0.176	0.225	-0.049	1.7e-08	0.000221
RRAGA	SSc	HC	Prox	Prolif Basal	-0.047	0.44	0.504	-0.064	1.71e-08	0.000222
PSMA6	SSc	HC	Prox	Prolif Basal	-0.045	0.822	0.859	-0.037	1.73e-08	0.000225
TTN-AS1	SSc	HC	Prox	Prolif Basal	-0.02	0.048	0.074	-0.026	1.73e-08	0.000225
RAF1	SSc	HC	Prox	Prolif Basal	-0.034	0.218	0.268	-0.05	1.73e-08	0.000225
TMEM35B	SSc	HC	Prox	Prolif Basal	-0.041	0.398	0.466	-0.068	1.74e-08	0.000226
MAP3K2-DT	SSc	HC	Prox	Prolif Basal	0.026	0.089	0.06	0.029	1.74e-08	0.000226
RTKN	SSc	HC	Prox	Prolif Basal	-0.029	0.165	0.209	-0.044	1.74e-08	0.000226
MXD1	SSc	HC	Prox	Prolif Basal	-0.02	0.108	0.147	-0.039	1.74e-08	0.000226
CD27-AS1	SSc	HC	Prox	Prolif Basal	-0.025	0.118	0.156	-0.038	1.77e-08	0.000231
SUPT20H	SSc	HC	Prox	Prolif Basal	-0.032	0.204	0.252	-0.048	1.8e-08	0.000234
ITM2C	SSc	HC	Prox	Prolif Basal	-0.029	0.125	0.163	-0.038	1.8e-08	0.000235
HIF1A	SSc	HC	Prox	Prolif Basal	0.059	0.484	0.46	0.024	1.81e-08	0.000235
LCLAT1	SSc	HC	Prox	Prolif Basal	-0.023	0.072	0.103	-0.031	1.81e-08	0.000235
HSD17B2	SSc	HC	Prox	Prolif Basal	0.023	0.044	0.023	0.021	1.83e-08	0.000238
ZNF587B	SSc	HC	Prox	Prolif Basal	-0.018	0.048	0.074	-0.026	1.83e-08	0.000238
IGIP	SSc	HC	Prox	Prolif Basal	-0.015	0.026	0.045	-0.019	1.83e-08	0.000238
DERL2	SSc	HC	Prox	Prolif Basal	-0.04	0.379	0.446	-0.067	1.83e-08	0.000238
PRPF19	SSc	HC	Prox	Prolif Basal	-0.044	0.348	0.402	-0.054	1.9e-08	0.000247
TERF2IP	SSc	HC	Prox	Prolif Basal	-0.048	0.478	0.548	-0.07	1.9e-08	0.000248
FCGRT	SSc	HC	Prox	Prolif Basal	-0.041	0.369	0.434	-0.065	1.91e-08	0.000249
EIF2A	SSc	HC	Prox	Prolif Basal	-0.048	0.739	0.792	-0.053	1.94e-08	0.000252
PNN	SSc	HC	Prox	Prolif Basal	-0.052	0.749	0.794	-0.045	1.96e-08	0.000255
GAN	SSc	HC	Prox	Prolif Basal	-0.02	0.064	0.093	-0.029	1.98e-08	0.000258
RNF7	SSc	HC	Prox	Prolif Basal	-0.045	0.87	0.905	-0.035	1.99e-08	0.000259
AL390198.1	SSc	HC	Prox	Prolif Basal	0.028	0.092	0.063	0.029	1.99e-08	0.00026
KLHL24	SSc	HC	Prox	Prolif Basal	-0.027	0.121	0.16	-0.039	2.02e-08	0.000263
PTBP2	SSc	HC	Prox	Prolif Basal	-0.025	0.076	0.107	-0.031	2.07e-08	0.000269
ATP6V1B2	SSc	HC	Prox	Prolif Basal	-0.031	0.239	0.294	-0.055	2.07e-08	0.000269
FBXO3	SSc	HC	Prox	Prolif Basal	-0.035	0.211	0.259	-0.048	2.08e-08	0.00027
AC008969.1	SSc	HC	Prox	Prolif Basal	-0.015	0.025	0.045	-0.02	2.09e-08	0.000272
ZNF622	SSc	HC	Prox	Prolif Basal	-0.034	0.274	0.331	-0.057	2.1e-08	0.000273
FAM3D	SSc	HC	Prox	Prolif Basal	-0.007	0.012	0.027	-0.015	2.1e-08	0.000273
UFC1	SSc	HC	Prox	Prolif Basal	-0.045	0.799	0.846	-0.047	2.14e-08	0.000279
C20orf96	SSc	HC	Prox	Prolif Basal	-0.02	0.063	0.092	-0.029	2.17e-08	0.000283
RUNX1	SSc	HC	Prox	Prolif Basal	-0.034	0.186	0.232	-0.046	2.19e-08	0.000285
AC092338.3	SSc	HC	Prox	Prolif Basal	-0.018	0.064	0.093	-0.029	2.2e-08	0.000287
PAPOLA	SSc	HC	Prox	Prolif Basal	-0.05	0.679	0.729	-0.05	2.24e-08	0.000291
PLA2G12A	SSc	HC	Prox	Prolif Basal	-0.043	0.361	0.419	-0.058	2.27e-08	0.000296
ASL	SSc	HC	Prox	Prolif Basal	-0.029	0.211	0.263	-0.052	2.28e-08	0.000297
TCP1	SSc	HC	Prox	Prolif Basal	-0.052	0.693	0.75	-0.057	2.29e-08	0.000297
SMO	SSc	HC	Prox	Prolif Basal	-0.021	0.091	0.125	-0.034	2.29e-08	0.000298
KLHL42	SSc	HC	Prox	Prolif Basal	-0.032	0.169	0.213	-0.044	2.3e-08	0.000299
RAP2B	SSc	HC	Prox	Prolif Basal	-0.053	0.559	0.61	-0.051	2.33e-08	0.000303
NIBAN2	SSc	HC	Prox	Prolif Basal	-0.031	0.262	0.319	-0.057	2.34e-08	0.000305
RMND5A	SSc	HC	Prox	Prolif Basal	-0.033	0.196	0.244	-0.048	2.37e-08	0.000309
SERPINF1	SSc	HC	Prox	Prolif Basal	0.027	0.062	0.038	0.024	2.41e-08	0.000313
PDZD2	SSc	HC	Prox	Prolif Basal	-0.023	0.11	0.148	-0.038	2.41e-08	0.000313
MYO5B	SSc	HC	Prox	Prolif Basal	-0.013	0.029	0.05	-0.021	2.41e-08	0.000313
ELL2	SSc	HC	Prox	Prolif Basal	-0.04	0.274	0.326	-0.052	2.41e-08	0.000314
ECI2	SSc	HC	Prox	Prolif Basal	-0.045	0.498	0.567	-0.069	2.45e-08	0.000319
RO60	SSc	HC	Prox	Prolif Basal	-0.043	0.321	0.375	-0.054	2.46e-08	0.00032
HEBP2	SSc	HC	Prox	Prolif Basal	0.042	0.816	0.804	0.012	2.47e-08	0.000321
DR1	SSc	HC	Prox	Prolif Basal	-0.045	0.38	0.437	-0.057	2.48e-08	0.000322
MMADHC	SSc	HC	Prox	Prolif Basal	-0.048	0.569	0.63	-0.061	2.51e-08	0.000327
INO80D	SSc	HC	Prox	Prolif Basal	-0.033	0.177	0.222	-0.045	2.52e-08	0.000327
ARFGAP3	SSc	HC	Prox	Prolif Basal	-0.03	0.189	0.235	-0.046	2.53e-08	0.000329
AC006460.2	SSc	HC	Prox	Prolif Basal	-0.009	0.012	0.026	-0.014	2.54e-08	0.00033
CSF1	SSc	HC	Prox	Prolif Basal	0.015	0.034	0.016	0.018	2.58e-08	0.000336
MAP2K6	SSc	HC	Prox	Prolif Basal	-0.026	0.109	0.145	-0.036	2.58e-08	0.000336
NR2C1	SSc	HC	Prox	Prolif Basal	-0.02	0.086	0.12	-0.034	2.59e-08	0.000337
COMMD8	SSc	HC	Prox	Prolif Basal	-0.042	0.426	0.491	-0.065	2.61e-08	0.000339
CMPK1	SSc	HC	Prox	Prolif Basal	-0.05	0.56	0.624	-0.064	2.62e-08	0.000341
POLE3	SSc	HC	Prox	Prolif Basal	0.05	0.659	0.641	0.018	2.62e-08	0.000341
NUDT2	SSc	HC	Prox	Prolif Basal	-0.045	0.391	0.445	-0.054	2.63e-08	0.000343
PCBP1-AS1	SSc	HC	Prox	Prolif Basal	-0.027	0.12	0.159	-0.039	2.65e-08	0.000345
HERC1	SSc	HC	Prox	Prolif Basal	-0.027	0.119	0.157	-0.038	2.67e-08	0.000347
DRG2	SSc	HC	Prox	Prolif Basal	-0.034	0.241	0.292	-0.051	2.67e-08	0.000348
RIBC2	SSc	HC	Prox	Prolif Basal	-0.019	0.072	0.103	-0.031	2.73e-08	0.000355
BBC3	SSc	HC	Prox	Prolif Basal	0.021	0.056	0.033	0.023	2.73e-08	0.000355
ADAMTSL5	SSc	HC	Prox	Prolif Basal	-0.033	0.119	0.154	-0.035	2.75e-08	0.000358
SREK1IP1	SSc	HC	Prox	Prolif Basal	0.051	0.583	0.561	0.022	2.77e-08	0.00036
FXYD2	SSc	HC	Prox	Prolif Basal	0.015	0.027	0.011	0.016	2.79e-08	0.000363
IFT43	SSc	HC	Prox	Prolif Basal	-0.031	0.231	0.282	-0.051	2.79e-08	0.000364
DHRS4	SSc	HC	Prox	Prolif Basal	-0.04	0.404	0.463	-0.059	2.87e-08	0.000373
GLS	SSc	HC	Prox	Prolif Basal	-0.033	0.202	0.249	-0.047	2.91e-08	0.000379
MIR4458HG	SSc	HC	Prox	Prolif Basal	0.037	0.147	0.112	0.035	2.98e-08	0.000388
GK5	SSc	HC	Prox	Prolif Basal	-0.029	0.112	0.148	-0.036	2.99e-08	0.000389
DCAF4	SSc	HC	Prox	Prolif Basal	-0.019	0.052	0.078	-0.026	3e-08	0.00039
SLC35A3	SSc	HC	Prox	Prolif Basal	-0.04	0.22	0.265	-0.045	3e-08	0.000391
PIGH	SSc	HC	Prox	Prolif Basal	-0.026	0.166	0.211	-0.045	3.03e-08	0.000394
ZNF394	SSc	HC	Prox	Prolif Basal	-0.025	0.13	0.169	-0.039	3.05e-08	0.000396
PHF14	SSc	HC	Prox	Prolif Basal	-0.048	0.471	0.532	-0.061	3.05e-08	0.000397
DHRS4L2	SSc	HC	Prox	Prolif Basal	-0.043	0.498	0.566	-0.068	3.06e-08	0.000398
TBCC	SSc	HC	Prox	Prolif Basal	-0.033	0.238	0.29	-0.052	3.08e-08	0.0004
MTERF2	SSc	HC	Prox	Prolif Basal	-0.021	0.097	0.133	-0.036	3.11e-08	0.000404
NPHP3	SSc	HC	Prox	Prolif Basal	-0.029	0.124	0.161	-0.037	3.12e-08	0.000406
KANSL1L	SSc	HC	Prox	Prolif Basal	-0.017	0.052	0.079	-0.027	3.13e-08	0.000408
SIPA1	SSc	HC	Prox	Prolif Basal	-0.024	0.131	0.172	-0.041	3.16e-08	0.000411
ALDH16A1	SSc	HC	Prox	Prolif Basal	-0.037	0.285	0.339	-0.054	3.16e-08	0.000411
KMT2A	SSc	HC	Prox	Prolif Basal	-0.044	0.403	0.467	-0.064	3.21e-08	0.000418
INE1	SSc	HC	Prox	Prolif Basal	-0.01	0.011	0.025	-0.014	3.23e-08	0.00042
LINC02245	SSc	HC	Prox	Prolif Basal	-0.018	0.052	0.078	-0.026	3.24e-08	0.000421
EXTL2	SSc	HC	Prox	Prolif Basal	-0.027	0.1	0.134	-0.034	3.24e-08	0.000421
Z95331.1	SSc	HC	Prox	Prolif Basal	-0.016	0.024	0.042	-0.018	3.27e-08	0.000426
AGPS	SSc	HC	Prox	Prolif Basal	-0.035	0.225	0.274	-0.049	3.31e-08	0.00043
SLC38A9	SSc	HC	Prox	Prolif Basal	-0.017	0.053	0.08	-0.027	3.32e-08	0.000432
AC108519.1	SSc	HC	Prox	Prolif Basal	-0.009	0.013	0.028	-0.015	3.35e-08	0.000436
CCNL1	SSc	HC	Prox	Prolif Basal	-0.053	0.639	0.684	-0.045	3.36e-08	0.000437
DENR	SSc	HC	Prox	Prolif Basal	0.049	0.591	0.566	0.025	3.38e-08	0.00044
SETDB2	SSc	HC	Prox	Prolif Basal	-0.023	0.103	0.139	-0.036	3.39e-08	0.000441
TMEM9B-AS1	SSc	HC	Prox	Prolif Basal	-0.015	0.025	0.045	-0.02	3.42e-08	0.000445
AP5M1	SSc	HC	Prox	Prolif Basal	-0.037	0.211	0.26	-0.049	3.43e-08	0.000446
PAQR8	SSc	HC	Prox	Prolif Basal	-0.013	0.026	0.046	-0.02	3.49e-08	0.000454
ISOC2	SSc	HC	Prox	Prolif Basal	-0.049	0.615	0.675	-0.06	3.54e-08	0.00046
BBOX1-AS1	SSc	HC	Prox	Prolif Basal	-0.01	0.017	0.033	-0.016	3.54e-08	0.000461
SNRNP70	SSc	HC	Prox	Prolif Basal	-0.047	0.647	0.703	-0.056	3.56e-08	0.000464
CYP24A1	SSc	HC	Prox	Prolif Basal	0.01	0.029	0.012	0.017	3.58e-08	0.000466
PPIE	SSc	HC	Prox	Prolif Basal	-0.037	0.378	0.441	-0.063	3.58e-08	0.000466
ZNF830	SSc	HC	Prox	Prolif Basal	-0.033	0.223	0.272	-0.049	3.59e-08	0.000467
PAN3	SSc	HC	Prox	Prolif Basal	-0.032	0.12	0.156	-0.036	3.62e-08	0.00047
GLRX3	SSc	HC	Prox	Prolif Basal	-0.047	0.63	0.69	-0.06	3.64e-08	0.000473
PSPH	SSc	HC	Prox	Prolif Basal	-0.024	0.113	0.149	-0.036	3.66e-08	0.000477
BPTF	SSc	HC	Prox	Prolif Basal	-0.049	0.521	0.578	-0.057	3.67e-08	0.000478
TAF12	SSc	HC	Prox	Prolif Basal	-0.04	0.401	0.465	-0.064	3.69e-08	0.00048
TPT1-AS1	SSc	HC	Prox	Prolif Basal	-0.023	0.079	0.11	-0.031	3.69e-08	0.00048
DCAF15	SSc	HC	Prox	Prolif Basal	-0.024	0.131	0.171	-0.04	3.7e-08	0.000482
ASAP2	SSc	HC	Prox	Prolif Basal	-0.023	0.145	0.187	-0.042	3.73e-08	0.000485
FGD5-AS1	SSc	HC	Prox	Prolif Basal	-0.045	0.423	0.485	-0.062	3.77e-08	0.000491
HDAC1	SSc	HC	Prox	Prolif Basal	-0.051	0.508	0.564	-0.056	3.78e-08	0.000492
MBD4	SSc	HC	Prox	Prolif Basal	-0.041	0.37	0.429	-0.059	3.79e-08	0.000493
FGFR1OP2	SSc	HC	Prox	Prolif Basal	-0.04	0.329	0.385	-0.056	3.82e-08	0.000497
MED23	SSc	HC	Prox	Prolif Basal	-0.029	0.127	0.165	-0.038	3.84e-08	0.000499
C9orf24	SSc	HC	Prox	Prolif Basal	-0.015	0.055	0.083	-0.028	3.84e-08	0.0005
OVOL2	SSc	HC	Prox	Prolif Basal	-0.022	0.11	0.147	-0.037	3.92e-08	0.00051
TBC1D15	SSc	HC	Prox	Prolif Basal	-0.034	0.229	0.278	-0.049	3.97e-08	0.000517
BAK1	SSc	HC	Prox	Prolif Basal	0.036	0.181	0.143	0.038	3.98e-08	0.000517
ZNF790	SSc	HC	Prox	Prolif Basal	-0.016	0.04	0.064	-0.024	3.98e-08	0.000518
ARFGAP2	SSc	HC	Prox	Prolif Basal	-0.035	0.263	0.316	-0.053	4.09e-08	0.000532
DDX56	SSc	HC	Prox	Prolif Basal	-0.038	0.316	0.373	-0.057	4.1e-08	0.000533
MAN1B1	SSc	HC	Prox	Prolif Basal	-0.029	0.191	0.237	-0.046	4.12e-08	0.000536
QDPR	SSc	HC	Prox	Prolif Basal	-0.039	0.304	0.361	-0.057	4.21e-08	0.000547
COPS7B	SSc	HC	Prox	Prolif Basal	-0.025	0.142	0.183	-0.041	4.22e-08	0.000549
AC024075.2	SSc	HC	Prox	Prolif Basal	-0.012	0.018	0.035	-0.017	4.22e-08	0.00055
ZNF260	SSc	HC	Prox	Prolif Basal	-0.024	0.074	0.104	-0.03	4.25e-08	0.000553
NUDT16L1	SSc	HC	Prox	Prolif Basal	-0.034	0.279	0.335	-0.056	4.26e-08	0.000554
CERS6	SSc	HC	Prox	Prolif Basal	-0.04	0.342	0.4	-0.058	4.26e-08	0.000554
CYP4F11	SSc	HC	Prox	Prolif Basal	0.024	0.077	0.051	0.026	4.28e-08	0.000557
STX4	SSc	HC	Prox	Prolif Basal	-0.037	0.316	0.374	-0.058	4.28e-08	0.000557
TTC19	SSc	HC	Prox	Prolif Basal	-0.04	0.327	0.383	-0.056	4.34e-08	0.000565
TRNAU1AP	SSc	HC	Prox	Prolif Basal	-0.034	0.279	0.334	-0.055	4.35e-08	0.000567
DRAP1	SSc	HC	Prox	Prolif Basal	-0.046	0.706	0.76	-0.054	4.37e-08	0.000569
DMAC1	SSc	HC	Prox	Prolif Basal	0.048	0.668	0.643	0.025	4.39e-08	0.000571
UBE2E1	SSc	HC	Prox	Prolif Basal	-0.044	0.371	0.425	-0.054	4.41e-08	0.000574
PRKAG1	SSc	HC	Prox	Prolif Basal	-0.037	0.301	0.357	-0.056	4.45e-08	0.000579
TRIT1	SSc	HC	Prox	Prolif Basal	-0.029	0.158	0.202	-0.044	4.52e-08	0.000588
PNPT1	SSc	HC	Prox	Prolif Basal	-0.035	0.227	0.276	-0.049	4.55e-08	0.000592
COL18A1	SSc	HC	Prox	Prolif Basal	-0.04	0.352	0.413	-0.061	4.56e-08	0.000593
AGO2	SSc	HC	Prox	Prolif Basal	-0.033	0.209	0.255	-0.046	4.64e-08	0.000604
AC005332.4	SSc	HC	Prox	Prolif Basal	-0.009	0.014	0.028	-0.014	4.68e-08	0.000609
TMEM115	SSc	HC	Prox	Prolif Basal	-0.027	0.18	0.226	-0.046	4.69e-08	0.00061
PPP1R12B	SSc	HC	Prox	Prolif Basal	-0.031	0.165	0.208	-0.043	4.71e-08	0.000613
SOX5	SSc	HC	Prox	Prolif Basal	-0.01	0.012	0.026	-0.014	4.71e-08	0.000613
SUMF2	SSc	HC	Prox	Prolif Basal	-0.045	0.493	0.564	-0.071	4.72e-08	0.000614
SOX9	SSc	HC	Prox	Prolif Basal	0.018	0.059	0.035	0.024	4.8e-08	0.000624
PCID2	SSc	HC	Prox	Prolif Basal	-0.036	0.286	0.341	-0.055	4.82e-08	0.000627
IAH1	SSc	HC	Prox	Prolif Basal	-0.045	0.507	0.566	-0.059	4.82e-08	0.000627
ORAI3	SSc	HC	Prox	Prolif Basal	-0.035	0.236	0.287	-0.051	4.82e-08	0.000627
NUDCD3	SSc	HC	Prox	Prolif Basal	0.045	0.275	0.238	0.037	4.83e-08	0.000628
CKMT1B	SSc	HC	Prox	Prolif Basal	-0.035	0.239	0.288	-0.049	4.83e-08	0.000629
NAALADL2	SSc	HC	Prox	Prolif Basal	-0.011	0.034	0.056	-0.022	4.84e-08	0.000629
CASTOR1	SSc	HC	Prox	Prolif Basal	-0.02	0.065	0.094	-0.029	4.86e-08	0.000633
ALDH2	SSc	HC	Prox	Prolif Basal	-0.046	0.87	0.902	-0.032	4.92e-08	0.000641
SNX13	SSc	HC	Prox	Prolif Basal	-0.034	0.154	0.194	-0.04	4.96e-08	0.000645
MARVELD1	SSc	HC	Prox	Prolif Basal	-0.022	0.081	0.113	-0.032	4.98e-08	0.000649
IFT57	SSc	HC	Prox	Prolif Basal	-0.035	0.311	0.368	-0.057	5.12e-08	0.000667
NQO2	SSc	HC	Prox	Prolif Basal	-0.038	0.417	0.484	-0.067	5.13e-08	0.000668
PRPF38B	SSc	HC	Prox	Prolif Basal	-0.05	0.525	0.582	-0.057	5.15e-08	0.000671
MIA3	SSc	HC	Prox	Prolif Basal	-0.039	0.262	0.312	-0.05	5.2e-08	0.000676
ZNF695	SSc	HC	Prox	Prolif Basal	-0.011	0.024	0.042	-0.018	5.25e-08	0.000684
FLVCR1-DT	SSc	HC	Prox	Prolif Basal	-0.011	0.023	0.041	-0.018	5.26e-08	0.000684
COPB2	SSc	HC	Prox	Prolif Basal	-0.044	0.439	0.505	-0.066	5.27e-08	0.000686
ANKRD12	SSc	HC	Prox	Prolif Basal	-0.052	0.612	0.663	-0.051	5.32e-08	0.000692
EEF1AKMT1	SSc	HC	Prox	Prolif Basal	-0.023	0.15	0.192	-0.042	5.34e-08	0.000694
RPE	SSc	HC	Prox	Prolif Basal	-0.035	0.25	0.301	-0.051	5.34e-08	0.000694
MAP3K2	SSc	HC	Prox	Prolif Basal	-0.047	0.337	0.39	-0.053	5.41e-08	0.000704
FNBP4	SSc	HC	Prox	Prolif Basal	-0.039	0.291	0.343	-0.052	5.51e-08	0.000717
TSC22D3	SSc	HC	Prox	Prolif Basal	-0.041	0.333	0.388	-0.055	5.54e-08	0.000721
AL592295.5	SSc	HC	Prox	Prolif Basal	-0.015	0.032	0.053	-0.021	5.57e-08	0.000725
ANKRD37	SSc	HC	Prox	Prolif Basal	-0.037	0.285	0.342	-0.057	5.58e-08	0.000726
CRCP	SSc	HC	Prox	Prolif Basal	-0.038	0.337	0.393	-0.056	5.65e-08	0.000735
NME3	SSc	HC	Prox	Prolif Basal	-0.053	0.662	0.715	-0.053	5.68e-08	0.000739
SPG7	SSc	HC	Prox	Prolif Basal	-0.034	0.262	0.316	-0.054	5.72e-08	0.000744
ZNF800	SSc	HC	Prox	Prolif Basal	-0.034	0.187	0.23	-0.043	5.76e-08	0.00075
HBS1L	SSc	HC	Prox	Prolif Basal	-0.036	0.258	0.308	-0.05	5.81e-08	0.000756
C6orf47	SSc	HC	Prox	Prolif Basal	-0.03	0.168	0.211	-0.043	5.83e-08	0.000758
IFT80	SSc	HC	Prox	Prolif Basal	-0.027	0.132	0.17	-0.038	5.9e-08	0.000768
PPP2R3B	SSc	HC	Prox	Prolif Basal	-0.028	0.196	0.243	-0.047	5.92e-08	0.000771
GABRE	SSc	HC	Prox	Prolif Basal	-0.027	0.119	0.156	-0.037	6.15e-08	0.000801
CUTC	SSc	HC	Prox	Prolif Basal	-0.026	0.151	0.192	-0.041	6.16e-08	0.000802
LUC7L2	SSc	HC	Prox	Prolif Basal	-0.052	0.631	0.685	-0.054	6.16e-08	0.000802
ZNF506	SSc	HC	Prox	Prolif Basal	-0.025	0.121	0.159	-0.038	6.17e-08	0.000803
EML2	SSc	HC	Prox	Prolif Basal	-0.031	0.202	0.249	-0.047	6.2e-08	0.000806
DDHD1	SSc	HC	Prox	Prolif Basal	-0.02	0.051	0.076	-0.025	6.2e-08	0.000807
NINJ2	SSc	HC	Prox	Prolif Basal	-0.022	0.082	0.113	-0.031	6.21e-08	0.000808
N4BP2L1	SSc	HC	Prox	Prolif Basal	-0.027	0.129	0.168	-0.039	6.21e-08	0.000809
FUZ	SSc	HC	Prox	Prolif Basal	-0.022	0.097	0.132	-0.035	6.21e-08	0.000809
MFSD11	SSc	HC	Prox	Prolif Basal	-0.03	0.21	0.259	-0.049	6.25e-08	0.000813
MARCH5	SSc	HC	Prox	Prolif Basal	-0.035	0.331	0.392	-0.061	6.26e-08	0.000815
PAM16	SSc	HC	Prox	Prolif Basal	0.049	0.583	0.559	0.024	6.28e-08	0.000817
UFL1	SSc	HC	Prox	Prolif Basal	-0.043	0.436	0.501	-0.065	6.38e-08	0.00083
CDT1	SSc	HC	Prox	Prolif Basal	-0.046	0.442	0.499	-0.057	6.38e-08	0.00083
STK19	SSc	HC	Prox	Prolif Basal	-0.029	0.194	0.241	-0.047	6.41e-08	0.000834
WDR13	SSc	HC	Prox	Prolif Basal	-0.036	0.327	0.385	-0.058	6.41e-08	0.000835
AK6	SSc	HC	Prox	Prolif Basal	-0.041	0.388	0.446	-0.058	6.43e-08	0.000837
SMIM30	SSc	HC	Prox	Prolif Basal	-0.041	0.399	0.459	-0.06	6.45e-08	0.000839
NFKBIL1	SSc	HC	Prox	Prolif Basal	-0.033	0.255	0.309	-0.054	6.46e-08	0.000841
HIPK3	SSc	HC	Prox	Prolif Basal	-0.037	0.196	0.238	-0.042	6.49e-08	0.000844
EIF2AK1	SSc	HC	Prox	Prolif Basal	-0.045	0.451	0.512	-0.061	6.64e-08	0.000863
N4BP2L2-IT2	SSc	HC	Prox	Prolif Basal	-0.011	0.014	0.028	-0.014	6.67e-08	0.000868
NEU1	SSc	HC	Prox	Prolif Basal	-0.028	0.119	0.155	-0.036	6.68e-08	0.000869
TMEM14A	SSc	HC	Prox	Prolif Basal	-0.045	0.655	0.701	-0.046	6.68e-08	0.000869
GOLGA6L9	SSc	HC	Prox	Prolif Basal	-0.013	0.03	0.05	-0.02	6.78e-08	0.000882
BCL7B	SSc	HC	Prox	Prolif Basal	-0.033	0.251	0.302	-0.051	6.8e-08	0.000884
HERPUD1	SSc	HC	Prox	Prolif Basal	-0.043	0.354	0.411	-0.057	6.81e-08	0.000886
CLN6	SSc	HC	Prox	Prolif Basal	-0.033	0.277	0.331	-0.054	6.86e-08	0.000893
TRPV6	SSc	HC	Prox	Prolif Basal	-0.012	0.02	0.037	-0.017	6.88e-08	0.000895
PFKM	SSc	HC	Prox	Prolif Basal	-0.028	0.185	0.23	-0.045	6.99e-08	0.000909
STX18-AS1	SSc	HC	Prox	Prolif Basal	-0.015	0.038	0.06	-0.022	7.09e-08	0.000922
RIOK2	SSc	HC	Prox	Prolif Basal	-0.031	0.205	0.253	-0.048	7.1e-08	0.000924
LRBA	SSc	HC	Prox	Prolif Basal	-0.032	0.198	0.243	-0.045	7.16e-08	0.000931
EXOC7	SSc	HC	Prox	Prolif Basal	-0.027	0.161	0.205	-0.044	7.17e-08	0.000933
NR1H2	SSc	HC	Prox	Prolif Basal	-0.033	0.282	0.337	-0.055	7.18e-08	0.000934
ATP11B	SSc	HC	Prox	Prolif Basal	-0.031	0.161	0.203	-0.042	7.2e-08	0.000937
MTF2	SSc	HC	Prox	Prolif Basal	-0.038	0.255	0.304	-0.049	7.25e-08	0.000943
INTS10	SSc	HC	Prox	Prolif Basal	-0.042	0.362	0.418	-0.056	7.26e-08	0.000944
STRN	SSc	HC	Prox	Prolif Basal	-0.031	0.209	0.257	-0.048	7.27e-08	0.000946
CERCAM	SSc	HC	Prox	Prolif Basal	-0.01	0.012	0.026	-0.014	7.31e-08	0.000951
NAE1	SSc	HC	Prox	Prolif Basal	-0.047	0.49	0.555	-0.065	7.37e-08	0.000959
ADGRE5	SSc	HC	Prox	Prolif Basal	-0.01	0.018	0.034	-0.016	7.46e-08	0.000971
LRPAP1	SSc	HC	Prox	Prolif Basal	-0.044	0.604	0.662	-0.058	7.48e-08	0.000973
SAP30	SSc	HC	Prox	Prolif Basal	0.054	0.368	0.332	0.036	7.51e-08	0.000977
OAS2	SSc	HC	Prox	Prolif Basal	0.028	0.109	0.078	0.031	7.58e-08	0.000986
EIF3G	SSc	HC	Prox	Prolif Basal	-0.04	0.871	0.898	-0.027	7.58e-08	0.000987
LINC01184	SSc	HC	Prox	Prolif Basal	-0.033	0.246	0.299	-0.053	7.61e-08	0.000991
ECSIT	SSc	HC	Prox	Prolif Basal	-0.034	0.364	0.426	-0.062	7.63e-08	0.000993
CCDC58	SSc	HC	Prox	Prolif Basal	-0.031	0.286	0.346	-0.06	7.73e-08	0.00101
DEF6	SSc	HC	Prox	Prolif Basal	-0.029	0.176	0.219	-0.043	7.76e-08	0.00101
ATP6AP1	SSc	HC	Prox	Prolif Basal	-0.03	0.232	0.282	-0.05	7.76e-08	0.00101
ZFAND1	SSc	HC	Prox	Prolif Basal	-0.042	0.428	0.49	-0.062	7.76e-08	0.00101
TBC1D23	SSc	HC	Prox	Prolif Basal	-0.03	0.184	0.228	-0.044	7.8e-08	0.00102
FAM83A	SSc	HC	Prox	Prolif Basal	0.035	0.123	0.093	0.03	7.8e-08	0.00102
RBL1	SSc	HC	Prox	Prolif Basal	-0.034	0.219	0.267	-0.048	7.82e-08	0.00102
UGDH	SSc	HC	Prox	Prolif Basal	-0.032	0.225	0.274	-0.049	7.84e-08	0.00102
GABARAP	SSc	HC	Prox	Prolif Basal	-0.037	0.891	0.914	-0.023	7.95e-08	0.00103
SNHG12	SSc	HC	Prox	Prolif Basal	-0.04	0.375	0.43	-0.055	8.05e-08	0.00105
OAZ2	SSc	HC	Prox	Prolif Basal	-0.031	0.248	0.301	-0.053	8.14e-08	0.00106
ACAP3	SSc	HC	Prox	Prolif Basal	-0.026	0.149	0.19	-0.041	8.14e-08	0.00106
ZNF736	SSc	HC	Prox	Prolif Basal	-0.025	0.063	0.09	-0.027	8.29e-08	0.00108
UBA3	SSc	HC	Prox	Prolif Basal	-0.035	0.249	0.299	-0.05	8.31e-08	0.00108
POLD1	SSc	HC	Prox	Prolif Basal	-0.025	0.168	0.212	-0.044	8.32e-08	0.00108
EIF1B-AS1	SSc	HC	Prox	Prolif Basal	-0.012	0.031	0.052	-0.021	8.36e-08	0.00109
LMBRD2	SSc	HC	Prox	Prolif Basal	-0.02	0.06	0.087	-0.027	8.36e-08	0.00109
CYB5R1	SSc	HC	Prox	Prolif Basal	0.049	0.459	0.425	0.034	8.58e-08	0.00112
TRIM65	SSc	HC	Prox	Prolif Basal	-0.018	0.069	0.098	-0.029	8.59e-08	0.00112
NEDD1	SSc	HC	Prox	Prolif Basal	-0.034	0.183	0.225	-0.042	8.6e-08	0.00112
KLHL20	SSc	HC	Prox	Prolif Basal	-0.022	0.096	0.13	-0.034	8.67e-08	0.00113
NCOA2	SSc	HC	Prox	Prolif Basal	-0.024	0.118	0.155	-0.037	8.69e-08	0.00113
RFXANK	SSc	HC	Prox	Prolif Basal	-0.039	0.389	0.452	-0.063	8.76e-08	0.00114
DUSP11	SSc	HC	Prox	Prolif Basal	-0.038	0.361	0.423	-0.062	8.83e-08	0.00115
ARHGAP23	SSc	HC	Prox	Prolif Basal	0.041	0.239	0.2	0.039	8.84e-08	0.00115
RTCA-AS1	SSc	HC	Prox	Prolif Basal	-0.013	0.033	0.053	-0.02	8.86e-08	0.00115
TBXAS1	SSc	HC	Prox	Prolif Basal	-0.024	0.149	0.191	-0.042	8.94e-08	0.00116
CEP192	SSc	HC	Prox	Prolif Basal	-0.026	0.14	0.18	-0.04	8.97e-08	0.00117
XRCC1	SSc	HC	Prox	Prolif Basal	-0.03	0.181	0.224	-0.043	9.15e-08	0.00119
PTPRN2	SSc	HC	Prox	Prolif Basal	-0.013	0.027	0.046	-0.019	9.19e-08	0.0012
SYVN1	SSc	HC	Prox	Prolif Basal	0.038	0.157	0.124	0.033	9.23e-08	0.0012
GGA1	SSc	HC	Prox	Prolif Basal	-0.027	0.158	0.2	-0.042	9.28e-08	0.00121
KBTBD6	SSc	HC	Prox	Prolif Basal	-0.015	0.04	0.062	-0.022	9.34e-08	0.00122
TROAP	SSc	HC	Prox	Prolif Basal	0.05	0.212	0.177	0.035	9.41e-08	0.00122
AC006141.1	SSc	HC	Prox	Prolif Basal	-0.014	0.042	0.065	-0.023	9.44e-08	0.00123
CCZ1B	SSc	HC	Prox	Prolif Basal	-0.018	0.099	0.134	-0.035	9.45e-08	0.00123
STARD10	SSc	HC	Prox	Prolif Basal	-0.028	0.25	0.305	-0.055	9.57e-08	0.00125
ACVR1B	SSc	HC	Prox	Prolif Basal	-0.028	0.144	0.184	-0.04	9.58e-08	0.00125
NIPAL3	SSc	HC	Prox	Prolif Basal	-0.03	0.185	0.228	-0.043	9.69e-08	0.00126
MRS2	SSc	HC	Prox	Prolif Basal	-0.029	0.212	0.26	-0.048	9.76e-08	0.00127
ZNF678	SSc	HC	Prox	Prolif Basal	-0.016	0.045	0.068	-0.023	9.82e-08	0.00128
ZNF92	SSc	HC	Prox	Prolif Basal	-0.023	0.099	0.133	-0.034	9.84e-08	0.00128
PAXX	SSc	HC	Prox	Prolif Basal	-0.048	0.577	0.637	-0.06	9.88e-08	0.00129
DZIP1L	SSc	HC	Prox	Prolif Basal	-0.011	0.033	0.054	-0.021	9.91e-08	0.00129
CDIPT	SSc	HC	Prox	Prolif Basal	-0.034	0.299	0.356	-0.057	9.99e-08	0.0013
AC010641.2	SSc	HC	Prox	Prolif Basal	-0.013	0.015	0.03	-0.015	1.01e-07	0.00131
BFAR	SSc	HC	Prox	Prolif Basal	-0.041	0.337	0.392	-0.055	1.03e-07	0.00134
DSC1	SSc	HC	Prox	Prolif Basal	-0.01	0.014	0.028	-0.014	1.04e-07	0.00135
PPP4C	SSc	HC	Prox	Prolif Basal	-0.047	0.668	0.734	-0.066	1.04e-07	0.00136
CEP350	SSc	HC	Prox	Prolif Basal	-0.04	0.318	0.371	-0.053	1.05e-07	0.00136
RCAN3	SSc	HC	Prox	Prolif Basal	-0.025	0.162	0.205	-0.043	1.05e-07	0.00137
RNF6	SSc	HC	Prox	Prolif Basal	-0.033	0.2	0.245	-0.045	1.06e-07	0.00137
SPRY1	SSc	HC	Prox	Prolif Basal	-0.018	0.075	0.105	-0.03	1.07e-07	0.00139
DERA	SSc	HC	Prox	Prolif Basal	-0.043	0.499	0.565	-0.066	1.08e-07	0.0014
ODF2L	SSc	HC	Prox	Prolif Basal	-0.032	0.244	0.295	-0.051	1.08e-07	0.0014
RPS6KA1	SSc	HC	Prox	Prolif Basal	-0.034	0.256	0.306	-0.05	1.09e-07	0.00142
RNPS1	SSc	HC	Prox	Prolif Basal	-0.05	0.618	0.684	-0.066	1.09e-07	0.00142
LINC01006	SSc	HC	Prox	Prolif Basal	-0.018	0.056	0.082	-0.026	1.11e-07	0.00144
ADGRF1	SSc	HC	Prox	Prolif Basal	0.04	0.146	0.114	0.032	1.11e-07	0.00145
ZHX1	SSc	HC	Prox	Prolif Basal	-0.036	0.282	0.335	-0.053	1.11e-07	0.00145
PRKAA2	SSc	HC	Prox	Prolif Basal	-0.008	0.011	0.023	-0.012	1.13e-07	0.00147
CYP2R1	SSc	HC	Prox	Prolif Basal	-0.019	0.083	0.114	-0.031	1.14e-07	0.00148
IMPDH1	SSc	HC	Prox	Prolif Basal	-0.03	0.215	0.262	-0.047	1.14e-07	0.00148
DHRS11	SSc	HC	Prox	Prolif Basal	-0.022	0.145	0.186	-0.041	1.17e-07	0.00152
FAM32A	SSc	HC	Prox	Prolif Basal	-0.037	0.423	0.491	-0.068	1.17e-07	0.00153
HIST2H2AA4	SSc	HC	Prox	Prolif Basal	0.033	0.107	0.078	0.029	1.18e-07	0.00154
MLH1	SSc	HC	Prox	Prolif Basal	-0.031	0.207	0.253	-0.046	1.19e-07	0.00155
RAP1B	SSc	HC	Prox	Prolif Basal	-0.046	0.573	0.638	-0.065	1.19e-07	0.00155
TBX3	SSc	HC	Prox	Prolif Basal	0.012	0.027	0.012	0.015	1.2e-07	0.00157
KCTD3	SSc	HC	Prox	Prolif Basal	-0.034	0.225	0.272	-0.047	1.2e-07	0.00157
METTL25	SSc	HC	Prox	Prolif Basal	-0.019	0.111	0.147	-0.036	1.21e-07	0.00157
UBE2N	SSc	HC	Prox	Prolif Basal	-0.045	0.592	0.652	-0.06	1.21e-07	0.00157
SGF29	SSc	HC	Prox	Prolif Basal	-0.029	0.201	0.248	-0.047	1.21e-07	0.00157
ADD1	SSc	HC	Prox	Prolif Basal	-0.035	0.27	0.323	-0.053	1.21e-07	0.00157
AC099778.1	SSc	HC	Prox	Prolif Basal	-0.012	0.036	0.057	-0.021	1.21e-07	0.00157
FAM172A	SSc	HC	Prox	Prolif Basal	-0.034	0.256	0.308	-0.052	1.21e-07	0.00158
TCAIM	SSc	HC	Prox	Prolif Basal	-0.036	0.233	0.28	-0.047	1.22e-07	0.00159
ERGIC2	SSc	HC	Prox	Prolif Basal	-0.043	0.458	0.516	-0.058	1.23e-07	0.0016
MED13L	SSc	HC	Prox	Prolif Basal	-0.04	0.299	0.353	-0.054	1.24e-07	0.00161
ZSCAN16-AS1	SSc	HC	Prox	Prolif Basal	0.045	0.214	0.179	0.035	1.25e-07	0.00162
MLKL	SSc	HC	Prox	Prolif Basal	-0.025	0.12	0.156	-0.036	1.25e-07	0.00163
EI24	SSc	HC	Prox	Prolif Basal	-0.049	0.602	0.656	-0.054	1.27e-07	0.00165
PTEN	SSc	HC	Prox	Prolif Basal	-0.047	0.459	0.516	-0.057	1.27e-07	0.00166
TRPS1	SSc	HC	Prox	Prolif Basal	-0.027	0.168	0.211	-0.043	1.28e-07	0.00166
ASPSCR1	SSc	HC	Prox	Prolif Basal	-0.027	0.207	0.256	-0.049	1.28e-07	0.00166
LETMD1	SSc	HC	Prox	Prolif Basal	-0.04	0.407	0.469	-0.062	1.28e-07	0.00166
SYNJ2BP	SSc	HC	Prox	Prolif Basal	-0.036	0.267	0.317	-0.05	1.28e-07	0.00166
TRIM33	SSc	HC	Prox	Prolif Basal	-0.035	0.237	0.285	-0.048	1.28e-07	0.00167
ZNF180	SSc	HC	Prox	Prolif Basal	-0.019	0.05	0.075	-0.025	1.29e-07	0.00167
RAB5A	SSc	HC	Prox	Prolif Basal	-0.037	0.337	0.393	-0.056	1.3e-07	0.00169
ARV1	SSc	HC	Prox	Prolif Basal	-0.037	0.325	0.379	-0.054	1.3e-07	0.00169
RPA2	SSc	HC	Prox	Prolif Basal	-0.044	0.565	0.62	-0.055	1.3e-07	0.0017
LRIG2	SSc	HC	Prox	Prolif Basal	-0.024	0.074	0.103	-0.029	1.31e-07	0.0017
SPATA33	SSc	HC	Prox	Prolif Basal	-0.026	0.14	0.179	-0.039	1.31e-07	0.0017
ARHGEF19	SSc	HC	Prox	Prolif Basal	-0.031	0.231	0.281	-0.05	1.32e-07	0.00172
SMAD4	SSc	HC	Prox	Prolif Basal	-0.036	0.282	0.331	-0.049	1.32e-07	0.00172
SLC35E2A	SSc	HC	Prox	Prolif Basal	-0.012	0.025	0.043	-0.018	1.33e-07	0.00173
TTC21B	SSc	HC	Prox	Prolif Basal	-0.022	0.109	0.145	-0.036	1.33e-07	0.00173
WDR45	SSc	HC	Prox	Prolif Basal	-0.028	0.223	0.272	-0.049	1.33e-07	0.00173
TRAM2	SSc	HC	Prox	Prolif Basal	-0.015	0.034	0.055	-0.021	1.33e-07	0.00173
PIH1D1	SSc	HC	Prox	Prolif Basal	-0.044	0.569	0.626	-0.057	1.33e-07	0.00174
MRPS18C	SSc	HC	Prox	Prolif Basal	0.045	0.717	0.696	0.021	1.34e-07	0.00174
CXCL2	SSc	HC	Prox	Prolif Basal	0.074	0.135	0.103	0.032	1.36e-07	0.00177
RMI1	SSc	HC	Prox	Prolif Basal	-0.034	0.242	0.291	-0.049	1.36e-07	0.00177
VPS41	SSc	HC	Prox	Prolif Basal	-0.032	0.19	0.232	-0.042	1.37e-07	0.00178
ZNF621	SSc	HC	Prox	Prolif Basal	-0.019	0.066	0.094	-0.028	1.38e-07	0.00179
TMEM18	SSc	HC	Prox	Prolif Basal	-0.044	0.546	0.603	-0.057	1.38e-07	0.0018
COBLL1	SSc	HC	Prox	Prolif Basal	-0.043	0.356	0.408	-0.052	1.4e-07	0.00182
IRAK1BP1	SSc	HC	Prox	Prolif Basal	-0.02	0.127	0.165	-0.038	1.41e-07	0.00184
ASNSD1	SSc	HC	Prox	Prolif Basal	-0.028	0.182	0.226	-0.044	1.42e-07	0.00184
TCAF1	SSc	HC	Prox	Prolif Basal	-0.038	0.309	0.362	-0.053	1.42e-07	0.00185
IL1R2	SSc	HC	Prox	Prolif Basal	-0.056	0.592	0.656	-0.064	1.42e-07	0.00185
FKBP1B	SSc	HC	Prox	Prolif Basal	-0.019	0.095	0.129	-0.034	1.43e-07	0.00186
PRDM1	SSc	HC	Prox	Prolif Basal	0.015	0.031	0.015	0.016	1.43e-07	0.00186
AL022311.1	SSc	HC	Prox	Prolif Basal	-0.023	0.085	0.115	-0.03	1.43e-07	0.00186
MYL12A	SSc	HC	Prox	Prolif Basal	-0.039	0.908	0.937	-0.029	1.46e-07	0.0019
PPP1R12A	SSc	HC	Prox	Prolif Basal	-0.043	0.455	0.513	-0.058	1.46e-07	0.00191
DSCC1	SSc	HC	Prox	Prolif Basal	-0.029	0.174	0.217	-0.043	1.47e-07	0.00191
MPHOSPH9	SSc	HC	Prox	Prolif Basal	-0.032	0.17	0.212	-0.042	1.47e-07	0.00191
PDE4DIP	SSc	HC	Prox	Prolif Basal	-0.031	0.167	0.208	-0.041	1.47e-07	0.00192
LRRC1	SSc	HC	Prox	Prolif Basal	-0.033	0.191	0.234	-0.043	1.48e-07	0.00192
MSL1	SSc	HC	Prox	Prolif Basal	-0.034	0.203	0.246	-0.043	1.48e-07	0.00193
CC2D1A	SSc	HC	Prox	Prolif Basal	-0.025	0.132	0.17	-0.038	1.49e-07	0.00194
SPOP	SSc	HC	Prox	Prolif Basal	-0.039	0.406	0.471	-0.065	1.5e-07	0.00195
PGAM1	SSc	HC	Prox	Prolif Basal	-0.048	0.704	0.758	-0.054	1.5e-07	0.00195
RAE1	SSc	HC	Prox	Prolif Basal	-0.036	0.287	0.336	-0.049	1.51e-07	0.00196
ADK	SSc	HC	Prox	Prolif Basal	-0.044	0.623	0.681	-0.058	1.51e-07	0.00196
HSPB11	SSc	HC	Prox	Prolif Basal	-0.042	0.686	0.739	-0.053	1.51e-07	0.00196
MAP4K3	SSc	HC	Prox	Prolif Basal	-0.022	0.112	0.147	-0.035	1.54e-07	0.002
SERTAD4	SSc	HC	Prox	Prolif Basal	-0.036	0.172	0.212	-0.04	1.55e-07	0.00201
HNRNPDL	SSc	HC	Prox	Prolif Basal	-0.045	0.804	0.843	-0.039	1.55e-07	0.00201
LLGL2	SSc	HC	Prox	Prolif Basal	-0.022	0.125	0.163	-0.038	1.55e-07	0.00202
FBLN1	SSc	HC	Prox	Prolif Basal	-0.044	0.578	0.639	-0.061	1.55e-07	0.00202
ABT1	SSc	HC	Prox	Prolif Basal	-0.035	0.333	0.388	-0.055	1.56e-07	0.00203
ARMT1	SSc	HC	Prox	Prolif Basal	-0.028	0.198	0.243	-0.045	1.58e-07	0.00205
HAUS3	SSc	HC	Prox	Prolif Basal	-0.03	0.161	0.201	-0.04	1.6e-07	0.00208
PPFIA1	SSc	HC	Prox	Prolif Basal	-0.029	0.216	0.263	-0.047	1.6e-07	0.00209
ELP2	SSc	HC	Prox	Prolif Basal	-0.038	0.279	0.328	-0.049	1.61e-07	0.0021
MACF1	SSc	HC	Prox	Prolif Basal	-0.042	0.336	0.389	-0.053	1.61e-07	0.0021
BRAF	SSc	HC	Prox	Prolif Basal	-0.024	0.104	0.137	-0.033	1.62e-07	0.0021
TET1	SSc	HC	Prox	Prolif Basal	-0.015	0.031	0.051	-0.02	1.64e-07	0.00213
WDFY1	SSc	HC	Prox	Prolif Basal	-0.022	0.099	0.132	-0.033	1.64e-07	0.00214
POLR2C	SSc	HC	Prox	Prolif Basal	-0.034	0.332	0.391	-0.059	1.65e-07	0.00214
ETS2	SSc	HC	Prox	Prolif Basal	0.052	0.636	0.626	0.01	1.65e-07	0.00215
ZNF250	SSc	HC	Prox	Prolif Basal	-0.015	0.059	0.085	-0.026	1.66e-07	0.00215
ZBTB43	SSc	HC	Prox	Prolif Basal	-0.028	0.164	0.205	-0.041	1.67e-07	0.00217
EDA	SSc	HC	Prox	Prolif Basal	-0.014	0.029	0.049	-0.02	1.67e-07	0.00217
CLCN6	SSc	HC	Prox	Prolif Basal	-0.011	0.022	0.039	-0.017	1.69e-07	0.0022
MATN2	SSc	HC	Prox	Prolif Basal	-0.026	0.112	0.147	-0.035	1.7e-07	0.00221
SPRTN	SSc	HC	Prox	Prolif Basal	-0.024	0.158	0.199	-0.041	1.71e-07	0.00222
POGLUT1	SSc	HC	Prox	Prolif Basal	-0.026	0.15	0.191	-0.041	1.73e-07	0.00225
PIDD1	SSc	HC	Prox	Prolif Basal	-0.02	0.084	0.115	-0.031	1.73e-07	0.00226
COLCA2	SSc	HC	Prox	Prolif Basal	0.014	0.038	0.02	0.018	1.75e-07	0.00227
ADIRF-AS1	SSc	HC	Prox	Prolif Basal	-0.017	0.05	0.074	-0.024	1.75e-07	0.00228
PLTP	SSc	HC	Prox	Prolif Basal	-0.025	0.192	0.239	-0.047	1.76e-07	0.00229
EFS	SSc	HC	Prox	Prolif Basal	-0.025	0.164	0.207	-0.043	1.76e-07	0.00229
OBSL1	SSc	HC	Prox	Prolif Basal	-0.019	0.075	0.104	-0.029	1.76e-07	0.00229
CLCC1	SSc	HC	Prox	Prolif Basal	-0.024	0.141	0.18	-0.039	1.76e-07	0.0023
RNPEP	SSc	HC	Prox	Prolif Basal	-0.039	0.41	0.469	-0.059	1.78e-07	0.00232
ACOT4	SSc	HC	Prox	Prolif Basal	-0.015	0.039	0.061	-0.022	1.79e-07	0.00232
PKP2	SSc	HC	Prox	Prolif Basal	0.03	0.172	0.135	0.037	1.79e-07	0.00234
ILKAP	SSc	HC	Prox	Prolif Basal	-0.035	0.339	0.395	-0.056	1.82e-07	0.00236
SAMM50	SSc	HC	Prox	Prolif Basal	-0.043	0.503	0.559	-0.056	1.82e-07	0.00237
CUL5	SSc	HC	Prox	Prolif Basal	-0.037	0.345	0.401	-0.056	1.82e-07	0.00237
PINK1	SSc	HC	Prox	Prolif Basal	-0.019	0.118	0.156	-0.038	1.83e-07	0.00238
RLF	SSc	HC	Prox	Prolif Basal	-0.03	0.15	0.188	-0.038	1.83e-07	0.00238
MYNN	SSc	HC	Prox	Prolif Basal	-0.027	0.149	0.188	-0.039	1.84e-07	0.00239
C12orf54	SSc	HC	Prox	Prolif Basal	-0.019	0.173	0.221	-0.048	1.87e-07	0.00243
BRCC3	SSc	HC	Prox	Prolif Basal	-0.032	0.285	0.339	-0.054	1.87e-07	0.00243
TSPAN14	SSc	HC	Prox	Prolif Basal	-0.041	0.324	0.373	-0.049	1.88e-07	0.00245
KIFC2	SSc	HC	Prox	Prolif Basal	-0.016	0.035	0.055	-0.02	1.91e-07	0.00248
TM9SF1	SSc	HC	Prox	Prolif Basal	-0.034	0.289	0.344	-0.055	1.91e-07	0.00248
SNRNP48	SSc	HC	Prox	Prolif Basal	-0.027	0.161	0.202	-0.041	1.93e-07	0.00251
CUL4A	SSc	HC	Prox	Prolif Basal	-0.035	0.224	0.269	-0.045	1.93e-07	0.00251
UNC93B1	SSc	HC	Prox	Prolif Basal	-0.025	0.149	0.19	-0.041	1.95e-07	0.00253
ARL4A	SSc	HC	Prox	Prolif Basal	-0.055	0.548	0.598	-0.05	1.95e-07	0.00254
GK	SSc	HC	Prox	Prolif Basal	-0.018	0.067	0.094	-0.027	1.97e-07	0.00256
SDF2	SSc	HC	Prox	Prolif Basal	-0.036	0.375	0.437	-0.062	1.97e-07	0.00257
NIPBL	SSc	HC	Prox	Prolif Basal	-0.042	0.412	0.471	-0.059	1.97e-07	0.00257
DDIT4	SSc	HC	Prox	Prolif Basal	0.062	0.359	0.326	0.033	1.99e-07	0.00259
YY1	SSc	HC	Prox	Prolif Basal	-0.045	0.708	0.763	-0.055	1.99e-07	0.00259
EXOSC1	SSc	HC	Prox	Prolif Basal	-0.03	0.287	0.342	-0.055	1.99e-07	0.00259
ORC6	SSc	HC	Prox	Prolif Basal	-0.042	0.376	0.428	-0.052	2e-07	0.0026
NECTIN1	SSc	HC	Prox	Prolif Basal	0.05	0.454	0.427	0.027	2e-07	0.00261
ZNF195	SSc	HC	Prox	Prolif Basal	-0.024	0.154	0.194	-0.04	2.01e-07	0.00261
DTNB	SSc	HC	Prox	Prolif Basal	-0.019	0.1	0.134	-0.034	2.01e-07	0.00262
ANTKMT	SSc	HC	Prox	Prolif Basal	-0.031	0.305	0.362	-0.057	2.01e-07	0.00262
LINC00173	SSc	HC	Prox	Prolif Basal	-0.016	0.026	0.045	-0.019	2.02e-07	0.00263
MIR193BHG	SSc	HC	Prox	Prolif Basal	-0.011	0.016	0.031	-0.015	2.02e-07	0.00263
GABARAPL2	SSc	HC	Prox	Prolif Basal	-0.044	0.61	0.679	-0.069	2.02e-07	0.00263
SYDE2	SSc	HC	Prox	Prolif Basal	-0.023	0.084	0.115	-0.031	2.03e-07	0.00264
ZNF14	SSc	HC	Prox	Prolif Basal	-0.014	0.025	0.043	-0.018	2.05e-07	0.00266
CR381653.1	SSc	HC	Prox	Prolif Basal	-0.007	0.014	0.027	-0.013	2.05e-07	0.00267
PCMTD1	SSc	HC	Prox	Prolif Basal	-0.042	0.42	0.479	-0.059	2.07e-07	0.00269
SORD	SSc	HC	Prox	Prolif Basal	-0.032	0.301	0.355	-0.054	2.07e-07	0.00269
METTL7A	SSc	HC	Prox	Prolif Basal	-0.031	0.198	0.242	-0.044	2.08e-07	0.00271
TMEM101	SSc	HC	Prox	Prolif Basal	-0.036	0.393	0.456	-0.063	2.1e-07	0.00273
HSF1	SSc	HC	Prox	Prolif Basal	-0.027	0.225	0.274	-0.049	2.1e-07	0.00274
ALS2CL	SSc	HC	Prox	Prolif Basal	-0.018	0.086	0.117	-0.031	2.1e-07	0.00274
EEF1B2	SSc	HC	Prox	Prolif Basal	-0.008	1	1	0	2.11e-07	0.00275
LPIN1	SSc	HC	Prox	Prolif Basal	-0.015	0.048	0.072	-0.024	2.12e-07	0.00275
UCKL1	SSc	HC	Prox	Prolif Basal	-0.029	0.203	0.249	-0.046	2.14e-07	0.00278
PCSK5	SSc	HC	Prox	Prolif Basal	-0.018	0.05	0.074	-0.024	2.15e-07	0.0028
PPP1R8	SSc	HC	Prox	Prolif Basal	-0.029	0.179	0.221	-0.042	2.17e-07	0.00282
NEK11	SSc	HC	Prox	Prolif Basal	-0.016	0.04	0.062	-0.022	2.18e-07	0.00283
DDX18	SSc	HC	Prox	Prolif Basal	0.042	0.718	0.699	0.019	2.18e-07	0.00283
UTP3	SSc	HC	Prox	Prolif Basal	-0.033	0.216	0.261	-0.045	2.19e-07	0.00285
HDAC10	SSc	HC	Prox	Prolif Basal	-0.019	0.088	0.12	-0.032	2.19e-07	0.00285
BRK1	SSc	HC	Prox	Prolif Basal	-0.046	0.776	0.82	-0.044	2.19e-07	0.00286
TSR2	SSc	HC	Prox	Prolif Basal	-0.036	0.35	0.407	-0.057	2.2e-07	0.00287
PPFIBP1	SSc	HC	Prox	Prolif Basal	-0.046	0.437	0.495	-0.058	2.21e-07	0.00287
SPR	SSc	HC	Prox	Prolif Basal	-0.026	0.207	0.253	-0.046	2.23e-07	0.00291
SCRN2	SSc	HC	Prox	Prolif Basal	-0.024	0.142	0.182	-0.04	2.23e-07	0.00291
DHX32	SSc	HC	Prox	Prolif Basal	-0.027	0.15	0.19	-0.04	2.25e-07	0.00292
ERAP1	SSc	HC	Prox	Prolif Basal	-0.025	0.111	0.144	-0.033	2.25e-07	0.00293
MPP1	SSc	HC	Prox	Prolif Basal	-0.019	0.114	0.149	-0.035	2.27e-07	0.00295
HES6	SSc	HC	Prox	Prolif Basal	-0.015	0.056	0.082	-0.026	2.27e-07	0.00295
PLCD4	SSc	HC	Prox	Prolif Basal	-0.014	0.021	0.038	-0.017	2.27e-07	0.00296
EXT1	SSc	HC	Prox	Prolif Basal	0.039	0.205	0.169	0.036	2.27e-07	0.00296
CCDC102A	SSc	HC	Prox	Prolif Basal	-0.018	0.071	0.099	-0.028	2.28e-07	0.00297
UBAC1	SSc	HC	Prox	Prolif Basal	-0.042	0.646	0.695	-0.049	2.29e-07	0.00298
AC027373.1	SSc	HC	Prox	Prolif Basal	-0.011	0.013	0.026	-0.013	2.29e-07	0.00299
XPNPEP1	SSc	HC	Prox	Prolif Basal	-0.027	0.153	0.192	-0.039	2.3e-07	0.00299
TRAPPC2B	SSc	HC	Prox	Prolif Basal	-0.024	0.205	0.253	-0.048	2.31e-07	0.00301
ECHDC1	SSc	HC	Prox	Prolif Basal	-0.042	0.481	0.539	-0.058	2.32e-07	0.00302
SLC16A2	SSc	HC	Prox	Prolif Basal	-0.018	0.078	0.108	-0.03	2.33e-07	0.00303
PTPRF	SSc	HC	Prox	Prolif Basal	0.044	0.578	0.549	0.029	2.34e-07	0.00304
INKA1	SSc	HC	Prox	Prolif Basal	-0.03	0.249	0.3	-0.051	2.35e-07	0.00305
WDR66	SSc	HC	Prox	Prolif Basal	0.018	0.034	0.017	0.017	2.36e-07	0.00306
SFSWAP	SSc	HC	Prox	Prolif Basal	-0.036	0.287	0.337	-0.05	2.36e-07	0.00307
ANKRD13D	SSc	HC	Prox	Prolif Basal	-0.023	0.162	0.203	-0.041	2.36e-07	0.00307
NAPRT	SSc	HC	Prox	Prolif Basal	-0.039	0.441	0.505	-0.064	2.37e-07	0.00308
TAZ	SSc	HC	Prox	Prolif Basal	-0.026	0.146	0.184	-0.038	2.4e-07	0.00312
SDR16C5	SSc	HC	Prox	Prolif Basal	-0.026	0.15	0.189	-0.039	2.4e-07	0.00312
KRTCAP3	SSc	HC	Prox	Prolif Basal	-0.044	0.631	0.686	-0.055	2.41e-07	0.00314
FBXO32	SSc	HC	Prox	Prolif Basal	-0.026	0.209	0.257	-0.048	2.42e-07	0.00315
FYTTD1	SSc	HC	Prox	Prolif Basal	-0.034	0.298	0.352	-0.054	2.44e-07	0.00318
ST7L	SSc	HC	Prox	Prolif Basal	-0.028	0.189	0.233	-0.044	2.46e-07	0.00319
GSTO1	SSc	HC	Prox	Prolif Basal	-0.044	0.83	0.877	-0.047	2.46e-07	0.0032
RAB18	SSc	HC	Prox	Prolif Basal	-0.043	0.467	0.524	-0.057	2.48e-07	0.00322
RPL9	SSc	HC	Prox	Prolif Basal	-0.009	1	1	0	2.49e-07	0.00324
SEMA3C	SSc	HC	Prox	Prolif Basal	0.014	0.032	0.015	0.017	2.51e-07	0.00326
ACKR3	SSc	HC	Prox	Prolif Basal	0.035	0.168	0.132	0.036	2.51e-07	0.00327
ZNF22	SSc	HC	Prox	Prolif Basal	-0.035	0.285	0.337	-0.052	2.52e-07	0.00328
STK25	SSc	HC	Prox	Prolif Basal	-0.036	0.361	0.419	-0.058	2.54e-07	0.0033
CCDC110	SSc	HC	Prox	Prolif Basal	-0.012	0.024	0.042	-0.018	2.55e-07	0.00332
SFPQ	SSc	HC	Prox	Prolif Basal	-0.056	0.739	0.781	-0.042	2.55e-07	0.00332
ETNK2	SSc	HC	Prox	Prolif Basal	-0.014	0.061	0.087	-0.026	2.57e-07	0.00334
ZNF829	SSc	HC	Prox	Prolif Basal	-0.015	0.037	0.059	-0.022	2.58e-07	0.00335
DNAJB1	SSc	HC	Prox	Prolif Basal	0.045	0.84	0.827	0.013	2.58e-07	0.00336
VPS53	SSc	HC	Prox	Prolif Basal	-0.025	0.119	0.153	-0.034	2.58e-07	0.00336
PIK3R1	SSc	HC	Prox	Prolif Basal	-0.039	0.388	0.446	-0.058	2.59e-07	0.00337
AL360012.1	SSc	HC	Prox	Prolif Basal	-0.009	0.019	0.035	-0.016	2.6e-07	0.00338
SNX15	SSc	HC	Prox	Prolif Basal	-0.025	0.134	0.171	-0.037	2.61e-07	0.00339
TMEM263	SSc	HC	Prox	Prolif Basal	-0.025	0.135	0.173	-0.038	2.65e-07	0.00345
TMED7	SSc	HC	Prox	Prolif Basal	-0.037	0.268	0.317	-0.049	2.67e-07	0.00347
KATNAL1	SSc	HC	Prox	Prolif Basal	-0.018	0.069	0.097	-0.028	2.67e-07	0.00347
CHAF1A	SSc	HC	Prox	Prolif Basal	-0.034	0.244	0.292	-0.048	2.68e-07	0.00348
OLMALINC	SSc	HC	Prox	Prolif Basal	-0.016	0.056	0.082	-0.026	2.68e-07	0.00348
ARID2	SSc	HC	Prox	Prolif Basal	-0.032	0.163	0.202	-0.039	2.68e-07	0.00348
QRSL1	SSc	HC	Prox	Prolif Basal	-0.022	0.136	0.175	-0.039	2.68e-07	0.00348
C21orf91	SSc	HC	Prox	Prolif Basal	-0.042	0.305	0.353	-0.048	2.68e-07	0.00349
RAN	SSc	HC	Prox	Prolif Basal	-0.029	0.978	0.985	-0.007	2.69e-07	0.00351
VWA2	SSc	HC	Prox	Prolif Basal	-0.017	0.046	0.069	-0.023	2.7e-07	0.00352
ITPRIP	SSc	HC	Prox	Prolif Basal	0.026	0.092	0.065	0.027	2.71e-07	0.00353
RAD23A	SSc	HC	Prox	Prolif Basal	-0.043	0.751	0.8	-0.049	2.72e-07	0.00354
SRRM2	SSc	HC	Prox	Prolif Basal	-0.048	0.781	0.827	-0.046	2.73e-07	0.00355
SNRPB	SSc	HC	Prox	Prolif Basal	-0.037	0.94	0.962	-0.022	2.74e-07	0.00356
GIPC1	SSc	HC	Prox	Prolif Basal	-0.042	0.488	0.548	-0.06	2.75e-07	0.00358
RSBN1L	SSc	HC	Prox	Prolif Basal	-0.042	0.514	0.584	-0.07	2.76e-07	0.00359
BCAP29	SSc	HC	Prox	Prolif Basal	-0.034	0.381	0.443	-0.062	2.78e-07	0.00361
ATXN7L3B	SSc	HC	Prox	Prolif Basal	-0.04	0.378	0.433	-0.055	2.78e-07	0.00361
UBXN4	SSc	HC	Prox	Prolif Basal	-0.047	0.816	0.857	-0.041	2.78e-07	0.00362
FAHD1	SSc	HC	Prox	Prolif Basal	-0.032	0.281	0.334	-0.053	2.82e-07	0.00367
AF117829.1	SSc	HC	Prox	Prolif Basal	-0.017	0.046	0.068	-0.022	2.83e-07	0.00368
RNF115	SSc	HC	Prox	Prolif Basal	-0.037	0.342	0.397	-0.055	2.83e-07	0.00369
SGCB	SSc	HC	Prox	Prolif Basal	-0.027	0.157	0.195	-0.038	2.83e-07	0.00369
PIK3C2A	SSc	HC	Prox	Prolif Basal	-0.024	0.171	0.214	-0.043	2.88e-07	0.00375
JPT2	SSc	HC	Prox	Prolif Basal	-0.038	0.384	0.439	-0.055	2.91e-07	0.00378
EGLN1	SSc	HC	Prox	Prolif Basal	-0.029	0.215	0.261	-0.046	2.92e-07	0.0038
ATF6B	SSc	HC	Prox	Prolif Basal	-0.034	0.241	0.288	-0.047	2.92e-07	0.0038
DAAM1	SSc	HC	Prox	Prolif Basal	-0.044	0.393	0.447	-0.054	2.94e-07	0.00382
REC8	SSc	HC	Prox	Prolif Basal	-0.009	0.017	0.033	-0.016	2.94e-07	0.00383
MANEA-DT	SSc	HC	Prox	Prolif Basal	-0.01	0.012	0.025	-0.013	2.98e-07	0.00388
AC107375.1	SSc	HC	Prox	Prolif Basal	-0.008	0.012	0.024	-0.012	3.03e-07	0.00394
RAD51-AS1	SSc	HC	Prox	Prolif Basal	-0.017	0.048	0.072	-0.024	3.07e-07	0.004
TMEM54	SSc	HC	Prox	Prolif Basal	-0.044	0.647	0.698	-0.051	3.11e-07	0.00405
ARHGAP21	SSc	HC	Prox	Prolif Basal	-0.028	0.212	0.259	-0.047	3.12e-07	0.00405
C1orf116	SSc	HC	Prox	Prolif Basal	-0.024	0.187	0.233	-0.046	3.12e-07	0.00406
SIGIRR	SSc	HC	Prox	Prolif Basal	0.043	0.299	0.262	0.037	3.2e-07	0.00417
ANKRD2	SSc	HC	Prox	Prolif Basal	-0.016	0.025	0.043	-0.018	3.21e-07	0.00418
TUT4	SSc	HC	Prox	Prolif Basal	-0.039	0.391	0.453	-0.062	3.23e-07	0.0042
ILVBL	SSc	HC	Prox	Prolif Basal	-0.035	0.347	0.402	-0.055	3.26e-07	0.00424
ZNF134	SSc	HC	Prox	Prolif Basal	-0.017	0.048	0.072	-0.024	3.26e-07	0.00425
ZBTB41	SSc	HC	Prox	Prolif Basal	-0.028	0.13	0.165	-0.035	3.27e-07	0.00426
GOT2	SSc	HC	Prox	Prolif Basal	0.05	0.444	0.414	0.03	3.33e-07	0.00433
AP3S1	SSc	HC	Prox	Prolif Basal	-0.044	0.504	0.568	-0.064	3.35e-07	0.00437
AC092944.1	SSc	HC	Prox	Prolif Basal	-0.01	0.038	0.059	-0.021	3.36e-07	0.00437
SMARCD2	SSc	HC	Prox	Prolif Basal	-0.039	0.402	0.458	-0.056	3.45e-07	0.00449
POLR3C	SSc	HC	Prox	Prolif Basal	-0.018	0.115	0.151	-0.036	3.46e-07	0.0045
NORAD	SSc	HC	Prox	Prolif Basal	-0.05	0.509	0.56	-0.051	3.47e-07	0.00452
WHRN	SSc	HC	Prox	Prolif Basal	-0.014	0.032	0.051	-0.019	3.56e-07	0.00463
STAR	SSc	HC	Prox	Prolif Basal	-0.022	0.106	0.14	-0.034	3.6e-07	0.00468
SIRT1	SSc	HC	Prox	Prolif Basal	-0.021	0.097	0.129	-0.032	3.63e-07	0.00472
COQ9	SSc	HC	Prox	Prolif Basal	-0.037	0.398	0.453	-0.055	3.65e-07	0.00475
KRCC1	SSc	HC	Prox	Prolif Basal	-0.038	0.331	0.383	-0.052	3.66e-07	0.00477
CTDSP1	SSc	HC	Prox	Prolif Basal	-0.028	0.276	0.328	-0.052	3.7e-07	0.00481
GSTM2	SSc	HC	Prox	Prolif Basal	-0.017	0.045	0.068	-0.023	3.7e-07	0.00481
UBL7-AS1	SSc	HC	Prox	Prolif Basal	-0.023	0.177	0.222	-0.045	3.71e-07	0.00483
UNC45A	SSc	HC	Prox	Prolif Basal	-0.03	0.264	0.316	-0.052	3.73e-07	0.00485
BIN3	SSc	HC	Prox	Prolif Basal	-0.022	0.123	0.159	-0.036	3.73e-07	0.00485
GTF2IRD1	SSc	HC	Prox	Prolif Basal	-0.017	0.08	0.11	-0.03	3.73e-07	0.00485
JKAMP	SSc	HC	Prox	Prolif Basal	-0.033	0.234	0.28	-0.046	3.76e-07	0.00489
CANX	SSc	HC	Prox	Prolif Basal	-0.049	0.72	0.761	-0.041	3.76e-07	0.00489
CA12	SSc	HC	Prox	Prolif Basal	0.045	0.37	0.334	0.036	3.77e-07	0.0049
CCDC184	SSc	HC	Prox	Prolif Basal	-0.011	0.028	0.046	-0.018	3.79e-07	0.00493
MITF	SSc	HC	Prox	Prolif Basal	-0.018	0.077	0.106	-0.029	3.84e-07	0.005
TMEM185A	SSc	HC	Prox	Prolif Basal	-0.018	0.091	0.123	-0.032	3.88e-07	0.00505
CARD14	SSc	HC	Prox	Prolif Basal	-0.011	0.02	0.036	-0.016	3.88e-07	0.00505
RAB25	SSc	HC	Prox	Prolif Basal	-0.044	0.695	0.763	-0.068	3.9e-07	0.00507
RPL10A	SSc	HC	Prox	Prolif Basal	-0.006	1	1	0	3.92e-07	0.0051
PGLYRP4	SSc	HC	Prox	Prolif Basal	0.02	0.06	0.039	0.021	3.98e-07	0.00517
VBP1	SSc	HC	Prox	Prolif Basal	-0.041	0.526	0.583	-0.057	3.99e-07	0.00519
PRORP	SSc	HC	Prox	Prolif Basal	-0.035	0.215	0.257	-0.042	4e-07	0.0052
MCM8	SSc	HC	Prox	Prolif Basal	-0.025	0.123	0.157	-0.034	4e-07	0.00521
ATM	SSc	HC	Prox	Prolif Basal	-0.035	0.196	0.238	-0.042	4.01e-07	0.00521
TRMT1	SSc	HC	Prox	Prolif Basal	-0.025	0.144	0.182	-0.038	4.01e-07	0.00522
GNB2	SSc	HC	Prox	Prolif Basal	0.045	0.673	0.664	0.009	4.02e-07	0.00523
PARD3B	SSc	HC	Prox	Prolif Basal	-0.024	0.087	0.117	-0.03	4.04e-07	0.00525
UHMK1	SSc	HC	Prox	Prolif Basal	-0.04	0.302	0.351	-0.049	4.04e-07	0.00525
ZNF595	SSc	HC	Prox	Prolif Basal	-0.019	0.088	0.119	-0.031	4.04e-07	0.00526
AC129507.1	SSc	HC	Prox	Prolif Basal	0.017	0.042	0.023	0.019	4.08e-07	0.0053
SFR1	SSc	HC	Prox	Prolif Basal	-0.023	0.154	0.193	-0.039	4.08e-07	0.00531
MRTO4	SSc	HC	Prox	Prolif Basal	-0.045	0.548	0.615	-0.067	4.09e-07	0.00533
LRRC8B	SSc	HC	Prox	Prolif Basal	0.017	0.058	0.036	0.022	4.11e-07	0.00535
PDK1	SSc	HC	Prox	Prolif Basal	-0.019	0.052	0.075	-0.023	4.16e-07	0.00541
IFNGR2	SSc	HC	Prox	Prolif Basal	0.043	0.362	0.321	0.041	4.19e-07	0.00545
ARFRP1	SSc	HC	Prox	Prolif Basal	-0.034	0.302	0.354	-0.052	4.21e-07	0.00547
EXOC4	SSc	HC	Prox	Prolif Basal	-0.024	0.186	0.231	-0.045	4.22e-07	0.00548
TTC27	SSc	HC	Prox	Prolif Basal	-0.024	0.132	0.168	-0.036	4.22e-07	0.00549
LANCL1	SSc	HC	Prox	Prolif Basal	-0.034	0.19	0.229	-0.039	4.22e-07	0.00549
IDH3G	SSc	HC	Prox	Prolif Basal	-0.041	0.546	0.604	-0.058	4.23e-07	0.0055
LONP1	SSc	HC	Prox	Prolif Basal	-0.026	0.139	0.175	-0.036	4.26e-07	0.00555
DDX17	SSc	HC	Prox	Prolif Basal	-0.049	0.715	0.764	-0.049	4.3e-07	0.0056
CLN5	SSc	HC	Prox	Prolif Basal	-0.03	0.206	0.25	-0.044	4.32e-07	0.00562
CDC7	SSc	HC	Prox	Prolif Basal	-0.024	0.099	0.13	-0.031	4.33e-07	0.00564
FNBP1	SSc	HC	Prox	Prolif Basal	-0.02	0.102	0.135	-0.033	4.37e-07	0.00568
MRPS21	SSc	HC	Prox	Prolif Basal	0.042	0.832	0.798	0.034	4.41e-07	0.00574
ZBTB33	SSc	HC	Prox	Prolif Basal	-0.024	0.121	0.155	-0.034	4.42e-07	0.00576
LINC00649	SSc	HC	Prox	Prolif Basal	-0.021	0.103	0.137	-0.034	4.43e-07	0.00577
KLHL36	SSc	HC	Prox	Prolif Basal	-0.029	0.162	0.202	-0.04	4.48e-07	0.00583
TIMM13	SSc	HC	Prox	Prolif Basal	-0.04	0.868	0.895	-0.027	4.48e-07	0.00583
PPIG	SSc	HC	Prox	Prolif Basal	-0.047	0.753	0.804	-0.051	4.58e-07	0.00595
PRKAR1A	SSc	HC	Prox	Prolif Basal	-0.039	0.386	0.442	-0.056	4.59e-07	0.00597
PGM3	SSc	HC	Prox	Prolif Basal	-0.028	0.18	0.221	-0.041	4.6e-07	0.00599
PRMT3	SSc	HC	Prox	Prolif Basal	-0.025	0.148	0.185	-0.037	4.62e-07	0.00601
ESRRA	SSc	HC	Prox	Prolif Basal	-0.038	0.437	0.5	-0.063	4.69e-07	0.0061
ERBB2	SSc	HC	Prox	Prolif Basal	-0.039	0.281	0.327	-0.046	4.72e-07	0.00614
NFAT5	SSc	HC	Prox	Prolif Basal	-0.038	0.225	0.268	-0.043	4.76e-07	0.00619
POLM	SSc	HC	Prox	Prolif Basal	-0.017	0.062	0.087	-0.025	4.79e-07	0.00623
TCTN1	SSc	HC	Prox	Prolif Basal	-0.023	0.151	0.191	-0.04	4.82e-07	0.00627
COQ3	SSc	HC	Prox	Prolif Basal	-0.026	0.212	0.258	-0.046	4.88e-07	0.00635
PI4K2B	SSc	HC	Prox	Prolif Basal	-0.03	0.19	0.232	-0.042	4.9e-07	0.00638
TYW5	SSc	HC	Prox	Prolif Basal	-0.023	0.092	0.122	-0.03	4.92e-07	0.0064
RAB7A	SSc	HC	Prox	Prolif Basal	-0.046	0.541	0.602	-0.061	4.93e-07	0.00641
BCDIN3D	SSc	HC	Prox	Prolif Basal	-0.02	0.079	0.108	-0.029	4.93e-07	0.00642
SEC22C	SSc	HC	Prox	Prolif Basal	-0.027	0.174	0.215	-0.041	4.96e-07	0.00646
ZNF561	SSc	HC	Prox	Prolif Basal	-0.02	0.115	0.149	-0.034	4.98e-07	0.00648
HAAO	SSc	HC	Prox	Prolif Basal	-0.013	0.051	0.075	-0.024	4.99e-07	0.0065
TMEM45A	SSc	HC	Prox	Prolif Basal	0.033	0.165	0.131	0.034	5.02e-07	0.00653
RBBP6	SSc	HC	Prox	Prolif Basal	-0.044	0.462	0.511	-0.049	5.09e-07	0.00662
REXO2	SSc	HC	Prox	Prolif Basal	-0.041	0.619	0.687	-0.068	5.09e-07	0.00663
HELZ	SSc	HC	Prox	Prolif Basal	-0.033	0.207	0.249	-0.042	5.11e-07	0.00665
HELQ	SSc	HC	Prox	Prolif Basal	-0.022	0.113	0.147	-0.034	5.13e-07	0.00667
ADAM9	SSc	HC	Prox	Prolif Basal	-0.029	0.151	0.188	-0.037	5.13e-07	0.00668
OGFRL1	SSc	HC	Prox	Prolif Basal	-0.039	0.386	0.442	-0.056	5.16e-07	0.00672
CHST12	SSc	HC	Prox	Prolif Basal	-0.023	0.112	0.146	-0.034	5.18e-07	0.00674
GSK3A	SSc	HC	Prox	Prolif Basal	-0.029	0.225	0.271	-0.046	5.21e-07	0.00678
BTBD3	SSc	HC	Prox	Prolif Basal	-0.02	0.119	0.154	-0.035	5.21e-07	0.00678
EXOSC5	SSc	HC	Prox	Prolif Basal	-0.036	0.398	0.459	-0.061	5.23e-07	0.0068
TMEM141	SSc	HC	Prox	Prolif Basal	-0.044	0.725	0.775	-0.05	5.26e-07	0.00684
ZNF354C	SSc	HC	Prox	Prolif Basal	-0.014	0.03	0.048	-0.018	5.29e-07	0.00688
TAX1BP1	SSc	HC	Prox	Prolif Basal	-0.045	0.502	0.557	-0.055	5.39e-07	0.00702
ISYNA1	SSc	HC	Prox	Prolif Basal	0.027	0.134	0.102	0.032	5.4e-07	0.00703
AUXG01000058.1	SSc	HC	Prox	Prolif Basal	-0.01	0.012	0.025	-0.013	5.42e-07	0.00705
METTL18	SSc	HC	Prox	Prolif Basal	-0.02	0.086	0.116	-0.03	5.42e-07	0.00706
NCEH1	SSc	HC	Prox	Prolif Basal	-0.017	0.051	0.075	-0.024	5.43e-07	0.00707
ZNF568	SSc	HC	Prox	Prolif Basal	-0.017	0.062	0.087	-0.025	5.45e-07	0.00709
KBTBD4	SSc	HC	Prox	Prolif Basal	-0.021	0.097	0.128	-0.031	5.45e-07	0.00709
AC008771.1	SSc	HC	Prox	Prolif Basal	0.033	0.161	0.129	0.032	5.46e-07	0.0071
SPESP1	SSc	HC	Prox	Prolif Basal	0.012	0.034	0.018	0.016	5.48e-07	0.00713
ROCK1	SSc	HC	Prox	Prolif Basal	-0.04	0.454	0.518	-0.064	5.49e-07	0.00714
PRADC1	SSc	HC	Prox	Prolif Basal	-0.024	0.198	0.242	-0.044	5.5e-07	0.00716
DGUOK-AS1	SSc	HC	Prox	Prolif Basal	-0.022	0.171	0.214	-0.043	5.5e-07	0.00716
SPARCL1	SSc	HC	Prox	Prolif Basal	0.024	0.06	0.038	0.022	5.52e-07	0.00718
RRP15	SSc	HC	Prox	Prolif Basal	0.047	0.379	0.35	0.029	5.56e-07	0.00723
DDAH1	SSc	HC	Prox	Prolif Basal	-0.017	0.066	0.093	-0.027	5.56e-07	0.00723
ZRANB1	SSc	HC	Prox	Prolif Basal	-0.023	0.131	0.167	-0.036	5.6e-07	0.00729
DHX9	SSc	HC	Prox	Prolif Basal	-0.041	0.465	0.524	-0.059	5.61e-07	0.00729
COG6	SSc	HC	Prox	Prolif Basal	-0.023	0.12	0.154	-0.034	5.62e-07	0.00731
RANBP3	SSc	HC	Prox	Prolif Basal	-0.025	0.146	0.183	-0.037	5.62e-07	0.00731
SCD5	SSc	HC	Prox	Prolif Basal	-0.018	0.051	0.075	-0.024	5.62e-07	0.00731
SORL1	SSc	HC	Prox	Prolif Basal	-0.016	0.052	0.075	-0.023	5.65e-07	0.00735
CZIB	SSc	HC	Prox	Prolif Basal	-0.033	0.362	0.422	-0.06	5.67e-07	0.00738
LMNB1	SSc	HC	Prox	Prolif Basal	-0.05	0.409	0.455	-0.046	5.68e-07	0.00738
HDAC3	SSc	HC	Prox	Prolif Basal	-0.035	0.33	0.382	-0.052	5.7e-07	0.00741
AC139887.2	SSc	HC	Prox	Prolif Basal	-0.014	0.038	0.058	-0.02	5.72e-07	0.00745
CRK	SSc	HC	Prox	Prolif Basal	-0.035	0.306	0.356	-0.05	5.75e-07	0.00748
NUDT18	SSc	HC	Prox	Prolif Basal	-0.015	0.068	0.095	-0.027	5.76e-07	0.00749
SNHG8	SSc	HC	Prox	Prolif Basal	0.034	0.962	0.948	0.014	5.78e-07	0.00753
VPS72	SSc	HC	Prox	Prolif Basal	-0.028	0.26	0.309	-0.049	5.8e-07	0.00755
ELOC	SSc	HC	Prox	Prolif Basal	0.037	0.734	0.733	0.001	5.82e-07	0.00757
ERC1	SSc	HC	Prox	Prolif Basal	-0.032	0.216	0.26	-0.044	5.83e-07	0.00758
GALNT7	SSc	HC	Prox	Prolif Basal	-0.021	0.084	0.113	-0.029	5.85e-07	0.00761
HORMAD1	SSc	HC	Prox	Prolif Basal	-0.016	0.021	0.036	-0.015	5.86e-07	0.00762
CKMT1A	SSc	HC	Prox	Prolif Basal	-0.032	0.288	0.341	-0.053	5.88e-07	0.00765
HIST1H2BC	SSc	HC	Prox	Prolif Basal	0.041	0.17	0.139	0.031	5.89e-07	0.00766
XAB2	SSc	HC	Prox	Prolif Basal	-0.022	0.145	0.184	-0.039	5.9e-07	0.00768
MAFTRR	SSc	HC	Prox	Prolif Basal	-0.011	0.02	0.036	-0.016	5.91e-07	0.00769
ATP5F1B	SSc	HC	Prox	Prolif Basal	-0.031	0.947	0.957	-0.01	5.92e-07	0.00771
USP39	SSc	HC	Prox	Prolif Basal	-0.027	0.198	0.24	-0.042	5.93e-07	0.00771
NDN	SSc	HC	Prox	Prolif Basal	-0.036	0.28	0.329	-0.049	5.93e-07	0.00771
ZNF230	SSc	HC	Prox	Prolif Basal	-0.013	0.031	0.05	-0.019	5.93e-07	0.00772
ZNF581	SSc	HC	Prox	Prolif Basal	-0.031	0.278	0.329	-0.051	5.94e-07	0.00772
MFF	SSc	HC	Prox	Prolif Basal	-0.042	0.499	0.552	-0.053	5.95e-07	0.00774
PHOSPHO2	SSc	HC	Prox	Prolif Basal	-0.019	0.053	0.077	-0.024	6.03e-07	0.00785
TENM4	SSc	HC	Prox	Prolif Basal	-0.021	0.091	0.121	-0.03	6.18e-07	0.00804
IBTK	SSc	HC	Prox	Prolif Basal	-0.033	0.186	0.225	-0.039	6.2e-07	0.00806
AC137932.3	SSc	HC	Prox	Prolif Basal	-0.01	0.016	0.03	-0.014	6.25e-07	0.00813
RNF135	SSc	HC	Prox	Prolif Basal	-0.026	0.207	0.251	-0.044	6.27e-07	0.00816
CAND1	SSc	HC	Prox	Prolif Basal	-0.04	0.397	0.452	-0.055	6.29e-07	0.00819
CTSV	SSc	HC	Prox	Prolif Basal	-0.027	0.226	0.275	-0.049	6.33e-07	0.00823
MFSD8	SSc	HC	Prox	Prolif Basal	-0.022	0.085	0.114	-0.029	6.33e-07	0.00824
IVNS1ABP	SSc	HC	Prox	Prolif Basal	-0.038	0.354	0.407	-0.053	6.38e-07	0.00829
GUK1	SSc	HC	Prox	Prolif Basal	-0.029	0.946	0.948	-0.002	6.42e-07	0.00835
KDM7A-DT	SSc	HC	Prox	Prolif Basal	0.027	0.066	0.043	0.023	6.44e-07	0.00838
OSTF1	SSc	HC	Prox	Prolif Basal	-0.043	0.573	0.628	-0.055	6.44e-07	0.00838
CDKN3	SSc	HC	Prox	Prolif Basal	0.069	0.401	0.361	0.04	6.45e-07	0.00839
MYO9A	SSc	HC	Prox	Prolif Basal	-0.027	0.149	0.186	-0.037	6.45e-07	0.00839
BBX	SSc	HC	Prox	Prolif Basal	-0.044	0.456	0.511	-0.055	6.48e-07	0.00843
MSH2	SSc	HC	Prox	Prolif Basal	-0.038	0.31	0.359	-0.049	6.52e-07	0.00848
EPB41	SSc	HC	Prox	Prolif Basal	-0.029	0.159	0.196	-0.037	6.53e-07	0.0085
TOM1L1	SSc	HC	Prox	Prolif Basal	-0.032	0.271	0.318	-0.047	6.56e-07	0.00854
ZNF146	SSc	HC	Prox	Prolif Basal	-0.03	0.232	0.279	-0.047	6.57e-07	0.00855
GALNT1	SSc	HC	Prox	Prolif Basal	0.049	0.386	0.356	0.03	6.59e-07	0.00858
SERPINE2	SSc	HC	Prox	Prolif Basal	-0.017	0.147	0.187	-0.04	6.6e-07	0.00858
GDI2	SSc	HC	Prox	Prolif Basal	-0.045	0.829	0.869	-0.04	6.62e-07	0.00861
THOP1	SSc	HC	Prox	Prolif Basal	-0.026	0.187	0.229	-0.042	6.68e-07	0.00869
C11orf80	SSc	HC	Prox	Prolif Basal	-0.019	0.1	0.132	-0.032	6.7e-07	0.00872
CIZ1	SSc	HC	Prox	Prolif Basal	-0.031	0.187	0.227	-0.04	6.71e-07	0.00873
WDR36	SSc	HC	Prox	Prolif Basal	-0.038	0.335	0.388	-0.053	6.78e-07	0.00882
TBC1D9B	SSc	HC	Prox	Prolif Basal	-0.023	0.18	0.223	-0.043	6.79e-07	0.00884
CERS2	SSc	HC	Prox	Prolif Basal	-0.033	0.276	0.324	-0.048	6.8e-07	0.00885
C9orf72	SSc	HC	Prox	Prolif Basal	-0.023	0.083	0.111	-0.028	6.83e-07	0.00889
AL592183.1	SSc	HC	Prox	Prolif Basal	-0.013	0.018	0.033	-0.015	6.85e-07	0.00891
MAP3K21	SSc	HC	Prox	Prolif Basal	-0.014	0.048	0.071	-0.023	6.87e-07	0.00893
P2RX7	SSc	HC	Prox	Prolif Basal	-0.011	0.017	0.031	-0.014	6.89e-07	0.00896
HSPA14.1	SSc	HC	Prox	Prolif Basal	-0.029	0.249	0.296	-0.047	6.89e-07	0.00896
AC011379.1	SSc	HC	Prox	Prolif Basal	-0.017	0.05	0.073	-0.023	6.9e-07	0.00898
ZBTB24	SSc	HC	Prox	Prolif Basal	-0.022	0.121	0.156	-0.035	6.92e-07	0.00901
ISCA1	SSc	HC	Prox	Prolif Basal	-0.033	0.368	0.427	-0.059	6.95e-07	0.00904
BOLA1	SSc	HC	Prox	Prolif Basal	-0.03	0.265	0.313	-0.048	6.95e-07	0.00904
CHEK2	SSc	HC	Prox	Prolif Basal	-0.024	0.145	0.182	-0.037	6.96e-07	0.00906
CD55	SSc	HC	Prox	Prolif Basal	-0.028	0.191	0.233	-0.042	7.02e-07	0.00913
PTPMT1	SSc	HC	Prox	Prolif Basal	-0.028	0.248	0.296	-0.048	7.02e-07	0.00914
MTPAP	SSc	HC	Prox	Prolif Basal	-0.03	0.153	0.189	-0.036	7.03e-07	0.00915
SHISA5	SSc	HC	Prox	Prolif Basal	0.046	0.366	0.336	0.03	7.04e-07	0.00917
LRRC40	SSc	HC	Prox	Prolif Basal	-0.025	0.146	0.183	-0.037	7.06e-07	0.00918
RASGRP1	SSc	HC	Prox	Prolif Basal	0.013	0.029	0.014	0.015	7.07e-07	0.0092
PPIP5K2	SSc	HC	Prox	Prolif Basal	-0.035	0.263	0.306	-0.043	7.08e-07	0.00922
TSPAN13	SSc	HC	Prox	Prolif Basal	-0.031	0.19	0.229	-0.039	7.11e-07	0.00925
DDX20	SSc	HC	Prox	Prolif Basal	-0.023	0.113	0.146	-0.033	7.13e-07	0.00927
NEPRO	SSc	HC	Prox	Prolif Basal	-0.03	0.218	0.263	-0.045	7.15e-07	0.0093
COQ8A	SSc	HC	Prox	Prolif Basal	-0.023	0.146	0.184	-0.038	7.15e-07	0.00931
SMIM27	SSc	HC	Prox	Prolif Basal	0.04	0.203	0.172	0.031	7.16e-07	0.00932
IFRD2	SSc	HC	Prox	Prolif Basal	-0.037	0.381	0.436	-0.055	7.18e-07	0.00934
CAMK1D	SSc	HC	Prox	Prolif Basal	-0.017	0.057	0.081	-0.024	7.26e-07	0.00944
GNL3	SSc	HC	Prox	Prolif Basal	0.046	0.601	0.586	0.015	7.3e-07	0.0095
CEP97	SSc	HC	Prox	Prolif Basal	-0.021	0.109	0.142	-0.033	7.33e-07	0.00953
WDR55	SSc	HC	Prox	Prolif Basal	-0.031	0.209	0.251	-0.042	7.33e-07	0.00953
TANC1	SSc	HC	Prox	Prolif Basal	-0.024	0.202	0.246	-0.044	7.48e-07	0.00973
PEX2	SSc	HC	Prox	Prolif Basal	-0.036	0.348	0.401	-0.053	7.5e-07	0.00975
ZNF16	SSc	HC	Prox	Prolif Basal	-0.014	0.032	0.051	-0.019	7.51e-07	0.00977
SNX1	SSc	HC	Prox	Prolif Basal	-0.034	0.347	0.402	-0.055	7.52e-07	0.00979
CCNG1	SSc	HC	Prox	Prolif Basal	-0.041	0.318	0.364	-0.046	7.58e-07	0.00986
MYB	SSc	HC	Prox	Prolif Basal	-0.025	0.107	0.138	-0.031	7.63e-07	0.00992
MRTFB	SSc	HC	Prox	Prolif Basal	-0.034	0.208	0.25	-0.042	7.64e-07	0.00994
ACPP	SSc	HC	Prox	Prolif Basal	-0.021	0.082	0.11	-0.028	7.66e-07	0.00996
MCRS1	SSc	HC	Prox	Prolif Basal	-0.029	0.253	0.3	-0.047	7.67e-07	0.00998
XYLB	SSc	HC	Prox	Prolif Basal	-0.015	0.046	0.068	-0.022	7.69e-07	0.01
COG4	SSc	HC	Prox	Prolif Basal	-0.03	0.249	0.297	-0.048	7.72e-07	0.01
SDCCAG8	SSc	HC	Prox	Prolif Basal	-0.033	0.312	0.365	-0.053	7.75e-07	0.0101
FBXO27	SSc	HC	Prox	Prolif Basal	-0.029	0.146	0.181	-0.035	7.76e-07	0.0101
LINC00894	SSc	HC	Prox	Prolif Basal	-0.009	0.012	0.025	-0.013	7.81e-07	0.0102
HCP5	SSc	HC	Prox	Prolif Basal	0.03	0.127	0.098	0.029	7.81e-07	0.0102
RPS10	SSc	HC	Prox	Prolif Basal	-0.039	0.987	0.994	-0.007	7.83e-07	0.0102
SLC9A3-AS1	SSc	HC	Prox	Prolif Basal	-0.021	0.109	0.142	-0.033	7.84e-07	0.0102
HSP90AA1	SSc	HC	Prox	Prolif Basal	-0.025	0.991	0.993	-0.002	7.85e-07	0.0102
SOS1	SSc	HC	Prox	Prolif Basal	-0.025	0.169	0.209	-0.04	7.87e-07	0.0102
CARHSP1	SSc	HC	Prox	Prolif Basal	-0.044	0.62	0.674	-0.054	8.01e-07	0.0104
PLAAT4	SSc	HC	Prox	Prolif Basal	-0.042	0.472	0.526	-0.054	8.05e-07	0.0105
AC253572.2	SSc	HC	Prox	Prolif Basal	-0.008	0.012	0.025	-0.013	8.13e-07	0.0106
WASHC4	SSc	HC	Prox	Prolif Basal	-0.026	0.176	0.217	-0.041	8.17e-07	0.0106
CCL28	SSc	HC	Prox	Prolif Basal	-0.02	0.125	0.16	-0.035	8.22e-07	0.0107
ADPGK	SSc	HC	Prox	Prolif Basal	-0.028	0.156	0.194	-0.038	8.27e-07	0.0108
C5orf66-AS1	SSc	HC	Prox	Prolif Basal	0.049	0.459	0.433	0.026	8.27e-07	0.0108
PANK2	SSc	HC	Prox	Prolif Basal	-0.029	0.264	0.315	-0.051	8.39e-07	0.0109
PIBF1	SSc	HC	Prox	Prolif Basal	-0.029	0.161	0.198	-0.037	8.46e-07	0.011
POMGNT1	SSc	HC	Prox	Prolif Basal	-0.022	0.124	0.158	-0.034	8.48e-07	0.011
FAM13B	SSc	HC	Prox	Prolif Basal	-0.029	0.133	0.168	-0.035	8.5e-07	0.0111
TNFRSF6B	SSc	HC	Prox	Prolif Basal	0.012	0.026	0.012	0.014	8.55e-07	0.0111
TMEM218	SSc	HC	Prox	Prolif Basal	-0.028	0.229	0.274	-0.045	8.58e-07	0.0112
GNPTAB	SSc	HC	Prox	Prolif Basal	-0.027	0.225	0.269	-0.044	8.63e-07	0.0112
UMODL1	SSc	HC	Prox	Prolif Basal	-0.008	0.012	0.025	-0.013	8.65e-07	0.0112
SMC3	SSc	HC	Prox	Prolif Basal	-0.047	0.678	0.719	-0.041	8.67e-07	0.0113
GID8	SSc	HC	Prox	Prolif Basal	-0.036	0.356	0.41	-0.054	8.69e-07	0.0113
RMND1	SSc	HC	Prox	Prolif Basal	-0.026	0.229	0.277	-0.048	8.77e-07	0.0114
CTBP2	SSc	HC	Prox	Prolif Basal	-0.036	0.307	0.356	-0.049	8.8e-07	0.0115
TFB1M	SSc	HC	Prox	Prolif Basal	-0.027	0.198	0.242	-0.044	8.84e-07	0.0115
SLC4A7	SSc	HC	Prox	Prolif Basal	0.034	0.16	0.129	0.031	8.88e-07	0.0115
FAM217B	SSc	HC	Prox	Prolif Basal	-0.019	0.086	0.115	-0.029	8.89e-07	0.0116
C15orf41	SSc	HC	Prox	Prolif Basal	-0.018	0.081	0.109	-0.028	8.89e-07	0.0116
WDFY3	SSc	HC	Prox	Prolif Basal	-0.023	0.084	0.112	-0.028	8.94e-07	0.0116
ETFA	SSc	HC	Prox	Prolif Basal	-0.042	0.603	0.663	-0.06	8.95e-07	0.0116
TUBA1B	SSc	HC	Prox	Prolif Basal	-0.048	0.924	0.946	-0.022	9.01e-07	0.0117
RAMP1	SSc	HC	Prox	Prolif Basal	-0.04	0.317	0.364	-0.047	9.12e-07	0.0119
TBL1XR1	SSc	HC	Prox	Prolif Basal	-0.047	0.494	0.542	-0.048	9.15e-07	0.0119
CIAPIN1	SSc	HC	Prox	Prolif Basal	-0.029	0.261	0.31	-0.049	9.17e-07	0.0119
ARMCX2	SSc	HC	Prox	Prolif Basal	-0.017	0.052	0.076	-0.024	9.28e-07	0.0121
NR2C2AP	SSc	HC	Prox	Prolif Basal	-0.036	0.388	0.446	-0.058	9.33e-07	0.0121
CXCL16	SSc	HC	Prox	Prolif Basal	0.04	0.301	0.265	0.036	9.34e-07	0.0122
CEP57	SSc	HC	Prox	Prolif Basal	-0.041	0.509	0.568	-0.059	9.4e-07	0.0122
ACTR8	SSc	HC	Prox	Prolif Basal	-0.016	0.1	0.131	-0.031	9.41e-07	0.0122
ATG5	SSc	HC	Prox	Prolif Basal	-0.031	0.316	0.368	-0.052	9.51e-07	0.0124
MAP3K4	SSc	HC	Prox	Prolif Basal	-0.027	0.237	0.284	-0.047	9.51e-07	0.0124
ZNF428	SSc	HC	Prox	Prolif Basal	-0.038	0.492	0.553	-0.061	9.53e-07	0.0124
GOLT1B	SSc	HC	Prox	Prolif Basal	-0.027	0.164	0.201	-0.037	9.53e-07	0.0124
TEX30	SSc	HC	Prox	Prolif Basal	-0.031	0.322	0.375	-0.053	9.55e-07	0.0124
SELENOO	SSc	HC	Prox	Prolif Basal	-0.016	0.125	0.161	-0.036	9.55e-07	0.0124
ANKAR	SSc	HC	Prox	Prolif Basal	-0.014	0.038	0.058	-0.02	9.56e-07	0.0124
C2CD5	SSc	HC	Prox	Prolif Basal	-0.019	0.094	0.124	-0.03	9.58e-07	0.0125
UGT1A6	SSc	HC	Prox	Prolif Basal	-0.013	0.038	0.058	-0.02	9.71e-07	0.0126
PLK3	SSc	HC	Prox	Prolif Basal	-0.023	0.17	0.211	-0.041	9.77e-07	0.0127
EEFSEC	SSc	HC	Prox	Prolif Basal	-0.018	0.121	0.155	-0.034	9.78e-07	0.0127
GPRC5C	SSc	HC	Prox	Prolif Basal	-0.019	0.126	0.162	-0.036	9.79e-07	0.0127
FECH	SSc	HC	Prox	Prolif Basal	-0.018	0.098	0.129	-0.031	9.83e-07	0.0128
CCT5	SSc	HC	Prox	Prolif Basal	-0.042	0.802	0.837	-0.035	9.83e-07	0.0128
PPP1R37	SSc	HC	Prox	Prolif Basal	-0.023	0.132	0.166	-0.034	1e-06	0.0131
POLR2B	SSc	HC	Prox	Prolif Basal	-0.039	0.309	0.354	-0.045	1.01e-06	0.0132
RAB40C	SSc	HC	Prox	Prolif Basal	-0.02	0.124	0.159	-0.035	1.01e-06	0.0132
FAM122A	SSc	HC	Prox	Prolif Basal	-0.017	0.084	0.113	-0.029	1.02e-06	0.0132
BLCAP	SSc	HC	Prox	Prolif Basal	-0.044	0.545	0.6	-0.055	1.02e-06	0.0132
HOMER2	SSc	HC	Prox	Prolif Basal	-0.023	0.143	0.18	-0.037	1.02e-06	0.0133
LINC02762	SSc	HC	Prox	Prolif Basal	0.02	0.07	0.047	0.023	1.02e-06	0.0133
ABCA5	SSc	HC	Prox	Prolif Basal	-0.027	0.197	0.242	-0.045	1.02e-06	0.0133
GON4L	SSc	HC	Prox	Prolif Basal	-0.026	0.201	0.243	-0.042	1.02e-06	0.0133
RBMS3	SSc	HC	Prox	Prolif Basal	-0.011	0.015	0.029	-0.014	1.02e-06	0.0133
GNG2	SSc	HC	Prox	Prolif Basal	-0.012	0.031	0.049	-0.018	1.03e-06	0.0134
SLC12A8	SSc	HC	Prox	Prolif Basal	-0.015	0.037	0.056	-0.019	1.03e-06	0.0134
RPS6KA6	SSc	HC	Prox	Prolif Basal	-0.011	0.016	0.03	-0.014	1.03e-06	0.0134
AC060780.1	SSc	HC	Prox	Prolif Basal	-0.016	0.072	0.1	-0.028	1.03e-06	0.0134
LIN7C	SSc	HC	Prox	Prolif Basal	-0.035	0.317	0.366	-0.049	1.05e-06	0.0137
SRP72	SSc	HC	Prox	Prolif Basal	-0.046	0.657	0.703	-0.046	1.05e-06	0.0137
CFL1	SSc	HC	Prox	Prolif Basal	-0.027	0.973	0.978	-0.005	1.06e-06	0.0138
RABAC1	SSc	HC	Prox	Prolif Basal	-0.041	0.675	0.729	-0.054	1.06e-06	0.0138
KIDINS220	SSc	HC	Prox	Prolif Basal	-0.032	0.24	0.285	-0.045	1.06e-06	0.0138
ERVK13-1	SSc	HC	Prox	Prolif Basal	-0.014	0.032	0.05	-0.018	1.06e-06	0.0139
CD63	SSc	HC	Prox	Prolif Basal	-0.038	0.91	0.941	-0.031	1.07e-06	0.014
AC007325.4	SSc	HC	Prox	Prolif Basal	-0.013	0.029	0.047	-0.018	1.08e-06	0.0141
FER	SSc	HC	Prox	Prolif Basal	-0.029	0.129	0.162	-0.033	1.09e-06	0.0142
HMGN2	SSc	HC	Prox	Prolif Basal	0.033	0.954	0.954	0	1.09e-06	0.0142
CCDC127	SSc	HC	Prox	Prolif Basal	-0.024	0.191	0.234	-0.043	1.09e-06	0.0142
GAREM1	SSc	HC	Prox	Prolif Basal	-0.016	0.097	0.129	-0.032	1.1e-06	0.0143
FANCA	SSc	HC	Prox	Prolif Basal	-0.023	0.158	0.197	-0.039	1.1e-06	0.0143
CBX3	SSc	HC	Prox	Prolif Basal	0.033	0.854	0.861	-0.007	1.11e-06	0.0145
ATPAF2	SSc	HC	Prox	Prolif Basal	-0.019	0.168	0.21	-0.042	1.11e-06	0.0145
AC004951.1	SSc	HC	Prox	Prolif Basal	-0.015	0.049	0.072	-0.023	1.13e-06	0.0147
RAB40B	SSc	HC	Prox	Prolif Basal	-0.022	0.151	0.189	-0.038	1.13e-06	0.0148
SKIDA1	SSc	HC	Prox	Prolif Basal	-0.012	0.025	0.042	-0.017	1.14e-06	0.0148
CYBA	SSc	HC	Prox	Prolif Basal	0.036	0.819	0.82	-0.001	1.15e-06	0.0149
USP1	SSc	HC	Prox	Prolif Basal	-0.044	0.615	0.661	-0.046	1.15e-06	0.015
VMA21	SSc	HC	Prox	Prolif Basal	-0.041	0.486	0.548	-0.062	1.15e-06	0.015
TTF1	SSc	HC	Prox	Prolif Basal	-0.03	0.236	0.281	-0.045	1.16e-06	0.0151
RDH14	SSc	HC	Prox	Prolif Basal	-0.032	0.3	0.349	-0.049	1.16e-06	0.0151
SSNA1	SSc	HC	Prox	Prolif Basal	-0.04	0.73	0.77	-0.04	1.16e-06	0.0151
PPP1R14B-AS1	SSc	HC	Prox	Prolif Basal	0.028	0.115	0.087	0.028	1.16e-06	0.0151
EFEMP2	SSc	HC	Prox	Prolif Basal	-0.016	0.035	0.054	-0.019	1.16e-06	0.0151
ATAD3C	SSc	HC	Prox	Prolif Basal	-0.008	0.011	0.023	-0.012	1.16e-06	0.0152
FBXO21	SSc	HC	Prox	Prolif Basal	-0.034	0.318	0.37	-0.052	1.17e-06	0.0152
AC079142.1	SSc	HC	Prox	Prolif Basal	-0.009	0.011	0.023	-0.012	1.17e-06	0.0152
USP33	SSc	HC	Prox	Prolif Basal	-0.033	0.278	0.326	-0.048	1.17e-06	0.0152
PPID	SSc	HC	Prox	Prolif Basal	-0.031	0.353	0.41	-0.057	1.18e-06	0.0154
MFSD2A	SSc	HC	Prox	Prolif Basal	0.039	0.178	0.148	0.03	1.19e-06	0.0154
ZNF485	SSc	HC	Prox	Prolif Basal	-0.016	0.05	0.073	-0.023	1.19e-06	0.0155
LDHA	SSc	HC	Prox	Prolif Basal	-0.037	0.965	0.974	-0.009	1.19e-06	0.0155
ZNF19	SSc	HC	Prox	Prolif Basal	-0.009	0.013	0.026	-0.013	1.2e-06	0.0156
HIRIP3	SSc	HC	Prox	Prolif Basal	-0.028	0.273	0.324	-0.051	1.2e-06	0.0156
DIXDC1	SSc	HC	Prox	Prolif Basal	-0.015	0.044	0.066	-0.022	1.21e-06	0.0157
POLD3	SSc	HC	Prox	Prolif Basal	-0.039	0.413	0.466	-0.053	1.21e-06	0.0157
PPP1CA	SSc	HC	Prox	Prolif Basal	-0.045	0.773	0.816	-0.043	1.21e-06	0.0157
CCDC152	SSc	HC	Prox	Prolif Basal	-0.014	0.026	0.042	-0.016	1.21e-06	0.0158
TOMM20	SSc	HC	Prox	Prolif Basal	-0.032	0.953	0.968	-0.015	1.22e-06	0.0158
MRPL4	SSc	HC	Prox	Prolif Basal	-0.044	0.655	0.711	-0.056	1.23e-06	0.0161
EWSR1	SSc	HC	Prox	Prolif Basal	-0.043	0.436	0.488	-0.052	1.24e-06	0.0161
BCS1L	SSc	HC	Prox	Prolif Basal	-0.021	0.191	0.235	-0.044	1.24e-06	0.0162
EDRF1	SSc	HC	Prox	Prolif Basal	-0.025	0.109	0.14	-0.031	1.24e-06	0.0162
SYS1	SSc	HC	Prox	Prolif Basal	-0.029	0.193	0.232	-0.039	1.25e-06	0.0162
FGD6	SSc	HC	Prox	Prolif Basal	-0.029	0.219	0.263	-0.044	1.25e-06	0.0162
TRIM4	SSc	HC	Prox	Prolif Basal	-0.027	0.193	0.235	-0.042	1.25e-06	0.0163
VPS13B	SSc	HC	Prox	Prolif Basal	-0.019	0.066	0.091	-0.025	1.25e-06	0.0163
CHM	SSc	HC	Prox	Prolif Basal	-0.027	0.191	0.233	-0.042	1.26e-06	0.0164
DGKD	SSc	HC	Prox	Prolif Basal	-0.013	0.036	0.055	-0.019	1.26e-06	0.0164
SND1	SSc	HC	Prox	Prolif Basal	-0.033	0.317	0.368	-0.051	1.27e-06	0.0165
GKAP1	SSc	HC	Prox	Prolif Basal	-0.02	0.121	0.155	-0.034	1.28e-06	0.0166
ALKBH4	SSc	HC	Prox	Prolif Basal	-0.024	0.134	0.168	-0.034	1.29e-06	0.0168
TNFSF10	SSc	HC	Prox	Prolif Basal	0.044	0.737	0.737	0	1.29e-06	0.0168
RNF207	SSc	HC	Prox	Prolif Basal	-0.023	0.108	0.14	-0.032	1.3e-06	0.0169
AL445524.1	SSc	HC	Prox	Prolif Basal	0.048	0.254	0.224	0.03	1.3e-06	0.0169
PRKAR2A	SSc	HC	Prox	Prolif Basal	-0.031	0.285	0.335	-0.05	1.31e-06	0.017
MAFF	SSc	HC	Prox	Prolif Basal	0.037	0.181	0.149	0.032	1.31e-06	0.017
AC015912.3	SSc	HC	Prox	Prolif Basal	0.016	0.05	0.03	0.02	1.32e-06	0.0172
OPTN	SSc	HC	Prox	Prolif Basal	-0.039	0.489	0.545	-0.056	1.32e-06	0.0172
TOMM22	SSc	HC	Prox	Prolif Basal	-0.043	0.74	0.786	-0.046	1.33e-06	0.0173
EIF2B2	SSc	HC	Prox	Prolif Basal	-0.026	0.187	0.227	-0.04	1.35e-06	0.0175
ZNF443	SSc	HC	Prox	Prolif Basal	-0.012	0.02	0.035	-0.015	1.35e-06	0.0175
TUG1	SSc	HC	Prox	Prolif Basal	-0.032	0.237	0.281	-0.044	1.35e-06	0.0176
SNCG	SSc	HC	Prox	Prolif Basal	-0.015	0.06	0.085	-0.025	1.36e-06	0.0177
ZNF551	SSc	HC	Prox	Prolif Basal	-0.014	0.042	0.063	-0.021	1.37e-06	0.0178
FH	SSc	HC	Prox	Prolif Basal	-0.042	0.575	0.628	-0.053	1.37e-06	0.0178
TCTEX1D2	SSc	HC	Prox	Prolif Basal	-0.034	0.341	0.393	-0.052	1.37e-06	0.0179
AC092747.4	SSc	HC	Prox	Prolif Basal	-0.017	0.049	0.071	-0.022	1.37e-06	0.0179
RABL6	SSc	HC	Prox	Prolif Basal	-0.04	0.427	0.477	-0.05	1.38e-06	0.0179
HERC5	SSc	HC	Prox	Prolif Basal	0.018	0.045	0.027	0.018	1.38e-06	0.0179
SMPD1	SSc	HC	Prox	Prolif Basal	-0.015	0.046	0.067	-0.021	1.38e-06	0.0179
JUNB	SSc	HC	Prox	Prolif Basal	-0.035	0.95	0.955	-0.005	1.38e-06	0.018
MAOB	SSc	HC	Prox	Prolif Basal	-0.019	0.071	0.098	-0.027	1.38e-06	0.018
DHDH	SSc	HC	Prox	Prolif Basal	-0.018	0.085	0.114	-0.029	1.38e-06	0.018
TP53AIP1	SSc	HC	Prox	Prolif Basal	-0.039	0.642	0.715	-0.073	1.39e-06	0.0181
CAV2	SSc	HC	Prox	Prolif Basal	-0.047	0.601	0.655	-0.054	1.4e-06	0.0182
CDC73	SSc	HC	Prox	Prolif Basal	-0.033	0.289	0.336	-0.047	1.4e-06	0.0183
ETV7	SSc	HC	Prox	Prolif Basal	0.034	0.197	0.164	0.033	1.41e-06	0.0183
SART1	SSc	HC	Prox	Prolif Basal	-0.023	0.164	0.203	-0.039	1.41e-06	0.0183
MTERF1	SSc	HC	Prox	Prolif Basal	-0.024	0.099	0.129	-0.03	1.41e-06	0.0184
CNPY4	SSc	HC	Prox	Prolif Basal	-0.015	0.046	0.068	-0.022	1.45e-06	0.0188
CDC42	SSc	HC	Prox	Prolif Basal	-0.04	0.863	0.891	-0.028	1.46e-06	0.019
ZNF253	SSc	HC	Prox	Prolif Basal	-0.015	0.041	0.061	-0.02	1.47e-06	0.0192
CENPU	SSc	HC	Prox	Prolif Basal	0.052	0.49	0.461	0.029	1.48e-06	0.0193
ABCE1	SSc	HC	Prox	Prolif Basal	-0.043	0.478	0.537	-0.059	1.48e-06	0.0193
CAPZB	SSc	HC	Prox	Prolif Basal	-0.043	0.696	0.751	-0.055	1.49e-06	0.0193
FBXO4	SSc	HC	Prox	Prolif Basal	-0.032	0.2	0.24	-0.04	1.5e-06	0.0195
MCUR1	SSc	HC	Prox	Prolif Basal	-0.041	0.502	0.554	-0.052	1.5e-06	0.0196
PRPF31	SSc	HC	Prox	Prolif Basal	-0.038	0.487	0.544	-0.057	1.51e-06	0.0197
AP2M1	SSc	HC	Prox	Prolif Basal	-0.043	0.809	0.848	-0.039	1.51e-06	0.0197
DNASE1	SSc	HC	Prox	Prolif Basal	-0.014	0.037	0.056	-0.019	1.52e-06	0.0197
WASF2	SSc	HC	Prox	Prolif Basal	-0.039	0.847	0.881	-0.034	1.52e-06	0.0198
VSIG2	SSc	HC	Prox	Prolif Basal	-0.007	0.011	0.022	-0.011	1.54e-06	0.02
RAC3	SSc	HC	Prox	Prolif Basal	-0.018	0.13	0.167	-0.037	1.54e-06	0.02
SERPINB5	SSc	HC	Prox	Prolif Basal	0.047	0.71	0.71	0	1.55e-06	0.0201
TIPIN	SSc	HC	Prox	Prolif Basal	-0.028	0.246	0.292	-0.046	1.55e-06	0.0202
AC092279.1	SSc	HC	Prox	Prolif Basal	-0.011	0.024	0.04	-0.016	1.56e-06	0.0202
PBX1	SSc	HC	Prox	Prolif Basal	-0.039	0.395	0.447	-0.052	1.56e-06	0.0203
TIAL1	SSc	HC	Prox	Prolif Basal	-0.039	0.517	0.577	-0.06	1.56e-06	0.0203
C2orf74	SSc	HC	Prox	Prolif Basal	-0.018	0.107	0.14	-0.033	1.57e-06	0.0204
NECAP1	SSc	HC	Prox	Prolif Basal	-0.025	0.111	0.142	-0.031	1.57e-06	0.0204
RHOBTB3	SSc	HC	Prox	Prolif Basal	-0.01	0.017	0.031	-0.014	1.57e-06	0.0204
NDUFS8	SSc	HC	Prox	Prolif Basal	-0.041	0.806	0.85	-0.044	1.58e-06	0.0205
TBC1D24	SSc	HC	Prox	Prolif Basal	-0.011	0.018	0.033	-0.015	1.58e-06	0.0206
MLXIP	SSc	HC	Prox	Prolif Basal	-0.021	0.069	0.094	-0.025	1.6e-06	0.0209
AC080038.1	SSc	HC	Prox	Prolif Basal	-0.015	0.038	0.057	-0.019	1.61e-06	0.0209
DNMT1	SSc	HC	Prox	Prolif Basal	-0.044	0.577	0.627	-0.05	1.61e-06	0.021
STIP1	SSc	HC	Prox	Prolif Basal	-0.036	0.377	0.431	-0.054	1.62e-06	0.021
COPS6	SSc	HC	Prox	Prolif Basal	-0.039	0.636	0.687	-0.051	1.62e-06	0.021
SEH1L	SSc	HC	Prox	Prolif Basal	-0.032	0.217	0.258	-0.041	1.63e-06	0.0213
XRCC6	SSc	HC	Prox	Prolif Basal	-0.041	0.784	0.829	-0.045	1.65e-06	0.0214
WIPI2	SSc	HC	Prox	Prolif Basal	-0.035	0.414	0.471	-0.057	1.65e-06	0.0215
KRR1	SSc	HC	Prox	Prolif Basal	-0.042	0.59	0.643	-0.053	1.66e-06	0.0216
FUT11	SSc	HC	Prox	Prolif Basal	-0.016	0.042	0.063	-0.021	1.66e-06	0.0216
SNHG4	SSc	HC	Prox	Prolif Basal	-0.019	0.066	0.091	-0.025	1.66e-06	0.0216
PHF20	SSc	HC	Prox	Prolif Basal	-0.029	0.317	0.372	-0.055	1.67e-06	0.0217
PYM1	SSc	HC	Prox	Prolif Basal	-0.029	0.289	0.339	-0.05	1.67e-06	0.0218
BICD2	SSc	HC	Prox	Prolif Basal	-0.036	0.292	0.338	-0.046	1.68e-06	0.0219
MARCKSL1	SSc	HC	Prox	Prolif Basal	0.028	0.108	0.08	0.028	1.7e-06	0.0222
SDF4	SSc	HC	Prox	Prolif Basal	-0.036	0.406	0.465	-0.059	1.71e-06	0.0223
RAPGEF4	SSc	HC	Prox	Prolif Basal	-0.008	0.017	0.03	-0.013	1.71e-06	0.0223
CPLANE1	SSc	HC	Prox	Prolif Basal	-0.021	0.09	0.12	-0.03	1.71e-06	0.0223
ZNF256	SSc	HC	Prox	Prolif Basal	-0.011	0.029	0.047	-0.018	1.72e-06	0.0223
VPS45	SSc	HC	Prox	Prolif Basal	-0.021	0.102	0.133	-0.031	1.73e-06	0.0225
KYAT3	SSc	HC	Prox	Prolif Basal	-0.033	0.308	0.359	-0.051	1.73e-06	0.0226
CMSS1	SSc	HC	Prox	Prolif Basal	0.046	0.504	0.483	0.021	1.74e-06	0.0226
SENP7	SSc	HC	Prox	Prolif Basal	-0.021	0.113	0.146	-0.033	1.74e-06	0.0227
GXYLT1	SSc	HC	Prox	Prolif Basal	-0.023	0.083	0.11	-0.027	1.75e-06	0.0227
FBXO30	SSc	HC	Prox	Prolif Basal	-0.018	0.051	0.073	-0.022	1.76e-06	0.0229
FAM120AOS	SSc	HC	Prox	Prolif Basal	-0.033	0.276	0.322	-0.046	1.76e-06	0.0229
MGMT	SSc	HC	Prox	Prolif Basal	-0.039	0.678	0.724	-0.046	1.76e-06	0.023
CSNK1D	SSc	HC	Prox	Prolif Basal	-0.025	0.225	0.27	-0.045	1.78e-06	0.0231
LRP12	SSc	HC	Prox	Prolif Basal	-0.015	0.041	0.061	-0.02	1.78e-06	0.0232
SRGAP2B	SSc	HC	Prox	Prolif Basal	-0.018	0.077	0.104	-0.027	1.8e-06	0.0234
NIPAL1	SSc	HC	Prox	Prolif Basal	-0.028	0.155	0.191	-0.036	1.8e-06	0.0235
LFNG	SSc	HC	Prox	Prolif Basal	-0.028	0.179	0.22	-0.041	1.8e-06	0.0235
IDH2	SSc	HC	Prox	Prolif Basal	-0.045	0.545	0.592	-0.047	1.81e-06	0.0235
GSK3B	SSc	HC	Prox	Prolif Basal	-0.031	0.234	0.276	-0.042	1.81e-06	0.0235
GLT8D1	SSc	HC	Prox	Prolif Basal	-0.027	0.245	0.291	-0.046	1.81e-06	0.0236
MRPL30	SSc	HC	Prox	Prolif Basal	0.043	0.293	0.262	0.031	1.82e-06	0.0237
LRATD2	SSc	HC	Prox	Prolif Basal	-0.024	0.079	0.106	-0.027	1.82e-06	0.0237
PSMF1	SSc	HC	Prox	Prolif Basal	-0.035	0.436	0.496	-0.06	1.82e-06	0.0237
DDRGK1	SSc	HC	Prox	Prolif Basal	-0.037	0.522	0.585	-0.063	1.84e-06	0.024
MISP3	SSc	HC	Prox	Prolif Basal	-0.014	0.054	0.077	-0.023	1.84e-06	0.024
TMEM260	SSc	HC	Prox	Prolif Basal	-0.02	0.078	0.105	-0.027	1.86e-06	0.0241
AL079303.1	SSc	HC	Prox	Prolif Basal	-0.009	0.013	0.025	-0.012	1.86e-06	0.0242
CBWD5	SSc	HC	Prox	Prolif Basal	-0.019	0.102	0.133	-0.031	1.87e-06	0.0243
GUSB	SSc	HC	Prox	Prolif Basal	-0.032	0.329	0.38	-0.051	1.87e-06	0.0244
ATF7IP	SSc	HC	Prox	Prolif Basal	-0.034	0.308	0.357	-0.049	1.87e-06	0.0244
ACAP2	SSc	HC	Prox	Prolif Basal	-0.036	0.413	0.468	-0.055	1.9e-06	0.0248
A2ML1	SSc	HC	Prox	Prolif Basal	-0.012	0.056	0.08	-0.024	1.91e-06	0.0248
ERI3	SSc	HC	Prox	Prolif Basal	-0.034	0.411	0.468	-0.057	1.91e-06	0.0248
AL512625.3	SSc	HC	Prox	Prolif Basal	-0.008	0.011	0.023	-0.012	1.91e-06	0.0249
LDLRAP1	SSc	HC	Prox	Prolif Basal	-0.022	0.135	0.169	-0.034	1.92e-06	0.0249
RETREG2	SSc	HC	Prox	Prolif Basal	-0.031	0.287	0.334	-0.047	1.93e-06	0.0251
LDB2	SSc	HC	Prox	Prolif Basal	-0.008	0.012	0.024	-0.012	1.94e-06	0.0252
TOP2A	SSc	HC	Prox	Prolif Basal	0.071	0.448	0.404	0.044	1.95e-06	0.0253
CTSF	SSc	HC	Prox	Prolif Basal	-0.02	0.094	0.124	-0.03	1.95e-06	0.0254
CASC4	SSc	HC	Prox	Prolif Basal	-0.024	0.179	0.218	-0.039	1.96e-06	0.0254
IPO5	SSc	HC	Prox	Prolif Basal	-0.043	0.426	0.473	-0.047	1.96e-06	0.0255
LINC00271	SSc	HC	Prox	Prolif Basal	-0.01	0.016	0.029	-0.013	1.96e-06	0.0255
LYPLA1	SSc	HC	Prox	Prolif Basal	-0.048	0.591	0.649	-0.058	1.97e-06	0.0256
TMEM126A	SSc	HC	Prox	Prolif Basal	-0.038	0.488	0.542	-0.054	1.97e-06	0.0257
SMAD5-AS1	SSc	HC	Prox	Prolif Basal	-0.016	0.062	0.087	-0.025	1.99e-06	0.0259
HIST1H3B	SSc	HC	Prox	Prolif Basal	0.038	0.217	0.18	0.037	2e-06	0.026
COL17A1	SSc	HC	Prox	Prolif Basal	-0.045	0.764	0.827	-0.063	2e-06	0.026
ME2	SSc	HC	Prox	Prolif Basal	-0.025	0.229	0.274	-0.045	2e-06	0.0261
PDHB	SSc	HC	Prox	Prolif Basal	-0.041	0.487	0.533	-0.046	2.01e-06	0.0261
TAF1D	SSc	HC	Prox	Prolif Basal	0.038	0.775	0.76	0.015	2.01e-06	0.0262
POLQ	SSc	HC	Prox	Prolif Basal	-0.024	0.11	0.14	-0.03	2.01e-06	0.0262
TTC5	SSc	HC	Prox	Prolif Basal	-0.022	0.136	0.171	-0.035	2.01e-06	0.0262
MRPS11	SSc	HC	Prox	Prolif Basal	-0.038	0.486	0.553	-0.067	2.02e-06	0.0262
MAGIX	SSc	HC	Prox	Prolif Basal	-0.011	0.047	0.069	-0.022	2.05e-06	0.0267
AL009179.2	SSc	HC	Prox	Prolif Basal	-0.009	0.011	0.022	-0.011	2.08e-06	0.027
NOC4L	SSc	HC	Prox	Prolif Basal	-0.022	0.185	0.226	-0.041	2.09e-06	0.0272
PDHX	SSc	HC	Prox	Prolif Basal	-0.021	0.183	0.225	-0.042	2.11e-06	0.0274
DUOX1	SSc	HC	Prox	Prolif Basal	-0.021	0.168	0.208	-0.04	2.11e-06	0.0274
CHURC1	SSc	HC	Prox	Prolif Basal	0.037	0.812	0.804	0.008	2.13e-06	0.0278
AP1S2	SSc	HC	Prox	Prolif Basal	-0.02	0.118	0.151	-0.033	2.14e-06	0.0278
RSPH3	SSc	HC	Prox	Prolif Basal	-0.021	0.097	0.127	-0.03	2.14e-06	0.0278
ZNF335	SSc	HC	Prox	Prolif Basal	-0.015	0.081	0.109	-0.028	2.14e-06	0.0279
HSPB8	SSc	HC	Prox	Prolif Basal	0.02	0.074	0.051	0.023	2.15e-06	0.0279
ZNF682	SSc	HC	Prox	Prolif Basal	-0.013	0.045	0.066	-0.021	2.15e-06	0.028
NFE2L1	SSc	HC	Prox	Prolif Basal	0.046	0.291	0.262	0.029	2.16e-06	0.0281
UBE2B	SSc	HC	Prox	Prolif Basal	-0.042	0.645	0.702	-0.057	2.16e-06	0.0281
STXBP3	SSc	HC	Prox	Prolif Basal	-0.035	0.279	0.324	-0.045	2.17e-06	0.0283
STK16	SSc	HC	Prox	Prolif Basal	-0.029	0.264	0.31	-0.046	2.18e-06	0.0284
CHST3	SSc	HC	Prox	Prolif Basal	0.014	0.068	0.045	0.023	2.18e-06	0.0284
TADA2A	SSc	HC	Prox	Prolif Basal	-0.023	0.145	0.18	-0.035	2.19e-06	0.0285
TOP3A	SSc	HC	Prox	Prolif Basal	-0.018	0.082	0.11	-0.028	2.21e-06	0.0287
CITED2	SSc	HC	Prox	Prolif Basal	-0.031	0.309	0.36	-0.051	2.24e-06	0.0291
ZFAND6	SSc	HC	Prox	Prolif Basal	-0.031	0.326	0.378	-0.052	2.25e-06	0.0292
ZBTB22	SSc	HC	Prox	Prolif Basal	-0.017	0.066	0.091	-0.025	2.25e-06	0.0293
TMSB4X	SSc	HC	Prox	Prolif Basal	0.027	0.947	0.951	-0.004	2.26e-06	0.0294
SERPINB10	SSc	HC	Prox	Prolif Basal	-0.016	0.078	0.105	-0.027	2.27e-06	0.0295
BAG4	SSc	HC	Prox	Prolif Basal	-0.029	0.183	0.222	-0.039	2.27e-06	0.0295
MYO3A	SSc	HC	Prox	Prolif Basal	-0.021	0.086	0.114	-0.028	2.28e-06	0.0297
GAL3ST4	SSc	HC	Prox	Prolif Basal	-0.017	0.08	0.107	-0.027	2.29e-06	0.0298
EIF3I	SSc	HC	Prox	Prolif Basal	-0.036	0.846	0.876	-0.03	2.29e-06	0.0298
DCAF17	SSc	HC	Prox	Prolif Basal	-0.019	0.076	0.102	-0.026	2.32e-06	0.0301
AL683813.1	SSc	HC	Prox	Prolif Basal	-0.011	0.016	0.029	-0.013	2.33e-06	0.0304
TOR1AIP1	SSc	HC	Prox	Prolif Basal	-0.025	0.167	0.204	-0.037	2.33e-06	0.0304
COG5	SSc	HC	Prox	Prolif Basal	-0.022	0.114	0.146	-0.032	2.34e-06	0.0305
SDHD	SSc	HC	Prox	Prolif Basal	-0.041	0.828	0.872	-0.044	2.35e-06	0.0306
RSU1	SSc	HC	Prox	Prolif Basal	-0.028	0.21	0.25	-0.04	2.36e-06	0.0306
SLF2	SSc	HC	Prox	Prolif Basal	-0.03	0.193	0.232	-0.039	2.36e-06	0.0307
SPIN1	SSc	HC	Prox	Prolif Basal	-0.028	0.254	0.3	-0.046	2.36e-06	0.0307
EGLN2	SSc	HC	Prox	Prolif Basal	-0.022	0.187	0.228	-0.041	2.36e-06	0.0308
MCCC1	SSc	HC	Prox	Prolif Basal	-0.024	0.217	0.263	-0.046	2.41e-06	0.0314
MBTPS1	SSc	HC	Prox	Prolif Basal	-0.031	0.288	0.335	-0.047	2.41e-06	0.0314
KLHDC3	SSc	HC	Prox	Prolif Basal	-0.03	0.266	0.312	-0.046	2.42e-06	0.0315
ASCC3	SSc	HC	Prox	Prolif Basal	0.045	0.358	0.328	0.03	2.43e-06	0.0316
HIKESHI	SSc	HC	Prox	Prolif Basal	-0.041	0.566	0.623	-0.057	2.43e-06	0.0316
MBOAT1	SSc	HC	Prox	Prolif Basal	-0.023	0.084	0.11	-0.026	2.43e-06	0.0317
BPGM	SSc	HC	Prox	Prolif Basal	-0.019	0.141	0.178	-0.037	2.48e-06	0.0322
ABHD17A	SSc	HC	Prox	Prolif Basal	-0.036	0.443	0.501	-0.058	2.49e-06	0.0324
PMM1	SSc	HC	Prox	Prolif Basal	-0.032	0.387	0.445	-0.058	2.5e-06	0.0326
PHKG2	SSc	HC	Prox	Prolif Basal	-0.02	0.146	0.183	-0.037	2.51e-06	0.0327
FAHD2A	SSc	HC	Prox	Prolif Basal	-0.023	0.154	0.19	-0.036	2.54e-06	0.033
ZNF681	SSc	HC	Prox	Prolif Basal	-0.021	0.1	0.13	-0.03	2.54e-06	0.0331
GPRC5D-AS1	SSc	HC	Prox	Prolif Basal	-0.022	0.144	0.18	-0.036	2.55e-06	0.0331
SNHG11	SSc	HC	Prox	Prolif Basal	-0.022	0.114	0.145	-0.031	2.55e-06	0.0331
KLHL29	SSc	HC	Prox	Prolif Basal	-0.011	0.023	0.039	-0.016	2.56e-06	0.0333
SAC3D1	SSc	HC	Prox	Prolif Basal	-0.035	0.416	0.471	-0.055	2.57e-06	0.0334
CSTF2T	SSc	HC	Prox	Prolif Basal	-0.024	0.156	0.192	-0.036	2.59e-06	0.0337
APTR	SSc	HC	Prox	Prolif Basal	-0.02	0.145	0.181	-0.036	2.61e-06	0.0339
PBRM1	SSc	HC	Prox	Prolif Basal	-0.038	0.377	0.425	-0.048	2.61e-06	0.034
FBXO8	SSc	HC	Prox	Prolif Basal	-0.02	0.162	0.201	-0.039	2.62e-06	0.0342
CRY1	SSc	HC	Prox	Prolif Basal	-0.012	0.044	0.065	-0.021	2.63e-06	0.0342
USP37	SSc	HC	Prox	Prolif Basal	-0.029	0.177	0.215	-0.038	2.63e-06	0.0342
ARPC1A	SSc	HC	Prox	Prolif Basal	-0.04	0.77	0.813	-0.043	2.63e-06	0.0342
ZNF326	SSc	HC	Prox	Prolif Basal	-0.041	0.503	0.558	-0.055	2.64e-06	0.0344
ARL16	SSc	HC	Prox	Prolif Basal	-0.035	0.368	0.419	-0.051	2.64e-06	0.0344
ZNF587	SSc	HC	Prox	Prolif Basal	-0.018	0.058	0.081	-0.023	2.67e-06	0.0347
ZBTB25	SSc	HC	Prox	Prolif Basal	-0.023	0.1	0.129	-0.029	2.67e-06	0.0347
RAD51D	SSc	HC	Prox	Prolif Basal	-0.024	0.114	0.145	-0.031	2.68e-06	0.0349
WAPL	SSc	HC	Prox	Prolif Basal	-0.034	0.295	0.343	-0.048	2.71e-06	0.0352
FBXO11	SSc	HC	Prox	Prolif Basal	-0.029	0.206	0.247	-0.041	2.71e-06	0.0353
PRKAB1	SSc	HC	Prox	Prolif Basal	-0.018	0.082	0.109	-0.027	2.74e-06	0.0357
POU5F2	SSc	HC	Prox	Prolif Basal	-0.011	0.025	0.041	-0.016	2.76e-06	0.0359
SLC12A9	SSc	HC	Prox	Prolif Basal	-0.018	0.093	0.122	-0.029	2.77e-06	0.036
RIOK3	SSc	HC	Prox	Prolif Basal	-0.041	0.618	0.676	-0.058	2.77e-06	0.036
LDHB	SSc	HC	Prox	Prolif Basal	-0.032	0.946	0.954	-0.008	2.77e-06	0.0361
GRAMD1A	SSc	HC	Prox	Prolif Basal	-0.014	0.057	0.08	-0.023	2.79e-06	0.0363
CHIC1	SSc	HC	Prox	Prolif Basal	-0.012	0.024	0.04	-0.016	2.82e-06	0.0367
RDX	SSc	HC	Prox	Prolif Basal	-0.039	0.701	0.747	-0.046	2.82e-06	0.0367
CRLS1	SSc	HC	Prox	Prolif Basal	-0.03	0.29	0.339	-0.049	2.82e-06	0.0367
POLR2D	SSc	HC	Prox	Prolif Basal	-0.025	0.178	0.216	-0.038	2.83e-06	0.0368
ZNF267	SSc	HC	Prox	Prolif Basal	-0.024	0.121	0.153	-0.032	2.83e-06	0.0368
SCNM1	SSc	HC	Prox	Prolif Basal	-0.025	0.235	0.28	-0.045	2.86e-06	0.0373
KIAA0930	SSc	HC	Prox	Prolif Basal	0.031	0.176	0.144	0.032	2.87e-06	0.0374
DENND10	SSc	HC	Prox	Prolif Basal	-0.028	0.255	0.301	-0.046	2.89e-06	0.0376
MAPK1IP1L	SSc	HC	Prox	Prolif Basal	-0.037	0.331	0.376	-0.045	2.89e-06	0.0377
FSD1L	SSc	HC	Prox	Prolif Basal	-0.009	0.013	0.026	-0.013	2.9e-06	0.0377
CYB5A	SSc	HC	Prox	Prolif Basal	-0.042	0.584	0.646	-0.062	2.9e-06	0.0377
NELFE	SSc	HC	Prox	Prolif Basal	-0.035	0.484	0.543	-0.059	2.92e-06	0.0379
FXR1	SSc	HC	Prox	Prolif Basal	0.043	0.684	0.671	0.013	2.93e-06	0.0382
JADE1	SSc	HC	Prox	Prolif Basal	-0.023	0.14	0.174	-0.034	2.95e-06	0.0384
ZDHHC23	SSc	HC	Prox	Prolif Basal	-0.011	0.047	0.068	-0.021	2.98e-06	0.0387
C1QTNF2	SSc	HC	Prox	Prolif Basal	-0.013	0.068	0.093	-0.025	2.98e-06	0.0388
GTF2IRD2B	SSc	HC	Prox	Prolif Basal	-0.011	0.027	0.043	-0.016	3e-06	0.039
DCXR	SSc	HC	Prox	Prolif Basal	-0.039	0.734	0.776	-0.042	3e-06	0.0391
MOB1B	SSc	HC	Prox	Prolif Basal	-0.02	0.087	0.114	-0.027	3.01e-06	0.0391
ZW10	SSc	HC	Prox	Prolif Basal	-0.021	0.131	0.165	-0.034	3.01e-06	0.0392
LEMD3	SSc	HC	Prox	Prolif Basal	-0.026	0.14	0.173	-0.033	3.01e-06	0.0392
STAU2	SSc	HC	Prox	Prolif Basal	-0.024	0.158	0.195	-0.037	3.05e-06	0.0397
ACOT11	SSc	HC	Prox	Prolif Basal	-0.018	0.054	0.076	-0.022	3.06e-06	0.0398
DNM1	SSc	HC	Prox	Prolif Basal	-0.011	0.02	0.034	-0.014	3.07e-06	0.04
EFCAB2	SSc	HC	Prox	Prolif Basal	-0.022	0.077	0.102	-0.025	3.09e-06	0.0402
HCG11	SSc	HC	Prox	Prolif Basal	-0.021	0.149	0.186	-0.037	3.12e-06	0.0406
SKAP2	SSc	HC	Prox	Prolif Basal	-0.037	0.385	0.436	-0.051	3.13e-06	0.0407
ZNF417	SSc	HC	Prox	Prolif Basal	-0.011	0.012	0.024	-0.012	3.13e-06	0.0408
AC091729.3	SSc	HC	Prox	Prolif Basal	-0.01	0.044	0.065	-0.021	3.14e-06	0.0409
RASAL2	SSc	HC	Prox	Prolif Basal	-0.026	0.126	0.157	-0.031	3.14e-06	0.0409
IPP	SSc	HC	Prox	Prolif Basal	-0.022	0.124	0.157	-0.033	3.16e-06	0.0412
CD151	SSc	HC	Prox	Prolif Basal	-0.042	0.726	0.779	-0.053	3.17e-06	0.0413
INTS8	SSc	HC	Prox	Prolif Basal	-0.019	0.104	0.135	-0.031	3.17e-06	0.0413
PPP2R5A	SSc	HC	Prox	Prolif Basal	-0.038	0.349	0.397	-0.048	3.19e-06	0.0416
CUL2	SSc	HC	Prox	Prolif Basal	-0.029	0.269	0.317	-0.048	3.21e-06	0.0417
YTHDF2	SSc	HC	Prox	Prolif Basal	-0.04	0.555	0.616	-0.061	3.21e-06	0.0418
SAR1A	SSc	HC	Prox	Prolif Basal	-0.037	0.4	0.45	-0.05	3.22e-06	0.0419
SARNP	SSc	HC	Prox	Prolif Basal	-0.04	0.626	0.677	-0.051	3.22e-06	0.0419
TRIM11	SSc	HC	Prox	Prolif Basal	-0.017	0.081	0.108	-0.027	3.24e-06	0.0422
MIR29B2CHG	SSc	HC	Prox	Prolif Basal	-0.013	0.041	0.061	-0.02	3.24e-06	0.0422
PPP2R2A	SSc	HC	Prox	Prolif Basal	-0.035	0.474	0.533	-0.059	3.25e-06	0.0422
FXN	SSc	HC	Prox	Prolif Basal	-0.022	0.174	0.213	-0.039	3.25e-06	0.0423
ARHGEF9	SSc	HC	Prox	Prolif Basal	-0.019	0.125	0.159	-0.034	3.26e-06	0.0424
CDC42BPA	SSc	HC	Prox	Prolif Basal	-0.02	0.1	0.13	-0.03	3.27e-06	0.0425
SAR1B	SSc	HC	Prox	Prolif Basal	-0.034	0.32	0.367	-0.047	3.27e-06	0.0426
ZKSCAN8	SSc	HC	Prox	Prolif Basal	-0.017	0.046	0.067	-0.021	3.27e-06	0.0426
U62317.1	SSc	HC	Prox	Prolif Basal	0.009	0.025	0.012	0.013	3.28e-06	0.0427
RBX1	SSc	HC	Prox	Prolif Basal	0.031	0.877	0.867	0.01	3.32e-06	0.0432
MED6	SSc	HC	Prox	Prolif Basal	-0.03	0.289	0.336	-0.047	3.33e-06	0.0433
C2orf69	SSc	HC	Prox	Prolif Basal	-0.026	0.136	0.168	-0.032	3.35e-06	0.0435
ZGPAT	SSc	HC	Prox	Prolif Basal	-0.02	0.16	0.197	-0.037	3.36e-06	0.0437
SLC25A11	SSc	HC	Prox	Prolif Basal	-0.041	0.556	0.611	-0.055	3.43e-06	0.0446
NSD2	SSc	HC	Prox	Prolif Basal	-0.03	0.252	0.296	-0.044	3.44e-06	0.0447
BIRC5	SSc	HC	Prox	Prolif Basal	0.054	0.442	0.398	0.044	3.44e-06	0.0448
SREBF2	SSc	HC	Prox	Prolif Basal	0.039	0.267	0.236	0.031	3.45e-06	0.0448
PHC1	SSc	HC	Prox	Prolif Basal	-0.019	0.057	0.079	-0.022	3.45e-06	0.0448
TXNL1	SSc	HC	Prox	Prolif Basal	-0.039	0.774	0.82	-0.046	3.45e-06	0.0449
TMEM167B	SSc	HC	Prox	Prolif Basal	-0.02	0.175	0.216	-0.041	3.47e-06	0.0452
SFXN5	SSc	HC	Prox	Prolif Basal	0.02	0.087	0.063	0.024	3.48e-06	0.0452
NIT2	SSc	HC	Prox	Prolif Basal	-0.039	0.573	0.633	-0.06	3.5e-06	0.0456
COL1A1	SSc	HC	Prox	Prolif Basal	0.01	0.026	0.013	0.013	3.52e-06	0.0458
OGG1	SSc	HC	Prox	Prolif Basal	-0.015	0.109	0.141	-0.032	3.55e-06	0.0462
TAF15	SSc	HC	Prox	Prolif Basal	-0.042	0.643	0.697	-0.054	3.56e-06	0.0463
UBE2J2	SSc	HC	Prox	Prolif Basal	-0.033	0.354	0.408	-0.054	3.59e-06	0.0467
CDS2	SSc	HC	Prox	Prolif Basal	-0.026	0.139	0.172	-0.033	3.6e-06	0.0468
HDHD2	SSc	HC	Prox	Prolif Basal	-0.027	0.178	0.214	-0.036	3.6e-06	0.0468
PLK4	SSc	HC	Prox	Prolif Basal	-0.022	0.114	0.144	-0.03	3.61e-06	0.0469
TPRG1L	SSc	HC	Prox	Prolif Basal	-0.027	0.206	0.247	-0.041	3.61e-06	0.047
CD2AP	SSc	HC	Prox	Prolif Basal	-0.033	0.372	0.424	-0.052	3.61e-06	0.047
AP000487.1	SSc	HC	Prox	Prolif Basal	-0.008	0.011	0.022	-0.011	3.61e-06	0.047
MTMR9	SSc	HC	Prox	Prolif Basal	-0.02	0.083	0.11	-0.027	3.62e-06	0.0471
WDR4	SSc	HC	Prox	Prolif Basal	-0.016	0.122	0.155	-0.033	3.62e-06	0.0471
ZNF407	SSc	HC	Prox	Prolif Basal	-0.017	0.067	0.091	-0.024	3.64e-06	0.0473
ZNF408	SSc	HC	Prox	Prolif Basal	-0.014	0.05	0.072	-0.022	3.64e-06	0.0474
FAM221A	SSc	HC	Prox	Prolif Basal	-0.018	0.083	0.11	-0.027	3.66e-06	0.0476
GLOD4	SSc	HC	Prox	Prolif Basal	-0.038	0.529	0.589	-0.06	3.67e-06	0.0477
UBR5	SSc	HC	Prox	Prolif Basal	-0.032	0.213	0.253	-0.04	3.68e-06	0.0478
ZNF773	SSc	HC	Prox	Prolif Basal	-0.012	0.021	0.035	-0.014	3.71e-06	0.0483
CYSTM1	SSc	HC	Prox	Prolif Basal	0.039	0.317	0.282	0.035	3.73e-06	0.0485
TTLL3	SSc	HC	Prox	Prolif Basal	-0.012	0.04	0.06	-0.02	3.75e-06	0.0488
NAIP	SSc	HC	Prox	Prolif Basal	-0.013	0.038	0.057	-0.019	3.76e-06	0.0489
CDV3	SSc	HC	Prox	Prolif Basal	0.042	0.557	0.537	0.02	3.77e-06	0.049
MPHOSPH6	SSc	HC	Prox	Prolif Basal	0.048	0.48	0.474	0.006	3.77e-06	0.0491
UBE3D	SSc	HC	Prox	Prolif Basal	-0.016	0.053	0.075	-0.022	3.78e-06	0.0492
DDB1	SSc	HC	Prox	Prolif Basal	-0.033	0.314	0.361	-0.047	3.79e-06	0.0493
SKP2	SSc	HC	Prox	Prolif Basal	-0.028	0.2	0.239	-0.039	3.8e-06	0.0494
HMGCR	SSc	HC	Prox	Prolif Basal	-0.028	0.214	0.255	-0.041	3.81e-06	0.0496
BACE1	SSc	HC	Prox	Prolif Basal	-0.024	0.129	0.161	-0.032	3.83e-06	0.0498
AL645568.1	SSc	HC	Prox	Prolif Basal	-0.01	0.02	0.035	-0.015	3.83e-06	0.0499
AL050309.1	SSc	HC	Prox	Prolif Basal	-0.013	0.043	0.062	-0.019	3.85e-06	0.0501
TRMT9B	SSc	HC	Prox	Prolif Basal	-0.011	0.032	0.05	-0.018	3.87e-06	0.0504
VIRMA	SSc	HC	Prox	Prolif Basal	-0.024	0.194	0.235	-0.041	3.9e-06	0.0507
PTPN4	SSc	HC	Prox	Prolif Basal	-0.02	0.132	0.165	-0.033	3.92e-06	0.0509
PLOD2	SSc	HC	Prox	Prolif Basal	-0.027	0.253	0.298	-0.045	3.92e-06	0.051
HSD17B4	SSc	HC	Prox	Prolif Basal	-0.037	0.414	0.472	-0.058	3.93e-06	0.0512
IQCE	SSc	HC	Prox	Prolif Basal	-0.014	0.049	0.07	-0.021	3.94e-06	0.0512
ANKHD1	SSc	HC	Prox	Prolif Basal	-0.041	0.382	0.428	-0.046	3.94e-06	0.0512
PDCD6	SSc	HC	Prox	Prolif Basal	-0.038	0.78	0.825	-0.045	3.95e-06	0.0514
PFDN4	SSc	HC	Prox	Prolif Basal	0.04	0.526	0.505	0.021	3.95e-06	0.0514
DBR1	SSc	HC	Prox	Prolif Basal	-0.024	0.108	0.137	-0.029	3.96e-06	0.0516
MIEF2	SSc	HC	Prox	Prolif Basal	-0.016	0.062	0.086	-0.024	3.97e-06	0.0516
TAOK3	SSc	HC	Prox	Prolif Basal	-0.033	0.334	0.385	-0.051	3.97e-06	0.0517
PREP	SSc	HC	Prox	Prolif Basal	-0.018	0.11	0.141	-0.031	3.97e-06	0.0517
UVRAG	SSc	HC	Prox	Prolif Basal	-0.02	0.133	0.166	-0.033	3.98e-06	0.0517
DLK2	SSc	HC	Prox	Prolif Basal	-0.042	0.4	0.449	-0.049	4.01e-06	0.0522
NAALADL1	SSc	HC	Prox	Prolif Basal	-0.015	0.028	0.045	-0.017	4.01e-06	0.0522
PRR3	SSc	HC	Prox	Prolif Basal	-0.013	0.053	0.075	-0.022	4.01e-06	0.0522
WASHC2C	SSc	HC	Prox	Prolif Basal	-0.016	0.091	0.12	-0.029	4.02e-06	0.0523
SCAPER	SSc	HC	Prox	Prolif Basal	-0.022	0.168	0.205	-0.037	4.02e-06	0.0524
CLNS1A	SSc	HC	Prox	Prolif Basal	0.03	0.838	0.838	0	4.03e-06	0.0525
BMP2K	SSc	HC	Prox	Prolif Basal	-0.018	0.088	0.115	-0.027	4.04e-06	0.0525
PLCD1	SSc	HC	Prox	Prolif Basal	-0.016	0.097	0.127	-0.03	4.05e-06	0.0527
OSGEP	SSc	HC	Prox	Prolif Basal	-0.028	0.308	0.357	-0.049	4.06e-06	0.0528
GTF2H4	SSc	HC	Prox	Prolif Basal	-0.027	0.24	0.283	-0.043	4.07e-06	0.0529
UNKL	SSc	HC	Prox	Prolif Basal	-0.018	0.056	0.078	-0.022	4.08e-06	0.053
AL157938.3	SSc	HC	Prox	Prolif Basal	-0.009	0.02	0.035	-0.015	4.08e-06	0.0531
CDCA4	SSc	HC	Prox	Prolif Basal	-0.038	0.452	0.51	-0.058	4.09e-06	0.0532
JAGN1	SSc	HC	Prox	Prolif Basal	-0.035	0.491	0.55	-0.059	4.09e-06	0.0532
GTSE1	SSc	HC	Prox	Prolif Basal	0.05	0.249	0.217	0.032	4.1e-06	0.0534
MIR205HG	SSc	HC	Prox	Prolif Basal	-0.02	0.997	0.999	-0.002	4.11e-06	0.0535
ZNF563	SSc	HC	Prox	Prolif Basal	-0.016	0.054	0.077	-0.023	4.13e-06	0.0537
TP53TG1	SSc	HC	Prox	Prolif Basal	0.044	0.66	0.643	0.017	4.14e-06	0.0539
C14orf119	SSc	HC	Prox	Prolif Basal	-0.036	0.467	0.522	-0.055	4.17e-06	0.0542
SNHG26	SSc	HC	Prox	Prolif Basal	-0.017	0.067	0.091	-0.024	4.17e-06	0.0543
MAMSTR	SSc	HC	Prox	Prolif Basal	-0.014	0.057	0.08	-0.023	4.17e-06	0.0543
IRAK1	SSc	HC	Prox	Prolif Basal	-0.022	0.2	0.241	-0.041	4.17e-06	0.0543
CST3	SSc	HC	Prox	Prolif Basal	-0.034	0.885	0.913	-0.028	4.19e-06	0.0545
PTGES2	SSc	HC	Prox	Prolif Basal	-0.032	0.36	0.412	-0.052	4.2e-06	0.0546
SRGAP2C	SSc	HC	Prox	Prolif Basal	-0.02	0.082	0.108	-0.026	4.23e-06	0.0551
VPS51	SSc	HC	Prox	Prolif Basal	-0.034	0.444	0.504	-0.06	4.24e-06	0.0551
FMN1	SSc	HC	Prox	Prolif Basal	-0.009	0.019	0.033	-0.014	4.25e-06	0.0553
PAPSS2	SSc	HC	Prox	Prolif Basal	0.011	0.028	0.014	0.014	4.26e-06	0.0554
RAD51B	SSc	HC	Prox	Prolif Basal	-0.016	0.06	0.083	-0.023	4.26e-06	0.0555
GSTO2	SSc	HC	Prox	Prolif Basal	-0.035	0.378	0.428	-0.05	4.28e-06	0.0557
CAST	SSc	HC	Prox	Prolif Basal	-0.034	0.88	0.901	-0.021	4.28e-06	0.0557
BNIP2	SSc	HC	Prox	Prolif Basal	-0.031	0.329	0.38	-0.051	4.29e-06	0.0558
PMS1	SSc	HC	Prox	Prolif Basal	-0.023	0.217	0.26	-0.043	4.3e-06	0.0559
COMMD10	SSc	HC	Prox	Prolif Basal	-0.022	0.216	0.259	-0.043	4.37e-06	0.0569
HLCS	SSc	HC	Prox	Prolif Basal	-0.018	0.079	0.106	-0.027	4.38e-06	0.0569
MEIS1	SSc	HC	Prox	Prolif Basal	-0.023	0.122	0.153	-0.031	4.39e-06	0.0571
PPM1G	SSc	HC	Prox	Prolif Basal	0.037	0.739	0.732	0.007	4.39e-06	0.0571
AP000866.1	SSc	HC	Prox	Prolif Basal	-0.009	0.012	0.023	-0.011	4.39e-06	0.0571
MROH1	SSc	HC	Prox	Prolif Basal	-0.016	0.088	0.116	-0.028	4.4e-06	0.0572
ANGPTL4	SSc	HC	Prox	Prolif Basal	0.014	0.051	0.032	0.019	4.41e-06	0.0573
DIMT1	SSc	HC	Prox	Prolif Basal	-0.029	0.301	0.351	-0.05	4.43e-06	0.0576
DUT	SSc	HC	Prox	Prolif Basal	-0.042	0.9	0.922	-0.022	4.43e-06	0.0576
SPDL1	SSc	HC	Prox	Prolif Basal	0.044	0.259	0.231	0.028	4.45e-06	0.0579
SYNE1	SSc	HC	Prox	Prolif Basal	-0.014	0.052	0.074	-0.022	4.46e-06	0.058
LINC01546	SSc	HC	Prox	Prolif Basal	-0.008	0.027	0.043	-0.016	4.46e-06	0.0581
BTF3L4	SSc	HC	Prox	Prolif Basal	-0.04	0.603	0.667	-0.064	4.49e-06	0.0585
PLEKHH2	SSc	HC	Prox	Prolif Basal	-0.019	0.045	0.065	-0.02	4.54e-06	0.0591
CAPRIN2	SSc	HC	Prox	Prolif Basal	-0.013	0.056	0.079	-0.023	4.56e-06	0.0593
PIP4P1	SSc	HC	Prox	Prolif Basal	-0.022	0.152	0.187	-0.035	4.57e-06	0.0594
ENDOD1	SSc	HC	Prox	Prolif Basal	-0.021	0.141	0.175	-0.034	4.57e-06	0.0595
MTX3	SSc	HC	Prox	Prolif Basal	-0.024	0.135	0.167	-0.032	4.57e-06	0.0595
SIAH1	SSc	HC	Prox	Prolif Basal	-0.028	0.186	0.223	-0.037	4.62e-06	0.0602
ABCB7	SSc	HC	Prox	Prolif Basal	-0.028	0.207	0.245	-0.038	4.63e-06	0.0603
HMCES	SSc	HC	Prox	Prolif Basal	-0.032	0.354	0.405	-0.051	4.65e-06	0.0605
FTCDNL1	SSc	HC	Prox	Prolif Basal	-0.017	0.06	0.083	-0.023	4.67e-06	0.0608
GPATCH8	SSc	HC	Prox	Prolif Basal	-0.031	0.302	0.351	-0.049	4.74e-06	0.0617
HOMER1	SSc	HC	Prox	Prolif Basal	-0.025	0.102	0.129	-0.027	4.76e-06	0.0619
RPN2	SSc	HC	Prox	Prolif Basal	-0.042	0.715	0.763	-0.048	4.76e-06	0.062
TRIQK	SSc	HC	Prox	Prolif Basal	-0.025	0.191	0.231	-0.04	4.77e-06	0.0621
CEPT1	SSc	HC	Prox	Prolif Basal	-0.023	0.137	0.169	-0.032	4.78e-06	0.0622
KNSTRN	SSc	HC	Prox	Prolif Basal	0.041	0.223	0.191	0.032	4.8e-06	0.0625
MAML2	SSc	HC	Prox	Prolif Basal	-0.014	0.063	0.087	-0.024	4.82e-06	0.0627
DTX2	SSc	HC	Prox	Prolif Basal	0.041	0.299	0.27	0.029	4.82e-06	0.0627
PDGFA	SSc	HC	Prox	Prolif Basal	-0.025	0.187	0.225	-0.038	4.84e-06	0.0629
EIF4H	SSc	HC	Prox	Prolif Basal	-0.038	0.671	0.713	-0.042	4.87e-06	0.0634
RPS27L	SSc	HC	Prox	Prolif Basal	0.038	0.806	0.797	0.009	4.88e-06	0.0635
ZNF641	SSc	HC	Prox	Prolif Basal	-0.018	0.067	0.091	-0.024	4.88e-06	0.0635
AC058791.1	SSc	HC	Prox	Prolif Basal	-0.021	0.057	0.079	-0.022	4.89e-06	0.0636
GPATCH1	SSc	HC	Prox	Prolif Basal	-0.021	0.118	0.149	-0.031	4.9e-06	0.0638
ARHGAP5	SSc	HC	Prox	Prolif Basal	-0.048	0.493	0.538	-0.045	4.91e-06	0.0639
LYRM1	SSc	HC	Prox	Prolif Basal	-0.02	0.153	0.189	-0.036	4.93e-06	0.0642
PRPF39	SSc	HC	Prox	Prolif Basal	-0.023	0.111	0.141	-0.03	4.94e-06	0.0642
PSMC1	SSc	HC	Prox	Prolif Basal	-0.038	0.616	0.674	-0.058	4.95e-06	0.0644
NPC2	SSc	HC	Prox	Prolif Basal	-0.037	0.844	0.882	-0.038	4.97e-06	0.0646
FSBP	SSc	HC	Prox	Prolif Basal	-0.011	0.018	0.031	-0.013	4.98e-06	0.0648
TTC8	SSc	HC	Prox	Prolif Basal	-0.023	0.103	0.132	-0.029	5e-06	0.065
AC027279.1	SSc	HC	Prox	Prolif Basal	-0.012	0.04	0.059	-0.019	5e-06	0.0651
DRG1	SSc	HC	Prox	Prolif Basal	-0.03	0.293	0.341	-0.048	5.01e-06	0.0652
PARP2	SSc	HC	Prox	Prolif Basal	-0.023	0.207	0.249	-0.042	5.01e-06	0.0652
SEC22B	SSc	HC	Prox	Prolif Basal	-0.03	0.206	0.244	-0.038	5.02e-06	0.0653
SYNPO	SSc	HC	Prox	Prolif Basal	0.014	0.059	0.039	0.02	5.02e-06	0.0653
TUBGCP2	SSc	HC	Prox	Prolif Basal	-0.029	0.332	0.382	-0.05	5.03e-06	0.0654
LYRM7	SSc	HC	Prox	Prolif Basal	-0.028	0.244	0.287	-0.043	5.04e-06	0.0656
ELOF1	SSc	HC	Prox	Prolif Basal	-0.031	0.316	0.364	-0.048	5.05e-06	0.0657
CRLF3	SSc	HC	Prox	Prolif Basal	-0.016	0.087	0.115	-0.028	5.05e-06	0.0657
ZNF17	SSc	HC	Prox	Prolif Basal	-0.014	0.03	0.046	-0.016	5.08e-06	0.0661
NUP160	SSc	HC	Prox	Prolif Basal	-0.025	0.175	0.212	-0.037	5.09e-06	0.0662
NME2	SSc	HC	Prox	Prolif Basal	-0.009	1	0.999	0.001	5.11e-06	0.0665
AKR1B10	SSc	HC	Prox	Prolif Basal	0.041	0.43	0.392	0.038	5.11e-06	0.0665
RFK	SSc	HC	Prox	Prolif Basal	-0.02	0.15	0.186	-0.036	5.12e-06	0.0667
PXMP4	SSc	HC	Prox	Prolif Basal	-0.02	0.142	0.177	-0.035	5.17e-06	0.0672
PCM1	SSc	HC	Prox	Prolif Basal	-0.039	0.502	0.559	-0.057	5.17e-06	0.0673
VCP	SSc	HC	Prox	Prolif Basal	-0.043	0.586	0.638	-0.052	5.19e-06	0.0675
TSPYL2	SSc	HC	Prox	Prolif Basal	-0.018	0.065	0.089	-0.024	5.2e-06	0.0676
SLC25A12	SSc	HC	Prox	Prolif Basal	-0.025	0.183	0.222	-0.039	5.2e-06	0.0677
SAV1	SSc	HC	Prox	Prolif Basal	-0.028	0.202	0.241	-0.039	5.22e-06	0.0679
TMEM184C	SSc	HC	Prox	Prolif Basal	-0.016	0.091	0.119	-0.028	5.23e-06	0.0681
LY6E	SSc	HC	Prox	Prolif Basal	0.025	0.948	0.951	-0.003	5.23e-06	0.0681
SRI	SSc	HC	Prox	Prolif Basal	-0.039	0.667	0.727	-0.06	5.24e-06	0.0682
ZNF799	SSc	HC	Prox	Prolif Basal	-0.012	0.028	0.044	-0.016	5.25e-06	0.0683
SHLD2	SSc	HC	Prox	Prolif Basal	-0.027	0.15	0.182	-0.032	5.27e-06	0.0686
KLHDC1	SSc	HC	Prox	Prolif Basal	-0.012	0.023	0.037	-0.014	5.43e-06	0.0707
ARHGAP32	SSc	HC	Prox	Prolif Basal	-0.031	0.194	0.229	-0.035	5.46e-06	0.0711
BGLAP	SSc	HC	Prox	Prolif Basal	-0.012	0.047	0.067	-0.02	5.47e-06	0.0712
CORO1B	SSc	HC	Prox	Prolif Basal	-0.034	0.438	0.495	-0.057	5.48e-06	0.0713
DLL1	SSc	HC	Prox	Prolif Basal	-0.028	0.164	0.2	-0.036	5.49e-06	0.0715
ST7	SSc	HC	Prox	Prolif Basal	-0.016	0.078	0.104	-0.026	5.5e-06	0.0715
AP000787.1	SSc	HC	Prox	Prolif Basal	-0.011	0.024	0.039	-0.015	5.51e-06	0.0717
DYRK1A	SSc	HC	Prox	Prolif Basal	-0.026	0.178	0.215	-0.037	5.54e-06	0.072
SEC13	SSc	HC	Prox	Prolif Basal	-0.027	0.292	0.34	-0.048	5.54e-06	0.0721
EXOSC9	SSc	HC	Prox	Prolif Basal	-0.032	0.315	0.362	-0.047	5.55e-06	0.0722
NAGPA	SSc	HC	Prox	Prolif Basal	-0.016	0.101	0.131	-0.03	5.56e-06	0.0723
NOSIP	SSc	HC	Prox	Prolif Basal	-0.029	0.369	0.424	-0.055	5.57e-06	0.0725
ZNF510	SSc	HC	Prox	Prolif Basal	-0.012	0.035	0.053	-0.018	5.59e-06	0.0728
BRCA1	SSc	HC	Prox	Prolif Basal	-0.035	0.339	0.387	-0.048	5.65e-06	0.0736
ARL4C	SSc	HC	Prox	Prolif Basal	-0.035	0.461	0.515	-0.054	5.67e-06	0.0737
RMI2	SSc	HC	Prox	Prolif Basal	-0.024	0.275	0.325	-0.05	5.67e-06	0.0738
UBA5	SSc	HC	Prox	Prolif Basal	-0.025	0.225	0.267	-0.042	5.71e-06	0.0742
PRDX1	SSc	HC	Prox	Prolif Basal	-0.025	0.993	0.996	-0.003	5.72e-06	0.0744
TMEM126B	SSc	HC	Prox	Prolif Basal	-0.032	0.359	0.409	-0.05	5.72e-06	0.0745
RAD18	SSc	HC	Prox	Prolif Basal	-0.023	0.18	0.218	-0.038	5.73e-06	0.0745
RNF170	SSc	HC	Prox	Prolif Basal	-0.022	0.158	0.194	-0.036	5.73e-06	0.0745
FUCA1	SSc	HC	Prox	Prolif Basal	-0.019	0.16	0.197	-0.037	5.73e-06	0.0746
EHMT2	SSc	HC	Prox	Prolif Basal	-0.028	0.211	0.249	-0.038	5.74e-06	0.0747
RNF38	SSc	HC	Prox	Prolif Basal	-0.019	0.091	0.119	-0.028	5.78e-06	0.0752
ARMC8	SSc	HC	Prox	Prolif Basal	-0.025	0.147	0.18	-0.033	5.79e-06	0.0753
GLIS1	SSc	HC	Prox	Prolif Basal	-0.009	0.017	0.03	-0.013	5.82e-06	0.0757
TEDC2	SSc	HC	Prox	Prolif Basal	-0.017	0.105	0.135	-0.03	5.83e-06	0.0759
METTL26	SSc	HC	Prox	Prolif Basal	-0.037	0.659	0.702	-0.043	5.84e-06	0.076
ZNF117	SSc	HC	Prox	Prolif Basal	-0.013	0.023	0.038	-0.015	5.84e-06	0.076
PEX1	SSc	HC	Prox	Prolif Basal	-0.023	0.142	0.176	-0.034	5.85e-06	0.0761
ZNF136	SSc	HC	Prox	Prolif Basal	-0.015	0.049	0.069	-0.02	5.85e-06	0.0762
TCF4	SSc	HC	Prox	Prolif Basal	-0.032	0.344	0.397	-0.053	5.87e-06	0.0763
IL17RE	SSc	HC	Prox	Prolif Basal	-0.017	0.089	0.117	-0.028	5.89e-06	0.0766
NSUN3	SSc	HC	Prox	Prolif Basal	-0.02	0.092	0.119	-0.027	5.92e-06	0.0771
TMEM74	SSc	HC	Prox	Prolif Basal	-0.012	0.041	0.061	-0.02	5.92e-06	0.0771
SECISBP2L	SSc	HC	Prox	Prolif Basal	-0.019	0.088	0.114	-0.026	5.93e-06	0.0772
UTP23	SSc	HC	Prox	Prolif Basal	-0.03	0.289	0.337	-0.048	5.94e-06	0.0773
ANO9	SSc	HC	Prox	Prolif Basal	-0.013	0.039	0.058	-0.019	5.97e-06	0.0777
MSL2	SSc	HC	Prox	Prolif Basal	-0.02	0.084	0.111	-0.027	5.97e-06	0.0777
INAFM1	SSc	HC	Prox	Prolif Basal	-0.021	0.168	0.206	-0.038	5.98e-06	0.0778
MIIP	SSc	HC	Prox	Prolif Basal	-0.018	0.097	0.125	-0.028	6.02e-06	0.0783
STXBP5	SSc	HC	Prox	Prolif Basal	-0.012	0.049	0.07	-0.021	6.03e-06	0.0785
CLHC1	SSc	HC	Prox	Prolif Basal	-0.012	0.028	0.045	-0.017	6.04e-06	0.0785
MYORG	SSc	HC	Prox	Prolif Basal	-0.008	0.016	0.029	-0.013	6.05e-06	0.0788
DNM1L	SSc	HC	Prox	Prolif Basal	-0.032	0.377	0.429	-0.052	6.06e-06	0.0788
ZBTB7C	SSc	HC	Prox	Prolif Basal	-0.033	0.338	0.387	-0.049	6.13e-06	0.0798
NOTCH2	SSc	HC	Prox	Prolif Basal	-0.02	0.151	0.187	-0.036	6.15e-06	0.0801
PVT1	SSc	HC	Prox	Prolif Basal	-0.021	0.159	0.196	-0.037	6.16e-06	0.0802
AGK	SSc	HC	Prox	Prolif Basal	-0.017	0.112	0.143	-0.031	6.2e-06	0.0806
CASP3	SSc	HC	Prox	Prolif Basal	-0.029	0.26	0.303	-0.043	6.2e-06	0.0807
MTFR1L	SSc	HC	Prox	Prolif Basal	-0.021	0.142	0.175	-0.033	6.21e-06	0.0808
ZNF420	SSc	HC	Prox	Prolif Basal	-0.017	0.055	0.076	-0.021	6.31e-06	0.0821
DCAF13	SSc	HC	Prox	Prolif Basal	-0.035	0.432	0.492	-0.06	6.32e-06	0.0822
DCBLD1	SSc	HC	Prox	Prolif Basal	-0.015	0.06	0.083	-0.023	6.32e-06	0.0822
CAPZA1	SSc	HC	Prox	Prolif Basal	-0.043	0.61	0.653	-0.043	6.32e-06	0.0823
MAPKAPK5	SSc	HC	Prox	Prolif Basal	-0.024	0.153	0.187	-0.034	6.33e-06	0.0823
SLC44A1	SSc	HC	Prox	Prolif Basal	-0.04	0.428	0.474	-0.046	6.35e-06	0.0826
POC1B	SSc	HC	Prox	Prolif Basal	-0.018	0.093	0.121	-0.028	6.35e-06	0.0827
ZFHX3	SSc	HC	Prox	Prolif Basal	-0.025	0.191	0.229	-0.038	6.37e-06	0.0828
UCHL5	SSc	HC	Prox	Prolif Basal	-0.033	0.359	0.406	-0.047	6.38e-06	0.083
HLA-F-AS1	SSc	HC	Prox	Prolif Basal	-0.008	0.058	0.081	-0.023	6.41e-06	0.0834
SNF8	SSc	HC	Prox	Prolif Basal	-0.037	0.608	0.657	-0.049	6.42e-06	0.0836
ZFX	SSc	HC	Prox	Prolif Basal	-0.026	0.244	0.288	-0.044	6.43e-06	0.0836
MAGEF1	SSc	HC	Prox	Prolif Basal	-0.029	0.308	0.357	-0.049	6.45e-06	0.0839
NIPSNAP2	SSc	HC	Prox	Prolif Basal	-0.039	0.564	0.615	-0.051	6.47e-06	0.0841
TMEM131L	SSc	HC	Prox	Prolif Basal	-0.014	0.06	0.083	-0.023	6.49e-06	0.0844
FAM83B	SSc	HC	Prox	Prolif Basal	-0.026	0.188	0.225	-0.037	6.5e-06	0.0846
SCAMP1	SSc	HC	Prox	Prolif Basal	-0.025	0.21	0.25	-0.04	6.54e-06	0.0851
RNF146	SSc	HC	Prox	Prolif Basal	-0.023	0.12	0.15	-0.03	6.55e-06	0.0853
SELENOT	SSc	HC	Prox	Prolif Basal	-0.037	0.468	0.52	-0.052	6.56e-06	0.0854
COMMD7	SSc	HC	Prox	Prolif Basal	-0.031	0.349	0.4	-0.051	6.59e-06	0.0858
DTD1	SSc	HC	Prox	Prolif Basal	-0.028	0.347	0.401	-0.054	6.6e-06	0.0858
NFKBID	SSc	HC	Prox	Prolif Basal	-0.015	0.088	0.115	-0.027	6.61e-06	0.086
JAK2	SSc	HC	Prox	Prolif Basal	-0.016	0.081	0.107	-0.026	6.62e-06	0.0861
EIF2B3	SSc	HC	Prox	Prolif Basal	-0.025	0.234	0.277	-0.043	6.63e-06	0.0862
NPM1	SSc	HC	Prox	Prolif Basal	-0.014	1	0.999	0.001	6.64e-06	0.0864
ACBD6	SSc	HC	Prox	Prolif Basal	-0.036	0.432	0.488	-0.056	6.64e-06	0.0864
COX10-AS1	SSc	HC	Prox	Prolif Basal	-0.016	0.06	0.083	-0.023	6.65e-06	0.0865
WDR34	SSc	HC	Prox	Prolif Basal	-0.036	0.5	0.552	-0.052	6.67e-06	0.0868
PEX13	SSc	HC	Prox	Prolif Basal	-0.025	0.212	0.252	-0.04	6.68e-06	0.0869
AC108047.1	SSc	HC	Prox	Prolif Basal	-0.013	0.068	0.092	-0.024	6.69e-06	0.087
KIAA1211L	SSc	HC	Prox	Prolif Basal	-0.011	0.064	0.088	-0.024	6.74e-06	0.0877
GOLGA3	SSc	HC	Prox	Prolif Basal	-0.025	0.147	0.179	-0.032	6.77e-06	0.0881
FTL	SSc	HC	Prox	Prolif Basal	-0.017	0.999	0.999	0	6.8e-06	0.0884
CFAP44	SSc	HC	Prox	Prolif Basal	-0.012	0.028	0.045	-0.017	6.85e-06	0.0892
TRAF5	SSc	HC	Prox	Prolif Basal	-0.013	0.038	0.056	-0.018	6.86e-06	0.0893
DCAF12	SSc	HC	Prox	Prolif Basal	-0.021	0.159	0.194	-0.035	6.89e-06	0.0896
PLXDC2	SSc	HC	Prox	Prolif Basal	-0.03	0.23	0.27	-0.04	6.9e-06	0.0897
NT5C	SSc	HC	Prox	Prolif Basal	-0.039	0.711	0.76	-0.049	6.9e-06	0.0897
ORC4	SSc	HC	Prox	Prolif Basal	-0.025	0.259	0.307	-0.048	6.9e-06	0.0897
MRPL36	SSc	HC	Prox	Prolif Basal	0.038	0.633	0.631	0.002	6.92e-06	0.09
ODR4	SSc	HC	Prox	Prolif Basal	-0.027	0.205	0.243	-0.038	6.95e-06	0.0904
TMEM237	SSc	HC	Prox	Prolif Basal	-0.036	0.504	0.556	-0.052	6.97e-06	0.0907
SNX10	SSc	HC	Prox	Prolif Basal	0.012	0.034	0.02	0.014	6.99e-06	0.091
RAB23	SSc	HC	Prox	Prolif Basal	-0.014	0.045	0.065	-0.02	7.05e-06	0.0918
MARC1	SSc	HC	Prox	Prolif Basal	-0.014	0.06	0.083	-0.023	7.08e-06	0.0921
WDYHV1	SSc	HC	Prox	Prolif Basal	-0.022	0.178	0.217	-0.039	7.11e-06	0.0925
UXT	SSc	HC	Prox	Prolif Basal	0.03	0.908	0.898	0.01	7.12e-06	0.0926
PPIL2	SSc	HC	Prox	Prolif Basal	-0.017	0.122	0.153	-0.031	7.13e-06	0.0927
ARHGEF10	SSc	HC	Prox	Prolif Basal	-0.017	0.067	0.09	-0.023	7.18e-06	0.0935
DVL2	SSc	HC	Prox	Prolif Basal	-0.022	0.106	0.134	-0.028	7.18e-06	0.0935
PSMB1	SSc	HC	Prox	Prolif Basal	-0.027	0.923	0.935	-0.012	7.25e-06	0.0943
DAPK2	SSc	HC	Prox	Prolif Basal	-0.014	0.044	0.064	-0.02	7.28e-06	0.0947
UBALD1	SSc	HC	Prox	Prolif Basal	-0.014	0.072	0.097	-0.025	7.31e-06	0.0951
ETAA1	SSc	HC	Prox	Prolif Basal	-0.023	0.161	0.197	-0.036	7.33e-06	0.0954
LTN1	SSc	HC	Prox	Prolif Basal	-0.033	0.283	0.325	-0.042	7.33e-06	0.0954
TMEM79	SSc	HC	Prox	Prolif Basal	-0.029	0.229	0.268	-0.039	7.4e-06	0.0963
ADI1	SSc	HC	Prox	Prolif Basal	-0.036	0.773	0.808	-0.035	7.4e-06	0.0963
GTF2I	SSc	HC	Prox	Prolif Basal	-0.041	0.746	0.792	-0.046	7.42e-06	0.0965
MICU1	SSc	HC	Prox	Prolif Basal	0.043	0.313	0.288	0.025	7.42e-06	0.0966
APOL6	SSc	HC	Prox	Prolif Basal	0.034	0.212	0.18	0.032	7.43e-06	0.0966
AC009120.2	SSc	HC	Prox	Prolif Basal	-0.016	0.03	0.046	-0.016	7.43e-06	0.0967
USP8	SSc	HC	Prox	Prolif Basal	-0.037	0.4	0.449	-0.049	7.46e-06	0.097
TRPC1	SSc	HC	Prox	Prolif Basal	-0.009	0.019	0.032	-0.013	7.48e-06	0.0973
YARS	SSc	HC	Prox	Prolif Basal	-0.025	0.233	0.275	-0.042	7.49e-06	0.0975
NHEJ1	SSc	HC	Prox	Prolif Basal	-0.012	0.076	0.102	-0.026	7.5e-06	0.0976
MICU2	SSc	HC	Prox	Prolif Basal	-0.034	0.337	0.382	-0.045	7.53e-06	0.098
AASDHPPT	SSc	HC	Prox	Prolif Basal	-0.03	0.411	0.465	-0.054	7.55e-06	0.0982
HAUS6	SSc	HC	Prox	Prolif Basal	-0.031	0.203	0.239	-0.036	7.61e-06	0.0991
TACO1	SSc	HC	Prox	Prolif Basal	-0.025	0.201	0.24	-0.039	7.63e-06	0.0993
WDR83OS	SSc	HC	Prox	Prolif Basal	-0.031	0.883	0.898	-0.015	7.64e-06	0.0993
STRIP2	SSc	HC	Prox	Prolif Basal	-0.007	0.012	0.024	-0.012	7.64e-06	0.0994
B4GALT4	SSc	HC	Prox	Prolif Basal	-0.019	0.101	0.129	-0.028	7.67e-06	0.0997
IMPACT	SSc	HC	Prox	Prolif Basal	-0.025	0.227	0.27	-0.043	7.72e-06	0.1
FRG1	SSc	HC	Prox	Prolif Basal	-0.033	0.533	0.592	-0.059	7.75e-06	0.101
MAOA	SSc	HC	Prox	Prolif Basal	-0.031	0.454	0.515	-0.061	7.77e-06	0.101
TAPBPL	SSc	HC	Prox	Prolif Basal	-0.016	0.112	0.142	-0.03	7.78e-06	0.101
COQ6	SSc	HC	Prox	Prolif Basal	-0.017	0.12	0.152	-0.032	7.87e-06	0.102
RNF139-AS1	SSc	HC	Prox	Prolif Basal	-0.009	0.013	0.025	-0.012	7.88e-06	0.103
CAP2	SSc	HC	Prox	Prolif Basal	-0.01	0.028	0.043	-0.015	7.88e-06	0.103
FAM210A	SSc	HC	Prox	Prolif Basal	-0.026	0.214	0.253	-0.039	7.89e-06	0.103
CHD1	SSc	HC	Prox	Prolif Basal	-0.029	0.291	0.338	-0.047	7.95e-06	0.103
ZNF274	SSc	HC	Prox	Prolif Basal	-0.015	0.07	0.094	-0.024	7.96e-06	0.104
LINC00630	SSc	HC	Prox	Prolif Basal	-0.009	0.021	0.035	-0.014	8.01e-06	0.104
TRUB2	SSc	HC	Prox	Prolif Basal	-0.031	0.322	0.37	-0.048	8.03e-06	0.104
ANKLE2	SSc	HC	Prox	Prolif Basal	-0.03	0.308	0.355	-0.047	8.06e-06	0.105
ZNF84	SSc	HC	Prox	Prolif Basal	-0.019	0.114	0.144	-0.03	8.08e-06	0.105
CPE	SSc	HC	Prox	Prolif Basal	0.027	0.086	0.064	0.022	8.09e-06	0.105
CPNE1	SSc	HC	Prox	Prolif Basal	-0.039	0.46	0.504	-0.044	8.13e-06	0.106
HSF2	SSc	HC	Prox	Prolif Basal	-0.016	0.134	0.168	-0.034	8.13e-06	0.106
SMG9	SSc	HC	Prox	Prolif Basal	-0.018	0.11	0.14	-0.03	8.17e-06	0.106
SHARPIN	SSc	HC	Prox	Prolif Basal	-0.031	0.305	0.349	-0.044	8.19e-06	0.107
CROT	SSc	HC	Prox	Prolif Basal	0.045	0.46	0.438	0.022	8.2e-06	0.107
KLHL28	SSc	HC	Prox	Prolif Basal	-0.018	0.085	0.111	-0.026	8.21e-06	0.107
MED18	SSc	HC	Prox	Prolif Basal	-0.018	0.092	0.119	-0.027	8.22e-06	0.107
ACOT8	SSc	HC	Prox	Prolif Basal	-0.019	0.129	0.162	-0.033	8.23e-06	0.107
PRDM5	SSc	HC	Prox	Prolif Basal	-0.013	0.047	0.067	-0.02	8.24e-06	0.107
EVA1C	SSc	HC	Prox	Prolif Basal	0.04	0.327	0.296	0.031	8.25e-06	0.107
AHCYL1	SSc	HC	Prox	Prolif Basal	-0.036	0.481	0.539	-0.058	8.26e-06	0.107
KLF3	SSc	HC	Prox	Prolif Basal	-0.04	0.559	0.616	-0.057	8.27e-06	0.108
POP7	SSc	HC	Prox	Prolif Basal	-0.035	0.521	0.58	-0.059	8.29e-06	0.108
INPP5K	SSc	HC	Prox	Prolif Basal	-0.021	0.104	0.132	-0.028	8.3e-06	0.108
AC013652.1	SSc	HC	Prox	Prolif Basal	-0.008	0.017	0.03	-0.013	8.32e-06	0.108
ZFYVE19	SSc	HC	Prox	Prolif Basal	-0.021	0.164	0.2	-0.036	8.34e-06	0.109
C8orf48	SSc	HC	Prox	Prolif Basal	-0.009	0.013	0.024	-0.011	8.36e-06	0.109
TP53I13	SSc	HC	Prox	Prolif Basal	-0.028	0.331	0.381	-0.05	8.39e-06	0.109
ZNF639	SSc	HC	Prox	Prolif Basal	-0.024	0.205	0.244	-0.039	8.42e-06	0.11
JPH1	SSc	HC	Prox	Prolif Basal	-0.016	0.049	0.069	-0.02	8.45e-06	0.11
MED13	SSc	HC	Prox	Prolif Basal	-0.025	0.189	0.227	-0.038	8.48e-06	0.11
MRPL32	SSc	HC	Prox	Prolif Basal	-0.04	0.635	0.692	-0.057	8.54e-06	0.111
NAA35	SSc	HC	Prox	Prolif Basal	-0.026	0.183	0.219	-0.036	8.56e-06	0.111
ZNF527	SSc	HC	Prox	Prolif Basal	-0.011	0.022	0.036	-0.014	8.6e-06	0.112
LSM1	SSc	HC	Prox	Prolif Basal	-0.029	0.365	0.417	-0.052	8.61e-06	0.112
FN3K	SSc	HC	Prox	Prolif Basal	-0.008	0.016	0.028	-0.012	8.64e-06	0.112
UGT8	SSc	HC	Prox	Prolif Basal	-0.018	0.078	0.103	-0.025	8.66e-06	0.113
SNAP47	SSc	HC	Prox	Prolif Basal	-0.017	0.152	0.188	-0.036	8.69e-06	0.113
MXI1	SSc	HC	Prox	Prolif Basal	-0.023	0.235	0.278	-0.043	8.81e-06	0.115
SLC6A4	SSc	HC	Prox	Prolif Basal	-0.023	0.08	0.105	-0.025	8.84e-06	0.115
TCEAL4	SSc	HC	Prox	Prolif Basal	0.036	0.729	0.725	0.004	8.85e-06	0.115
DOP1A	SSc	HC	Prox	Prolif Basal	-0.017	0.068	0.092	-0.024	8.86e-06	0.115
PCAT1	SSc	HC	Prox	Prolif Basal	-0.01	0.022	0.036	-0.014	8.88e-06	0.115
MRPL44	SSc	HC	Prox	Prolif Basal	-0.027	0.318	0.368	-0.05	8.88e-06	0.116
IMP4	SSc	HC	Prox	Prolif Basal	-0.037	0.49	0.541	-0.051	8.91e-06	0.116
CHST11	SSc	HC	Prox	Prolif Basal	0.008	0.031	0.017	0.014	8.91e-06	0.116
ZNF891	SSc	HC	Prox	Prolif Basal	-0.019	0.057	0.079	-0.022	9e-06	0.117
BCL9L	SSc	HC	Prox	Prolif Basal	0.034	0.215	0.185	0.03	9.01e-06	0.117
C1QTNF12	SSc	HC	Prox	Prolif Basal	-0.037	0.196	0.231	-0.035	9.05e-06	0.118
NAA30	SSc	HC	Prox	Prolif Basal	-0.022	0.107	0.135	-0.028	9.08e-06	0.118
RPUSD3	SSc	HC	Prox	Prolif Basal	-0.022	0.236	0.28	-0.044	9.1e-06	0.118
AC124319.1	SSc	HC	Prox	Prolif Basal	-0.008	0.018	0.03	-0.012	9.1e-06	0.118
GORASP2	SSc	HC	Prox	Prolif Basal	-0.031	0.312	0.358	-0.046	9.12e-06	0.119
PLEKHA5	SSc	HC	Prox	Prolif Basal	-0.026	0.203	0.24	-0.037	9.12e-06	0.119
TRAPPC3	SSc	HC	Prox	Prolif Basal	-0.034	0.463	0.522	-0.059	9.32e-06	0.121
NFIL3	SSc	HC	Prox	Prolif Basal	0.036	0.184	0.156	0.028	9.32e-06	0.121
RAD51AP1	SSc	HC	Prox	Prolif Basal	-0.035	0.341	0.387	-0.046	9.33e-06	0.121
KAT8	SSc	HC	Prox	Prolif Basal	-0.025	0.216	0.256	-0.04	9.34e-06	0.122
DNAJC7	SSc	HC	Prox	Prolif Basal	-0.037	0.571	0.627	-0.056	9.36e-06	0.122
TRAM1	SSc	HC	Prox	Prolif Basal	-0.035	0.418	0.467	-0.049	9.37e-06	0.122
CLDN1	SSc	HC	Prox	Prolif Basal	-0.024	0.259	0.302	-0.043	9.41e-06	0.122
NARS	SSc	HC	Prox	Prolif Basal	0.041	0.658	0.647	0.011	9.41e-06	0.122
PQBP1	SSc	HC	Prox	Prolif Basal	-0.037	0.518	0.573	-0.055	9.43e-06	0.123
ARNTL	SSc	HC	Prox	Prolif Basal	-0.016	0.095	0.123	-0.028	9.46e-06	0.123
LINC01578	SSc	HC	Prox	Prolif Basal	0.037	0.714	0.697	0.017	9.49e-06	0.123
BCL2L11	SSc	HC	Prox	Prolif Basal	-0.016	0.14	0.175	-0.035	9.5e-06	0.124
WNK2	SSc	HC	Prox	Prolif Basal	-0.007	0.012	0.023	-0.011	9.51e-06	0.124
CROCC	SSc	HC	Prox	Prolif Basal	-0.014	0.069	0.093	-0.024	9.52e-06	0.124
MFSD4B	SSc	HC	Prox	Prolif Basal	-0.017	0.059	0.081	-0.022	9.53e-06	0.124
MID1	SSc	HC	Prox	Prolif Basal	-0.025	0.178	0.215	-0.037	9.55e-06	0.124
BOLA3-AS1	SSc	HC	Prox	Prolif Basal	-0.01	0.033	0.049	-0.016	9.55e-06	0.124
SLC29A1	SSc	HC	Prox	Prolif Basal	-0.021	0.134	0.166	-0.032	9.6e-06	0.125
NDUFA8	SSc	HC	Prox	Prolif Basal	-0.036	0.643	0.699	-0.056	9.69e-06	0.126
FAM126B	SSc	HC	Prox	Prolif Basal	-0.019	0.092	0.119	-0.027	9.75e-06	0.127
GDPD2	SSc	HC	Prox	Prolif Basal	-0.006	0.011	0.021	-0.01	9.75e-06	0.127
THADA	SSc	HC	Prox	Prolif Basal	-0.026	0.136	0.167	-0.031	9.77e-06	0.127
YIPF6	SSc	HC	Prox	Prolif Basal	-0.026	0.285	0.332	-0.047	9.86e-06	0.128
TCF25	SSc	HC	Prox	Prolif Basal	0.039	0.73	0.709	0.021	9.87e-06	0.128
NELFB	SSc	HC	Prox	Prolif Basal	-0.026	0.231	0.272	-0.041	9.89e-06	0.129
DPYSL2	SSc	HC	Prox	Prolif Basal	-0.009	0.042	0.061	-0.019	9.95e-06	0.13
SLC66A3	SSc	HC	Prox	Prolif Basal	-0.023	0.193	0.232	-0.039	9.96e-06	0.13
FLRT2	SSc	HC	Prox	Prolif Basal	-0.016	0.058	0.08	-0.022	9.97e-06	0.13
KDM4B	SSc	HC	Prox	Prolif Basal	-0.016	0.065	0.088	-0.023	9.98e-06	0.13
ALDH3B2	SSc	HC	Prox	Prolif Basal	0.014	0.047	0.029	0.018	9.98e-06	0.13
DDI2	SSc	HC	Prox	Prolif Basal	-0.022	0.167	0.203	-0.036	1e-05	0.13
PPP2R3C	SSc	HC	Prox	Prolif Basal	-0.021	0.175	0.212	-0.037	1e-05	0.131
RANGAP1	SSc	HC	Prox	Prolif Basal	0.042	0.331	0.304	0.027	1.01e-05	0.132
SH3GL3	SSc	HC	Prox	Prolif Basal	-0.006	0.019	0.032	-0.013	1.01e-05	0.132
FUBP3	SSc	HC	Prox	Prolif Basal	-0.028	0.167	0.201	-0.034	1.01e-05	0.132
AL355488.1	SSc	HC	Prox	Prolif Basal	-0.011	0.02	0.033	-0.013	1.02e-05	0.133
DOCK8	SSc	HC	Prox	Prolif Basal	-0.021	0.107	0.135	-0.028	1.02e-05	0.133
TMEM117	SSc	HC	Prox	Prolif Basal	-0.012	0.043	0.062	-0.019	1.02e-05	0.133
UBE2A	SSc	HC	Prox	Prolif Basal	-0.034	0.49	0.546	-0.056	1.02e-05	0.133
AKAP11	SSc	HC	Prox	Prolif Basal	-0.025	0.13	0.16	-0.03	1.03e-05	0.134
PTCD1	SSc	HC	Prox	Prolif Basal	-0.012	0.056	0.078	-0.022	1.03e-05	0.134
SLC25A38	SSc	HC	Prox	Prolif Basal	-0.024	0.243	0.285	-0.042	1.03e-05	0.134
AP005329.3	SSc	HC	Prox	Prolif Basal	-0.011	0.039	0.058	-0.019	1.03e-05	0.134
PSMD6	SSc	HC	Prox	Prolif Basal	-0.033	0.493	0.551	-0.058	1.03e-05	0.134
COX20	SSc	HC	Prox	Prolif Basal	0.04	0.628	0.613	0.015	1.03e-05	0.135
PRC1	SSc	HC	Prox	Prolif Basal	0.056	0.449	0.417	0.032	1.03e-05	0.135
NDUFB5	SSc	HC	Prox	Prolif Basal	-0.037	0.844	0.881	-0.037	1.04e-05	0.136
AGL	SSc	HC	Prox	Prolif Basal	-0.03	0.292	0.335	-0.043	1.05e-05	0.136
PDSS2	SSc	HC	Prox	Prolif Basal	-0.021	0.132	0.163	-0.031	1.05e-05	0.137
SLC18B1	SSc	HC	Prox	Prolif Basal	-0.022	0.143	0.176	-0.033	1.05e-05	0.137
MRPS10	SSc	HC	Prox	Prolif Basal	-0.036	0.49	0.541	-0.051	1.05e-05	0.137
AC159540.2	SSc	HC	Prox	Prolif Basal	-0.006	0.011	0.021	-0.01	1.06e-05	0.138
NUCB2	SSc	HC	Prox	Prolif Basal	-0.034	0.449	0.506	-0.057	1.06e-05	0.138
MRM2	SSc	HC	Prox	Prolif Basal	-0.027	0.29	0.336	-0.046	1.07e-05	0.139
MRAP2	SSc	HC	Prox	Prolif Basal	0.013	0.044	0.028	0.016	1.08e-05	0.14
FCHSD2	SSc	HC	Prox	Prolif Basal	-0.018	0.092	0.119	-0.027	1.08e-05	0.141
ZNF726	SSc	HC	Prox	Prolif Basal	-0.014	0.052	0.072	-0.02	1.08e-05	0.141
SPCS1	SSc	HC	Prox	Prolif Basal	-0.036	0.874	0.906	-0.032	1.09e-05	0.141
RFXAP	SSc	HC	Prox	Prolif Basal	-0.013	0.052	0.073	-0.021	1.09e-05	0.142
ANKRD13C	SSc	HC	Prox	Prolif Basal	-0.019	0.095	0.122	-0.027	1.1e-05	0.143
SLC41A3	SSc	HC	Prox	Prolif Basal	-0.019	0.171	0.208	-0.037	1.1e-05	0.143
LINC01503	SSc	HC	Prox	Prolif Basal	-0.012	0.09	0.118	-0.028	1.1e-05	0.143
PRSS8	SSc	HC	Prox	Prolif Basal	-0.026	0.261	0.306	-0.045	1.1e-05	0.143
GLMN	SSc	HC	Prox	Prolif Basal	-0.019	0.145	0.178	-0.033	1.11e-05	0.145
TBPL1	SSc	HC	Prox	Prolif Basal	-0.025	0.237	0.279	-0.042	1.11e-05	0.145
RRM2B	SSc	HC	Prox	Prolif Basal	-0.018	0.09	0.116	-0.026	1.12e-05	0.146
PPM1B	SSc	HC	Prox	Prolif Basal	-0.023	0.15	0.183	-0.033	1.13e-05	0.147
KANK2	SSc	HC	Prox	Prolif Basal	-0.014	0.051	0.072	-0.021	1.13e-05	0.147
PHPT1	SSc	HC	Prox	Prolif Basal	0.033	0.883	0.871	0.012	1.13e-05	0.148
GLDC	SSc	HC	Prox	Prolif Basal	0.011	0.043	0.026	0.017	1.14e-05	0.148
ZNF786	SSc	HC	Prox	Prolif Basal	-0.013	0.04	0.059	-0.019	1.14e-05	0.148
MMP25-AS1	SSc	HC	Prox	Prolif Basal	-0.008	0.014	0.026	-0.012	1.14e-05	0.149
STOML2	SSc	HC	Prox	Prolif Basal	-0.038	0.769	0.814	-0.045	1.14e-05	0.149
INO80E	SSc	HC	Prox	Prolif Basal	-0.02	0.206	0.247	-0.041	1.14e-05	0.149
NUP107	SSc	HC	Prox	Prolif Basal	-0.031	0.26	0.299	-0.039	1.15e-05	0.15
ATP9B	SSc	HC	Prox	Prolif Basal	-0.018	0.072	0.095	-0.023	1.15e-05	0.15
ACD	SSc	HC	Prox	Prolif Basal	-0.021	0.158	0.193	-0.035	1.16e-05	0.151
XRRA1	SSc	HC	Prox	Prolif Basal	-0.019	0.156	0.192	-0.036	1.16e-05	0.151
HIST1H4H	SSc	HC	Prox	Prolif Basal	0.032	0.159	0.13	0.029	1.16e-05	0.151
PAIP1	SSc	HC	Prox	Prolif Basal	-0.036	0.468	0.52	-0.052	1.17e-05	0.152
ATF5	SSc	HC	Prox	Prolif Basal	-0.025	0.188	0.224	-0.036	1.17e-05	0.152
ARHGAP10	SSc	HC	Prox	Prolif Basal	-0.026	0.299	0.347	-0.048	1.17e-05	0.152
CCDC50	SSc	HC	Prox	Prolif Basal	-0.03	0.271	0.315	-0.044	1.17e-05	0.153
TSPAN17	SSc	HC	Prox	Prolif Basal	-0.019	0.1	0.128	-0.028	1.18e-05	0.153
TMEM267	SSc	HC	Prox	Prolif Basal	-0.02	0.105	0.133	-0.028	1.18e-05	0.154
SLC33A1	SSc	HC	Prox	Prolif Basal	-0.018	0.112	0.141	-0.029	1.18e-05	0.154
MACC1	SSc	HC	Prox	Prolif Basal	-0.019	0.088	0.114	-0.026	1.18e-05	0.154
SPNS1	SSc	HC	Prox	Prolif Basal	-0.019	0.163	0.199	-0.036	1.18e-05	0.154
USE1	SSc	HC	Prox	Prolif Basal	-0.028	0.336	0.386	-0.05	1.19e-05	0.155
VHL	SSc	HC	Prox	Prolif Basal	-0.021	0.138	0.17	-0.032	1.19e-05	0.155
ZFP30	SSc	HC	Prox	Prolif Basal	-0.015	0.045	0.064	-0.019	1.2e-05	0.156
OIP5-AS1	SSc	HC	Prox	Prolif Basal	-0.039	0.527	0.588	-0.061	1.2e-05	0.156
PRIMPOL	SSc	HC	Prox	Prolif Basal	-0.015	0.134	0.168	-0.034	1.21e-05	0.157
AC092329.4	SSc	HC	Prox	Prolif Basal	-0.011	0.027	0.042	-0.015	1.21e-05	0.158
ABTB1	SSc	HC	Prox	Prolif Basal	-0.015	0.058	0.08	-0.022	1.21e-05	0.158
MAN2B1	SSc	HC	Prox	Prolif Basal	-0.022	0.122	0.151	-0.029	1.21e-05	0.158
CYFIP1	SSc	HC	Prox	Prolif Basal	-0.03	0.294	0.338	-0.044	1.22e-05	0.159
SAMD12	SSc	HC	Prox	Prolif Basal	-0.02	0.147	0.181	-0.034	1.23e-05	0.159
UBL4A	SSc	HC	Prox	Prolif Basal	-0.026	0.26	0.305	-0.045	1.23e-05	0.16
KIAA1586	SSc	HC	Prox	Prolif Basal	-0.022	0.164	0.198	-0.034	1.24e-05	0.161
PLPP5	SSc	HC	Prox	Prolif Basal	-0.032	0.231	0.268	-0.037	1.24e-05	0.162
PUS1	SSc	HC	Prox	Prolif Basal	-0.019	0.129	0.161	-0.032	1.25e-05	0.163
ATG2A	SSc	HC	Prox	Prolif Basal	-0.013	0.063	0.085	-0.022	1.25e-05	0.163
APLP2	SSc	HC	Prox	Prolif Basal	-0.038	0.506	0.557	-0.051	1.25e-05	0.163
TLR5	SSc	HC	Prox	Prolif Basal	0.02	0.12	0.094	0.026	1.26e-05	0.163
SUPV3L1	SSc	HC	Prox	Prolif Basal	-0.021	0.141	0.174	-0.033	1.26e-05	0.164
DNAJC10	SSc	HC	Prox	Prolif Basal	-0.024	0.221	0.262	-0.041	1.26e-05	0.164
WNT9A	SSc	HC	Prox	Prolif Basal	-0.008	0.021	0.035	-0.014	1.26e-05	0.164
BICD1	SSc	HC	Prox	Prolif Basal	-0.015	0.041	0.059	-0.018	1.27e-05	0.165
KCNQ5	SSc	HC	Prox	Prolif Basal	-0.01	0.011	0.021	-0.01	1.27e-05	0.165
SH3PXD2A	SSc	HC	Prox	Prolif Basal	-0.033	0.469	0.523	-0.054	1.27e-05	0.165
MANBA	SSc	HC	Prox	Prolif Basal	-0.011	0.045	0.064	-0.019	1.27e-05	0.166
PEPD	SSc	HC	Prox	Prolif Basal	-0.029	0.231	0.269	-0.038	1.27e-05	0.166
FUNDC1	SSc	HC	Prox	Prolif Basal	-0.024	0.292	0.341	-0.049	1.28e-05	0.166
WARS2-AS1	SSc	HC	Prox	Prolif Basal	-0.011	0.024	0.039	-0.015	1.28e-05	0.166
XAF1	SSc	HC	Prox	Prolif Basal	0.039	0.238	0.208	0.03	1.28e-05	0.167
HMGCS2	SSc	HC	Prox	Prolif Basal	-0.003	0.021	0.035	-0.014	1.28e-05	0.167
DECR1	SSc	HC	Prox	Prolif Basal	-0.036	0.663	0.715	-0.052	1.29e-05	0.168
SLC25A14	SSc	HC	Prox	Prolif Basal	-0.012	0.063	0.086	-0.023	1.29e-05	0.168
ZNF93	SSc	HC	Prox	Prolif Basal	-0.016	0.08	0.105	-0.025	1.29e-05	0.168
TMEM97	SSc	HC	Prox	Prolif Basal	-0.029	0.344	0.395	-0.051	1.3e-05	0.169
METTL5	SSc	HC	Prox	Prolif Basal	-0.038	0.637	0.695	-0.058	1.3e-05	0.169
RWDD1	SSc	HC	Prox	Prolif Basal	0.033	0.836	0.824	0.012	1.3e-05	0.169
AL136419.3	SSc	HC	Prox	Prolif Basal	-0.009	0.023	0.038	-0.015	1.3e-05	0.17
FGGY	SSc	HC	Prox	Prolif Basal	-0.014	0.112	0.143	-0.031	1.3e-05	0.17
DLST	SSc	HC	Prox	Prolif Basal	-0.024	0.218	0.258	-0.04	1.31e-05	0.171
ACP6	SSc	HC	Prox	Prolif Basal	-0.014	0.087	0.113	-0.026	1.31e-05	0.171
SMAD5	SSc	HC	Prox	Prolif Basal	-0.038	0.501	0.555	-0.054	1.31e-05	0.171
LINC01278	SSc	HC	Prox	Prolif Basal	-0.015	0.054	0.075	-0.021	1.32e-05	0.172
DHCR24	SSc	HC	Prox	Prolif Basal	0.039	0.607	0.591	0.016	1.32e-05	0.172
VPS33A	SSc	HC	Prox	Prolif Basal	-0.016	0.091	0.118	-0.027	1.33e-05	0.172
MAGEH1	SSc	HC	Prox	Prolif Basal	-0.015	0.075	0.1	-0.025	1.33e-05	0.173
TNFSF15	SSc	HC	Prox	Prolif Basal	0.026	0.095	0.072	0.023	1.33e-05	0.173
IFIT2	SSc	HC	Prox	Prolif Basal	-0.016	0.062	0.085	-0.023	1.33e-05	0.173
IFIT3	SSc	HC	Prox	Prolif Basal	0.036	0.187	0.158	0.029	1.33e-05	0.173
SND1-IT1	SSc	HC	Prox	Prolif Basal	-0.01	0.027	0.042	-0.015	1.34e-05	0.174
TCEAL1	SSc	HC	Prox	Prolif Basal	-0.023	0.172	0.208	-0.036	1.34e-05	0.174
ARRB1	SSc	HC	Prox	Prolif Basal	-0.01	0.027	0.042	-0.015	1.34e-05	0.174
PPHLN1	SSc	HC	Prox	Prolif Basal	-0.041	0.48	0.527	-0.047	1.34e-05	0.175
ST6GAL2	SSc	HC	Prox	Prolif Basal	-0.014	0.063	0.086	-0.023	1.36e-05	0.177
ELK1	SSc	HC	Prox	Prolif Basal	0.029	0.176	0.146	0.03	1.36e-05	0.177
PEX11B	SSc	HC	Prox	Prolif Basal	-0.018	0.123	0.154	-0.031	1.36e-05	0.177
RIN1	SSc	HC	Prox	Prolif Basal	-0.03	0.319	0.366	-0.047	1.36e-05	0.177
FAM102B	SSc	HC	Prox	Prolif Basal	-0.015	0.132	0.165	-0.033	1.36e-05	0.177
Z99127.4	SSc	HC	Prox	Prolif Basal	-0.009	0.03	0.046	-0.016	1.37e-05	0.178
ZNF211	SSc	HC	Prox	Prolif Basal	-0.007	0.016	0.028	-0.012	1.37e-05	0.179
PPARGC1A	SSc	HC	Prox	Prolif Basal	-0.009	0.021	0.034	-0.013	1.38e-05	0.179
FRMD6-AS1	SSc	HC	Prox	Prolif Basal	-0.009	0.023	0.038	-0.015	1.38e-05	0.179
AMFR	SSc	HC	Prox	Prolif Basal	-0.019	0.148	0.182	-0.034	1.38e-05	0.179
DEAF1	SSc	HC	Prox	Prolif Basal	-0.023	0.243	0.286	-0.043	1.38e-05	0.18
BLZF1	SSc	HC	Prox	Prolif Basal	-0.024	0.165	0.199	-0.034	1.39e-05	0.181
SCAF11	SSc	HC	Prox	Prolif Basal	-0.04	0.695	0.753	-0.058	1.39e-05	0.181
CLDN23	SSc	HC	Prox	Prolif Basal	-0.008	0.036	0.054	-0.018	1.4e-05	0.182
PHF20L1	SSc	HC	Prox	Prolif Basal	-0.034	0.346	0.392	-0.046	1.4e-05	0.182
ABHD17B	SSc	HC	Prox	Prolif Basal	-0.018	0.084	0.109	-0.025	1.4e-05	0.183
HBB	SSc	HC	Prox	Prolif Basal	-0.013	0.019	0.032	-0.013	1.41e-05	0.183
ZNF706	SSc	HC	Prox	Prolif Basal	-0.034	0.85	0.883	-0.033	1.41e-05	0.183
LRPPRC	SSc	HC	Prox	Prolif Basal	-0.036	0.489	0.54	-0.051	1.41e-05	0.183
KDELR1	SSc	HC	Prox	Prolif Basal	-0.036	0.827	0.862	-0.035	1.41e-05	0.184
KIF22	SSc	HC	Prox	Prolif Basal	-0.034	0.46	0.516	-0.056	1.41e-05	0.184
RFX2	SSc	HC	Prox	Prolif Basal	-0.015	0.073	0.097	-0.024	1.42e-05	0.185
NOP16	SSc	HC	Prox	Prolif Basal	0.043	0.415	0.395	0.02	1.43e-05	0.186
ABCD4	SSc	HC	Prox	Prolif Basal	-0.023	0.162	0.196	-0.034	1.43e-05	0.186
B3GALNT1	SSc	HC	Prox	Prolif Basal	-0.015	0.068	0.092	-0.024	1.43e-05	0.186
LUC7L3	SSc	HC	Prox	Prolif Basal	-0.04	0.69	0.737	-0.047	1.44e-05	0.187
ACO1	SSc	HC	Prox	Prolif Basal	-0.022	0.148	0.18	-0.032	1.44e-05	0.187
RUFY2	SSc	HC	Prox	Prolif Basal	-0.02	0.164	0.199	-0.035	1.45e-05	0.188
GOLGA8B	SSc	HC	Prox	Prolif Basal	-0.011	0.052	0.072	-0.02	1.45e-05	0.189
SIRT6	SSc	HC	Prox	Prolif Basal	-0.017	0.098	0.126	-0.028	1.45e-05	0.189
CPSF4	SSc	HC	Prox	Prolif Basal	-0.021	0.161	0.195	-0.034	1.46e-05	0.19
PHF11	SSc	HC	Prox	Prolif Basal	-0.024	0.265	0.309	-0.044	1.46e-05	0.19
NCKAP5	SSc	HC	Prox	Prolif Basal	-0.017	0.072	0.096	-0.024	1.47e-05	0.191
RBM10	SSc	HC	Prox	Prolif Basal	-0.022	0.173	0.207	-0.034	1.47e-05	0.192
PGD	SSc	HC	Prox	Prolif Basal	0.043	0.686	0.68	0.006	1.48e-05	0.193
ERCC6L2	SSc	HC	Prox	Prolif Basal	-0.025	0.149	0.181	-0.032	1.5e-05	0.195
TTC17	SSc	HC	Prox	Prolif Basal	-0.027	0.184	0.219	-0.035	1.52e-05	0.197
SUMO3	SSc	HC	Prox	Prolif Basal	-0.039	0.55	0.599	-0.049	1.52e-05	0.198
MAML3	SSc	HC	Prox	Prolif Basal	-0.015	0.061	0.083	-0.022	1.52e-05	0.198
SMIM14	SSc	HC	Prox	Prolif Basal	-0.031	0.406	0.457	-0.051	1.53e-05	0.199
METTL17	SSc	HC	Prox	Prolif Basal	-0.025	0.213	0.252	-0.039	1.53e-05	0.199
TNK1	SSc	HC	Prox	Prolif Basal	-0.013	0.052	0.073	-0.021	1.53e-05	0.199
LINC00992	SSc	HC	Prox	Prolif Basal	-0.009	0.03	0.046	-0.016	1.53e-05	0.199
BCL2	SSc	HC	Prox	Prolif Basal	-0.018	0.073	0.096	-0.023	1.54e-05	0.2
WDR46	SSc	HC	Prox	Prolif Basal	-0.03	0.327	0.373	-0.046	1.55e-05	0.201
FMO5	SSc	HC	Prox	Prolif Basal	-0.007	0.015	0.027	-0.012	1.56e-05	0.203
PDK3	SSc	HC	Prox	Prolif Basal	-0.019	0.096	0.122	-0.026	1.56e-05	0.203
SPTLC3	SSc	HC	Prox	Prolif Basal	-0.014	0.054	0.075	-0.021	1.56e-05	0.204
AMT	SSc	HC	Prox	Prolif Basal	-0.008	0.014	0.025	-0.011	1.57e-05	0.204
ARSD	SSc	HC	Prox	Prolif Basal	-0.018	0.112	0.141	-0.029	1.58e-05	0.205
UNC5B-AS1	SSc	HC	Prox	Prolif Basal	-0.009	0.07	0.094	-0.024	1.58e-05	0.205
CFAP20	SSc	HC	Prox	Prolif Basal	-0.029	0.332	0.379	-0.047	1.58e-05	0.206
TMEM147	SSc	HC	Prox	Prolif Basal	-0.037	0.524	0.586	-0.062	1.58e-05	0.206
YWHAH	SSc	HC	Prox	Prolif Basal	-0.038	0.654	0.687	-0.033	1.6e-05	0.208
KITLG	SSc	HC	Prox	Prolif Basal	0.039	0.275	0.243	0.032	1.6e-05	0.208
JMY	SSc	HC	Prox	Prolif Basal	-0.019	0.116	0.146	-0.03	1.6e-05	0.208
FDFT1	SSc	HC	Prox	Prolif Basal	0.042	0.469	0.446	0.023	1.61e-05	0.209
FDX2	SSc	HC	Prox	Prolif Basal	-0.024	0.211	0.247	-0.036	1.61e-05	0.21
PLAUR	SSc	HC	Prox	Prolif Basal	0.055	0.195	0.171	0.024	1.62e-05	0.21
CCND1	SSc	HC	Prox	Prolif Basal	-0.052	0.745	0.791	-0.046	1.63e-05	0.212
KPNA2	SSc	HC	Prox	Prolif Basal	0.053	0.342	0.307	0.035	1.63e-05	0.212
CDC27	SSc	HC	Prox	Prolif Basal	-0.033	0.32	0.363	-0.043	1.63e-05	0.212
MAF1	SSc	HC	Prox	Prolif Basal	-0.032	0.466	0.517	-0.051	1.63e-05	0.212
NOTCH4	SSc	HC	Prox	Prolif Basal	-0.015	0.05	0.07	-0.02	1.63e-05	0.212
KLHDC10	SSc	HC	Prox	Prolif Basal	-0.021	0.165	0.199	-0.034	1.63e-05	0.212
HIST1H2AG	SSc	HC	Prox	Prolif Basal	0.048	0.272	0.242	0.03	1.64e-05	0.214
TMX2	SSc	HC	Prox	Prolif Basal	-0.034	0.41	0.461	-0.051	1.65e-05	0.214
TDG	SSc	HC	Prox	Prolif Basal	0.042	0.342	0.318	0.024	1.65e-05	0.215
CD81	SSc	HC	Prox	Prolif Basal	0.052	0.953	0.885	0.068	1.65e-05	0.215
ZSCAN26	SSc	HC	Prox	Prolif Basal	-0.013	0.052	0.072	-0.02	1.66e-05	0.216
COPE	SSc	HC	Prox	Prolif Basal	-0.035	0.812	0.848	-0.036	1.66e-05	0.216
CERS5	SSc	HC	Prox	Prolif Basal	-0.019	0.136	0.168	-0.032	1.67e-05	0.217
AL365436.2	SSc	HC	Prox	Prolif Basal	-0.01	0.04	0.058	-0.018	1.68e-05	0.219
RRAGB	SSc	HC	Prox	Prolif Basal	-0.014	0.085	0.111	-0.026	1.68e-05	0.219
AL139393.3	SSc	HC	Prox	Prolif Basal	-0.007	0.013	0.024	-0.011	1.68e-05	0.219
ZNF670	SSc	HC	Prox	Prolif Basal	-0.011	0.04	0.058	-0.018	1.69e-05	0.22
ELK4	SSc	HC	Prox	Prolif Basal	-0.029	0.232	0.271	-0.039	1.69e-05	0.22
NMRAL1	SSc	HC	Prox	Prolif Basal	-0.026	0.344	0.395	-0.051	1.7e-05	0.221
CEBPZOS	SSc	HC	Prox	Prolif Basal	-0.031	0.398	0.451	-0.053	1.7e-05	0.222
REPS1	SSc	HC	Prox	Prolif Basal	-0.024	0.159	0.191	-0.032	1.7e-05	0.222
GNPTG	SSc	HC	Prox	Prolif Basal	-0.023	0.283	0.332	-0.049	1.71e-05	0.223
TF	SSc	HC	Prox	Prolif Basal	0.022	0.135	0.107	0.028	1.71e-05	0.223
RTF2	SSc	HC	Prox	Prolif Basal	-0.036	0.561	0.619	-0.058	1.72e-05	0.223
HEATR1	SSc	HC	Prox	Prolif Basal	-0.026	0.157	0.189	-0.032	1.72e-05	0.224
CEP95	SSc	HC	Prox	Prolif Basal	-0.025	0.186	0.222	-0.036	1.72e-05	0.224
NPEPL1	SSc	HC	Prox	Prolif Basal	-0.027	0.265	0.307	-0.042	1.73e-05	0.225
ATP10D	SSc	HC	Prox	Prolif Basal	-0.023	0.205	0.242	-0.037	1.74e-05	0.226
RGMB-AS1	SSc	HC	Prox	Prolif Basal	0.015	0.042	0.026	0.016	1.75e-05	0.227
PCOTH	SSc	HC	Prox	Prolif Basal	-0.013	0.068	0.091	-0.023	1.75e-05	0.228
DVL1	SSc	HC	Prox	Prolif Basal	-0.017	0.104	0.131	-0.027	1.75e-05	0.228
DDX60	SSc	HC	Prox	Prolif Basal	0.024	0.12	0.094	0.026	1.76e-05	0.228
ARL2BP	SSc	HC	Prox	Prolif Basal	-0.027	0.307	0.354	-0.047	1.77e-05	0.23
SLC30A5	SSc	HC	Prox	Prolif Basal	-0.026	0.216	0.255	-0.039	1.77e-05	0.231
ZNF718	SSc	HC	Prox	Prolif Basal	-0.019	0.069	0.092	-0.023	1.78e-05	0.232
NEIL2	SSc	HC	Prox	Prolif Basal	-0.018	0.088	0.113	-0.025	1.78e-05	0.232
PSMD3	SSc	HC	Prox	Prolif Basal	-0.035	0.43	0.485	-0.055	1.79e-05	0.232
CTSH	SSc	HC	Prox	Prolif Basal	0.039	0.602	0.592	0.01	1.79e-05	0.233
FAM174A	SSc	HC	Prox	Prolif Basal	-0.025	0.293	0.34	-0.047	1.79e-05	0.233
DNAJC3	SSc	HC	Prox	Prolif Basal	-0.024	0.318	0.369	-0.051	1.8e-05	0.234
FBXO44	SSc	HC	Prox	Prolif Basal	-0.015	0.072	0.096	-0.024	1.8e-05	0.234
THAP5	SSc	HC	Prox	Prolif Basal	-0.021	0.178	0.214	-0.036	1.8e-05	0.235
PTMS	SSc	HC	Prox	Prolif Basal	0.037	0.915	0.92	-0.005	1.81e-05	0.235
PLD1	SSc	HC	Prox	Prolif Basal	-0.014	0.093	0.119	-0.026	1.83e-05	0.239
CKAP4	SSc	HC	Prox	Prolif Basal	0.039	0.374	0.345	0.029	1.85e-05	0.241
PRKAA1	SSc	HC	Prox	Prolif Basal	-0.023	0.151	0.184	-0.033	1.86e-05	0.242
CFAP300	SSc	HC	Prox	Prolif Basal	-0.01	0.023	0.037	-0.014	1.87e-05	0.243
NEMF	SSc	HC	Prox	Prolif Basal	-0.036	0.413	0.458	-0.045	1.88e-05	0.244
MRPL48	SSc	HC	Prox	Prolif Basal	-0.026	0.308	0.355	-0.047	1.88e-05	0.244
U2AF1	SSc	HC	Prox	Prolif Basal	-0.006	0.026	0.041	-0.015	1.89e-05	0.245
YES1	SSc	HC	Prox	Prolif Basal	-0.033	0.361	0.408	-0.047	1.89e-05	0.246
SLC25A40	SSc	HC	Prox	Prolif Basal	-0.019	0.115	0.144	-0.029	1.89e-05	0.246
PI4KB	SSc	HC	Prox	Prolif Basal	-0.017	0.141	0.173	-0.032	1.91e-05	0.249
FNDC3A	SSc	HC	Prox	Prolif Basal	-0.022	0.206	0.246	-0.04	1.91e-05	0.249
RAB38	SSc	HC	Prox	Prolif Basal	0.035	0.521	0.5	0.021	1.91e-05	0.249
ZNF227	SSc	HC	Prox	Prolif Basal	-0.012	0.05	0.071	-0.021	1.92e-05	0.25
CHMP1A	SSc	HC	Prox	Prolif Basal	-0.026	0.289	0.333	-0.044	1.92e-05	0.25
DALRD3	SSc	HC	Prox	Prolif Basal	-0.022	0.266	0.312	-0.046	1.93e-05	0.251
PSMD5	SSc	HC	Prox	Prolif Basal	-0.027	0.196	0.23	-0.034	1.94e-05	0.253
TMEM50A	SSc	HC	Prox	Prolif Basal	-0.038	0.694	0.744	-0.05	1.95e-05	0.253
ZNF181	SSc	HC	Prox	Prolif Basal	-0.013	0.065	0.088	-0.023	1.95e-05	0.254
EIF3L	SSc	HC	Prox	Prolif Basal	-0.032	0.832	0.855	-0.023	1.96e-05	0.255
ACACB	SSc	HC	Prox	Prolif Basal	-0.008	0.029	0.044	-0.015	1.96e-05	0.255
RAB6A	SSc	HC	Prox	Prolif Basal	-0.032	0.304	0.348	-0.044	1.96e-05	0.255
AC104162.2	SSc	HC	Prox	Prolif Basal	-0.008	0.015	0.026	-0.011	1.97e-05	0.256
PRPF4	SSc	HC	Prox	Prolif Basal	-0.027	0.256	0.297	-0.041	1.97e-05	0.257
PPIF	SSc	HC	Prox	Prolif Basal	0.041	0.438	0.42	0.018	1.98e-05	0.257
MRPS2	SSc	HC	Prox	Prolif Basal	-0.032	0.457	0.513	-0.056	1.98e-05	0.258
PCNX2	SSc	HC	Prox	Prolif Basal	-0.014	0.046	0.065	-0.019	1.98e-05	0.258
TRAM2-AS1	SSc	HC	Prox	Prolif Basal	-0.012	0.049	0.069	-0.02	1.99e-05	0.258
CAPN10-DT	SSc	HC	Prox	Prolif Basal	-0.006	0.012	0.022	-0.01	2e-05	0.26
LINC00467	SSc	HC	Prox	Prolif Basal	0.033	0.139	0.114	0.025	2e-05	0.261
TNFRSF21	SSc	HC	Prox	Prolif Basal	0.037	0.257	0.227	0.03	2.01e-05	0.262
VAMP3	SSc	HC	Prox	Prolif Basal	-0.031	0.42	0.471	-0.051	2.02e-05	0.263
TNPO1	SSc	HC	Prox	Prolif Basal	-0.034	0.333	0.373	-0.04	2.02e-05	0.263
ZSCAN12	SSc	HC	Prox	Prolif Basal	-0.01	0.021	0.034	-0.013	2.03e-05	0.265
GNL2	SSc	HC	Prox	Prolif Basal	-0.023	0.271	0.318	-0.047	2.04e-05	0.266
SMIM19	SSc	HC	Prox	Prolif Basal	-0.036	0.547	0.6	-0.053	2.05e-05	0.266
HIPK2	SSc	HC	Prox	Prolif Basal	-0.028	0.253	0.293	-0.04	2.05e-05	0.267
CTSL	SSc	HC	Prox	Prolif Basal	0.022	0.103	0.079	0.024	2.06e-05	0.267
COX19	SSc	HC	Prox	Prolif Basal	-0.024	0.259	0.303	-0.044	2.06e-05	0.268
LGR4	SSc	HC	Prox	Prolif Basal	-0.023	0.201	0.239	-0.038	2.06e-05	0.268
UQCRHL	SSc	HC	Prox	Prolif Basal	0.028	0.147	0.121	0.026	2.06e-05	0.268
GPD1L	SSc	HC	Prox	Prolif Basal	-0.016	0.091	0.117	-0.026	2.06e-05	0.269
DCAF5	SSc	HC	Prox	Prolif Basal	-0.021	0.151	0.184	-0.033	2.07e-05	0.269
COQ4	SSc	HC	Prox	Prolif Basal	0.038	0.507	0.487	0.02	2.09e-05	0.271
POMP	SSc	HC	Prox	Prolif Basal	0.027	0.862	0.87	-0.008	2.09e-05	0.272
NEK4	SSc	HC	Prox	Prolif Basal	-0.013	0.059	0.08	-0.021	2.1e-05	0.273
CRELD1	SSc	HC	Prox	Prolif Basal	-0.014	0.053	0.073	-0.02	2.1e-05	0.274
PPM1L	SSc	HC	Prox	Prolif Basal	-0.01	0.037	0.055	-0.018	2.11e-05	0.274
MRPL28	SSc	HC	Prox	Prolif Basal	-0.031	0.466	0.525	-0.059	2.11e-05	0.274
ZNF286A	SSc	HC	Prox	Prolif Basal	-0.018	0.091	0.116	-0.025	2.11e-05	0.274
KIF27	SSc	HC	Prox	Prolif Basal	-0.012	0.047	0.066	-0.019	2.11e-05	0.275
MOCS2	SSc	HC	Prox	Prolif Basal	-0.03	0.357	0.402	-0.045	2.12e-05	0.275
ESCO1	SSc	HC	Prox	Prolif Basal	-0.026	0.223	0.262	-0.039	2.12e-05	0.276
ILRUN	SSc	HC	Prox	Prolif Basal	-0.022	0.184	0.22	-0.036	2.14e-05	0.279
ARSI	SSc	HC	Prox	Prolif Basal	-0.012	0.052	0.072	-0.02	2.15e-05	0.279
MRPL24	SSc	HC	Prox	Prolif Basal	-0.027	0.347	0.397	-0.05	2.15e-05	0.28
RNF165	SSc	HC	Prox	Prolif Basal	-0.022	0.102	0.129	-0.027	2.15e-05	0.28
NMT2	SSc	HC	Prox	Prolif Basal	-0.016	0.104	0.131	-0.027	2.17e-05	0.282
TRIM44	SSc	HC	Prox	Prolif Basal	-0.034	0.336	0.379	-0.043	2.19e-05	0.285
CHI3L1	SSc	HC	Prox	Prolif Basal	0.013	0.043	0.027	0.016	2.19e-05	0.285
JPT1	SSc	HC	Prox	Prolif Basal	-0.038	0.75	0.801	-0.051	2.2e-05	0.286
NDUFB6	SSc	HC	Prox	Prolif Basal	0.035	0.764	0.747	0.017	2.2e-05	0.286
BECN1	SSc	HC	Prox	Prolif Basal	-0.029	0.331	0.379	-0.048	2.2e-05	0.287
NBDY	SSc	HC	Prox	Prolif Basal	-0.035	0.557	0.61	-0.053	2.2e-05	0.287
NUBP2	SSc	HC	Prox	Prolif Basal	-0.035	0.549	0.603	-0.054	2.22e-05	0.288
CREB3	SSc	HC	Prox	Prolif Basal	-0.021	0.216	0.257	-0.041	2.22e-05	0.288
SWSAP1	SSc	HC	Prox	Prolif Basal	-0.014	0.07	0.093	-0.023	2.22e-05	0.288
NBAS	SSc	HC	Prox	Prolif Basal	-0.018	0.143	0.175	-0.032	2.22e-05	0.289
RPP30	SSc	HC	Prox	Prolif Basal	-0.032	0.433	0.484	-0.051	2.24e-05	0.291
COMMD5	SSc	HC	Prox	Prolif Basal	-0.026	0.233	0.271	-0.038	2.25e-05	0.293
SELENOK	SSc	HC	Prox	Prolif Basal	0.037	0.64	0.643	-0.003	2.25e-05	0.293
ZNF223	SSc	HC	Prox	Prolif Basal	-0.008	0.023	0.037	-0.014	2.26e-05	0.294
NUP62CL	SSc	HC	Prox	Prolif Basal	-0.012	0.038	0.055	-0.017	2.27e-05	0.296
LMO4	SSc	HC	Prox	Prolif Basal	0.039	0.756	0.757	-0.001	2.28e-05	0.296
HDLBP	SSc	HC	Prox	Prolif Basal	-0.038	0.629	0.67	-0.041	2.29e-05	0.298
RPS6KB2	SSc	HC	Prox	Prolif Basal	-0.028	0.37	0.421	-0.051	2.29e-05	0.298
SFI1	SSc	HC	Prox	Prolif Basal	-0.013	0.068	0.091	-0.023	2.29e-05	0.298
HMGN4	SSc	HC	Prox	Prolif Basal	-0.029	0.342	0.391	-0.049	2.29e-05	0.298
GNPDA2	SSc	HC	Prox	Prolif Basal	-0.02	0.122	0.151	-0.029	2.29e-05	0.299
ARID4A	SSc	HC	Prox	Prolif Basal	-0.028	0.25	0.291	-0.041	2.29e-05	0.299
RNASEH2B	SSc	HC	Prox	Prolif Basal	-0.036	0.509	0.557	-0.048	2.3e-05	0.3
NAGK	SSc	HC	Prox	Prolif Basal	-0.029	0.35	0.4	-0.05	2.3e-05	0.3
LINS1	SSc	HC	Prox	Prolif Basal	-0.018	0.111	0.139	-0.028	2.31e-05	0.3
GAS6	SSc	HC	Prox	Prolif Basal	-0.033	0.493	0.544	-0.051	2.31e-05	0.301
HMMR	SSc	HC	Prox	Prolif Basal	0.049	0.302	0.266	0.036	2.33e-05	0.303
SACS	SSc	HC	Prox	Prolif Basal	-0.014	0.059	0.08	-0.021	2.34e-05	0.305
CCDC30	SSc	HC	Prox	Prolif Basal	-0.009	0.017	0.028	-0.011	2.35e-05	0.306
PTRHD1	SSc	HC	Prox	Prolif Basal	0.037	0.674	0.662	0.012	2.35e-05	0.306
CPD	SSc	HC	Prox	Prolif Basal	-0.014	0.113	0.143	-0.03	2.35e-05	0.306
AC130650.2	SSc	HC	Prox	Prolif Basal	-0.009	0.017	0.029	-0.012	2.35e-05	0.306
ZBTB37	SSc	HC	Prox	Prolif Basal	-0.017	0.049	0.068	-0.019	2.35e-05	0.306
DOCK1	SSc	HC	Prox	Prolif Basal	-0.023	0.194	0.23	-0.036	2.36e-05	0.307
TBCE	SSc	HC	Prox	Prolif Basal	-0.012	0.029	0.044	-0.015	2.38e-05	0.309
BCKDK	SSc	HC	Prox	Prolif Basal	-0.023	0.247	0.288	-0.041	2.38e-05	0.31
AGBL3	SSc	HC	Prox	Prolif Basal	-0.008	0.015	0.026	-0.011	2.39e-05	0.31
GPR180	SSc	HC	Prox	Prolif Basal	-0.022	0.119	0.147	-0.028	2.39e-05	0.312
NPRL2	SSc	HC	Prox	Prolif Basal	-0.017	0.163	0.198	-0.035	2.4e-05	0.312
LIN54	SSc	HC	Prox	Prolif Basal	-0.019	0.108	0.135	-0.027	2.4e-05	0.312
FKBP8	SSc	HC	Prox	Prolif Basal	-0.036	0.614	0.671	-0.057	2.41e-05	0.314
SIRT3	SSc	HC	Prox	Prolif Basal	-0.013	0.065	0.087	-0.022	2.42e-05	0.314
IFT81	SSc	HC	Prox	Prolif Basal	-0.018	0.104	0.131	-0.027	2.43e-05	0.316
C14orf93	SSc	HC	Prox	Prolif Basal	-0.012	0.069	0.092	-0.023	2.43e-05	0.316
MPRIP	SSc	HC	Prox	Prolif Basal	-0.02	0.155	0.188	-0.033	2.43e-05	0.317
PARL	SSc	HC	Prox	Prolif Basal	-0.03	0.389	0.439	-0.05	2.44e-05	0.317
DDX11	SSc	HC	Prox	Prolif Basal	-0.018	0.14	0.173	-0.033	2.46e-05	0.32
NIN	SSc	HC	Prox	Prolif Basal	-0.019	0.132	0.162	-0.03	2.46e-05	0.32
FLOT2	SSc	HC	Prox	Prolif Basal	0.035	0.28	0.25	0.03	2.47e-05	0.321
NNT	SSc	HC	Prox	Prolif Basal	-0.029	0.262	0.301	-0.039	2.47e-05	0.321
GGH	SSc	HC	Prox	Prolif Basal	-0.035	0.49	0.54	-0.05	2.48e-05	0.322
NETO2	SSc	HC	Prox	Prolif Basal	-0.014	0.111	0.141	-0.03	2.5e-05	0.325
ADSS	SSc	HC	Prox	Prolif Basal	-0.036	0.602	0.66	-0.058	2.5e-05	0.326
MMD	SSc	HC	Prox	Prolif Basal	-0.014	0.059	0.079	-0.02	2.53e-05	0.329
TMEM61	SSc	HC	Prox	Prolif Basal	-0.007	0.033	0.05	-0.017	2.53e-05	0.329
AC006504.5	SSc	HC	Prox	Prolif Basal	-0.01	0.043	0.061	-0.018	2.53e-05	0.329
NEK8	SSc	HC	Prox	Prolif Basal	-0.011	0.044	0.062	-0.018	2.53e-05	0.33
TTC32	SSc	HC	Prox	Prolif Basal	-0.016	0.138	0.17	-0.032	2.54e-05	0.33
IER3IP1	SSc	HC	Prox	Prolif Basal	-0.032	0.74	0.768	-0.028	2.54e-05	0.33
AREG	SSc	HC	Prox	Prolif Basal	0.036	0.133	0.108	0.025	2.54e-05	0.33
INTS4	SSc	HC	Prox	Prolif Basal	-0.015	0.079	0.103	-0.024	2.56e-05	0.334
TUBB6	SSc	HC	Prox	Prolif Basal	0.041	0.495	0.475	0.02	2.58e-05	0.335
ZNF765	SSc	HC	Prox	Prolif Basal	-0.016	0.056	0.077	-0.021	2.59e-05	0.337
SRSF1	SSc	HC	Prox	Prolif Basal	-0.038	0.495	0.546	-0.051	2.6e-05	0.338
GBP6	SSc	HC	Prox	Prolif Basal	-0.043	0.545	0.596	-0.051	2.61e-05	0.339
RARRES2	SSc	HC	Prox	Prolif Basal	0.027	0.128	0.101	0.027	2.62e-05	0.341
POLR1E	SSc	HC	Prox	Prolif Basal	-0.025	0.293	0.339	-0.046	2.63e-05	0.342
MYO19	SSc	HC	Prox	Prolif Basal	-0.024	0.277	0.321	-0.044	2.63e-05	0.342
NUP50-DT	SSc	HC	Prox	Prolif Basal	0.02	0.092	0.07	0.022	2.63e-05	0.343
DDX41	SSc	HC	Prox	Prolif Basal	-0.019	0.191	0.228	-0.037	2.64e-05	0.343
PRKX	SSc	HC	Prox	Prolif Basal	-0.025	0.27	0.315	-0.045	2.64e-05	0.344
RALGPS1	SSc	HC	Prox	Prolif Basal	-0.01	0.029	0.045	-0.016	2.65e-05	0.345
TLK2	SSc	HC	Prox	Prolif Basal	-0.021	0.199	0.237	-0.038	2.67e-05	0.348
EDEM2	SSc	HC	Prox	Prolif Basal	-0.02	0.152	0.185	-0.033	2.67e-05	0.348
TMCO1	SSc	HC	Prox	Prolif Basal	0.035	0.73	0.727	0.003	2.69e-05	0.349
MED27	SSc	HC	Prox	Prolif Basal	-0.019	0.153	0.185	-0.032	2.7e-05	0.351
AL139383.1	SSc	HC	Prox	Prolif Basal	-0.007	0.017	0.028	-0.011	2.7e-05	0.351
HDHD5	SSc	HC	Prox	Prolif Basal	-0.023	0.272	0.316	-0.044	2.73e-05	0.355
DNAJC4	SSc	HC	Prox	Prolif Basal	-0.029	0.421	0.476	-0.055	2.73e-05	0.355
WDFY3-AS2	SSc	HC	Prox	Prolif Basal	-0.012	0.05	0.07	-0.02	2.73e-05	0.356
DMD	SSc	HC	Prox	Prolif Basal	-0.012	0.034	0.05	-0.016	2.74e-05	0.357
SLC2A12	SSc	HC	Prox	Prolif Basal	-0.013	0.054	0.074	-0.02	2.76e-05	0.36
CLN8	SSc	HC	Prox	Prolif Basal	-0.015	0.094	0.12	-0.026	2.78e-05	0.362
DYNC1H1	SSc	HC	Prox	Prolif Basal	-0.035	0.481	0.532	-0.051	2.78e-05	0.362
SURF2	SSc	HC	Prox	Prolif Basal	-0.031	0.449	0.505	-0.056	2.82e-05	0.367
CFDP1	SSc	HC	Prox	Prolif Basal	0.039	0.608	0.595	0.013	2.83e-05	0.368
KLF4	SSc	HC	Prox	Prolif Basal	-0.038	0.681	0.731	-0.05	2.83e-05	0.368
AL451165.2	SSc	HC	Prox	Prolif Basal	0.029	0.12	0.097	0.023	2.85e-05	0.371
CHMP4B	SSc	HC	Prox	Prolif Basal	-0.025	0.367	0.421	-0.054	2.85e-05	0.371
DSG1	SSc	HC	Prox	Prolif Basal	-0.006	0.011	0.021	-0.01	2.86e-05	0.372
SYNPO2	SSc	HC	Prox	Prolif Basal	-0.038	0.169	0.199	-0.03	2.89e-05	0.376
PROSER3	SSc	HC	Prox	Prolif Basal	-0.011	0.034	0.051	-0.017	2.9e-05	0.378
TFG	SSc	HC	Prox	Prolif Basal	-0.037	0.588	0.643	-0.055	2.91e-05	0.379
METTL2A	SSc	HC	Prox	Prolif Basal	-0.019	0.202	0.24	-0.038	2.91e-05	0.379
ZNF445	SSc	HC	Prox	Prolif Basal	-0.019	0.079	0.102	-0.023	2.92e-05	0.38
ALOX12-AS1	SSc	HC	Prox	Prolif Basal	-0.013	0.056	0.076	-0.02	2.94e-05	0.383
STK26	SSc	HC	Prox	Prolif Basal	-0.021	0.178	0.213	-0.035	2.95e-05	0.384
SLC25A36	SSc	HC	Prox	Prolif Basal	-0.031	0.436	0.493	-0.057	2.95e-05	0.384
BAZ2B	SSc	HC	Prox	Prolif Basal	-0.036	0.309	0.348	-0.039	2.96e-05	0.385
ZNF416	SSc	HC	Prox	Prolif Basal	-0.008	0.013	0.023	-0.01	2.97e-05	0.386
ATXN2	SSc	HC	Prox	Prolif Basal	-0.027	0.201	0.236	-0.035	2.97e-05	0.387
PPP1R2	SSc	HC	Prox	Prolif Basal	-0.026	0.36	0.409	-0.049	2.97e-05	0.387
CENPF	SSc	HC	Prox	Prolif Basal	0.061	0.448	0.41	0.038	2.98e-05	0.388
MPZL2	SSc	HC	Prox	Prolif Basal	-0.041	0.623	0.69	-0.067	3.01e-05	0.392
AAMP	SSc	HC	Prox	Prolif Basal	-0.032	0.468	0.516	-0.048	3.02e-05	0.393
RARB	SSc	HC	Prox	Prolif Basal	-0.012	0.033	0.049	-0.016	3.03e-05	0.394
INTS2	SSc	HC	Prox	Prolif Basal	-0.018	0.1	0.125	-0.025	3.03e-05	0.394
ALG10	SSc	HC	Prox	Prolif Basal	-0.015	0.056	0.076	-0.02	3.03e-05	0.394
MCRIP2	SSc	HC	Prox	Prolif Basal	-0.03	0.391	0.439	-0.048	3.03e-05	0.395
SDHAF3	SSc	HC	Prox	Prolif Basal	-0.029	0.361	0.412	-0.051	3.04e-05	0.396
WDR3	SSc	HC	Prox	Prolif Basal	-0.021	0.188	0.223	-0.035	3.05e-05	0.397
ALG14	SSc	HC	Prox	Prolif Basal	-0.024	0.218	0.256	-0.038	3.09e-05	0.403
PRPF38A	SSc	HC	Prox	Prolif Basal	-0.032	0.38	0.427	-0.047	3.11e-05	0.404
TADA3	SSc	HC	Prox	Prolif Basal	-0.029	0.351	0.398	-0.047	3.11e-05	0.404
AC006064.4	SSc	HC	Prox	Prolif Basal	0.013	0.043	0.028	0.015	3.12e-05	0.406
ADNP	SSc	HC	Prox	Prolif Basal	-0.029	0.38	0.428	-0.048	3.13e-05	0.407
BMPR1A	SSc	HC	Prox	Prolif Basal	-0.017	0.096	0.122	-0.026	3.14e-05	0.409
VTI1A	SSc	HC	Prox	Prolif Basal	-0.018	0.124	0.153	-0.029	3.15e-05	0.41
FAM83C	SSc	HC	Prox	Prolif Basal	-0.018	0.139	0.171	-0.032	3.19e-05	0.415
FAM49B	SSc	HC	Prox	Prolif Basal	-0.033	0.439	0.487	-0.048	3.21e-05	0.418
AC025263.1	SSc	HC	Prox	Prolif Basal	-0.005	0.02	0.033	-0.013	3.21e-05	0.418
BABAM1	SSc	HC	Prox	Prolif Basal	-0.03	0.393	0.444	-0.051	3.21e-05	0.418
TONSL	SSc	HC	Prox	Prolif Basal	-0.012	0.079	0.103	-0.024	3.22e-05	0.418
PRR14L	SSc	HC	Prox	Prolif Basal	-0.019	0.18	0.216	-0.036	3.23e-05	0.42
NAB2	SSc	HC	Prox	Prolif Basal	0.022	0.152	0.124	0.028	3.23e-05	0.42
ATPAF1	SSc	HC	Prox	Prolif Basal	-0.021	0.253	0.295	-0.042	3.24e-05	0.421
GTF3C3	SSc	HC	Prox	Prolif Basal	-0.018	0.166	0.201	-0.035	3.28e-05	0.426
SCIN	SSc	HC	Prox	Prolif Basal	-0.023	0.184	0.22	-0.036	3.3e-05	0.43
MBIP	SSc	HC	Prox	Prolif Basal	-0.027	0.293	0.334	-0.041	3.3e-05	0.43
NBR2	SSc	HC	Prox	Prolif Basal	-0.012	0.039	0.055	-0.016	3.31e-05	0.431
UBE2C	SSc	HC	Prox	Prolif Basal	0.058	0.371	0.336	0.035	3.32e-05	0.432
CNTLN	SSc	HC	Prox	Prolif Basal	-0.031	0.233	0.268	-0.035	3.35e-05	0.436
CDK5RAP1	SSc	HC	Prox	Prolif Basal	-0.019	0.153	0.185	-0.032	3.36e-05	0.437
RBM7	SSc	HC	Prox	Prolif Basal	-0.028	0.317	0.361	-0.044	3.36e-05	0.437
MED16	SSc	HC	Prox	Prolif Basal	-0.017	0.17	0.204	-0.034	3.37e-05	0.439
AGO4	SSc	HC	Prox	Prolif Basal	-0.012	0.046	0.064	-0.018	3.41e-05	0.443
DMRTA1	SSc	HC	Prox	Prolif Basal	-0.017	0.129	0.159	-0.03	3.41e-05	0.444
RHBDF1	SSc	HC	Prox	Prolif Basal	-0.014	0.078	0.102	-0.024	3.41e-05	0.444
BRAT1	SSc	HC	Prox	Prolif Basal	-0.022	0.144	0.174	-0.03	3.42e-05	0.445
IGFBP7	SSc	HC	Prox	Prolif Basal	-0.023	0.139	0.169	-0.03	3.42e-05	0.445
GADD45G	SSc	HC	Prox	Prolif Basal	-0.012	0.044	0.061	-0.017	3.43e-05	0.447
PTPN13	SSc	HC	Prox	Prolif Basal	-0.038	0.373	0.415	-0.042	3.45e-05	0.448
GINS4	SSc	HC	Prox	Prolif Basal	-0.018	0.124	0.154	-0.03	3.45e-05	0.449
HIST1H1C	SSc	HC	Prox	Prolif Basal	0.054	0.426	0.401	0.025	3.45e-05	0.449
PRKCD	SSc	HC	Prox	Prolif Basal	-0.012	0.101	0.129	-0.028	3.46e-05	0.45
APH1B	SSc	HC	Prox	Prolif Basal	-0.011	0.043	0.061	-0.018	3.47e-05	0.452
C17orf58	SSc	HC	Prox	Prolif Basal	-0.02	0.186	0.223	-0.037	3.48e-05	0.453
LAMC1	SSc	HC	Prox	Prolif Basal	-0.021	0.108	0.135	-0.027	3.49e-05	0.454
GALK2	SSc	HC	Prox	Prolif Basal	-0.017	0.159	0.193	-0.034	3.49e-05	0.454
MUC1	SSc	HC	Prox	Prolif Basal	-0.007	0.036	0.053	-0.017	3.49e-05	0.454
GPR63	SSc	HC	Prox	Prolif Basal	-0.008	0.014	0.025	-0.011	3.5e-05	0.456
TSPAN8	SSc	HC	Prox	Prolif Basal	-0.01	0.032	0.048	-0.016	3.51e-05	0.457
GPNMB	SSc	HC	Prox	Prolif Basal	0.03	0.865	0.873	-0.008	3.51e-05	0.457
SLF1	SSc	HC	Prox	Prolif Basal	-0.024	0.201	0.236	-0.035	3.52e-05	0.458
EHD3	SSc	HC	Prox	Prolif Basal	0.024	0.084	0.064	0.02	3.52e-05	0.458
SNX7	SSc	HC	Prox	Prolif Basal	-0.029	0.364	0.411	-0.047	3.53e-05	0.459
PRCP	SSc	HC	Prox	Prolif Basal	-0.027	0.309	0.353	-0.044	3.55e-05	0.462
NMNAT3	SSc	HC	Prox	Prolif Basal	-0.019	0.087	0.111	-0.024	3.58e-05	0.465
ANKRD6	SSc	HC	Prox	Prolif Basal	-0.007	0.031	0.046	-0.015	3.58e-05	0.465
ZNF696	SSc	HC	Prox	Prolif Basal	-0.01	0.025	0.039	-0.014	3.6e-05	0.468
UEVLD	SSc	HC	Prox	Prolif Basal	-0.016	0.079	0.103	-0.024	3.6e-05	0.468
LHFPL6	SSc	HC	Prox	Prolif Basal	-0.015	0.079	0.103	-0.024	3.62e-05	0.471
AP1M1	SSc	HC	Prox	Prolif Basal	-0.018	0.116	0.143	-0.027	3.62e-05	0.471
LINC02482	SSc	HC	Prox	Prolif Basal	0.018	0.059	0.041	0.018	3.63e-05	0.473
TMCO4	SSc	HC	Prox	Prolif Basal	-0.018	0.143	0.174	-0.031	3.65e-05	0.475
LINC02614	SSc	HC	Prox	Prolif Basal	-0.007	0.024	0.038	-0.014	3.67e-05	0.477
DHX29	SSc	HC	Prox	Prolif Basal	-0.032	0.414	0.463	-0.049	3.68e-05	0.478
CSRNP3	SSc	HC	Prox	Prolif Basal	-0.012	0.049	0.067	-0.018	3.68e-05	0.479
LRRC45	SSc	HC	Prox	Prolif Basal	-0.019	0.19	0.228	-0.038	3.68e-05	0.479
SLC35E2B	SSc	HC	Prox	Prolif Basal	-0.014	0.046	0.064	-0.018	3.69e-05	0.48
MCOLN1	SSc	HC	Prox	Prolif Basal	-0.014	0.097	0.124	-0.027	3.69e-05	0.48
RAPH1	SSc	HC	Prox	Prolif Basal	-0.025	0.129	0.157	-0.028	3.74e-05	0.486
CCP110	SSc	HC	Prox	Prolif Basal	-0.02	0.158	0.19	-0.032	3.74e-05	0.487
C1GALT1C1	SSc	HC	Prox	Prolif Basal	-0.023	0.25	0.29	-0.04	3.75e-05	0.487
LINC01089	SSc	HC	Prox	Prolif Basal	-0.008	0.03	0.045	-0.015	3.76e-05	0.489
ETF1	SSc	HC	Prox	Prolif Basal	-0.036	0.462	0.517	-0.055	3.76e-05	0.489
CAVIN3	SSc	HC	Prox	Prolif Basal	-0.023	0.213	0.251	-0.038	3.76e-05	0.489
CCDC22	SSc	HC	Prox	Prolif Basal	-0.016	0.13	0.161	-0.031	3.76e-05	0.489
RTL10	SSc	HC	Prox	Prolif Basal	-0.019	0.102	0.128	-0.026	3.76e-05	0.49
CRISPLD2	SSc	HC	Prox	Prolif Basal	0.014	0.055	0.037	0.018	3.77e-05	0.491
KDM2B	SSc	HC	Prox	Prolif Basal	-0.015	0.073	0.096	-0.023	3.77e-05	0.491
EDN2	SSc	HC	Prox	Prolif Basal	0.022	0.038	0.023	0.015	3.79e-05	0.493
SEC31A	SSc	HC	Prox	Prolif Basal	-0.032	0.371	0.417	-0.046	3.79e-05	0.493
FMC1	SSc	HC	Prox	Prolif Basal	0.039	0.389	0.369	0.02	3.82e-05	0.497
BSDC1	SSc	HC	Prox	Prolif Basal	-0.022	0.174	0.208	-0.034	3.84e-05	0.499
TRIR	SSc	HC	Prox	Prolif Basal	-0.033	0.887	0.915	-0.028	3.87e-05	0.503
SPPL2B	SSc	HC	Prox	Prolif Basal	-0.017	0.103	0.129	-0.026	3.87e-05	0.503
KLK12	SSc	HC	Prox	Prolif Basal	-0.003	0.021	0.034	-0.013	3.88e-05	0.505
NPEPPS	SSc	HC	Prox	Prolif Basal	-0.03	0.293	0.333	-0.04	3.88e-05	0.505
LNPK	SSc	HC	Prox	Prolif Basal	-0.023	0.253	0.293	-0.04	3.89e-05	0.506
FYB1	SSc	HC	Prox	Prolif Basal	0.01	0.025	0.013	0.012	3.89e-05	0.506
VPS50	SSc	HC	Prox	Prolif Basal	-0.018	0.106	0.132	-0.026	3.9e-05	0.507
ABCF3	SSc	HC	Prox	Prolif Basal	-0.017	0.139	0.171	-0.032	3.93e-05	0.511
KMT2C	SSc	HC	Prox	Prolif Basal	-0.027	0.255	0.295	-0.04	3.93e-05	0.511
HOOK3	SSc	HC	Prox	Prolif Basal	-0.027	0.255	0.295	-0.04	3.93e-05	0.512
HSPA12A	SSc	HC	Prox	Prolif Basal	-0.012	0.071	0.094	-0.023	3.93e-05	0.512
DGKE	SSc	HC	Prox	Prolif Basal	-0.015	0.072	0.094	-0.022	3.95e-05	0.514
CDC42BPG	SSc	HC	Prox	Prolif Basal	-0.016	0.098	0.124	-0.026	3.99e-05	0.52
AL592435.1	SSc	HC	Prox	Prolif Basal	-0.007	0.013	0.023	-0.01	4.03e-05	0.524
KHDC4	SSc	HC	Prox	Prolif Basal	-0.026	0.136	0.164	-0.028	4.03e-05	0.524
ANGEL2	SSc	HC	Prox	Prolif Basal	-0.021	0.141	0.171	-0.03	4.03e-05	0.525
ANKRD16	SSc	HC	Prox	Prolif Basal	-0.015	0.108	0.136	-0.028	4.07e-05	0.529
CYHR1	SSc	HC	Prox	Prolif Basal	-0.026	0.37	0.423	-0.053	4.07e-05	0.529
REEP4	SSc	HC	Prox	Prolif Basal	-0.022	0.287	0.331	-0.044	4.08e-05	0.53
TGFB1	SSc	HC	Prox	Prolif Basal	-0.023	0.194	0.229	-0.035	4.09e-05	0.532
OGFOD2	SSc	HC	Prox	Prolif Basal	-0.013	0.086	0.111	-0.025	4.09e-05	0.532
EFNA4	SSc	HC	Prox	Prolif Basal	-0.021	0.183	0.218	-0.035	4.11e-05	0.534
VSTM4	SSc	HC	Prox	Prolif Basal	0.008	0.024	0.012	0.012	4.11e-05	0.535
FOPNL	SSc	HC	Prox	Prolif Basal	-0.029	0.324	0.371	-0.047	4.13e-05	0.538
PEF1	SSc	HC	Prox	Prolif Basal	-0.028	0.376	0.428	-0.052	4.14e-05	0.539
POLR2M	SSc	HC	Prox	Prolif Basal	-0.014	0.115	0.144	-0.029	4.16e-05	0.541
USP12	SSc	HC	Prox	Prolif Basal	-0.015	0.148	0.181	-0.033	4.2e-05	0.547
PLEK2	SSc	HC	Prox	Prolif Basal	-0.028	0.331	0.378	-0.047	4.22e-05	0.548
SIN3A	SSc	HC	Prox	Prolif Basal	-0.019	0.168	0.202	-0.034	4.24e-05	0.551
AC097448.1	SSc	HC	Prox	Prolif Basal	-0.015	0.091	0.117	-0.026	4.24e-05	0.552
USF3	SSc	HC	Prox	Prolif Basal	-0.02	0.126	0.154	-0.028	4.25e-05	0.553
AC010336.8	SSc	HC	Prox	Prolif Basal	-0.006	0.015	0.026	-0.011	4.25e-05	0.553
DYNC1LI2	SSc	HC	Prox	Prolif Basal	-0.033	0.482	0.531	-0.049	4.32e-05	0.562
ABCG2	SSc	HC	Prox	Prolif Basal	-0.008	0.021	0.034	-0.013	4.35e-05	0.566
C16orf46	SSc	HC	Prox	Prolif Basal	-0.008	0.024	0.038	-0.014	4.35e-05	0.567
MINDY2	SSc	HC	Prox	Prolif Basal	-0.026	0.253	0.292	-0.039	4.37e-05	0.568
RUFY1	SSc	HC	Prox	Prolif Basal	-0.027	0.243	0.282	-0.039	4.39e-05	0.571
AURKAIP1	SSc	HC	Prox	Prolif Basal	-0.03	0.858	0.876	-0.018	4.41e-05	0.574
NBEAL1	SSc	HC	Prox	Prolif Basal	-0.03	0.399	0.448	-0.049	4.41e-05	0.574
CAMK2G	SSc	HC	Prox	Prolif Basal	-0.015	0.119	0.148	-0.029	4.43e-05	0.576
NOL11	SSc	HC	Prox	Prolif Basal	-0.029	0.334	0.377	-0.043	4.44e-05	0.578
GCA	SSc	HC	Prox	Prolif Basal	-0.019	0.177	0.211	-0.034	4.45e-05	0.578
PLPP6	SSc	HC	Prox	Prolif Basal	-0.01	0.029	0.044	-0.015	4.45e-05	0.579
SCAMP4	SSc	HC	Prox	Prolif Basal	-0.017	0.17	0.205	-0.035	4.46e-05	0.58
REST	SSc	HC	Prox	Prolif Basal	-0.039	0.417	0.456	-0.039	4.47e-05	0.581
SOX21-AS1	SSc	HC	Prox	Prolif Basal	-0.013	0.05	0.069	-0.019	4.49e-05	0.584
DCTN2	SSc	HC	Prox	Prolif Basal	-0.034	0.584	0.63	-0.046	4.52e-05	0.588
GIT2	SSc	HC	Prox	Prolif Basal	-0.013	0.086	0.11	-0.024	4.53e-05	0.589
AIP	SSc	HC	Prox	Prolif Basal	-0.028	0.401	0.452	-0.051	4.56e-05	0.593
UBLCP1	SSc	HC	Prox	Prolif Basal	-0.025	0.258	0.298	-0.04	4.58e-05	0.596
SAMD8	SSc	HC	Prox	Prolif Basal	-0.016	0.117	0.145	-0.028	4.59e-05	0.597
MPC1	SSc	HC	Prox	Prolif Basal	-0.033	0.517	0.562	-0.045	4.6e-05	0.599
CDH3	SSc	HC	Prox	Prolif Basal	0.036	0.312	0.284	0.028	4.62e-05	0.601
WASHC3	SSc	HC	Prox	Prolif Basal	-0.032	0.513	0.571	-0.058	4.64e-05	0.603
PDPK1	SSc	HC	Prox	Prolif Basal	-0.023	0.193	0.228	-0.035	4.65e-05	0.604
MACROD2	SSc	HC	Prox	Prolif Basal	-0.009	0.027	0.042	-0.015	4.66e-05	0.606
APP	SSc	HC	Prox	Prolif Basal	-0.042	0.618	0.675	-0.057	4.7e-05	0.611
DOCK7	SSc	HC	Prox	Prolif Basal	-0.021	0.14	0.17	-0.03	4.71e-05	0.612
ZFAND5	SSc	HC	Prox	Prolif Basal	-0.035	0.464	0.511	-0.047	4.71e-05	0.613
WAC-AS1	SSc	HC	Prox	Prolif Basal	-0.022	0.208	0.245	-0.037	4.72e-05	0.614
RHCG	SSc	HC	Prox	Prolif Basal	0.073	0.457	0.453	0.004	4.73e-05	0.616
MAL2	SSc	HC	Prox	Prolif Basal	-0.037	0.516	0.559	-0.043	4.75e-05	0.618
ATAD3B	SSc	HC	Prox	Prolif Basal	-0.016	0.074	0.096	-0.022	4.76e-05	0.619
AC119673.2	SSc	HC	Prox	Prolif Basal	0.008	0.027	0.015	0.012	4.77e-05	0.621
ATP6V1H	SSc	HC	Prox	Prolif Basal	-0.024	0.278	0.321	-0.043	4.81e-05	0.626
CES4A	SSc	HC	Prox	Prolif Basal	-0.01	0.022	0.034	-0.012	4.81e-05	0.626
CLINT1	SSc	HC	Prox	Prolif Basal	0.039	0.587	0.578	0.009	4.81e-05	0.626
SLMAP	SSc	HC	Prox	Prolif Basal	-0.027	0.269	0.311	-0.042	4.81e-05	0.626
PEX16	SSc	HC	Prox	Prolif Basal	-0.02	0.275	0.32	-0.045	4.82e-05	0.627
KPNA5	SSc	HC	Prox	Prolif Basal	-0.012	0.072	0.095	-0.023	4.82e-05	0.627
C1orf112	SSc	HC	Prox	Prolif Basal	-0.017	0.101	0.127	-0.026	4.82e-05	0.627
MDH1	SSc	HC	Prox	Prolif Basal	-0.035	0.857	0.887	-0.03	4.82e-05	0.627
NIPSNAP1	SSc	HC	Prox	Prolif Basal	-0.023	0.227	0.266	-0.039	4.84e-05	0.63
CHD8	SSc	HC	Prox	Prolif Basal	-0.027	0.254	0.293	-0.039	4.87e-05	0.634
SLC35A2	SSc	HC	Prox	Prolif Basal	-0.016	0.098	0.124	-0.026	4.9e-05	0.637
RAD51AP2	SSc	HC	Prox	Prolif Basal	-0.006	0.014	0.024	-0.01	4.9e-05	0.638
TAFA3	SSc	HC	Prox	Prolif Basal	-0.007	0.011	0.021	-0.01	4.91e-05	0.638
STIM1	SSc	HC	Prox	Prolif Basal	-0.019	0.139	0.169	-0.03	4.91e-05	0.639
MRC2	SSc	HC	Prox	Prolif Basal	-0.03	0.37	0.42	-0.05	4.94e-05	0.642
ZMYM4	SSc	HC	Prox	Prolif Basal	-0.026	0.247	0.285	-0.038	4.94e-05	0.643
ZNF283	SSc	HC	Prox	Prolif Basal	-0.011	0.03	0.045	-0.015	4.94e-05	0.643
ZNF347	SSc	HC	Prox	Prolif Basal	-0.013	0.044	0.062	-0.018	4.97e-05	0.647
BORCS6	SSc	HC	Prox	Prolif Basal	-0.016	0.1	0.125	-0.025	4.98e-05	0.648
GNB1L	SSc	HC	Prox	Prolif Basal	-0.013	0.098	0.124	-0.026	4.99e-05	0.649
CENPH	SSc	HC	Prox	Prolif Basal	-0.037	0.479	0.526	-0.047	5.01e-05	0.652
RARS2	SSc	HC	Prox	Prolif Basal	-0.024	0.297	0.342	-0.045	5.04e-05	0.656
FANCG	SSc	HC	Prox	Prolif Basal	-0.021	0.185	0.219	-0.034	5.04e-05	0.656
NPIPB5	SSc	HC	Prox	Prolif Basal	-0.014	0.044	0.062	-0.018	5.08e-05	0.662
PDCL3	SSc	HC	Prox	Prolif Basal	-0.028	0.436	0.488	-0.052	5.09e-05	0.662
ANAPC2	SSc	HC	Prox	Prolif Basal	-0.011	0.043	0.061	-0.018	5.09e-05	0.662
NAPB	SSc	HC	Prox	Prolif Basal	-0.014	0.039	0.056	-0.017	5.09e-05	0.663
TTC12	SSc	HC	Prox	Prolif Basal	-0.013	0.056	0.076	-0.02	5.1e-05	0.664
SLC25A46	SSc	HC	Prox	Prolif Basal	-0.021	0.18	0.215	-0.035	5.11e-05	0.665
DSG2	SSc	HC	Prox	Prolif Basal	-0.025	0.237	0.274	-0.037	5.12e-05	0.666
PLCB3	SSc	HC	Prox	Prolif Basal	-0.015	0.097	0.122	-0.025	5.14e-05	0.668
TMEM209	SSc	HC	Prox	Prolif Basal	-0.02	0.094	0.118	-0.024	5.14e-05	0.669
UBE2R2	SSc	HC	Prox	Prolif Basal	-0.033	0.465	0.512	-0.047	5.16e-05	0.671
TRIM3	SSc	HC	Prox	Prolif Basal	-0.008	0.023	0.036	-0.013	5.21e-05	0.678
GET3	SSc	HC	Prox	Prolif Basal	-0.031	0.539	0.593	-0.054	5.24e-05	0.681
CHADL	SSc	HC	Prox	Prolif Basal	-0.013	0.1	0.127	-0.027	5.24e-05	0.681
NAA16	SSc	HC	Prox	Prolif Basal	-0.015	0.11	0.137	-0.027	5.26e-05	0.684
INTS6-AS1	SSc	HC	Prox	Prolif Basal	-0.011	0.029	0.044	-0.015	5.27e-05	0.685
SPG11	SSc	HC	Prox	Prolif Basal	-0.023	0.17	0.202	-0.032	5.28e-05	0.687
LTBP4	SSc	HC	Prox	Prolif Basal	-0.028	0.353	0.399	-0.046	5.29e-05	0.689
RABL2B	SSc	HC	Prox	Prolif Basal	-0.012	0.081	0.105	-0.024	5.3e-05	0.689
NR4A1	SSc	HC	Prox	Prolif Basal	0.052	0.552	0.538	0.014	5.32e-05	0.692
METTL6	SSc	HC	Prox	Prolif Basal	-0.018	0.124	0.152	-0.028	5.32e-05	0.692
DNAJC8	SSc	HC	Prox	Prolif Basal	0.035	0.739	0.726	0.013	5.37e-05	0.699
AAAS	SSc	HC	Prox	Prolif Basal	-0.018	0.231	0.271	-0.04	5.44e-05	0.707
PARD6G	SSc	HC	Prox	Prolif Basal	-0.022	0.263	0.305	-0.042	5.46e-05	0.711
TFAP2C	SSc	HC	Prox	Prolif Basal	-0.03	0.302	0.344	-0.042	5.48e-05	0.713
UGCG	SSc	HC	Prox	Prolif Basal	0.029	0.231	0.2	0.031	5.49e-05	0.715
GPAM	SSc	HC	Prox	Prolif Basal	-0.013	0.053	0.072	-0.019	5.5e-05	0.716
KIAA0232	SSc	HC	Prox	Prolif Basal	-0.019	0.113	0.14	-0.027	5.52e-05	0.718
KDSR	SSc	HC	Prox	Prolif Basal	-0.036	0.549	0.602	-0.053	5.56e-05	0.723
HSD17B10	SSc	HC	Prox	Prolif Basal	-0.036	0.607	0.665	-0.058	5.56e-05	0.723
DCPS	SSc	HC	Prox	Prolif Basal	-0.023	0.237	0.275	-0.038	5.57e-05	0.724
TCEAL9	SSc	HC	Prox	Prolif Basal	-0.033	0.549	0.593	-0.044	5.57e-05	0.725
CPA4	SSc	HC	Prox	Prolif Basal	0.026	0.09	0.07	0.02	5.6e-05	0.728
UBR3	SSc	HC	Prox	Prolif Basal	-0.018	0.111	0.137	-0.026	5.63e-05	0.732
FAM20B	SSc	HC	Prox	Prolif Basal	-0.018	0.117	0.144	-0.027	5.64e-05	0.733
RSAD1	SSc	HC	Prox	Prolif Basal	-0.015	0.093	0.117	-0.024	5.64e-05	0.733
CNP	SSc	HC	Prox	Prolif Basal	-0.024	0.236	0.274	-0.038	5.67e-05	0.738
PAPSS1	SSc	HC	Prox	Prolif Basal	-0.032	0.371	0.414	-0.043	5.68e-05	0.739
WDR83	SSc	HC	Prox	Prolif Basal	-0.019	0.137	0.167	-0.03	5.68e-05	0.739
CTTN	SSc	HC	Prox	Prolif Basal	-0.035	0.464	0.51	-0.046	5.72e-05	0.744
OCEL1	SSc	HC	Prox	Prolif Basal	-0.014	0.089	0.113	-0.024	5.72e-05	0.744
VSNL1	SSc	HC	Prox	Prolif Basal	-0.037	0.698	0.746	-0.048	5.74e-05	0.746
AC011346.1	SSc	HC	Prox	Prolif Basal	-0.005	0.012	0.022	-0.01	5.75e-05	0.748
THOC5	SSc	HC	Prox	Prolif Basal	-0.018	0.131	0.159	-0.028	5.76e-05	0.749
SFT2D2	SSc	HC	Prox	Prolif Basal	-0.026	0.229	0.265	-0.036	5.76e-05	0.75
AKAP17A	SSc	HC	Prox	Prolif Basal	-0.018	0.125	0.153	-0.028	5.77e-05	0.751
ZIK1	SSc	HC	Prox	Prolif Basal	-0.007	0.012	0.021	-0.009	5.78e-05	0.753
COP1	SSc	HC	Prox	Prolif Basal	-0.022	0.152	0.181	-0.029	5.81e-05	0.756
ETHE1	SSc	HC	Prox	Prolif Basal	-0.034	0.573	0.639	-0.066	5.82e-05	0.757
SCYL3	SSc	HC	Prox	Prolif Basal	-0.014	0.076	0.098	-0.022	5.82e-05	0.758
UXS1	SSc	HC	Prox	Prolif Basal	-0.023	0.257	0.298	-0.041	5.84e-05	0.759
RIC8B	SSc	HC	Prox	Prolif Basal	-0.015	0.065	0.085	-0.02	5.85e-05	0.761
ADSL	SSc	HC	Prox	Prolif Basal	-0.031	0.405	0.45	-0.045	5.85e-05	0.761
SLC30A7	SSc	HC	Prox	Prolif Basal	-0.021	0.118	0.144	-0.026	5.86e-05	0.762
UBE4A	SSc	HC	Prox	Prolif Basal	-0.023	0.166	0.198	-0.032	5.86e-05	0.763
PPCDC	SSc	HC	Prox	Prolif Basal	-0.019	0.124	0.152	-0.028	5.87e-05	0.763
CACUL1	SSc	HC	Prox	Prolif Basal	-0.029	0.241	0.275	-0.034	5.96e-05	0.776
DEPDC5	SSc	HC	Prox	Prolif Basal	-0.015	0.064	0.084	-0.02	5.97e-05	0.776
PPP5D1	SSc	HC	Prox	Prolif Basal	-0.007	0.013	0.023	-0.01	5.97e-05	0.777
SMPDL3B	SSc	HC	Prox	Prolif Basal	-0.006	0.011	0.021	-0.01	5.98e-05	0.777
DNAJC18	SSc	HC	Prox	Prolif Basal	-0.012	0.039	0.055	-0.016	5.98e-05	0.779
SECISBP2	SSc	HC	Prox	Prolif Basal	-0.028	0.228	0.264	-0.036	6e-05	0.78
BEX3	SSc	HC	Prox	Prolif Basal	-0.033	0.739	0.783	-0.044	6.07e-05	0.79
ZBTB6	SSc	HC	Prox	Prolif Basal	-0.016	0.055	0.074	-0.019	6.13e-05	0.798
DGCR8	SSc	HC	Prox	Prolif Basal	-0.02	0.104	0.129	-0.025	6.14e-05	0.799
HACD2	SSc	HC	Prox	Prolif Basal	-0.027	0.298	0.34	-0.042	6.14e-05	0.799
DYNC2H1	SSc	HC	Prox	Prolif Basal	-0.016	0.073	0.095	-0.022	6.15e-05	0.8
PDE12	SSc	HC	Prox	Prolif Basal	-0.021	0.145	0.175	-0.03	6.19e-05	0.805
PAGR1	SSc	HC	Prox	Prolif Basal	-0.03	0.406	0.449	-0.043	6.21e-05	0.808
SDF2L1	SSc	HC	Prox	Prolif Basal	-0.025	0.349	0.394	-0.045	6.27e-05	0.816
PPIL6	SSc	HC	Prox	Prolif Basal	-0.009	0.024	0.038	-0.014	6.28e-05	0.817
RB1CC1	SSc	HC	Prox	Prolif Basal	-0.027	0.366	0.416	-0.05	6.29e-05	0.818
EPC2	SSc	HC	Prox	Prolif Basal	-0.018	0.17	0.203	-0.033	6.31e-05	0.821
MAP1LC3B	SSc	HC	Prox	Prolif Basal	0.04	0.488	0.472	0.016	6.34e-05	0.825
CALU	SSc	HC	Prox	Prolif Basal	-0.027	0.305	0.349	-0.044	6.34e-05	0.825
SERPINB13	SSc	HC	Prox	Prolif Basal	0.046	0.21	0.187	0.023	6.36e-05	0.827
NACA2	SSc	HC	Prox	Prolif Basal	-0.011	0.026	0.04	-0.014	6.36e-05	0.827
TFB2M	SSc	HC	Prox	Prolif Basal	-0.022	0.2	0.235	-0.035	6.38e-05	0.83
YTHDF1	SSc	HC	Prox	Prolif Basal	-0.018	0.135	0.165	-0.03	6.39e-05	0.831
ZNF205	SSc	HC	Prox	Prolif Basal	-0.016	0.119	0.147	-0.028	6.41e-05	0.833
RCL1	SSc	HC	Prox	Prolif Basal	-0.017	0.124	0.153	-0.029	6.43e-05	0.836
CLK1	SSc	HC	Prox	Prolif Basal	0.037	0.426	0.401	0.025	6.46e-05	0.84
CD83	SSc	HC	Prox	Prolif Basal	-0.009	0.038	0.054	-0.016	6.48e-05	0.843
IGFLR1	SSc	HC	Prox	Prolif Basal	-0.015	0.114	0.142	-0.028	6.49e-05	0.844
ZMYM5	SSc	HC	Prox	Prolif Basal	-0.019	0.178	0.213	-0.035	6.5e-05	0.846
KDM4A-AS1	SSc	HC	Prox	Prolif Basal	-0.01	0.038	0.054	-0.016	6.51e-05	0.847
SAMD13	SSc	HC	Prox	Prolif Basal	-0.009	0.021	0.033	-0.012	6.52e-05	0.848
KCNK10	SSc	HC	Prox	Prolif Basal	-0.014	0.133	0.165	-0.032	6.53e-05	0.849
G3BP1	SSc	HC	Prox	Prolif Basal	-0.038	0.642	0.684	-0.042	6.56e-05	0.853
DHRS7B	SSc	HC	Prox	Prolif Basal	-0.02	0.255	0.297	-0.042	6.57e-05	0.855
FBXL2	SSc	HC	Prox	Prolif Basal	-0.006	0.014	0.024	-0.01	6.59e-05	0.858
ZNF766	SSc	HC	Prox	Prolif Basal	-0.018	0.153	0.184	-0.031	6.59e-05	0.858
TMTC4	SSc	HC	Prox	Prolif Basal	-0.018	0.07	0.091	-0.021	6.63e-05	0.863
CHMP7	SSc	HC	Prox	Prolif Basal	-0.017	0.091	0.114	-0.023	6.65e-05	0.865
TXNRD1	SSc	HC	Prox	Prolif Basal	0.031	0.201	0.174	0.027	6.69e-05	0.871
FAM110C	SSc	HC	Prox	Prolif Basal	0.029	0.271	0.24	0.031	6.7e-05	0.872
FDPS	SSc	HC	Prox	Prolif Basal	-0.038	0.715	0.758	-0.043	6.71e-05	0.872
LRRC73	SSc	HC	Prox	Prolif Basal	-0.01	0.02	0.032	-0.012	6.73e-05	0.875
Z94721.3	SSc	HC	Prox	Prolif Basal	-0.009	0.014	0.024	-0.01	6.73e-05	0.875
MAP3K6	SSc	HC	Prox	Prolif Basal	0.027	0.165	0.14	0.025	6.8e-05	0.885
GAPVD1	SSc	HC	Prox	Prolif Basal	-0.028	0.255	0.29	-0.035	6.81e-05	0.886
VGLL4	SSc	HC	Prox	Prolif Basal	-0.033	0.529	0.58	-0.051	6.83e-05	0.889
SLC30A9	SSc	HC	Prox	Prolif Basal	-0.02	0.207	0.244	-0.037	6.84e-05	0.89
FANK1	SSc	HC	Prox	Prolif Basal	-0.008	0.023	0.036	-0.013	6.85e-05	0.891
PITPNC1	SSc	HC	Prox	Prolif Basal	0.019	0.077	0.058	0.019	6.9e-05	0.897
BABAM2	SSc	HC	Prox	Prolif Basal	-0.019	0.167	0.2	-0.033	6.92e-05	0.901
G0S2	SSc	HC	Prox	Prolif Basal	0.025	0.103	0.08	0.023	6.93e-05	0.902
CMTM4	SSc	HC	Prox	Prolif Basal	-0.017	0.118	0.146	-0.028	6.93e-05	0.902
YIF1A	SSc	HC	Prox	Prolif Basal	-0.033	0.471	0.521	-0.05	6.94e-05	0.903
ATG7	SSc	HC	Prox	Prolif Basal	-0.016	0.095	0.12	-0.025	6.95e-05	0.905
FZD10-AS1	SSc	HC	Prox	Prolif Basal	-0.011	0.05	0.068	-0.018	6.97e-05	0.907
RAB4B	SSc	HC	Prox	Prolif Basal	-0.014	0.103	0.129	-0.026	6.98e-05	0.908
NABP2	SSc	HC	Prox	Prolif Basal	-0.025	0.312	0.356	-0.044	6.99e-05	0.909
PUM2	SSc	HC	Prox	Prolif Basal	-0.026	0.276	0.315	-0.039	6.99e-05	0.91
HECTD1	SSc	HC	Prox	Prolif Basal	-0.03	0.354	0.397	-0.043	6.99e-05	0.91
GLI4	SSc	HC	Prox	Prolif Basal	-0.013	0.164	0.199	-0.035	7.01e-05	0.912
CLASP2	SSc	HC	Prox	Prolif Basal	-0.019	0.094	0.118	-0.024	7.03e-05	0.914
ASB16-AS1	SSc	HC	Prox	Prolif Basal	-0.012	0.051	0.069	-0.018	7.03e-05	0.915
C14orf132	SSc	HC	Prox	Prolif Basal	-0.017	0.077	0.098	-0.021	7.06e-05	0.919
GNPDA1	SSc	HC	Prox	Prolif Basal	-0.023	0.281	0.324	-0.043	7.08e-05	0.921
MED17	SSc	HC	Prox	Prolif Basal	-0.022	0.145	0.174	-0.029	7.13e-05	0.928
ZNF567	SSc	HC	Prox	Prolif Basal	-0.017	0.115	0.142	-0.027	7.14e-05	0.929
ACADSB	SSc	HC	Prox	Prolif Basal	-0.014	0.092	0.117	-0.025	7.15e-05	0.93
AP4M1	SSc	HC	Prox	Prolif Basal	-0.015	0.132	0.161	-0.029	7.2e-05	0.936
RINT1	SSc	HC	Prox	Prolif Basal	-0.013	0.081	0.103	-0.022	7.21e-05	0.938
SNAP23	SSc	HC	Prox	Prolif Basal	-0.023	0.228	0.266	-0.038	7.21e-05	0.938
PMPCA	SSc	HC	Prox	Prolif Basal	-0.023	0.26	0.3	-0.04	7.22e-05	0.94
STON2	SSc	HC	Prox	Prolif Basal	-0.029	0.27	0.309	-0.039	7.24e-05	0.943
CHRNB1	SSc	HC	Prox	Prolif Basal	-0.012	0.093	0.118	-0.025	7.25e-05	0.943
INAVA	SSc	HC	Prox	Prolif Basal	0.028	0.194	0.168	0.026	7.27e-05	0.945
MGLL	SSc	HC	Prox	Prolif Basal	0.021	0.091	0.071	0.02	7.27e-05	0.946
CEP89	SSc	HC	Prox	Prolif Basal	-0.017	0.142	0.172	-0.03	7.29e-05	0.948
MFSD3	SSc	HC	Prox	Prolif Basal	-0.019	0.136	0.165	-0.029	7.34e-05	0.955
ZNF444	SSc	HC	Prox	Prolif Basal	-0.015	0.061	0.08	-0.019	7.43e-05	0.967
RSF1	SSc	HC	Prox	Prolif Basal	-0.036	0.529	0.579	-0.05	7.43e-05	0.967
RECQL4	SSc	HC	Prox	Prolif Basal	-0.014	0.078	0.101	-0.023	7.44e-05	0.968
CUEDC1	SSc	HC	Prox	Prolif Basal	-0.012	0.056	0.076	-0.02	7.45e-05	0.969
HLTF	SSc	HC	Prox	Prolif Basal	-0.025	0.28	0.322	-0.042	7.46e-05	0.971
CCND2	SSc	HC	Prox	Prolif Basal	0.041	0.358	0.331	0.027	7.47e-05	0.971
AZI2	SSc	HC	Prox	Prolif Basal	-0.025	0.294	0.338	-0.044	7.47e-05	0.972
CD58	SSc	HC	Prox	Prolif Basal	-0.021	0.283	0.326	-0.043	7.48e-05	0.974
AC027097.2	SSc	HC	Prox	Prolif Basal	-0.008	0.019	0.031	-0.012	7.51e-05	0.977
ZNF771	SSc	HC	Prox	Prolif Basal	-0.016	0.104	0.13	-0.026	7.52e-05	0.978
ZNF410	SSc	HC	Prox	Prolif Basal	-0.019	0.119	0.146	-0.027	7.52e-05	0.979
TCEA2	SSc	HC	Prox	Prolif Basal	-0.02	0.178	0.21	-0.032	7.52e-05	0.979
ZBTB44	SSc	HC	Prox	Prolif Basal	-0.039	0.339	0.374	-0.035	7.52e-05	0.979
SFN	SSc	HC	Prox	Prolif Basal	0.02	0.988	0.988	0	7.54e-05	0.981
SLC39A11	SSc	HC	Prox	Prolif Basal	-0.019	0.106	0.131	-0.025	7.56e-05	0.983
MAP3K7	SSc	HC	Prox	Prolif Basal	-0.016	0.128	0.156	-0.028	7.57e-05	0.986
THAP11	SSc	HC	Prox	Prolif Basal	-0.021	0.238	0.277	-0.039	7.58e-05	0.986
CIB2	SSc	HC	Prox	Prolif Basal	-0.01	0.071	0.093	-0.022	7.58e-05	0.986
CCDC107	SSc	HC	Prox	Prolif Basal	-0.017	0.172	0.205	-0.033	7.6e-05	0.989
CYP20A1	SSc	HC	Prox	Prolif Basal	-0.024	0.26	0.3	-0.04	7.6e-05	0.989
PDZD11	SSc	HC	Prox	Prolif Basal	-0.028	0.468	0.517	-0.049	7.69e-05	1
ASTE1	SSc	HC	Prox	Prolif Basal	-0.011	0.06	0.08	-0.02	7.73e-05	1
SYNC	SSc	HC	Prox	Prolif Basal	-0.017	0.181	0.217	-0.036	7.74e-05	1
DLGAP1-AS5	SSc	HC	Prox	Prolif Basal	0.012	0.042	0.027	0.015	7.78e-05	1
NME6	SSc	HC	Prox	Prolif Basal	-0.02	0.219	0.256	-0.037	7.79e-05	1
CHEK1	SSc	HC	Prox	Prolif Basal	-0.029	0.407	0.452	-0.045	7.8e-05	1
ZNF350	SSc	HC	Prox	Prolif Basal	-0.012	0.048	0.065	-0.017	7.81e-05	1
IQSEC2	SSc	HC	Prox	Prolif Basal	-0.01	0.029	0.043	-0.014	7.83e-05	1
RIPOR1	SSc	HC	Prox	Prolif Basal	-0.012	0.037	0.053	-0.016	7.84e-05	1
CDC42EP5	SSc	HC	Prox	Prolif Basal	0.038	0.32	0.297	0.023	7.85e-05	1
AC007114.2	SSc	HC	Prox	Prolif Basal	-0.009	0.037	0.053	-0.016	7.88e-05	1
ATL3	SSc	HC	Prox	Prolif Basal	-0.03	0.368	0.411	-0.043	7.91e-05	1
RTL8B	SSc	HC	Prox	Prolif Basal	-0.019	0.161	0.192	-0.031	7.91e-05	1
TNKS	SSc	HC	Prox	Prolif Basal	-0.02	0.12	0.147	-0.027	7.94e-05	1
C16orf74	SSc	HC	Prox	Prolif Basal	-0.019	0.25	0.292	-0.042	8.01e-05	1
AHCY	SSc	HC	Prox	Prolif Basal	-0.035	0.681	0.728	-0.047	8.01e-05	1
ACVR2A	SSc	HC	Prox	Prolif Basal	-0.019	0.08	0.102	-0.022	8.02e-05	1
BRIX1	SSc	HC	Prox	Prolif Basal	-0.034	0.512	0.57	-0.058	8.16e-05	1
PSMG3	SSc	HC	Prox	Prolif Basal	-0.035	0.47	0.516	-0.046	8.17e-05	1
TSEN2	SSc	HC	Prox	Prolif Basal	-0.016	0.073	0.094	-0.021	8.18e-05	1
KCTD20	SSc	HC	Prox	Prolif Basal	-0.021	0.177	0.209	-0.032	8.2e-05	1
ZFP62	SSc	HC	Prox	Prolif Basal	-0.014	0.126	0.155	-0.029	8.22e-05	1
AC082651.3	SSc	HC	Prox	Prolif Basal	0.008	0.03	0.018	0.012	8.22e-05	1
RBL2	SSc	HC	Prox	Prolif Basal	-0.023	0.2	0.234	-0.034	8.23e-05	1
CHSY1	SSc	HC	Prox	Prolif Basal	-0.014	0.089	0.112	-0.023	8.23e-05	1
YOD1	SSc	HC	Prox	Prolif Basal	-0.011	0.059	0.079	-0.02	8.24e-05	1
BAMBI	SSc	HC	Prox	Prolif Basal	-0.008	0.021	0.034	-0.013	8.24e-05	1
WDR7	SSc	HC	Prox	Prolif Basal	-0.011	0.036	0.051	-0.015	8.25e-05	1
STON1	SSc	HC	Prox	Prolif Basal	-0.014	0.051	0.069	-0.018	8.35e-05	1
SLC9A9	SSc	HC	Prox	Prolif Basal	-0.015	0.13	0.159	-0.029	8.38e-05	1
MAP4K3-DT	SSc	HC	Prox	Prolif Basal	-0.017	0.217	0.255	-0.038	8.39e-05	1
TIFA	SSc	HC	Prox	Prolif Basal	-0.021	0.263	0.304	-0.041	8.41e-05	1
SERPINB6	SSc	HC	Prox	Prolif Basal	0.032	0.271	0.242	0.029	8.42e-05	1
HMGXB4	SSc	HC	Prox	Prolif Basal	-0.027	0.376	0.42	-0.044	8.44e-05	1
TMEM39B	SSc	HC	Prox	Prolif Basal	-0.018	0.136	0.164	-0.028	8.45e-05	1
CDK9	SSc	HC	Prox	Prolif Basal	-0.022	0.176	0.207	-0.031	8.47e-05	1
AL035071.1	SSc	HC	Prox	Prolif Basal	-0.011	0.029	0.043	-0.014	8.51e-05	1
SPPL3	SSc	HC	Prox	Prolif Basal	-0.032	0.348	0.387	-0.039	8.51e-05	1
MPDU1	SSc	HC	Prox	Prolif Basal	-0.023	0.234	0.271	-0.037	8.53e-05	1
SPTLC2	SSc	HC	Prox	Prolif Basal	-0.023	0.228	0.265	-0.037	8.54e-05	1
INPP5F	SSc	HC	Prox	Prolif Basal	-0.014	0.128	0.156	-0.028	8.54e-05	1
TTC22	SSc	HC	Prox	Prolif Basal	-0.014	0.084	0.106	-0.022	8.56e-05	1
HPRT1	SSc	HC	Prox	Prolif Basal	-0.035	0.478	0.522	-0.044	8.56e-05	1
KPNB1	SSc	HC	Prox	Prolif Basal	-0.039	0.708	0.741	-0.033	8.6e-05	1
EMC4	SSc	HC	Prox	Prolif Basal	-0.034	0.563	0.615	-0.052	8.61e-05	1
GPRC5B	SSc	HC	Prox	Prolif Basal	0.011	0.043	0.028	0.015	8.61e-05	1
LARP1B	SSc	HC	Prox	Prolif Basal	-0.024	0.255	0.293	-0.038	8.61e-05	1
CCDC82	SSc	HC	Prox	Prolif Basal	-0.025	0.247	0.284	-0.037	8.62e-05	1
UHRF2	SSc	HC	Prox	Prolif Basal	-0.02	0.147	0.176	-0.029	8.66e-05	1
DIS3	SSc	HC	Prox	Prolif Basal	-0.025	0.261	0.3	-0.039	8.67e-05	1
BRIP1	SSc	HC	Prox	Prolif Basal	-0.022	0.16	0.19	-0.03	8.72e-05	1
NCOA1	SSc	HC	Prox	Prolif Basal	-0.017	0.122	0.149	-0.027	8.73e-05	1
PDS5A	SSc	HC	Prox	Prolif Basal	-0.033	0.388	0.431	-0.043	8.73e-05	1
TMED10	SSc	HC	Prox	Prolif Basal	-0.035	0.646	0.705	-0.059	8.74e-05	1
MRPL58	SSc	HC	Prox	Prolif Basal	-0.026	0.38	0.429	-0.049	8.76e-05	1
TMOD2	SSc	HC	Prox	Prolif Basal	-0.008	0.042	0.059	-0.017	8.76e-05	1
EMC3	SSc	HC	Prox	Prolif Basal	-0.03	0.465	0.515	-0.05	8.78e-05	1
TMEM144	SSc	HC	Prox	Prolif Basal	-0.013	0.055	0.074	-0.019	8.88e-05	1
VPS37A	SSc	HC	Prox	Prolif Basal	-0.021	0.187	0.221	-0.034	8.88e-05	1
ZNF268	SSc	HC	Prox	Prolif Basal	-0.013	0.094	0.118	-0.024	8.88e-05	1
DANT2	SSc	HC	Prox	Prolif Basal	-0.009	0.026	0.039	-0.013	8.89e-05	1
FAM160B2	SSc	HC	Prox	Prolif Basal	-0.015	0.086	0.109	-0.023	8.89e-05	1
AC026401.3	SSc	HC	Prox	Prolif Basal	0.015	0.068	0.05	0.018	8.89e-05	1
PYGO1	SSc	HC	Prox	Prolif Basal	-0.011	0.027	0.041	-0.014	8.89e-05	1
HEATR3	SSc	HC	Prox	Prolif Basal	-0.011	0.047	0.064	-0.017	8.91e-05	1
AF131215.6	SSc	HC	Prox	Prolif Basal	-0.011	0.027	0.041	-0.014	8.92e-05	1
HDAC6	SSc	HC	Prox	Prolif Basal	-0.011	0.101	0.128	-0.027	8.93e-05	1
DLGAP5	SSc	HC	Prox	Prolif Basal	0.044	0.272	0.242	0.03	8.95e-05	1
ACAD10	SSc	HC	Prox	Prolif Basal	-0.009	0.048	0.066	-0.018	8.95e-05	1
LPIN2	SSc	HC	Prox	Prolif Basal	-0.012	0.046	0.064	-0.018	8.96e-05	1
PANK3	SSc	HC	Prox	Prolif Basal	-0.021	0.137	0.166	-0.029	8.96e-05	1
ASF1A	SSc	HC	Prox	Prolif Basal	-0.021	0.277	0.319	-0.042	8.99e-05	1
ATP13A3	SSc	HC	Prox	Prolif Basal	-0.025	0.189	0.221	-0.032	9e-05	1
ITGB1BP1	SSc	HC	Prox	Prolif Basal	0.034	0.502	0.483	0.019	9.01e-05	1
GADD45GIP1	SSc	HC	Prox	Prolif Basal	-0.03	0.828	0.857	-0.029	9.01e-05	1
RSPRY1	SSc	HC	Prox	Prolif Basal	-0.016	0.2	0.237	-0.037	9.04e-05	1
SMIM8	SSc	HC	Prox	Prolif Basal	-0.016	0.154	0.186	-0.032	9.06e-05	1
CIAO1	SSc	HC	Prox	Prolif Basal	-0.027	0.401	0.452	-0.051	9.07e-05	1
HYPK	SSc	HC	Prox	Prolif Basal	-0.009	0.034	0.049	-0.015	9.08e-05	1
PRR5	SSc	HC	Prox	Prolif Basal	-0.019	0.136	0.163	-0.027	9.11e-05	1
SMIM10L1	SSc	HC	Prox	Prolif Basal	-0.024	0.306	0.35	-0.044	9.12e-05	1
ANXA5	SSc	HC	Prox	Prolif Basal	-0.034	0.772	0.806	-0.034	9.12e-05	1
RMDN3	SSc	HC	Prox	Prolif Basal	-0.019	0.174	0.206	-0.032	9.15e-05	1
ZNF486	SSc	HC	Prox	Prolif Basal	-0.011	0.037	0.053	-0.016	9.15e-05	1
OCLN	SSc	HC	Prox	Prolif Basal	-0.008	0.035	0.051	-0.016	9.16e-05	1
FGFBP1	SSc	HC	Prox	Prolif Basal	-0.032	0.546	0.602	-0.056	9.22e-05	1
MOGS	SSc	HC	Prox	Prolif Basal	-0.016	0.116	0.142	-0.026	9.25e-05	1
AADAT	SSc	HC	Prox	Prolif Basal	-0.012	0.045	0.062	-0.017	9.25e-05	1
ARHGAP42	SSc	HC	Prox	Prolif Basal	-0.012	0.067	0.088	-0.021	9.26e-05	1
GPSM2	SSc	HC	Prox	Prolif Basal	-0.035	0.484	0.53	-0.046	9.32e-05	1
LPAR2	SSc	HC	Prox	Prolif Basal	-0.014	0.093	0.117	-0.024	9.33e-05	1
ALOX5	SSc	HC	Prox	Prolif Basal	-0.005	0.016	0.026	-0.01	9.33e-05	1
SCYL1	SSc	HC	Prox	Prolif Basal	-0.019	0.199	0.233	-0.034	9.35e-05	1
ZNF131	SSc	HC	Prox	Prolif Basal	-0.026	0.331	0.374	-0.043	9.37e-05	1
MCAT	SSc	HC	Prox	Prolif Basal	-0.019	0.181	0.215	-0.034	9.39e-05	1
MBTD1	SSc	HC	Prox	Prolif Basal	-0.015	0.08	0.102	-0.022	9.39e-05	1
FHL3	SSc	HC	Prox	Prolif Basal	-0.016	0.131	0.16	-0.029	9.42e-05	1
HPS6	SSc	HC	Prox	Prolif Basal	-0.014	0.103	0.129	-0.026	9.43e-05	1
CEP250	SSc	HC	Prox	Prolif Basal	-0.014	0.076	0.098	-0.022	9.46e-05	1
MEX3D	SSc	HC	Prox	Prolif Basal	-0.011	0.093	0.118	-0.025	9.5e-05	1
ARL6IP4	SSc	HC	Prox	Prolif Basal	-0.025	0.927	0.94	-0.013	9.52e-05	1
SLX4IP	SSc	HC	Prox	Prolif Basal	-0.02	0.139	0.168	-0.029	9.54e-05	1
CRYL1	SSc	HC	Prox	Prolif Basal	-0.02	0.182	0.216	-0.034	9.56e-05	1
RAB28	SSc	HC	Prox	Prolif Basal	-0.021	0.15	0.179	-0.029	9.57e-05	1
SNIP1	SSc	HC	Prox	Prolif Basal	-0.015	0.146	0.177	-0.031	9.59e-05	1
DTWD2	SSc	HC	Prox	Prolif Basal	-0.012	0.07	0.091	-0.021	9.6e-05	1
ZNF100	SSc	HC	Prox	Prolif Basal	-0.013	0.082	0.105	-0.023	9.6e-05	1
DENND11	SSc	HC	Prox	Prolif Basal	-0.015	0.073	0.094	-0.021	9.61e-05	1
NDUFB8	SSc	HC	Prox	Prolif Basal	-0.034	0.851	0.884	-0.033	9.62e-05	1
CLCN3	SSc	HC	Prox	Prolif Basal	-0.026	0.245	0.281	-0.036	9.64e-05	1
MFAP1	SSc	HC	Prox	Prolif Basal	-0.029	0.451	0.502	-0.051	9.66e-05	1
SSPN	SSc	HC	Prox	Prolif Basal	-0.019	0.184	0.218	-0.034	9.68e-05	1
TBC1D5	SSc	HC	Prox	Prolif Basal	-0.018	0.266	0.31	-0.044	9.72e-05	1
TMLHE	SSc	HC	Prox	Prolif Basal	-0.014	0.086	0.109	-0.023	9.74e-05	1
TNRC6B	SSc	HC	Prox	Prolif Basal	-0.034	0.536	0.585	-0.049	9.75e-05	1
SMYD2	SSc	HC	Prox	Prolif Basal	-0.02	0.253	0.293	-0.04	9.79e-05	1
TOM1L2	SSc	HC	Prox	Prolif Basal	-0.014	0.12	0.148	-0.028	9.79e-05	1
TIMM50	SSc	HC	Prox	Prolif Basal	-0.024	0.305	0.344	-0.039	9.81e-05	1
AC007038.2	SSc	HC	Prox	Prolif Basal	-0.007	0.012	0.021	-0.009	9.95e-05	1
RNF103	SSc	HC	Prox	Prolif Basal	-0.017	0.101	0.125	-0.024	9.96e-05	1
ZHX2	SSc	HC	Prox	Prolif Basal	-0.014	0.059	0.078	-0.019	0.000101	1
TOR1AIP2	SSc	HC	Prox	Prolif Basal	-0.033	0.357	0.397	-0.04	0.000102	1
SETMAR	SSc	HC	Prox	Prolif Basal	-0.018	0.14	0.169	-0.029	0.000102	1
CCNE2	SSc	HC	Prox	Prolif Basal	-0.024	0.169	0.199	-0.03	0.000102	1
DPM1	SSc	HC	Prox	Prolif Basal	-0.032	0.482	0.536	-0.054	0.000102	1
QARS	SSc	HC	Prox	Prolif Basal	-0.031	0.463	0.51	-0.047	0.000102	1
STAG3	SSc	HC	Prox	Prolif Basal	-0.006	0.013	0.022	-0.009	0.000102	1
SHTN1	SSc	HC	Prox	Prolif Basal	-0.023	0.26	0.3	-0.04	0.000103	1
VIPAS39	SSc	HC	Prox	Prolif Basal	-0.013	0.083	0.106	-0.023	0.000103	1
TP53INP2	SSc	HC	Prox	Prolif Basal	-0.005	0.016	0.027	-0.011	0.000103	1
ZGRF1	SSc	HC	Prox	Prolif Basal	-0.016	0.093	0.117	-0.024	0.000103	1
TTC30B	SSc	HC	Prox	Prolif Basal	-0.011	0.04	0.056	-0.016	0.000104	1
FRMD4B	SSc	HC	Prox	Prolif Basal	0.04	0.252	0.227	0.025	0.000104	1
PICK1	SSc	HC	Prox	Prolif Basal	-0.018	0.12	0.146	-0.026	0.000104	1
SLC8B1	SSc	HC	Prox	Prolif Basal	-0.011	0.058	0.078	-0.02	0.000104	1
CYBRD1	SSc	HC	Prox	Prolif Basal	-0.026	0.156	0.185	-0.029	0.000104	1
SSX2IP	SSc	HC	Prox	Prolif Basal	-0.03	0.301	0.337	-0.036	0.000105	1
HSPB2	SSc	HC	Prox	Prolif Basal	-0.006	0.015	0.026	-0.011	0.000105	1
GNB5	SSc	HC	Prox	Prolif Basal	-0.018	0.121	0.148	-0.027	0.000105	1
SGMS1-AS1	SSc	HC	Prox	Prolif Basal	-0.01	0.022	0.034	-0.012	0.000105	1
EMC7	SSc	HC	Prox	Prolif Basal	-0.029	0.558	0.613	-0.055	0.000105	1
PGM1	SSc	HC	Prox	Prolif Basal	-0.029	0.422	0.471	-0.049	0.000106	1
LEMD2	SSc	HC	Prox	Prolif Basal	-0.02	0.111	0.135	-0.024	0.000106	1
CCDC24	SSc	HC	Prox	Prolif Basal	0.01	0.035	0.022	0.013	0.000107	1
MEGF6	SSc	HC	Prox	Prolif Basal	-0.018	0.116	0.142	-0.026	0.000107	1
TADA1	SSc	HC	Prox	Prolif Basal	-0.01	0.067	0.088	-0.021	0.000107	1
EGR3	SSc	HC	Prox	Prolif Basal	-0.028	0.213	0.246	-0.033	0.000107	1
MACO1	SSc	HC	Prox	Prolif Basal	-0.017	0.183	0.217	-0.034	0.000107	1
TRERF1	SSc	HC	Prox	Prolif Basal	-0.018	0.094	0.117	-0.023	0.000109	1
ZNF823	SSc	HC	Prox	Prolif Basal	-0.01	0.043	0.06	-0.017	0.000109	1
GCFC2	SSc	HC	Prox	Prolif Basal	-0.016	0.136	0.165	-0.029	0.000109	1
RAB33B	SSc	HC	Prox	Prolif Basal	-0.015	0.093	0.117	-0.024	0.000109	1
EZH1	SSc	HC	Prox	Prolif Basal	-0.014	0.106	0.131	-0.025	0.00011	1
CASP4	SSc	HC	Prox	Prolif Basal	0.037	0.506	0.485	0.021	0.00011	1
ZFAND2B	SSc	HC	Prox	Prolif Basal	-0.02	0.214	0.25	-0.036	0.00011	1
MTFR1	SSc	HC	Prox	Prolif Basal	-0.017	0.121	0.148	-0.027	0.00011	1
ACSF3	SSc	HC	Prox	Prolif Basal	-0.016	0.118	0.145	-0.027	0.00011	1
HRH1	SSc	HC	Prox	Prolif Basal	-0.018	0.054	0.072	-0.018	0.000111	1
EAPP	SSc	HC	Prox	Prolif Basal	-0.029	0.588	0.639	-0.051	0.000111	1
SNX4	SSc	HC	Prox	Prolif Basal	-0.015	0.195	0.231	-0.036	0.000111	1
FBXL8	SSc	HC	Prox	Prolif Basal	-0.012	0.082	0.105	-0.023	0.000112	1
XPO1	SSc	HC	Prox	Prolif Basal	-0.04	0.62	0.657	-0.037	0.000112	1
BCAR1	SSc	HC	Prox	Prolif Basal	0.022	0.137	0.113	0.024	0.000112	1
TMEM135	SSc	HC	Prox	Prolif Basal	-0.009	0.035	0.051	-0.016	0.000113	1
ACSS1	SSc	HC	Prox	Prolif Basal	-0.012	0.068	0.089	-0.021	0.000113	1
ZFP1	SSc	HC	Prox	Prolif Basal	-0.012	0.051	0.068	-0.017	0.000113	1
AC007906.2	SSc	HC	Prox	Prolif Basal	-0.022	0.069	0.09	-0.021	0.000113	1
MKRN2	SSc	HC	Prox	Prolif Basal	-0.017	0.156	0.187	-0.031	0.000114	1
LSMEM1	SSc	HC	Prox	Prolif Basal	-0.007	0.013	0.022	-0.009	0.000114	1
GALNT2	SSc	HC	Prox	Prolif Basal	-0.019	0.177	0.208	-0.031	0.000115	1
TET3	SSc	HC	Prox	Prolif Basal	-0.011	0.05	0.068	-0.018	0.000115	1
SLC19A1	SSc	HC	Prox	Prolif Basal	-0.01	0.037	0.053	-0.016	0.000115	1
CDKN2B	SSc	HC	Prox	Prolif Basal	0.018	0.06	0.043	0.017	0.000115	1
KIF20A	SSc	HC	Prox	Prolif Basal	0.029	0.159	0.133	0.026	0.000116	1
SCAMP1-AS1	SSc	HC	Prox	Prolif Basal	-0.008	0.067	0.088	-0.021	0.000116	1
LINC01068	SSc	HC	Prox	Prolif Basal	-0.007	0.016	0.026	-0.01	0.000116	1
ANKRD33B	SSc	HC	Prox	Prolif Basal	-0.009	0.028	0.042	-0.014	0.000116	1
EDEM3	SSc	HC	Prox	Prolif Basal	-0.015	0.095	0.119	-0.024	0.000116	1
METTL9	SSc	HC	Prox	Prolif Basal	-0.038	0.636	0.682	-0.046	0.000116	1
C9orf85	SSc	HC	Prox	Prolif Basal	-0.021	0.277	0.319	-0.042	0.000116	1
MAP3K13	SSc	HC	Prox	Prolif Basal	0.038	0.531	0.521	0.01	0.000117	1
DAZAP1	SSc	HC	Prox	Prolif Basal	-0.033	0.53	0.577	-0.047	0.000117	1
SPIDR	SSc	HC	Prox	Prolif Basal	-0.02	0.183	0.216	-0.033	0.000117	1
ZNF689	SSc	HC	Prox	Prolif Basal	-0.01	0.048	0.066	-0.018	0.000117	1
BLOC1S3	SSc	HC	Prox	Prolif Basal	-0.011	0.033	0.047	-0.014	0.000118	1
AC005696.1	SSc	HC	Prox	Prolif Basal	-0.006	0.019	0.03	-0.011	0.000118	1
TFDP1	SSc	HC	Prox	Prolif Basal	-0.031	0.511	0.564	-0.053	0.000118	1
RNPEPL1	SSc	HC	Prox	Prolif Basal	-0.019	0.234	0.274	-0.04	0.000119	1
TPPP	SSc	HC	Prox	Prolif Basal	-0.006	0.011	0.02	-0.009	0.000119	1
ANG	SSc	HC	Prox	Prolif Basal	-0.013	0.129	0.158	-0.029	0.000119	1
PIK3C2G	SSc	HC	Prox	Prolif Basal	-0.018	0.135	0.163	-0.028	0.000119	1
LAMB2	SSc	HC	Prox	Prolif Basal	-0.018	0.128	0.155	-0.027	0.00012	1
PITRM1	SSc	HC	Prox	Prolif Basal	-0.017	0.116	0.142	-0.026	0.000121	1
DOCK5	SSc	HC	Prox	Prolif Basal	-0.015	0.057	0.076	-0.019	0.000121	1
STXBP4	SSc	HC	Prox	Prolif Basal	-0.013	0.052	0.069	-0.017	0.000122	1
EXOSC2	SSc	HC	Prox	Prolif Basal	-0.018	0.189	0.223	-0.034	0.000122	1
ZNF155	SSc	HC	Prox	Prolif Basal	-0.007	0.015	0.026	-0.011	0.000122	1
SF3A3	SSc	HC	Prox	Prolif Basal	-0.031	0.483	0.526	-0.043	0.000122	1
TPD52L2	SSc	HC	Prox	Prolif Basal	-0.024	0.262	0.299	-0.037	0.000123	1
PYROXD2	SSc	HC	Prox	Prolif Basal	-0.01	0.019	0.03	-0.011	0.000123	1
EEF2K	SSc	HC	Prox	Prolif Basal	-0.017	0.174	0.207	-0.033	0.000123	1
FAM160B1	SSc	HC	Prox	Prolif Basal	-0.014	0.066	0.086	-0.02	0.000124	1
CLIC4	SSc	HC	Prox	Prolif Basal	0.02	0.106	0.084	0.022	0.000124	1
NHS	SSc	HC	Prox	Prolif Basal	-0.011	0.039	0.055	-0.016	0.000125	1
PARS2	SSc	HC	Prox	Prolif Basal	-0.008	0.03	0.044	-0.014	0.000125	1
ULK2	SSc	HC	Prox	Prolif Basal	-0.016	0.104	0.129	-0.025	0.000125	1
USP16	SSc	HC	Prox	Prolif Basal	-0.032	0.451	0.5	-0.049	0.000126	1
AC006329.1	SSc	HC	Prox	Prolif Basal	-0.013	0.122	0.15	-0.028	0.000127	1
YWHAQ	SSc	HC	Prox	Prolif Basal	-0.034	0.866	0.89	-0.024	0.000128	1
LENG8-AS1	SSc	HC	Prox	Prolif Basal	-0.007	0.02	0.032	-0.012	0.000128	1
MRPL40	SSc	HC	Prox	Prolif Basal	-0.031	0.651	0.701	-0.05	0.000128	1
RECQL	SSc	HC	Prox	Prolif Basal	-0.027	0.418	0.467	-0.049	0.000128	1
TSPOAP1	SSc	HC	Prox	Prolif Basal	-0.005	0.013	0.023	-0.01	0.000128	1
HP1BP3	SSc	HC	Prox	Prolif Basal	-0.034	0.744	0.781	-0.037	0.000129	1
MARK1	SSc	HC	Prox	Prolif Basal	-0.011	0.107	0.133	-0.026	0.00013	1
RNF144B	SSc	HC	Prox	Prolif Basal	-0.013	0.064	0.084	-0.02	0.00013	1
LUC7L	SSc	HC	Prox	Prolif Basal	-0.023	0.24	0.276	-0.036	0.000131	1
NIFK-AS1	SSc	HC	Prox	Prolif Basal	-0.01	0.076	0.098	-0.022	0.000132	1
C16orf87	SSc	HC	Prox	Prolif Basal	-0.013	0.139	0.168	-0.029	0.000132	1
CENPK	SSc	HC	Prox	Prolif Basal	-0.034	0.486	0.525	-0.039	0.000132	1
COMMD1	SSc	HC	Prox	Prolif Basal	-0.027	0.459	0.513	-0.054	0.000132	1
ANKRD10	SSc	HC	Prox	Prolif Basal	-0.025	0.284	0.323	-0.039	0.000133	1
YWHAE	SSc	HC	Prox	Prolif Basal	-0.026	0.951	0.961	-0.01	0.000133	1
CENPT	SSc	HC	Prox	Prolif Basal	-0.015	0.112	0.138	-0.026	0.000133	1
PACSIN2	SSc	HC	Prox	Prolif Basal	-0.022	0.178	0.208	-0.03	0.000134	1
MRPL43	SSc	HC	Prox	Prolif Basal	-0.033	0.611	0.671	-0.06	0.000134	1
SERINC2	SSc	HC	Prox	Prolif Basal	-0.02	0.279	0.323	-0.044	0.000135	1
ZNF720	SSc	HC	Prox	Prolif Basal	-0.019	0.162	0.192	-0.03	0.000135	1
ITGA3	SSc	HC	Prox	Prolif Basal	0.033	0.268	0.242	0.026	0.000135	1
POM121C	SSc	HC	Prox	Prolif Basal	-0.02	0.153	0.182	-0.029	0.000135	1
CCDC171	SSc	HC	Prox	Prolif Basal	-0.014	0.089	0.112	-0.023	0.000136	1
SUGT1	SSc	HC	Prox	Prolif Basal	-0.032	0.592	0.641	-0.049	0.000136	1
ARMCX6	SSc	HC	Prox	Prolif Basal	-0.021	0.232	0.269	-0.037	0.000136	1
ZNF732	SSc	HC	Prox	Prolif Basal	-0.009	0.03	0.044	-0.014	0.000137	1
DEPTOR	SSc	HC	Prox	Prolif Basal	-0.021	0.17	0.201	-0.031	0.000137	1
AL591069.1	SSc	HC	Prox	Prolif Basal	-0.005	0.011	0.02	-0.009	0.000137	1
HS6ST2	SSc	HC	Prox	Prolif Basal	-0.009	0.025	0.037	-0.012	0.000138	1
MAPK9	SSc	HC	Prox	Prolif Basal	-0.02	0.189	0.222	-0.033	0.000138	1
PKIB	SSc	HC	Prox	Prolif Basal	-0.008	0.026	0.039	-0.013	0.000138	1
ZNF883	SSc	HC	Prox	Prolif Basal	-0.008	0.037	0.052	-0.015	0.000138	1
IRF1	SSc	HC	Prox	Prolif Basal	0.052	0.47	0.471	-0.001	0.000138	1
EOGT	SSc	HC	Prox	Prolif Basal	-0.017	0.086	0.108	-0.022	0.000139	1
MT1M	SSc	HC	Prox	Prolif Basal	-0.017	0.189	0.224	-0.035	0.000139	1
CARS	SSc	HC	Prox	Prolif Basal	-0.018	0.163	0.193	-0.03	0.000139	1
SRP14	SSc	HC	Prox	Prolif Basal	-0.014	0.99	0.989	0.001	0.00014	1
CCDC77	SSc	HC	Prox	Prolif Basal	-0.013	0.121	0.148	-0.027	0.000141	1
SNX25	SSc	HC	Prox	Prolif Basal	-0.01	0.027	0.04	-0.013	0.000141	1
DCTN3	SSc	HC	Prox	Prolif Basal	-0.031	0.746	0.788	-0.042	0.000141	1
CHCHD6	SSc	HC	Prox	Prolif Basal	-0.019	0.25	0.288	-0.038	0.000141	1
USP48	SSc	HC	Prox	Prolif Basal	-0.026	0.366	0.412	-0.046	0.000141	1
VWA8	SSc	HC	Prox	Prolif Basal	-0.015	0.085	0.108	-0.023	0.000142	1
LINC02615	SSc	HC	Prox	Prolif Basal	-0.007	0.014	0.024	-0.01	0.000142	1
C19orf25	SSc	HC	Prox	Prolif Basal	-0.021	0.245	0.284	-0.039	0.000142	1
AGO1	SSc	HC	Prox	Prolif Basal	-0.02	0.117	0.142	-0.025	0.000143	1
ERV3-1	SSc	HC	Prox	Prolif Basal	-0.009	0.052	0.07	-0.018	0.000143	1
NUP37	SSc	HC	Prox	Prolif Basal	-0.027	0.378	0.42	-0.042	0.000143	1
WDR27	SSc	HC	Prox	Prolif Basal	-0.014	0.062	0.081	-0.019	0.000143	1
NAPEPLD	SSc	HC	Prox	Prolif Basal	-0.017	0.085	0.107	-0.022	0.000144	1
RNF121	SSc	HC	Prox	Prolif Basal	-0.016	0.115	0.141	-0.026	0.000144	1
RBMX	SSc	HC	Prox	Prolif Basal	0.032	0.825	0.819	0.006	0.000144	1
MAVS	SSc	HC	Prox	Prolif Basal	-0.021	0.159	0.188	-0.029	0.000144	1
ZNF367	SSc	HC	Prox	Prolif Basal	-0.014	0.117	0.144	-0.027	0.000145	1
GABPA	SSc	HC	Prox	Prolif Basal	-0.019	0.143	0.171	-0.028	0.000145	1
FGD4	SSc	HC	Prox	Prolif Basal	-0.016	0.108	0.134	-0.026	0.000145	1
AC027097.1	SSc	HC	Prox	Prolif Basal	-0.008	0.033	0.047	-0.014	0.000145	1
CSRNP1	SSc	HC	Prox	Prolif Basal	0.022	0.105	0.084	0.021	0.000145	1
TSGA10	SSc	HC	Prox	Prolif Basal	-0.013	0.089	0.113	-0.024	0.000146	1
NUDT8	SSc	HC	Prox	Prolif Basal	-0.031	0.482	0.529	-0.047	0.000146	1
PITPNA-AS1	SSc	HC	Prox	Prolif Basal	0.04	0.332	0.314	0.018	0.000147	1
SLC9A3R2	SSc	HC	Prox	Prolif Basal	-0.009	0.049	0.066	-0.017	0.000147	1
AL355001.2	SSc	HC	Prox	Prolif Basal	-0.013	0.08	0.103	-0.023	0.000147	1
SLC25A37	SSc	HC	Prox	Prolif Basal	-0.025	0.242	0.276	-0.034	0.000148	1
SMARCE1	SSc	HC	Prox	Prolif Basal	-0.032	0.567	0.609	-0.042	0.000149	1
PIM1	SSc	HC	Prox	Prolif Basal	-0.017	0.157	0.187	-0.03	0.000149	1
MAB21L4	SSc	HC	Prox	Prolif Basal	-0.012	0.103	0.128	-0.025	0.000149	1
CLIP1	SSc	HC	Prox	Prolif Basal	-0.024	0.255	0.291	-0.036	0.00015	1
CISD3	SSc	HC	Prox	Prolif Basal	-0.027	0.435	0.484	-0.049	0.00015	1
ZNF875	SSc	HC	Prox	Prolif Basal	-0.011	0.067	0.087	-0.02	0.00015	1
FRRS1	SSc	HC	Prox	Prolif Basal	-0.017	0.097	0.121	-0.024	0.00015	1
PTRH1	SSc	HC	Prox	Prolif Basal	-0.014	0.164	0.196	-0.032	0.00015	1
EHD4	SSc	HC	Prox	Prolif Basal	0.025	0.15	0.127	0.023	0.000151	1
MBD6	SSc	HC	Prox	Prolif Basal	0.026	0.18	0.155	0.025	0.000151	1
MYCL	SSc	HC	Prox	Prolif Basal	-0.016	0.197	0.233	-0.036	0.000152	1
NFS1	SSc	HC	Prox	Prolif Basal	-0.014	0.137	0.166	-0.029	0.000152	1
ERLIN1	SSc	HC	Prox	Prolif Basal	-0.019	0.228	0.265	-0.037	0.000152	1
OMA1	SSc	HC	Prox	Prolif Basal	-0.022	0.189	0.221	-0.032	0.000152	1
CNOT6L	SSc	HC	Prox	Prolif Basal	-0.029	0.38	0.421	-0.041	0.000152	1
PMS2	SSc	HC	Prox	Prolif Basal	-0.021	0.173	0.203	-0.03	0.000154	1
AL627171.1	SSc	HC	Prox	Prolif Basal	-0.011	0.052	0.07	-0.018	0.000155	1
ACOX3	SSc	HC	Prox	Prolif Basal	-0.012	0.069	0.089	-0.02	0.000155	1
MPHOSPH8	SSc	HC	Prox	Prolif Basal	-0.031	0.635	0.686	-0.051	0.000155	1
RESF1	SSc	HC	Prox	Prolif Basal	-0.023	0.256	0.294	-0.038	0.000155	1
RNF2	SSc	HC	Prox	Prolif Basal	-0.015	0.105	0.129	-0.024	0.000157	1
ZNF213-AS1	SSc	HC	Prox	Prolif Basal	-0.012	0.033	0.048	-0.015	0.000158	1
RRBP1	SSc	HC	Prox	Prolif Basal	0.039	0.384	0.366	0.018	0.000158	1
FKBP4	SSc	HC	Prox	Prolif Basal	-0.033	0.566	0.616	-0.05	0.000158	1
NSMAF	SSc	HC	Prox	Prolif Basal	-0.019	0.12	0.145	-0.025	0.000158	1
CTDSPL2	SSc	HC	Prox	Prolif Basal	-0.025	0.299	0.337	-0.038	0.000159	1
NAP1L2	SSc	HC	Prox	Prolif Basal	-0.008	0.025	0.038	-0.013	0.000159	1
SOX12	SSc	HC	Prox	Prolif Basal	-0.012	0.066	0.086	-0.02	0.000159	1
PIK3R4	SSc	HC	Prox	Prolif Basal	-0.013	0.056	0.074	-0.018	0.00016	1
PHF8	SSc	HC	Prox	Prolif Basal	-0.016	0.078	0.099	-0.021	0.000161	1
MYH9	SSc	HC	Prox	Prolif Basal	0.038	0.476	0.462	0.014	0.000161	1
TCEA1	SSc	HC	Prox	Prolif Basal	-0.03	0.803	0.831	-0.028	0.000161	1
DLGAP4	SSc	HC	Prox	Prolif Basal	-0.017	0.084	0.106	-0.022	0.000162	1
NDUFAF6	SSc	HC	Prox	Prolif Basal	-0.02	0.244	0.284	-0.04	0.000162	1
PPM1N	SSc	HC	Prox	Prolif Basal	-0.013	0.075	0.096	-0.021	0.000163	1
MTDH	SSc	HC	Prox	Prolif Basal	-0.033	0.861	0.889	-0.028	0.000163	1
TMEM116	SSc	HC	Prox	Prolif Basal	-0.012	0.087	0.11	-0.023	0.000164	1
ZNF596	SSc	HC	Prox	Prolif Basal	-0.008	0.021	0.033	-0.012	0.000164	1
SLFN5	SSc	HC	Prox	Prolif Basal	-0.017	0.109	0.134	-0.025	0.000164	1
ALDH7A1	SSc	HC	Prox	Prolif Basal	0.03	0.738	0.733	0.005	0.000165	1
PPP1R13L	SSc	HC	Prox	Prolif Basal	-0.022	0.283	0.323	-0.04	0.000165	1
GMEB1	SSc	HC	Prox	Prolif Basal	-0.017	0.126	0.153	-0.027	0.000165	1
RASSF1	SSc	HC	Prox	Prolif Basal	-0.025	0.277	0.315	-0.038	0.000165	1
SNX24	SSc	HC	Prox	Prolif Basal	-0.02	0.189	0.221	-0.032	0.000165	1
ZSWIM9	SSc	HC	Prox	Prolif Basal	-0.012	0.059	0.078	-0.019	0.000166	1
QRICH1	SSc	HC	Prox	Prolif Basal	-0.021	0.131	0.156	-0.025	0.000166	1
ARMCX3	SSc	HC	Prox	Prolif Basal	-0.018	0.184	0.216	-0.032	0.000166	1
SH3BP2	SSc	HC	Prox	Prolif Basal	-0.015	0.076	0.097	-0.021	0.000166	1
SMU1	SSc	HC	Prox	Prolif Basal	-0.024	0.367	0.414	-0.047	0.000167	1
ZBTB7B	SSc	HC	Prox	Prolif Basal	0.029	0.188	0.164	0.024	0.000167	1
DIAPH2	SSc	HC	Prox	Prolif Basal	-0.023	0.26	0.297	-0.037	0.000167	1
WDR19	SSc	HC	Prox	Prolif Basal	-0.011	0.051	0.069	-0.018	0.000168	1
FDXACB1	SSc	HC	Prox	Prolif Basal	-0.01	0.031	0.045	-0.014	0.000169	1
SPOUT1	SSc	HC	Prox	Prolif Basal	-0.019	0.205	0.239	-0.034	0.000169	1
HAUS2	SSc	HC	Prox	Prolif Basal	-0.02	0.182	0.213	-0.031	0.000169	1
FAM20C	SSc	HC	Prox	Prolif Basal	-0.009	0.08	0.103	-0.023	0.00017	1
CD52	SSc	HC	Prox	Prolif Basal	0.011	0.05	0.034	0.016	0.000171	1
ZNF324	SSc	HC	Prox	Prolif Basal	-0.009	0.035	0.049	-0.014	0.000171	1
RABL3	SSc	HC	Prox	Prolif Basal	-0.019	0.152	0.18	-0.028	0.000173	1
FBXL4	SSc	HC	Prox	Prolif Basal	-0.02	0.107	0.13	-0.023	0.000173	1
BX255925.1	SSc	HC	Prox	Prolif Basal	-0.005	0.014	0.024	-0.01	0.000173	1
CYB5R4	SSc	HC	Prox	Prolif Basal	-0.012	0.139	0.168	-0.029	0.000173	1
B4GALT1	SSc	HC	Prox	Prolif Basal	-0.029	0.328	0.367	-0.039	0.000173	1
RPS6KB1	SSc	HC	Prox	Prolif Basal	-0.02	0.186	0.218	-0.032	0.000174	1
DMTF1	SSc	HC	Prox	Prolif Basal	-0.018	0.106	0.13	-0.024	0.000174	1
NXPH4	SSc	HC	Prox	Prolif Basal	0.017	0.064	0.047	0.017	0.000174	1
IL1RL2	SSc	HC	Prox	Prolif Basal	-0.007	0.022	0.034	-0.012	0.000174	1
ZNF699	SSc	HC	Prox	Prolif Basal	-0.009	0.026	0.039	-0.013	0.000175	1
C6orf62	SSc	HC	Prox	Prolif Basal	-0.036	0.372	0.409	-0.037	0.000175	1
AKR7A3	SSc	HC	Prox	Prolif Basal	-0.006	0.012	0.021	-0.009	0.000175	1
RABL2A	SSc	HC	Prox	Prolif Basal	-0.01	0.029	0.042	-0.013	0.000175	1
ABCB9	SSc	HC	Prox	Prolif Basal	-0.008	0.025	0.037	-0.012	0.000175	1
ANXA3	SSc	HC	Prox	Prolif Basal	-0.018	0.145	0.173	-0.028	0.000175	1
PKD2	SSc	HC	Prox	Prolif Basal	-0.016	0.1	0.124	-0.024	0.000176	1
FAM91A1	SSc	HC	Prox	Prolif Basal	-0.023	0.157	0.184	-0.027	0.000176	1
HAGHL	SSc	HC	Prox	Prolif Basal	-0.009	0.023	0.035	-0.012	0.000176	1
RNF14	SSc	HC	Prox	Prolif Basal	-0.016	0.112	0.137	-0.025	0.000177	1
C9orf152	SSc	HC	Prox	Prolif Basal	-0.007	0.014	0.023	-0.009	0.000177	1
FOXP4	SSc	HC	Prox	Prolif Basal	0.014	0.055	0.039	0.016	0.000177	1
GPR89A	SSc	HC	Prox	Prolif Basal	-0.01	0.041	0.056	-0.015	0.000178	1
ARHGEF4	SSc	HC	Prox	Prolif Basal	-0.015	0.12	0.147	-0.027	0.000178	1
ING1	SSc	HC	Prox	Prolif Basal	-0.017	0.197	0.231	-0.034	0.000178	1
MARCH9	SSc	HC	Prox	Prolif Basal	-0.011	0.1	0.124	-0.024	0.000178	1
LCN2	SSc	HC	Prox	Prolif Basal	0.002	0.24	0.287	-0.047	0.000179	1
CIR1	SSc	HC	Prox	Prolif Basal	-0.03	0.562	0.612	-0.05	0.000179	1
CNPY3	SSc	HC	Prox	Prolif Basal	-0.026	0.355	0.395	-0.04	0.000179	1
TMEM129	SSc	HC	Prox	Prolif Basal	-0.015	0.157	0.187	-0.03	0.00018	1
POMC	SSc	HC	Prox	Prolif Basal	0.016	0.068	0.051	0.017	0.00018	1
TMEM199	SSc	HC	Prox	Prolif Basal	-0.019	0.145	0.172	-0.027	0.00018	1
NDUFV2	SSc	HC	Prox	Prolif Basal	-0.025	0.906	0.922	-0.016	0.00018	1
KLF16	SSc	HC	Prox	Prolif Basal	0.024	0.149	0.126	0.023	0.00018	1
PARVA	SSc	HC	Prox	Prolif Basal	-0.024	0.25	0.286	-0.036	0.000181	1
AL359643.3	SSc	HC	Prox	Prolif Basal	-0.01	0.025	0.038	-0.013	0.000181	1
DYNC1I2	SSc	HC	Prox	Prolif Basal	0.034	0.613	0.596	0.017	0.000181	1
RASIP1	SSc	HC	Prox	Prolif Basal	-0.021	0.159	0.188	-0.029	0.000181	1
TMEM271	SSc	HC	Prox	Prolif Basal	-0.006	0.014	0.023	-0.009	0.000181	1
NCS1	SSc	HC	Prox	Prolif Basal	-0.019	0.34	0.391	-0.051	0.000182	1
DTNBP1	SSc	HC	Prox	Prolif Basal	-0.017	0.201	0.236	-0.035	0.000183	1
SLAIN2	SSc	HC	Prox	Prolif Basal	-0.028	0.4	0.443	-0.043	0.000183	1
CPOX	SSc	HC	Prox	Prolif Basal	-0.019	0.118	0.143	-0.025	0.000183	1
ZNF71	SSc	HC	Prox	Prolif Basal	-0.009	0.032	0.046	-0.014	0.000184	1
NOP56	SSc	HC	Prox	Prolif Basal	-0.034	0.664	0.707	-0.043	0.000184	1
NASP	SSc	HC	Prox	Prolif Basal	-0.032	0.869	0.896	-0.027	0.000185	1
CNST	SSc	HC	Prox	Prolif Basal	-0.014	0.062	0.08	-0.018	0.000185	1
FAM3A	SSc	HC	Prox	Prolif Basal	-0.02	0.223	0.257	-0.034	0.000186	1
KNTC1	SSc	HC	Prox	Prolif Basal	-0.022	0.142	0.17	-0.028	0.000186	1
TMEM223	SSc	HC	Prox	Prolif Basal	-0.023	0.353	0.401	-0.048	0.000186	1
GCC1	SSc	HC	Prox	Prolif Basal	-0.009	0.04	0.056	-0.016	0.000187	1
MAGT1	SSc	HC	Prox	Prolif Basal	-0.021	0.242	0.28	-0.038	0.000187	1
TMEM138	SSc	HC	Prox	Prolif Basal	-0.015	0.14	0.168	-0.028	0.000187	1
CRIM1-DT	SSc	HC	Prox	Prolif Basal	-0.01	0.069	0.09	-0.021	0.000188	1
PIGN	SSc	HC	Prox	Prolif Basal	-0.018	0.124	0.151	-0.027	0.000189	1
SLC25A16	SSc	HC	Prox	Prolif Basal	-0.016	0.078	0.098	-0.02	0.000189	1
HPCAL1	SSc	HC	Prox	Prolif Basal	-0.015	0.117	0.143	-0.026	0.000189	1
HOXA3	SSc	HC	Prox	Prolif Basal	-0.021	0.102	0.125	-0.023	0.000189	1
GDF11	SSc	HC	Prox	Prolif Basal	-0.01	0.027	0.04	-0.013	0.00019	1
KIAA1217	SSc	HC	Prox	Prolif Basal	0.036	0.408	0.385	0.023	0.00019	1
ATF1	SSc	HC	Prox	Prolif Basal	-0.023	0.245	0.28	-0.035	0.00019	1
CDC5L	SSc	HC	Prox	Prolif Basal	-0.031	0.538	0.588	-0.05	0.00019	1
ARVCF	SSc	HC	Prox	Prolif Basal	-0.007	0.013	0.023	-0.01	0.000191	1
F8A1	SSc	HC	Prox	Prolif Basal	-0.011	0.09	0.113	-0.023	0.000191	1
GRK2	SSc	HC	Prox	Prolif Basal	0.029	0.23	0.205	0.025	0.000192	1
VEGFA	SSc	HC	Prox	Prolif Basal	0.021	0.135	0.112	0.023	0.000192	1
AK2	SSc	HC	Prox	Prolif Basal	-0.031	0.538	0.592	-0.054	0.000192	1
AL049840.2	SSc	HC	Prox	Prolif Basal	-0.01	0.026	0.039	-0.013	0.000192	1
PIKFYVE	SSc	HC	Prox	Prolif Basal	-0.017	0.075	0.095	-0.02	0.000192	1
AC003681.1	SSc	HC	Prox	Prolif Basal	-0.008	0.021	0.032	-0.011	0.000193	1
CD276	SSc	HC	Prox	Prolif Basal	-0.012	0.091	0.114	-0.023	0.000194	1
GTDC1	SSc	HC	Prox	Prolif Basal	-0.011	0.047	0.063	-0.016	0.000194	1
AL117336.2	SSc	HC	Prox	Prolif Basal	-0.006	0.012	0.021	-0.009	0.000195	1
SLC2A10	SSc	HC	Prox	Prolif Basal	-0.008	0.028	0.041	-0.013	0.000195	1
HIF1AN	SSc	HC	Prox	Prolif Basal	-0.017	0.109	0.134	-0.025	0.000195	1
ASB3	SSc	HC	Prox	Prolif Basal	-0.015	0.117	0.142	-0.025	0.000196	1
ZRANB2	SSc	HC	Prox	Prolif Basal	0.036	0.574	0.557	0.017	0.000196	1
SLC38A6	SSc	HC	Prox	Prolif Basal	-0.01	0.049	0.066	-0.017	0.000196	1
TRMT61B	SSc	HC	Prox	Prolif Basal	-0.02	0.176	0.207	-0.031	0.000196	1
HELB	SSc	HC	Prox	Prolif Basal	-0.011	0.053	0.071	-0.018	0.000197	1
JAG2	SSc	HC	Prox	Prolif Basal	-0.018	0.285	0.331	-0.046	0.000199	1
KAZN	SSc	HC	Prox	Prolif Basal	0.03	0.182	0.159	0.023	0.000199	1
USP14	SSc	HC	Prox	Prolif Basal	-0.033	0.476	0.52	-0.044	0.000199	1
ATAD2B	SSc	HC	Prox	Prolif Basal	-0.014	0.099	0.123	-0.024	0.0002	1
TMEM161B	SSc	HC	Prox	Prolif Basal	-0.019	0.167	0.197	-0.03	0.0002	1
RNF114	SSc	HC	Prox	Prolif Basal	-0.023	0.272	0.311	-0.039	0.0002	1
C17orf67	SSc	HC	Prox	Prolif Basal	-0.01	0.045	0.062	-0.017	0.0002	1
HEXB	SSc	HC	Prox	Prolif Basal	-0.02	0.237	0.272	-0.035	0.0002	1
TM7SF3	SSc	HC	Prox	Prolif Basal	-0.033	0.488	0.534	-0.046	0.0002	1
BUB3	SSc	HC	Prox	Prolif Basal	-0.036	0.627	0.677	-0.05	0.000201	1
HAUS8	SSc	HC	Prox	Prolif Basal	-0.016	0.161	0.191	-0.03	0.000202	1
PRELID2	SSc	HC	Prox	Prolif Basal	-0.015	0.118	0.144	-0.026	0.000203	1
SIRT7	SSc	HC	Prox	Prolif Basal	-0.023	0.282	0.322	-0.04	0.000203	1
TMEM131	SSc	HC	Prox	Prolif Basal	-0.02	0.194	0.226	-0.032	0.000204	1
INTS5	SSc	HC	Prox	Prolif Basal	-0.016	0.1	0.123	-0.023	0.000204	1
TAF6L	SSc	HC	Prox	Prolif Basal	-0.014	0.107	0.131	-0.024	0.000204	1
RBPJ	SSc	HC	Prox	Prolif Basal	-0.027	0.454	0.507	-0.053	0.000205	1
DCAKD	SSc	HC	Prox	Prolif Basal	-0.015	0.113	0.139	-0.026	0.000205	1
C6orf132	SSc	HC	Prox	Prolif Basal	-0.019	0.278	0.319	-0.041	0.000206	1
DCUN1D1	SSc	HC	Prox	Prolif Basal	-0.023	0.259	0.295	-0.036	0.000206	1
ZNF169	SSc	HC	Prox	Prolif Basal	-0.005	0.017	0.028	-0.011	0.000207	1
NCL	SSc	HC	Prox	Prolif Basal	-0.029	0.958	0.972	-0.014	0.000207	1
NPW	SSc	HC	Prox	Prolif Basal	-0.02	0.144	0.172	-0.028	0.000207	1
Z95115.1	SSc	HC	Prox	Prolif Basal	-0.006	0.015	0.026	-0.011	0.000208	1
RNASEK	SSc	HC	Prox	Prolif Basal	0.017	0.923	0.93	-0.007	0.000209	1
SNAPC2	SSc	HC	Prox	Prolif Basal	-0.019	0.23	0.267	-0.037	0.000209	1
ACTR2	SSc	HC	Prox	Prolif Basal	-0.034	0.606	0.645	-0.039	0.00021	1
IDNK	SSc	HC	Prox	Prolif Basal	-0.011	0.067	0.087	-0.02	0.000211	1
NME7	SSc	HC	Prox	Prolif Basal	-0.018	0.18	0.211	-0.031	0.000211	1
GAB1	SSc	HC	Prox	Prolif Basal	-0.012	0.087	0.11	-0.023	0.000212	1
NPAT	SSc	HC	Prox	Prolif Basal	-0.021	0.178	0.208	-0.03	0.000212	1
SVIL	SSc	HC	Prox	Prolif Basal	0.035	0.601	0.592	0.009	0.000213	1
FBH1	SSc	HC	Prox	Prolif Basal	-0.019	0.161	0.189	-0.028	0.000214	1
TIMP1	SSc	HC	Prox	Prolif Basal	0.041	0.636	0.642	-0.006	0.000215	1
C14orf28	SSc	HC	Prox	Prolif Basal	-0.01	0.041	0.056	-0.015	0.000215	1
APPL2	SSc	HC	Prox	Prolif Basal	-0.02	0.166	0.196	-0.03	0.000216	1
TRA2A	SSc	HC	Prox	Prolif Basal	-0.028	0.472	0.516	-0.044	0.000216	1
LRATD1	SSc	HC	Prox	Prolif Basal	-0.018	0.122	0.147	-0.025	0.000217	1
POLR2K	SSc	HC	Prox	Prolif Basal	-0.031	0.555	0.605	-0.05	0.000217	1
TLR2	SSc	HC	Prox	Prolif Basal	-0.008	0.016	0.026	-0.01	0.000217	1
FAM219B	SSc	HC	Prox	Prolif Basal	-0.014	0.107	0.131	-0.024	0.000218	1
ATAT1	SSc	HC	Prox	Prolif Basal	-0.012	0.05	0.067	-0.017	0.000218	1
TRAPPC13	SSc	HC	Prox	Prolif Basal	-0.017	0.101	0.124	-0.023	0.000219	1
ZNF526	SSc	HC	Prox	Prolif Basal	-0.009	0.029	0.042	-0.013	0.000219	1
SNHG15	SSc	HC	Prox	Prolif Basal	-0.028	0.43	0.48	-0.05	0.000219	1
USP49	SSc	HC	Prox	Prolif Basal	-0.007	0.021	0.033	-0.012	0.00022	1
PPP2R5E	SSc	HC	Prox	Prolif Basal	-0.028	0.354	0.395	-0.041	0.00022	1
SIRT2	SSc	HC	Prox	Prolif Basal	-0.019	0.23	0.266	-0.036	0.00022	1
DUSP22	SSc	HC	Prox	Prolif Basal	-0.019	0.217	0.252	-0.035	0.00022	1
UBXN2B	SSc	HC	Prox	Prolif Basal	-0.014	0.112	0.136	-0.024	0.000222	1
LARS	SSc	HC	Prox	Prolif Basal	0.033	0.606	0.6	0.006	0.000222	1
TENT5B	SSc	HC	Prox	Prolif Basal	0.03	0.136	0.115	0.021	0.000222	1
LATS1	SSc	HC	Prox	Prolif Basal	-0.02	0.131	0.157	-0.026	0.000223	1
IGF2BP2	SSc	HC	Prox	Prolif Basal	-0.009	0.015	0.025	-0.01	0.000223	1
TBC1D12	SSc	HC	Prox	Prolif Basal	-0.012	0.064	0.084	-0.02	0.000224	1
ANKFY1	SSc	HC	Prox	Prolif Basal	-0.015	0.145	0.174	-0.029	0.000225	1
AACS	SSc	HC	Prox	Prolif Basal	-0.017	0.167	0.198	-0.031	0.000225	1
MTRNR2L10	SSc	HC	Prox	Prolif Basal	-0.005	0.018	0.028	-0.01	0.000225	1
PSMD9	SSc	HC	Prox	Prolif Basal	-0.033	0.67	0.721	-0.051	0.000225	1
PA2G4	SSc	HC	Prox	Prolif Basal	0.025	0.922	0.915	0.007	0.000227	1
DNAJB12	SSc	HC	Prox	Prolif Basal	-0.02	0.298	0.342	-0.044	0.000228	1
ARSK	SSc	HC	Prox	Prolif Basal	-0.011	0.07	0.09	-0.02	0.000228	1
SPOPL	SSc	HC	Prox	Prolif Basal	-0.017	0.088	0.109	-0.021	0.000228	1
FZD1	SSc	HC	Prox	Prolif Basal	-0.017	0.104	0.128	-0.024	0.000229	1
C18orf32	SSc	HC	Prox	Prolif Basal	-0.028	0.482	0.532	-0.05	0.000229	1
PAK1IP1	SSc	HC	Prox	Prolif Basal	-0.023	0.376	0.427	-0.051	0.00023	1
FBXO22	SSc	HC	Prox	Prolif Basal	-0.028	0.35	0.392	-0.042	0.00023	1
AGAP1	SSc	HC	Prox	Prolif Basal	-0.013	0.081	0.103	-0.022	0.00023	1
MAP2K5	SSc	HC	Prox	Prolif Basal	-0.014	0.094	0.116	-0.022	0.000231	1
CYB561	SSc	HC	Prox	Prolif Basal	-0.017	0.177	0.208	-0.031	0.000231	1
RANBP6	SSc	HC	Prox	Prolif Basal	-0.015	0.098	0.121	-0.023	0.000231	1
RBM39	SSc	HC	Prox	Prolif Basal	0.028	0.84	0.836	0.004	0.000231	1
ZNF212	SSc	HC	Prox	Prolif Basal	-0.011	0.04	0.055	-0.015	0.000231	1
ANAPC15	SSc	HC	Prox	Prolif Basal	-0.03	0.561	0.606	-0.045	0.000232	1
TNFAIP8	SSc	HC	Prox	Prolif Basal	-0.03	0.49	0.54	-0.05	0.000233	1
AVL9	SSc	HC	Prox	Prolif Basal	-0.014	0.084	0.105	-0.021	0.000233	1
PPM1K	SSc	HC	Prox	Prolif Basal	-0.021	0.135	0.161	-0.026	0.000233	1
THAP10	SSc	HC	Prox	Prolif Basal	-0.009	0.053	0.071	-0.018	0.000234	1
IL17RC	SSc	HC	Prox	Prolif Basal	-0.011	0.081	0.102	-0.021	0.000235	1
PAOX	SSc	HC	Prox	Prolif Basal	-0.01	0.081	0.103	-0.022	0.000235	1
PAXBP1	SSc	HC	Prox	Prolif Basal	-0.02	0.221	0.256	-0.035	0.000235	1
NUP62	SSc	HC	Prox	Prolif Basal	-0.022	0.292	0.332	-0.04	0.000235	1
ISCU	SSc	HC	Prox	Prolif Basal	-0.031	0.66	0.71	-0.05	0.000236	1
ZNF337-AS1	SSc	HC	Prox	Prolif Basal	-0.01	0.047	0.064	-0.017	0.000236	1
LCA5	SSc	HC	Prox	Prolif Basal	-0.007	0.036	0.051	-0.015	0.000236	1
GBP2	SSc	HC	Prox	Prolif Basal	0.034	0.273	0.251	0.022	0.000237	1
MPLKIP	SSc	HC	Prox	Prolif Basal	-0.03	0.581	0.643	-0.062	0.000237	1
TCF7L2	SSc	HC	Prox	Prolif Basal	-0.02	0.171	0.2	-0.029	0.000238	1
ADAM17	SSc	HC	Prox	Prolif Basal	-0.024	0.197	0.227	-0.03	0.000238	1
COL7A1	SSc	HC	Prox	Prolif Basal	-0.015	0.197	0.232	-0.035	0.000239	1
TM2D3	SSc	HC	Prox	Prolif Basal	-0.023	0.279	0.318	-0.039	0.000239	1
GPKOW	SSc	HC	Prox	Prolif Basal	-0.012	0.097	0.12	-0.023	0.00024	1
SNW1	SSc	HC	Prox	Prolif Basal	-0.03	0.587	0.636	-0.049	0.00024	1
CYTH2	SSc	HC	Prox	Prolif Basal	-0.019	0.21	0.243	-0.033	0.00024	1
FLII	SSc	HC	Prox	Prolif Basal	-0.02	0.284	0.324	-0.04	0.000241	1
POM121	SSc	HC	Prox	Prolif Basal	-0.018	0.149	0.176	-0.027	0.000242	1
CD2BP2	SSc	HC	Prox	Prolif Basal	-0.024	0.322	0.366	-0.044	0.000242	1
GTF2A1	SSc	HC	Prox	Prolif Basal	-0.021	0.21	0.242	-0.032	0.000243	1
B3GNT2	SSc	HC	Prox	Prolif Basal	-0.014	0.136	0.163	-0.027	0.000243	1
DCAF8	SSc	HC	Prox	Prolif Basal	-0.024	0.239	0.273	-0.034	0.000246	1
AC009061.2	SSc	HC	Prox	Prolif Basal	-0.011	0.037	0.051	-0.014	0.000246	1
ZNF182	SSc	HC	Prox	Prolif Basal	-0.011	0.035	0.049	-0.014	0.000247	1
KDM5A	SSc	HC	Prox	Prolif Basal	-0.028	0.326	0.362	-0.036	0.000248	1
SDHC	SSc	HC	Prox	Prolif Basal	-0.034	0.614	0.667	-0.053	0.000249	1
PREPL	SSc	HC	Prox	Prolif Basal	-0.019	0.152	0.179	-0.027	0.000249	1
FAF1	SSc	HC	Prox	Prolif Basal	-0.023	0.334	0.376	-0.042	0.000249	1
FUT10	SSc	HC	Prox	Prolif Basal	-0.013	0.082	0.103	-0.021	0.000249	1
CGAS	SSc	HC	Prox	Prolif Basal	0.023	0.145	0.122	0.023	0.000249	1
RIMKLB	SSc	HC	Prox	Prolif Basal	-0.017	0.079	0.1	-0.021	0.00025	1
SEC22A	SSc	HC	Prox	Prolif Basal	-0.015	0.106	0.129	-0.023	0.00025	1
DNAJC14	SSc	HC	Prox	Prolif Basal	-0.013	0.061	0.079	-0.018	0.000251	1
SZT2	SSc	HC	Prox	Prolif Basal	-0.012	0.052	0.07	-0.018	0.000252	1
POLDIP2	SSc	HC	Prox	Prolif Basal	-0.025	0.355	0.398	-0.043	0.000253	1
HACE1	SSc	HC	Prox	Prolif Basal	-0.011	0.039	0.054	-0.015	0.000254	1
SLC25A21	SSc	HC	Prox	Prolif Basal	-0.012	0.067	0.087	-0.02	0.000254	1
CTF1	SSc	HC	Prox	Prolif Basal	0.017	0.066	0.049	0.017	0.000254	1
ZNF556	SSc	HC	Prox	Prolif Basal	-0.007	0.03	0.043	-0.013	0.000255	1
PXMP2	SSc	HC	Prox	Prolif Basal	-0.03	0.511	0.554	-0.043	0.000255	1
KLHL12	SSc	HC	Prox	Prolif Basal	-0.013	0.078	0.098	-0.02	0.000256	1
CASC2	SSc	HC	Prox	Prolif Basal	-0.01	0.025	0.038	-0.013	0.000257	1
PPWD1	SSc	HC	Prox	Prolif Basal	-0.019	0.207	0.241	-0.034	0.000258	1
S100A16	SSc	HC	Prox	Prolif Basal	-0.025	0.972	0.977	-0.005	0.000259	1
MEIS1-AS2	SSc	HC	Prox	Prolif Basal	-0.006	0.013	0.022	-0.009	0.000259	1
UBE2S	SSc	HC	Prox	Prolif Basal	0.05	0.637	0.638	-0.001	0.000259	1
RTCB	SSc	HC	Prox	Prolif Basal	-0.029	0.443	0.495	-0.052	0.00026	1
ZSCAN31	SSc	HC	Prox	Prolif Basal	0.024	0.106	0.085	0.021	0.00026	1
NCSTN	SSc	HC	Prox	Prolif Basal	-0.016	0.159	0.188	-0.029	0.000262	1
ZNF559	SSc	HC	Prox	Prolif Basal	-0.011	0.042	0.057	-0.015	0.000263	1
RXYLT1	SSc	HC	Prox	Prolif Basal	-0.024	0.301	0.342	-0.041	0.000265	1
NAA15	SSc	HC	Prox	Prolif Basal	-0.03	0.351	0.389	-0.038	0.000265	1
COPG2	SSc	HC	Prox	Prolif Basal	-0.015	0.08	0.1	-0.02	0.000266	1
ZNF45	SSc	HC	Prox	Prolif Basal	-0.008	0.022	0.033	-0.011	0.000266	1
NBR1	SSc	HC	Prox	Prolif Basal	-0.018	0.213	0.248	-0.035	0.000266	1
AC104041.1	SSc	HC	Prox	Prolif Basal	-0.008	0.015	0.025	-0.01	0.000266	1
FZD3	SSc	HC	Prox	Prolif Basal	-0.019	0.084	0.104	-0.02	0.000266	1
ITPRIPL1	SSc	HC	Prox	Prolif Basal	-0.008	0.038	0.052	-0.014	0.000266	1
PRKACA	SSc	HC	Prox	Prolif Basal	0.025	0.178	0.155	0.023	0.000267	1
LAMA3	SSc	HC	Prox	Prolif Basal	-0.021	0.228	0.263	-0.035	0.000268	1
HIST1H3D	SSc	HC	Prox	Prolif Basal	0.029	0.248	0.218	0.03	0.000268	1
PRXL2A	SSc	HC	Prox	Prolif Basal	-0.035	0.82	0.85	-0.03	0.00027	1
GNG12	SSc	HC	Prox	Prolif Basal	-0.024	0.406	0.454	-0.048	0.00027	1
PPP6C	SSc	HC	Prox	Prolif Basal	-0.021	0.261	0.298	-0.037	0.000272	1
TRMO	SSc	HC	Prox	Prolif Basal	-0.012	0.103	0.127	-0.024	0.000273	1
ECHDC2	SSc	HC	Prox	Prolif Basal	-0.025	0.364	0.407	-0.043	0.000274	1
RNASEH2A	SSc	HC	Prox	Prolif Basal	-0.008	0.049	0.066	-0.017	0.000274	1
SLC12A2	SSc	HC	Prox	Prolif Basal	-0.016	0.088	0.109	-0.021	0.000275	1
SEC61A2	SSc	HC	Prox	Prolif Basal	-0.006	0.014	0.023	-0.009	0.000276	1
PSTK	SSc	HC	Prox	Prolif Basal	-0.012	0.068	0.087	-0.019	0.000276	1
ORC3	SSc	HC	Prox	Prolif Basal	-0.018	0.229	0.265	-0.036	0.000277	1
BARD1	SSc	HC	Prox	Prolif Basal	-0.029	0.445	0.487	-0.042	0.000277	1
DUSP14	SSc	HC	Prox	Prolif Basal	-0.024	0.321	0.362	-0.041	0.000277	1
CUX1	SSc	HC	Prox	Prolif Basal	-0.02	0.309	0.352	-0.043	0.000277	1
TP53INP1	SSc	HC	Prox	Prolif Basal	-0.008	0.024	0.035	-0.011	0.000278	1
SNRNP27	SSc	HC	Prox	Prolif Basal	-0.016	0.297	0.341	-0.044	0.000278	1
RPRD2	SSc	HC	Prox	Prolif Basal	-0.022	0.238	0.272	-0.034	0.000278	1
CXXC5	SSc	HC	Prox	Prolif Basal	-0.015	0.076	0.095	-0.019	0.000278	1
DCUN1D4	SSc	HC	Prox	Prolif Basal	-0.017	0.127	0.152	-0.025	0.000279	1
AL353796.2	SSc	HC	Prox	Prolif Basal	-0.007	0.011	0.019	-0.008	0.000279	1
MTX1	SSc	HC	Prox	Prolif Basal	-0.026	0.435	0.483	-0.048	0.000279	1
RGPD5	SSc	HC	Prox	Prolif Basal	-0.009	0.018	0.028	-0.01	0.000282	1
RASEF	SSc	HC	Prox	Prolif Basal	-0.012	0.057	0.075	-0.018	0.000282	1
ASF1B	SSc	HC	Prox	Prolif Basal	-0.021	0.247	0.283	-0.036	0.000282	1
GAD1	SSc	HC	Prox	Prolif Basal	0.013	0.043	0.029	0.014	0.000283	1
BRD3	SSc	HC	Prox	Prolif Basal	-0.022	0.236	0.271	-0.035	0.000283	1
PRKDC	SSc	HC	Prox	Prolif Basal	0.026	0.821	0.828	-0.007	0.000285	1
CDK6	SSc	HC	Prox	Prolif Basal	-0.035	0.356	0.397	-0.041	0.000285	1
ATRN	SSc	HC	Prox	Prolif Basal	-0.018	0.084	0.104	-0.02	0.000285	1
CDK12	SSc	HC	Prox	Prolif Basal	-0.022	0.302	0.344	-0.042	0.000286	1
TOX4	SSc	HC	Prox	Prolif Basal	-0.025	0.384	0.43	-0.046	0.000287	1
CGGBP1	SSc	HC	Prox	Prolif Basal	-0.023	0.399	0.449	-0.05	0.000288	1
WDR74	SSc	HC	Prox	Prolif Basal	-0.027	0.388	0.432	-0.044	0.000288	1
DSEL	SSc	HC	Prox	Prolif Basal	-0.008	0.037	0.052	-0.015	0.000288	1
MSH6	SSc	HC	Prox	Prolif Basal	-0.028	0.375	0.417	-0.042	0.00029	1
CCSER1	SSc	HC	Prox	Prolif Basal	-0.006	0.011	0.019	-0.008	0.000292	1
WDR5B	SSc	HC	Prox	Prolif Basal	-0.01	0.03	0.043	-0.013	0.000293	1
IQCA1	SSc	HC	Prox	Prolif Basal	-0.017	0.069	0.088	-0.019	0.000294	1
MAN1A2	SSc	HC	Prox	Prolif Basal	-0.023	0.329	0.371	-0.042	0.000295	1
PABPC1	SSc	HC	Prox	Prolif Basal	-0.021	0.978	0.984	-0.006	0.000296	1
PAFAH1B3	SSc	HC	Prox	Prolif Basal	-0.031	0.683	0.722	-0.039	0.000297	1
PPDPF	SSc	HC	Prox	Prolif Basal	-0.024	0.957	0.969	-0.012	0.000297	1
FLVCR1	SSc	HC	Prox	Prolif Basal	-0.013	0.064	0.083	-0.019	0.000299	1
CLASRP	SSc	HC	Prox	Prolif Basal	-0.015	0.136	0.163	-0.027	0.000299	1
LERFS	SSc	HC	Prox	Prolif Basal	0.015	0.047	0.033	0.014	0.0003	1
DENND6A	SSc	HC	Prox	Prolif Basal	-0.018	0.158	0.186	-0.028	0.0003	1
MLYCD	SSc	HC	Prox	Prolif Basal	-0.014	0.099	0.123	-0.024	0.0003	1
OTUD1	SSc	HC	Prox	Prolif Basal	-0.015	0.155	0.185	-0.03	0.0003	1
MARK3	SSc	HC	Prox	Prolif Basal	-0.022	0.239	0.274	-0.035	0.0003	1
SCAF8	SSc	HC	Prox	Prolif Basal	-0.017	0.118	0.143	-0.025	0.000301	1
SLC39A7	SSc	HC	Prox	Prolif Basal	-0.018	0.221	0.256	-0.035	0.000302	1
TIAM2	SSc	HC	Prox	Prolif Basal	-0.009	0.028	0.041	-0.013	0.000302	1
TTC38	SSc	HC	Prox	Prolif Basal	-0.01	0.04	0.055	-0.015	0.000302	1
DTL	SSc	HC	Prox	Prolif Basal	-0.02	0.177	0.207	-0.03	0.000303	1
LARP7	SSc	HC	Prox	Prolif Basal	-0.032	0.604	0.653	-0.049	0.000303	1
LINC00667	SSc	HC	Prox	Prolif Basal	-0.022	0.215	0.247	-0.032	0.000303	1
ZXDC	SSc	HC	Prox	Prolif Basal	-0.01	0.083	0.105	-0.022	0.000304	1
EXOSC8	SSc	HC	Prox	Prolif Basal	-0.03	0.566	0.611	-0.045	0.000305	1
GYPC	SSc	HC	Prox	Prolif Basal	0.043	0.347	0.328	0.019	0.000305	1
ABI1	SSc	HC	Prox	Prolif Basal	-0.029	0.363	0.401	-0.038	0.000306	1
YTHDF3	SSc	HC	Prox	Prolif Basal	-0.019	0.181	0.211	-0.03	0.000307	1
CGRRF1	SSc	HC	Prox	Prolif Basal	-0.016	0.117	0.141	-0.024	0.000307	1
PPIC	SSc	HC	Prox	Prolif Basal	-0.026	0.463	0.514	-0.051	0.000307	1
PDGFC	SSc	HC	Prox	Prolif Basal	-0.015	0.061	0.079	-0.018	0.000309	1
AC106900.1	SSc	HC	Prox	Prolif Basal	-0.005	0.015	0.025	-0.01	0.000309	1
CSNK2A2	SSc	HC	Prox	Prolif Basal	0.036	0.364	0.346	0.018	0.00031	1
SNAPC3	SSc	HC	Prox	Prolif Basal	-0.012	0.103	0.126	-0.023	0.000312	1
TBC1D22A	SSc	HC	Prox	Prolif Basal	-0.018	0.234	0.271	-0.037	0.000312	1
ULK1	SSc	HC	Prox	Prolif Basal	-0.008	0.055	0.072	-0.017	0.000313	1
UPF1	SSc	HC	Prox	Prolif Basal	0.029	0.242	0.219	0.023	0.000313	1
FAXC	SSc	HC	Prox	Prolif Basal	-0.011	0.034	0.048	-0.014	0.000314	1
MRPS35	SSc	HC	Prox	Prolif Basal	-0.03	0.536	0.591	-0.055	0.000315	1
LINC01003	SSc	HC	Prox	Prolif Basal	-0.013	0.089	0.111	-0.022	0.000315	1
EIF2S3	SSc	HC	Prox	Prolif Basal	-0.036	0.762	0.794	-0.032	0.000316	1
MKKS	SSc	HC	Prox	Prolif Basal	-0.017	0.266	0.305	-0.039	0.000316	1
SEC23A	SSc	HC	Prox	Prolif Basal	-0.023	0.133	0.157	-0.024	0.000317	1
DAP	SSc	HC	Prox	Prolif Basal	-0.016	0.242	0.281	-0.039	0.000317	1
TRPM4	SSc	HC	Prox	Prolif Basal	-0.009	0.066	0.086	-0.02	0.000318	1
DENND4A	SSc	HC	Prox	Prolif Basal	-0.013	0.085	0.106	-0.021	0.000318	1
AC011603.2	SSc	HC	Prox	Prolif Basal	-0.01	0.049	0.065	-0.016	0.000318	1
RHEB	SSc	HC	Prox	Prolif Basal	-0.036	0.701	0.752	-0.051	0.00032	1
ADAMTSL4-AS1	SSc	HC	Prox	Prolif Basal	-0.007	0.016	0.026	-0.01	0.00032	1
CENPM	SSc	HC	Prox	Prolif Basal	-0.033	0.455	0.489	-0.034	0.000321	1
INVS	SSc	HC	Prox	Prolif Basal	-0.01	0.047	0.064	-0.017	0.000321	1
NIP7	SSc	HC	Prox	Prolif Basal	-0.027	0.355	0.395	-0.04	0.000322	1
GNPAT	SSc	HC	Prox	Prolif Basal	-0.015	0.166	0.197	-0.031	0.000323	1
TMEM63A	SSc	HC	Prox	Prolif Basal	-0.011	0.046	0.062	-0.016	0.000323	1
SIPA1L2	SSc	HC	Prox	Prolif Basal	0.025	0.137	0.116	0.021	0.000323	1
MRPS18A	SSc	HC	Prox	Prolif Basal	-0.026	0.308	0.342	-0.034	0.000324	1
NDUFS1	SSc	HC	Prox	Prolif Basal	-0.025	0.395	0.439	-0.044	0.000325	1
AC002558.3	SSc	HC	Prox	Prolif Basal	-0.009	0.023	0.034	-0.011	0.000325	1
ABHD16A	SSc	HC	Prox	Prolif Basal	-0.023	0.278	0.315	-0.037	0.000326	1
IQCC	SSc	HC	Prox	Prolif Basal	-0.008	0.024	0.035	-0.011	0.000328	1
ZNF334	SSc	HC	Prox	Prolif Basal	-0.01	0.024	0.036	-0.012	0.000329	1
DCLRE1A	SSc	HC	Prox	Prolif Basal	-0.01	0.045	0.061	-0.016	0.000329	1
BAG3	SSc	HC	Prox	Prolif Basal	0.036	0.417	0.403	0.014	0.000329	1
ZBTB3	SSc	HC	Prox	Prolif Basal	-0.008	0.021	0.033	-0.012	0.000329	1
PRSS16	SSc	HC	Prox	Prolif Basal	-0.01	0.101	0.125	-0.024	0.00033	1
SLCO2A1	SSc	HC	Prox	Prolif Basal	0.011	0.053	0.038	0.015	0.000331	1
BOD1	SSc	HC	Prox	Prolif Basal	-0.031	0.51	0.557	-0.047	0.000331	1
RASSF10	SSc	HC	Prox	Prolif Basal	-0.01	0.045	0.061	-0.016	0.000331	1
TBC1D17	SSc	HC	Prox	Prolif Basal	-0.012	0.081	0.102	-0.021	0.000331	1
COPS8	SSc	HC	Prox	Prolif Basal	-0.022	0.322	0.365	-0.043	0.000335	1
GTF2H3	SSc	HC	Prox	Prolif Basal	-0.028	0.342	0.381	-0.039	0.000335	1
PKM	SSc	HC	Prox	Prolif Basal	-0.023	0.955	0.964	-0.009	0.000336	1
OAS1	SSc	HC	Prox	Prolif Basal	0.036	0.199	0.179	0.02	0.000337	1
PAQR4	SSc	HC	Prox	Prolif Basal	-0.018	0.141	0.167	-0.026	0.000338	1
GEMIN7	SSc	HC	Prox	Prolif Basal	-0.013	0.11	0.134	-0.024	0.000341	1
ARF4-AS1	SSc	HC	Prox	Prolif Basal	0.011	0.028	0.017	0.011	0.000342	1
KIF1C	SSc	HC	Prox	Prolif Basal	-0.019	0.152	0.18	-0.028	0.000342	1
THOC2	SSc	HC	Prox	Prolif Basal	-0.03	0.445	0.485	-0.04	0.000344	1
HGSNAT	SSc	HC	Prox	Prolif Basal	-0.019	0.203	0.235	-0.032	0.000344	1
MRPS27	SSc	HC	Prox	Prolif Basal	-0.027	0.344	0.384	-0.04	0.000346	1
UFSP2	SSc	HC	Prox	Prolif Basal	-0.02	0.32	0.364	-0.044	0.000346	1
MRPL55	SSc	HC	Prox	Prolif Basal	-0.025	0.484	0.538	-0.054	0.000346	1
MPP5	SSc	HC	Prox	Prolif Basal	-0.018	0.192	0.224	-0.032	0.000346	1
ADIPOR2	SSc	HC	Prox	Prolif Basal	-0.016	0.186	0.219	-0.033	0.000347	1
ITGA2	SSc	HC	Prox	Prolif Basal	-0.029	0.405	0.446	-0.041	0.000347	1
AC092910.3	SSc	HC	Prox	Prolif Basal	-0.009	0.03	0.043	-0.013	0.000348	1
C12orf43	SSc	HC	Prox	Prolif Basal	-0.015	0.158	0.187	-0.029	0.000348	1
ITGB4	SSc	HC	Prox	Prolif Basal	0.038	0.513	0.506	0.007	0.000348	1
DKC1	SSc	HC	Prox	Prolif Basal	-0.032	0.518	0.569	-0.051	0.000349	1
MAP3K5	SSc	HC	Prox	Prolif Basal	0.015	0.084	0.065	0.019	0.000349	1
MRPL10	SSc	HC	Prox	Prolif Basal	-0.02	0.282	0.322	-0.04	0.00035	1
HPS3	SSc	HC	Prox	Prolif Basal	-0.01	0.095	0.118	-0.023	0.00035	1
AC100810.1	SSc	HC	Prox	Prolif Basal	-0.021	0.279	0.318	-0.039	0.00035	1
EPOR	SSc	HC	Prox	Prolif Basal	-0.006	0.016	0.025	-0.009	0.000351	1
LRRC42	SSc	HC	Prox	Prolif Basal	-0.023	0.282	0.32	-0.038	0.000352	1
PPP6R3	SSc	HC	Prox	Prolif Basal	-0.023	0.21	0.24	-0.03	0.000352	1
RBM33	SSc	HC	Prox	Prolif Basal	-0.018	0.252	0.289	-0.037	0.000355	1
PITPNB	SSc	HC	Prox	Prolif Basal	-0.028	0.496	0.549	-0.053	0.000355	1
FAM122B	SSc	HC	Prox	Prolif Basal	-0.014	0.117	0.141	-0.024	0.000356	1
POLR3F	SSc	HC	Prox	Prolif Basal	-0.012	0.099	0.122	-0.023	0.000356	1
KLHL15	SSc	HC	Prox	Prolif Basal	-0.011	0.042	0.057	-0.015	0.000357	1
FBXO34	SSc	HC	Prox	Prolif Basal	-0.013	0.206	0.242	-0.036	0.000357	1
RAB21	SSc	HC	Prox	Prolif Basal	-0.022	0.348	0.392	-0.044	0.000358	1
AL353194.1	SSc	HC	Prox	Prolif Basal	-0.008	0.017	0.027	-0.01	0.00036	1
INKA2	SSc	HC	Prox	Prolif Basal	-0.012	0.055	0.072	-0.017	0.00036	1
KLF2	SSc	HC	Prox	Prolif Basal	-0.017	0.1	0.122	-0.022	0.00036	1
CBX4	SSc	HC	Prox	Prolif Basal	0.023	0.13	0.109	0.021	0.00036	1
ZNF8	SSc	HC	Prox	Prolif Basal	-0.009	0.027	0.039	-0.012	0.000361	1
RAD50	SSc	HC	Prox	Prolif Basal	-0.035	0.566	0.607	-0.041	0.000363	1
TRMT1L	SSc	HC	Prox	Prolif Basal	-0.014	0.132	0.158	-0.026	0.000363	1
ZMAT5	SSc	HC	Prox	Prolif Basal	-0.015	0.121	0.146	-0.025	0.000364	1
KLHL5	SSc	HC	Prox	Prolif Basal	-0.021	0.151	0.177	-0.026	0.000365	1
METTL3	SSc	HC	Prox	Prolif Basal	-0.018	0.133	0.157	-0.024	0.000365	1
RNF187	SSc	HC	Prox	Prolif Basal	0.033	0.485	0.475	0.01	0.000366	1
CELF2	SSc	HC	Prox	Prolif Basal	-0.008	0.02	0.031	-0.011	0.000367	1
SDC4	SSc	HC	Prox	Prolif Basal	-0.027	0.387	0.431	-0.044	0.00037	1
TMUB2	SSc	HC	Prox	Prolif Basal	-0.019	0.147	0.173	-0.026	0.00037	1
ZYX	SSc	HC	Prox	Prolif Basal	0.024	0.154	0.131	0.023	0.00037	1
TMTC3	SSc	HC	Prox	Prolif Basal	-0.022	0.262	0.297	-0.035	0.000371	1
TAB2	SSc	HC	Prox	Prolif Basal	-0.015	0.118	0.143	-0.025	0.000373	1
PRDM2	SSc	HC	Prox	Prolif Basal	-0.021	0.28	0.319	-0.039	0.000374	1
TESK1	SSc	HC	Prox	Prolif Basal	-0.012	0.08	0.1	-0.02	0.000374	1
SNRNP35	SSc	HC	Prox	Prolif Basal	-0.024	0.327	0.366	-0.039	0.000375	1
XPA	SSc	HC	Prox	Prolif Basal	-0.024	0.404	0.451	-0.047	0.000376	1
GOSR1	SSc	HC	Prox	Prolif Basal	-0.022	0.37	0.415	-0.045	0.000376	1
SLC26A11	SSc	HC	Prox	Prolif Basal	-0.01	0.025	0.037	-0.012	0.000377	1
ABCC5	SSc	HC	Prox	Prolif Basal	-0.034	0.273	0.306	-0.033	0.000377	1
LIN37	SSc	HC	Prox	Prolif Basal	-0.011	0.111	0.135	-0.024	0.000378	1
CEP128	SSc	HC	Prox	Prolif Basal	-0.015	0.079	0.099	-0.02	0.000378	1
C9orf116	SSc	HC	Prox	Prolif Basal	-0.008	0.038	0.053	-0.015	0.000379	1
NEDD8	SSc	HC	Prox	Prolif Basal	0.023	0.903	0.894	0.009	0.00038	1
SNX14	SSc	HC	Prox	Prolif Basal	-0.018	0.135	0.161	-0.026	0.00038	1
FKBP7	SSc	HC	Prox	Prolif Basal	-0.012	0.044	0.059	-0.015	0.000381	1
TGFBR1	SSc	HC	Prox	Prolif Basal	-0.012	0.152	0.182	-0.03	0.000381	1
KPNA3	SSc	HC	Prox	Prolif Basal	-0.021	0.267	0.305	-0.038	0.000382	1
ALAD	SSc	HC	Prox	Prolif Basal	-0.013	0.155	0.185	-0.03	0.000382	1
CRABP2	SSc	HC	Prox	Prolif Basal	0.038	0.889	0.867	0.022	0.000382	1
HIPK1	SSc	HC	Prox	Prolif Basal	-0.021	0.161	0.188	-0.027	0.000383	1
ACSM3	SSc	HC	Prox	Prolif Basal	-0.012	0.063	0.082	-0.019	0.000384	1
STEAP2	SSc	HC	Prox	Prolif Basal	-0.015	0.053	0.069	-0.016	0.000385	1
SLC7A6OS	SSc	HC	Prox	Prolif Basal	-0.014	0.146	0.174	-0.028	0.000385	1
OSTM1	SSc	HC	Prox	Prolif Basal	-0.015	0.083	0.104	-0.021	0.000386	1
KCMF1	SSc	HC	Prox	Prolif Basal	-0.023	0.395	0.442	-0.047	0.000387	1
C1orf174	SSc	HC	Prox	Prolif Basal	-0.021	0.288	0.326	-0.038	0.000388	1
SLC25A5	SSc	HC	Prox	Prolif Basal	0.013	0.989	0.991	-0.002	0.000388	1
BUD13	SSc	HC	Prox	Prolif Basal	-0.019	0.161	0.188	-0.027	0.000388	1
LEO1	SSc	HC	Prox	Prolif Basal	-0.024	0.41	0.455	-0.045	0.000389	1
ZNF573	SSc	HC	Prox	Prolif Basal	-0.007	0.024	0.036	-0.012	0.00039	1
C12orf29	SSc	HC	Prox	Prolif Basal	-0.02	0.288	0.326	-0.038	0.000393	1
SUMO4	SSc	HC	Prox	Prolif Basal	-0.007	0.015	0.024	-0.009	0.000394	1
LRRC47	SSc	HC	Prox	Prolif Basal	-0.021	0.218	0.25	-0.032	0.000395	1
JUP	SSc	HC	Prox	Prolif Basal	0.03	0.78	0.773	0.007	0.000395	1
ZNF449	SSc	HC	Prox	Prolif Basal	-0.009	0.025	0.036	-0.011	0.000395	1
YPEL5	SSc	HC	Prox	Prolif Basal	-0.018	0.253	0.291	-0.038	0.000395	1
AGA	SSc	HC	Prox	Prolif Basal	-0.024	0.276	0.311	-0.035	0.000395	1
AC022150.4	SSc	HC	Prox	Prolif Basal	-0.006	0.013	0.022	-0.009	0.000396	1
ROBO1	SSc	HC	Prox	Prolif Basal	-0.026	0.22	0.25	-0.03	0.000396	1
ANKRD44	SSc	HC	Prox	Prolif Basal	-0.006	0.017	0.027	-0.01	0.000397	1
ADORA2B	SSc	HC	Prox	Prolif Basal	0.025	0.277	0.249	0.028	0.000398	1
EXOC3	SSc	HC	Prox	Prolif Basal	-0.018	0.214	0.247	-0.033	0.000399	1
LINC01560	SSc	HC	Prox	Prolif Basal	-0.008	0.025	0.037	-0.012	0.000399	1
ST5	SSc	HC	Prox	Prolif Basal	0.027	0.153	0.131	0.022	0.0004	1
MSH3	SSc	HC	Prox	Prolif Basal	-0.017	0.267	0.306	-0.039	0.000401	1
GBP3	SSc	HC	Prox	Prolif Basal	-0.019	0.162	0.191	-0.029	0.000404	1
TERF2	SSc	HC	Prox	Prolif Basal	-0.015	0.156	0.185	-0.029	0.000404	1
ANAPC13	SSc	HC	Prox	Prolif Basal	-0.022	0.324	0.363	-0.039	0.000405	1
CEP55	SSc	HC	Prox	Prolif Basal	0.042	0.285	0.262	0.023	0.00041	1
AMPD3	SSc	HC	Prox	Prolif Basal	0.014	0.049	0.035	0.014	0.000412	1
HIBADH	SSc	HC	Prox	Prolif Basal	-0.018	0.263	0.301	-0.038	0.000413	1
CASTOR3	SSc	HC	Prox	Prolif Basal	-0.007	0.017	0.027	-0.01	0.000414	1
IFT122	SSc	HC	Prox	Prolif Basal	-0.008	0.062	0.081	-0.019	0.000414	1
ECHDC3	SSc	HC	Prox	Prolif Basal	-0.013	0.207	0.242	-0.035	0.000415	1
PRNCR1	SSc	HC	Prox	Prolif Basal	-0.008	0.017	0.027	-0.01	0.000418	1
ACOT13	SSc	HC	Prox	Prolif Basal	-0.023	0.399	0.443	-0.044	0.000419	1
MRPS18B	SSc	HC	Prox	Prolif Basal	-0.032	0.597	0.647	-0.05	0.000419	1
YIPF2	SSc	HC	Prox	Prolif Basal	-0.014	0.202	0.236	-0.034	0.000419	1
MTRES1	SSc	HC	Prox	Prolif Basal	-0.023	0.347	0.389	-0.042	0.00042	1
PHF7	SSc	HC	Prox	Prolif Basal	-0.012	0.098	0.12	-0.022	0.00042	1
FBXW2	SSc	HC	Prox	Prolif Basal	-0.022	0.218	0.25	-0.032	0.00042	1
POU2F1	SSc	HC	Prox	Prolif Basal	-0.016	0.128	0.153	-0.025	0.000421	1
CFAP70	SSc	HC	Prox	Prolif Basal	-0.008	0.014	0.023	-0.009	0.000423	1
MAP7	SSc	HC	Prox	Prolif Basal	-0.017	0.204	0.237	-0.033	0.000424	1
MAD1L1	SSc	HC	Prox	Prolif Basal	-0.014	0.12	0.145	-0.025	0.000425	1
FNTB	SSc	HC	Prox	Prolif Basal	-0.013	0.079	0.098	-0.019	0.000426	1
PSPC1	SSc	HC	Prox	Prolif Basal	-0.023	0.232	0.265	-0.033	0.000427	1
FTO	SSc	HC	Prox	Prolif Basal	-0.013	0.101	0.123	-0.022	0.00043	1
FBXL20	SSc	HC	Prox	Prolif Basal	-0.014	0.065	0.083	-0.018	0.000431	1
SMIM2-AS1	SSc	HC	Prox	Prolif Basal	-0.008	0.024	0.035	-0.011	0.000431	1
NDUFA4L2	SSc	HC	Prox	Prolif Basal	0.032	0.108	0.089	0.019	0.000431	1
RBSN	SSc	HC	Prox	Prolif Basal	-0.012	0.09	0.111	-0.021	0.000437	1
TAF1	SSc	HC	Prox	Prolif Basal	-0.021	0.117	0.139	-0.022	0.000439	1
MMP14	SSc	HC	Prox	Prolif Basal	-0.015	0.143	0.17	-0.027	0.000441	1
CACTIN	SSc	HC	Prox	Prolif Basal	-0.01	0.048	0.064	-0.016	0.000441	1
KCNE3	SSc	HC	Prox	Prolif Basal	-0.015	0.08	0.1	-0.02	0.000442	1
ANKRD65	SSc	HC	Prox	Prolif Basal	-0.013	0.154	0.183	-0.029	0.000442	1
ACCS	SSc	HC	Prox	Prolif Basal	-0.008	0.03	0.042	-0.012	0.000443	1
HIVEP2	SSc	HC	Prox	Prolif Basal	-0.012	0.063	0.081	-0.018	0.000443	1
OSBPL3	SSc	HC	Prox	Prolif Basal	-0.011	0.064	0.083	-0.019	0.000444	1
C5orf24	SSc	HC	Prox	Prolif Basal	-0.025	0.419	0.467	-0.048	0.000444	1
PLIN2	SSc	HC	Prox	Prolif Basal	-0.016	0.221	0.256	-0.035	0.000445	1
HTRA2	SSc	HC	Prox	Prolif Basal	-0.02	0.247	0.283	-0.036	0.000446	1
LRCH3	SSc	HC	Prox	Prolif Basal	-0.014	0.088	0.109	-0.021	0.000446	1
SAYSD1	SSc	HC	Prox	Prolif Basal	-0.02	0.211	0.242	-0.031	0.000447	1
MTA3	SSc	HC	Prox	Prolif Basal	-0.021	0.22	0.251	-0.031	0.000448	1
AC100861.1	SSc	HC	Prox	Prolif Basal	-0.013	0.058	0.075	-0.017	0.00045	1
OLFML2A	SSc	HC	Prox	Prolif Basal	-0.013	0.119	0.144	-0.025	0.000451	1
MDN1	SSc	HC	Prox	Prolif Basal	-0.019	0.122	0.145	-0.023	0.000455	1
NAA80	SSc	HC	Prox	Prolif Basal	-0.007	0.049	0.066	-0.017	0.000456	1
ZSCAN21	SSc	HC	Prox	Prolif Basal	-0.009	0.046	0.062	-0.016	0.000457	1
ZXDB	SSc	HC	Prox	Prolif Basal	-0.008	0.025	0.036	-0.011	0.000458	1
RSBN1	SSc	HC	Prox	Prolif Basal	-0.018	0.249	0.285	-0.036	0.000459	1
ZFP90	SSc	HC	Prox	Prolif Basal	-0.013	0.098	0.12	-0.022	0.00046	1
H2AFJ	SSc	HC	Prox	Prolif Basal	0.037	0.578	0.578	0	0.000461	1
ZHX3	SSc	HC	Prox	Prolif Basal	-0.01	0.057	0.074	-0.017	0.000461	1
TAF4B	SSc	HC	Prox	Prolif Basal	-0.013	0.094	0.115	-0.021	0.000462	1
PSMA5	SSc	HC	Prox	Prolif Basal	0.025	0.737	0.748	-0.011	0.000463	1
ZNF704	SSc	HC	Prox	Prolif Basal	-0.011	0.075	0.094	-0.019	0.000463	1
TMEM30B	SSc	HC	Prox	Prolif Basal	-0.019	0.203	0.235	-0.032	0.000465	1
RERG	SSc	HC	Prox	Prolif Basal	0.015	0.068	0.051	0.017	0.000465	1
ZDHHC16	SSc	HC	Prox	Prolif Basal	-0.017	0.211	0.244	-0.033	0.000466	1
NAXD	SSc	HC	Prox	Prolif Basal	-0.015	0.076	0.095	-0.019	0.000467	1
AUTS2	SSc	HC	Prox	Prolif Basal	-0.026	0.308	0.345	-0.037	0.000469	1
GJB2	SSc	HC	Prox	Prolif Basal	0.036	0.656	0.67	-0.014	0.00047	1
UBE4B	SSc	HC	Prox	Prolif Basal	-0.022	0.179	0.207	-0.028	0.00047	1
AHCYL2	SSc	HC	Prox	Prolif Basal	-0.018	0.156	0.183	-0.027	0.000471	1
AGRN	SSc	HC	Prox	Prolif Basal	0.022	0.146	0.124	0.022	0.000471	1
PYCARD-AS1	SSc	HC	Prox	Prolif Basal	-0.006	0.017	0.027	-0.01	0.000473	1
TUBGCP3	SSc	HC	Prox	Prolif Basal	-0.019	0.179	0.208	-0.029	0.000474	1
IRGQ	SSc	HC	Prox	Prolif Basal	-0.01	0.059	0.076	-0.017	0.000475	1
PIGBOS1	SSc	HC	Prox	Prolif Basal	-0.015	0.216	0.251	-0.035	0.000475	1
KMT5A	SSc	HC	Prox	Prolif Basal	0.035	0.418	0.402	0.016	0.000478	1
GJA1	SSc	HC	Prox	Prolif Basal	-0.02	0.201	0.231	-0.03	0.000478	1
LINC01127	SSc	HC	Prox	Prolif Basal	-0.007	0.014	0.023	-0.009	0.000479	1
STRADA	SSc	HC	Prox	Prolif Basal	-0.013	0.071	0.09	-0.019	0.000481	1
CHMP6	SSc	HC	Prox	Prolif Basal	-0.014	0.14	0.166	-0.026	0.000484	1
PSMG4	SSc	HC	Prox	Prolif Basal	0.035	0.452	0.441	0.011	0.000487	1
TCEANC	SSc	HC	Prox	Prolif Basal	-0.005	0.011	0.019	-0.008	0.000488	1
ZSCAN30	SSc	HC	Prox	Prolif Basal	-0.01	0.053	0.07	-0.017	0.000489	1
C3orf62	SSc	HC	Prox	Prolif Basal	-0.008	0.036	0.05	-0.014	0.00049	1
THAP3	SSc	HC	Prox	Prolif Basal	-0.015	0.129	0.154	-0.025	0.00049	1
PLIN3	SSc	HC	Prox	Prolif Basal	-0.025	0.427	0.474	-0.047	0.000491	1
MBP	SSc	HC	Prox	Prolif Basal	-0.026	0.483	0.533	-0.05	0.000492	1
C6orf120	SSc	HC	Prox	Prolif Basal	-0.016	0.116	0.139	-0.023	0.000492	1
GPT2	SSc	HC	Prox	Prolif Basal	-0.013	0.154	0.182	-0.028	0.000492	1
ACY1	SSc	HC	Prox	Prolif Basal	-0.019	0.199	0.23	-0.031	0.000493	1
RNF41	SSc	HC	Prox	Prolif Basal	-0.018	0.138	0.163	-0.025	0.000495	1
KAT5	SSc	HC	Prox	Prolif Basal	-0.018	0.216	0.249	-0.033	0.000496	1
TRIM68	SSc	HC	Prox	Prolif Basal	-0.01	0.037	0.051	-0.014	0.000497	1
YY2	SSc	HC	Prox	Prolif Basal	-0.007	0.012	0.021	-0.009	0.000499	1
CORO1A	SSc	HC	Prox	Prolif Basal	-0.009	0.022	0.032	-0.01	0.000501	1
MAP10	SSc	HC	Prox	Prolif Basal	-0.007	0.015	0.024	-0.009	0.000501	1
MTAP	SSc	HC	Prox	Prolif Basal	-0.025	0.39	0.435	-0.045	0.000502	1
TMEM208	SSc	HC	Prox	Prolif Basal	-0.03	0.608	0.652	-0.044	0.000502	1
HSPA6	SSc	HC	Prox	Prolif Basal	0.007	0.02	0.011	0.009	0.000502	1
CDC14A	SSc	HC	Prox	Prolif Basal	-0.008	0.033	0.046	-0.013	0.000502	1
HDAC11	SSc	HC	Prox	Prolif Basal	-0.013	0.147	0.175	-0.028	0.000504	1
PPT1	SSc	HC	Prox	Prolif Basal	-0.02	0.329	0.371	-0.042	0.000504	1
SLC25A23	SSc	HC	Prox	Prolif Basal	-0.014	0.216	0.251	-0.035	0.000507	1
ZNF234	SSc	HC	Prox	Prolif Basal	-0.011	0.04	0.054	-0.014	0.00051	1
PIAS1	SSc	HC	Prox	Prolif Basal	-0.023	0.255	0.29	-0.035	0.00051	1
ANAPC7	SSc	HC	Prox	Prolif Basal	-0.021	0.279	0.316	-0.037	0.00051	1
ELAVL1	SSc	HC	Prox	Prolif Basal	-0.024	0.389	0.435	-0.046	0.000511	1
APPL1	SSc	HC	Prox	Prolif Basal	-0.029	0.648	0.69	-0.042	0.000511	1
CCDC150	SSc	HC	Prox	Prolif Basal	-0.011	0.05	0.066	-0.016	0.000512	1
EIF2B5	SSc	HC	Prox	Prolif Basal	-0.018	0.272	0.309	-0.037	0.000513	1
CHL1	SSc	HC	Prox	Prolif Basal	0.023	0.106	0.086	0.02	0.000513	1
PSMG1	SSc	HC	Prox	Prolif Basal	-0.03	0.621	0.664	-0.043	0.000513	1
SLC25A25	SSc	HC	Prox	Prolif Basal	0.018	0.092	0.074	0.018	0.000516	1
GPBP1L1	SSc	HC	Prox	Prolif Basal	-0.025	0.278	0.31	-0.032	0.000517	1
SLCO3A1	SSc	HC	Prox	Prolif Basal	-0.025	0.371	0.409	-0.038	0.000518	1
TMEM68	SSc	HC	Prox	Prolif Basal	-0.02	0.195	0.225	-0.03	0.000519	1
CPEB4	SSc	HC	Prox	Prolif Basal	-0.015	0.096	0.117	-0.021	0.00052	1
ZNF184	SSc	HC	Prox	Prolif Basal	-0.012	0.062	0.079	-0.017	0.000522	1
SFMBT1	SSc	HC	Prox	Prolif Basal	-0.01	0.1	0.123	-0.023	0.000523	1
TYRO3	SSc	HC	Prox	Prolif Basal	-0.006	0.032	0.045	-0.013	0.000524	1
ADRM1	SSc	HC	Prox	Prolif Basal	0.028	0.703	0.716	-0.013	0.000525	1
ZNF101	SSc	HC	Prox	Prolif Basal	-0.01	0.044	0.059	-0.015	0.000527	1
AC016831.7	SSc	HC	Prox	Prolif Basal	-0.009	0.016	0.025	-0.009	0.000527	1
ZFP64	SSc	HC	Prox	Prolif Basal	-0.012	0.117	0.142	-0.025	0.000527	1
ARHGEF7	SSc	HC	Prox	Prolif Basal	-0.016	0.102	0.124	-0.022	0.000528	1
BDNF-AS	SSc	HC	Prox	Prolif Basal	-0.008	0.036	0.05	-0.014	0.000529	1
RAD1	SSc	HC	Prox	Prolif Basal	-0.02	0.244	0.278	-0.034	0.00053	1
BROX	SSc	HC	Prox	Prolif Basal	-0.023	0.355	0.399	-0.044	0.000532	1
CEP19	SSc	HC	Prox	Prolif Basal	0.012	0.062	0.046	0.016	0.000532	1
EIF3F	SSc	HC	Prox	Prolif Basal	-0.021	0.956	0.962	-0.006	0.000533	1
STX19	SSc	HC	Prox	Prolif Basal	-0.012	0.065	0.083	-0.018	0.000533	1
MRPL37	SSc	HC	Prox	Prolif Basal	-0.029	0.552	0.608	-0.056	0.000534	1
AC018647.2	SSc	HC	Prox	Prolif Basal	-0.008	0.042	0.057	-0.015	0.000537	1
TRRAP	SSc	HC	Prox	Prolif Basal	-0.013	0.107	0.13	-0.023	0.000539	1
OTUD7B	SSc	HC	Prox	Prolif Basal	-0.014	0.095	0.117	-0.022	0.00054	1
SECTM1	SSc	HC	Prox	Prolif Basal	0.02	0.08	0.063	0.017	0.000545	1
PRPSAP2	SSc	HC	Prox	Prolif Basal	-0.017	0.22	0.252	-0.032	0.000545	1
PBXIP1	SSc	HC	Prox	Prolif Basal	-0.012	0.069	0.088	-0.019	0.000548	1
TCHP	SSc	HC	Prox	Prolif Basal	-0.017	0.217	0.249	-0.032	0.000551	1
PEX3	SSc	HC	Prox	Prolif Basal	-0.015	0.177	0.207	-0.03	0.000553	1
DPP8	SSc	HC	Prox	Prolif Basal	-0.018	0.153	0.179	-0.026	0.000554	1
UBR2	SSc	HC	Prox	Prolif Basal	-0.018	0.228	0.261	-0.033	0.000555	1
TBC1D4	SSc	HC	Prox	Prolif Basal	-0.021	0.199	0.228	-0.029	0.000555	1
SSR2	SSc	HC	Prox	Prolif Basal	-0.028	0.86	0.886	-0.026	0.000556	1
TEAD1	SSc	HC	Prox	Prolif Basal	-0.018	0.174	0.202	-0.028	0.000556	1
LAMTOR1	SSc	HC	Prox	Prolif Basal	-0.028	0.776	0.81	-0.034	0.000558	1
RPUSD4	SSc	HC	Prox	Prolif Basal	-0.017	0.2	0.232	-0.032	0.000558	1
USP3	SSc	HC	Prox	Prolif Basal	-0.016	0.223	0.257	-0.034	0.00056	1
RAPGEF6	SSc	HC	Prox	Prolif Basal	-0.015	0.137	0.162	-0.025	0.00056	1
RNF216	SSc	HC	Prox	Prolif Basal	-0.015	0.178	0.208	-0.03	0.000562	1
HIGD1A	SSc	HC	Prox	Prolif Basal	-0.028	0.431	0.475	-0.044	0.000563	1
MAGOH	SSc	HC	Prox	Prolif Basal	0.027	0.699	0.7	-0.001	0.000563	1
FLNA	SSc	HC	Prox	Prolif Basal	0.035	0.571	0.563	0.008	0.000566	1
CXXC1	SSc	HC	Prox	Prolif Basal	-0.014	0.169	0.198	-0.029	0.000568	1
ALMS1	SSc	HC	Prox	Prolif Basal	-0.012	0.056	0.073	-0.017	0.00057	1
MTO1	SSc	HC	Prox	Prolif Basal	-0.013	0.113	0.137	-0.024	0.000571	1
BOLA2	SSc	HC	Prox	Prolif Basal	-0.027	0.369	0.409	-0.04	0.000572	1
COA6-AS1	SSc	HC	Prox	Prolif Basal	0.015	0.048	0.034	0.014	0.000573	1
ZNF30	SSc	HC	Prox	Prolif Basal	-0.005	0.015	0.025	-0.01	0.000574	1
DBF4B	SSc	HC	Prox	Prolif Basal	-0.01	0.044	0.058	-0.014	0.000575	1
GDAP2	SSc	HC	Prox	Prolif Basal	-0.012	0.061	0.078	-0.017	0.000575	1
SLC30A4	SSc	HC	Prox	Prolif Basal	-0.009	0.027	0.039	-0.012	0.000575	1
HNRNPA1	SSc	HC	Prox	Prolif Basal	-0.014	0.994	0.994	0	0.000576	1
TSC2	SSc	HC	Prox	Prolif Basal	-0.013	0.126	0.151	-0.025	0.000577	1
TUT1	SSc	HC	Prox	Prolif Basal	-0.011	0.059	0.076	-0.017	0.000577	1
TNNT1	SSc	HC	Prox	Prolif Basal	-0.025	0.121	0.143	-0.022	0.000578	1
CA11	SSc	HC	Prox	Prolif Basal	-0.011	0.11	0.134	-0.024	0.000578	1
PTK2	SSc	HC	Prox	Prolif Basal	-0.019	0.269	0.306	-0.037	0.000578	1
HDAC7	SSc	HC	Prox	Prolif Basal	0.018	0.093	0.075	0.018	0.000579	1
NANP	SSc	HC	Prox	Prolif Basal	-0.013	0.056	0.072	-0.016	0.000579	1
POLR2J	SSc	HC	Prox	Prolif Basal	-0.03	0.644	0.691	-0.047	0.00058	1
UHRF1BP1	SSc	HC	Prox	Prolif Basal	-0.009	0.041	0.055	-0.014	0.000582	1
RAB17	SSc	HC	Prox	Prolif Basal	0.017	0.072	0.055	0.017	0.000584	1
ZNF724	SSc	HC	Prox	Prolif Basal	-0.013	0.08	0.099	-0.019	0.000584	1
PREB	SSc	HC	Prox	Prolif Basal	-0.013	0.118	0.141	-0.023	0.000585	1
ZNF623	SSc	HC	Prox	Prolif Basal	-0.01	0.058	0.076	-0.018	0.000585	1
PARP10	SSc	HC	Prox	Prolif Basal	-0.013	0.12	0.145	-0.025	0.000586	1
SLC35A5	SSc	HC	Prox	Prolif Basal	-0.013	0.093	0.114	-0.021	0.000587	1
SYNGR1	SSc	HC	Prox	Prolif Basal	-0.024	0.452	0.501	-0.049	0.000588	1
MKNK2	SSc	HC	Prox	Prolif Basal	-0.024	0.47	0.516	-0.046	0.000589	1
SLC37A4	SSc	HC	Prox	Prolif Basal	-0.013	0.092	0.113	-0.021	0.000592	1
EIF4E2	SSc	HC	Prox	Prolif Basal	-0.027	0.489	0.532	-0.043	0.000592	1
MEIS2	SSc	HC	Prox	Prolif Basal	-0.016	0.198	0.229	-0.031	0.000593	1
RELA-DT	SSc	HC	Prox	Prolif Basal	-0.009	0.055	0.072	-0.017	0.000593	1
UTP14A	SSc	HC	Prox	Prolif Basal	-0.02	0.268	0.305	-0.037	0.000595	1
DNAJC27	SSc	HC	Prox	Prolif Basal	-0.011	0.057	0.074	-0.017	0.000598	1
GNAI2	SSc	HC	Prox	Prolif Basal	-0.031	0.594	0.639	-0.045	0.000599	1
ANKIB1	SSc	HC	Prox	Prolif Basal	-0.017	0.183	0.213	-0.03	0.000599	1
AP1S1	SSc	HC	Prox	Prolif Basal	-0.029	0.555	0.603	-0.048	0.0006	1
NIPA2	SSc	HC	Prox	Prolif Basal	-0.025	0.272	0.305	-0.033	0.000601	1
ADPRM	SSc	HC	Prox	Prolif Basal	-0.012	0.06	0.077	-0.017	0.000601	1
NRGN	SSc	HC	Prox	Prolif Basal	0.014	0.081	0.064	0.017	0.000602	1
AC010359.3	SSc	HC	Prox	Prolif Basal	-0.007	0.024	0.035	-0.011	0.000603	1
TRIM28	SSc	HC	Prox	Prolif Basal	0.033	0.529	0.531	-0.002	0.000603	1
NUDT9	SSc	HC	Prox	Prolif Basal	-0.021	0.294	0.332	-0.038	0.000605	1
IGF2R	SSc	HC	Prox	Prolif Basal	-0.018	0.202	0.234	-0.032	0.000605	1
PACRGL	SSc	HC	Prox	Prolif Basal	-0.014	0.107	0.129	-0.022	0.000611	1
CCDC190	SSc	HC	Prox	Prolif Basal	-0.008	0.026	0.038	-0.012	0.000612	1
SLC37A3	SSc	HC	Prox	Prolif Basal	-0.008	0.046	0.062	-0.016	0.000613	1
RCBTB2	SSc	HC	Prox	Prolif Basal	-0.013	0.132	0.158	-0.026	0.000613	1
CCNH	SSc	HC	Prox	Prolif Basal	-0.019	0.222	0.254	-0.032	0.000614	1
CRIM1	SSc	HC	Prox	Prolif Basal	-0.021	0.208	0.239	-0.031	0.000614	1
TMEM50B	SSc	HC	Prox	Prolif Basal	-0.014	0.233	0.27	-0.037	0.000615	1
MGAT1	SSc	HC	Prox	Prolif Basal	-0.017	0.217	0.249	-0.032	0.000615	1
BMS1	SSc	HC	Prox	Prolif Basal	-0.021	0.284	0.322	-0.038	0.000616	1
PKD1	SSc	HC	Prox	Prolif Basal	-0.014	0.133	0.159	-0.026	0.000617	1
C5	SSc	HC	Prox	Prolif Basal	-0.014	0.047	0.062	-0.015	0.000619	1
SNX16	SSc	HC	Prox	Prolif Basal	-0.019	0.122	0.145	-0.023	0.00062	1
LRP1	SSc	HC	Prox	Prolif Basal	-0.016	0.151	0.178	-0.027	0.000621	1
FAM200A	SSc	HC	Prox	Prolif Basal	-0.011	0.093	0.115	-0.022	0.000622	1
LRRC23	SSc	HC	Prox	Prolif Basal	-0.008	0.07	0.089	-0.019	0.000623	1
BTBD7	SSc	HC	Prox	Prolif Basal	-0.021	0.239	0.272	-0.033	0.000624	1
SAAL1	SSc	HC	Prox	Prolif Basal	-0.018	0.19	0.219	-0.029	0.000628	1
INSR	SSc	HC	Prox	Prolif Basal	-0.016	0.092	0.112	-0.02	0.000629	1
AP3M2	SSc	HC	Prox	Prolif Basal	-0.015	0.111	0.133	-0.022	0.00063	1
AFTPH	SSc	HC	Prox	Prolif Basal	-0.023	0.227	0.259	-0.032	0.000631	1
RP2	SSc	HC	Prox	Prolif Basal	-0.012	0.064	0.082	-0.018	0.000632	1
PRR11	SSc	HC	Prox	Prolif Basal	0.026	0.188	0.164	0.024	0.000633	1
CDCA8	SSc	HC	Prox	Prolif Basal	0.032	0.246	0.222	0.024	0.000634	1
HSD17B6	SSc	HC	Prox	Prolif Basal	-0.006	0.032	0.045	-0.013	0.000637	1
NOTCH2NLC	SSc	HC	Prox	Prolif Basal	-0.005	0.011	0.019	-0.008	0.000639	1
SORBS3	SSc	HC	Prox	Prolif Basal	-0.02	0.231	0.262	-0.031	0.00064	1
ZNF337	SSc	HC	Prox	Prolif Basal	-0.008	0.052	0.068	-0.016	0.00064	1
PARP16	SSc	HC	Prox	Prolif Basal	-0.009	0.082	0.103	-0.021	0.00064	1
BDKRB2	SSc	HC	Prox	Prolif Basal	0.018	0.104	0.085	0.019	0.000642	1
MEMO1	SSc	HC	Prox	Prolif Basal	-0.009	0.041	0.055	-0.014	0.000643	1
CENPBD1	SSc	HC	Prox	Prolif Basal	-0.01	0.043	0.058	-0.015	0.000644	1
DYNLT3	SSc	HC	Prox	Prolif Basal	-0.019	0.212	0.243	-0.031	0.000645	1
SMARCC1	SSc	HC	Prox	Prolif Basal	-0.023	0.445	0.493	-0.048	0.000647	1
PSMD6-AS2	SSc	HC	Prox	Prolif Basal	-0.005	0.011	0.019	-0.008	0.000648	1
SAMD9L	SSc	HC	Prox	Prolif Basal	0.022	0.116	0.096	0.02	0.000649	1
BRF2	SSc	HC	Prox	Prolif Basal	-0.013	0.091	0.111	-0.02	0.00065	1
MCM9	SSc	HC	Prox	Prolif Basal	-0.013	0.066	0.084	-0.018	0.00065	1
PIGQ	SSc	HC	Prox	Prolif Basal	-0.008	0.069	0.087	-0.018	0.000652	1
WDR26	SSc	HC	Prox	Prolif Basal	-0.02	0.145	0.169	-0.024	0.000653	1
DIAPH1	SSc	HC	Prox	Prolif Basal	-0.023	0.316	0.351	-0.035	0.000655	1
LRRC41	SSc	HC	Prox	Prolif Basal	-0.015	0.204	0.237	-0.033	0.000656	1
PNPLA6	SSc	HC	Prox	Prolif Basal	-0.011	0.091	0.111	-0.02	0.000656	1
CBR3-AS1	SSc	HC	Prox	Prolif Basal	-0.008	0.038	0.051	-0.013	0.000657	1
TMEM40	SSc	HC	Prox	Prolif Basal	-0.015	0.245	0.282	-0.037	0.000657	1
ZNF440	SSc	HC	Prox	Prolif Basal	-0.01	0.067	0.085	-0.018	0.000658	1
NAMPT	SSc	HC	Prox	Prolif Basal	-0.023	0.421	0.474	-0.053	0.000661	1
LINC00641	SSc	HC	Prox	Prolif Basal	-0.006	0.017	0.027	-0.01	0.000664	1
RAB11B	SSc	HC	Prox	Prolif Basal	-0.019	0.378	0.421	-0.043	0.000664	1
FLCN	SSc	HC	Prox	Prolif Basal	-0.012	0.056	0.072	-0.016	0.000664	1
SH3GLB1	SSc	HC	Prox	Prolif Basal	0.03	0.606	0.612	-0.006	0.000667	1
RIC3	SSc	HC	Prox	Prolif Basal	-0.017	0.174	0.203	-0.029	0.000668	1
MPP7	SSc	HC	Prox	Prolif Basal	-0.017	0.247	0.282	-0.035	0.000669	1
MAGI2-AS3	SSc	HC	Prox	Prolif Basal	-0.01	0.023	0.034	-0.011	0.00067	1
SPATA5	SSc	HC	Prox	Prolif Basal	-0.012	0.091	0.111	-0.02	0.000671	1
ACTR3B	SSc	HC	Prox	Prolif Basal	-0.009	0.031	0.043	-0.012	0.000672	1
ZWINT	SSc	HC	Prox	Prolif Basal	-0.034	0.519	0.549	-0.03	0.000673	1
RAB9A	SSc	HC	Prox	Prolif Basal	-0.018	0.322	0.367	-0.045	0.000676	1
CLTA	SSc	HC	Prox	Prolif Basal	-0.023	0.932	0.948	-0.016	0.000677	1
ALG2	SSc	HC	Prox	Prolif Basal	-0.013	0.136	0.161	-0.025	0.000677	1
TRMT112	SSc	HC	Prox	Prolif Basal	0.018	0.907	0.91	-0.003	0.000678	1
MRPS17	SSc	HC	Prox	Prolif Basal	0.031	0.436	0.422	0.014	0.000678	1
MRPL14	SSc	HC	Prox	Prolif Basal	-0.029	0.736	0.773	-0.037	0.00068	1
PIGF	SSc	HC	Prox	Prolif Basal	-0.023	0.36	0.399	-0.039	0.00068	1
TANGO2	SSc	HC	Prox	Prolif Basal	-0.008	0.051	0.067	-0.016	0.000682	1
ZNF362	SSc	HC	Prox	Prolif Basal	-0.011	0.11	0.133	-0.023	0.000685	1
HOXB3	SSc	HC	Prox	Prolif Basal	0.01	0.105	0.084	0.021	0.000688	1
TNKS2	SSc	HC	Prox	Prolif Basal	-0.021	0.211	0.241	-0.03	0.000689	1
CNTRL	SSc	HC	Prox	Prolif Basal	-0.017	0.204	0.235	-0.031	0.000695	1
LARP4B	SSc	HC	Prox	Prolif Basal	-0.021	0.197	0.225	-0.028	0.000696	1
RBM48	SSc	HC	Prox	Prolif Basal	-0.012	0.095	0.117	-0.022	0.000696	1
COMMD9	SSc	HC	Prox	Prolif Basal	-0.019	0.301	0.339	-0.038	0.000697	1
ALG12	SSc	HC	Prox	Prolif Basal	-0.011	0.102	0.124	-0.022	0.000698	1
RAB22A	SSc	HC	Prox	Prolif Basal	-0.025	0.305	0.341	-0.036	0.000698	1
NUP214	SSc	HC	Prox	Prolif Basal	-0.018	0.179	0.207	-0.028	0.000699	1
ARHGEF10L	SSc	HC	Prox	Prolif Basal	-0.012	0.057	0.073	-0.016	0.0007	1
EGFR	SSc	HC	Prox	Prolif Basal	-0.035	0.56	0.599	-0.039	0.000701	1
APOL2	SSc	HC	Prox	Prolif Basal	0.019	0.122	0.102	0.02	0.000703	1
VPS13B-DT	SSc	HC	Prox	Prolif Basal	0.01	0.032	0.021	0.011	0.000706	1
SETD3	SSc	HC	Prox	Prolif Basal	-0.016	0.201	0.231	-0.03	0.000706	1
SUPT4H1	SSc	HC	Prox	Prolif Basal	-0.029	0.524	0.574	-0.05	0.000708	1
NGFR	SSc	HC	Prox	Prolif Basal	-0.013	0.048	0.063	-0.015	0.000709	1
SREBF1	SSc	HC	Prox	Prolif Basal	0.038	0.257	0.239	0.018	0.00071	1
ZNF662	SSc	HC	Prox	Prolif Basal	-0.01	0.023	0.033	-0.01	0.000713	1
TALDO1	SSc	HC	Prox	Prolif Basal	-0.027	0.897	0.909	-0.012	0.000713	1
CXCL1	SSc	HC	Prox	Prolif Basal	0.023	0.039	0.027	0.012	0.000714	1
FAM234B	SSc	HC	Prox	Prolif Basal	-0.006	0.013	0.022	-0.009	0.000714	1
FES	SSc	HC	Prox	Prolif Basal	-0.008	0.019	0.028	-0.009	0.000719	1
EBLN2	SSc	HC	Prox	Prolif Basal	-0.008	0.014	0.022	-0.008	0.000721	1
SLC25A1	SSc	HC	Prox	Prolif Basal	0.034	0.379	0.364	0.015	0.000723	1
RPP40	SSc	HC	Prox	Prolif Basal	-0.019	0.196	0.225	-0.029	0.000723	1
DCAF11	SSc	HC	Prox	Prolif Basal	-0.016	0.245	0.28	-0.035	0.000729	1
ZFPL1	SSc	HC	Prox	Prolif Basal	-0.019	0.218	0.249	-0.031	0.000731	1
TMEM159	SSc	HC	Prox	Prolif Basal	-0.027	0.499	0.545	-0.046	0.000731	1
TFPT	SSc	HC	Prox	Prolif Basal	-0.008	0.087	0.108	-0.021	0.000731	1
JTB	SSc	HC	Prox	Prolif Basal	-0.03	0.777	0.809	-0.032	0.000731	1
CBX1	SSc	HC	Prox	Prolif Basal	0.034	0.519	0.516	0.003	0.000733	1
MRPL16	SSc	HC	Prox	Prolif Basal	-0.025	0.514	0.569	-0.055	0.000736	1
ZNF112	SSc	HC	Prox	Prolif Basal	-0.008	0.033	0.046	-0.013	0.000736	1
TRAPPC8	SSc	HC	Prox	Prolif Basal	-0.016	0.117	0.14	-0.023	0.000737	1
LMAN2	SSc	HC	Prox	Prolif Basal	-0.026	0.831	0.856	-0.025	0.00074	1
ARPC5L	SSc	HC	Prox	Prolif Basal	0.028	0.649	0.667	-0.018	0.000741	1
PDHA1	SSc	HC	Prox	Prolif Basal	-0.03	0.582	0.622	-0.04	0.000741	1
OPA3	SSc	HC	Prox	Prolif Basal	-0.013	0.108	0.13	-0.022	0.000742	1
EXT2	SSc	HC	Prox	Prolif Basal	-0.014	0.118	0.142	-0.024	0.000742	1
FAM13C	SSc	HC	Prox	Prolif Basal	-0.006	0.014	0.023	-0.009	0.000743	1
CLTB	SSc	HC	Prox	Prolif Basal	-0.026	0.916	0.934	-0.018	0.000754	1
TMX3	SSc	HC	Prox	Prolif Basal	-0.023	0.226	0.255	-0.029	0.000756	1
KIAA0586	SSc	HC	Prox	Prolif Basal	-0.022	0.222	0.252	-0.03	0.000756	1
TUBA4A	SSc	HC	Prox	Prolif Basal	-0.03	0.508	0.549	-0.041	0.000757	1
CBX8	SSc	HC	Prox	Prolif Basal	-0.006	0.034	0.048	-0.014	0.000759	1
U2SURP	SSc	HC	Prox	Prolif Basal	-0.029	0.643	0.687	-0.044	0.000765	1
AP000873.2	SSc	HC	Prox	Prolif Basal	-0.007	0.033	0.045	-0.012	0.000768	1
EIF5A	SSc	HC	Prox	Prolif Basal	0.022	0.883	0.89	-0.007	0.000769	1
TBC1D10A	SSc	HC	Prox	Prolif Basal	-0.015	0.12	0.143	-0.023	0.000769	1
ARIH1	SSc	HC	Prox	Prolif Basal	-0.02	0.232	0.265	-0.033	0.000769	1
MPI	SSc	HC	Prox	Prolif Basal	-0.013	0.102	0.123	-0.021	0.00077	1
GPD2	SSc	HC	Prox	Prolif Basal	-0.022	0.227	0.257	-0.03	0.000772	1
ZMYM1	SSc	HC	Prox	Prolif Basal	-0.021	0.211	0.241	-0.03	0.000774	1
AC007342.5	SSc	HC	Prox	Prolif Basal	-0.007	0.014	0.023	-0.009	0.000774	1
SLFN11	SSc	HC	Prox	Prolif Basal	0.017	0.104	0.085	0.019	0.000776	1
MTMR12	SSc	HC	Prox	Prolif Basal	-0.012	0.13	0.155	-0.025	0.000777	1
KIF1B	SSc	HC	Prox	Prolif Basal	-0.016	0.137	0.161	-0.024	0.000777	1
SMC2	SSc	HC	Prox	Prolif Basal	-0.035	0.632	0.656	-0.024	0.000777	1
SIPA1L1	SSc	HC	Prox	Prolif Basal	-0.02	0.217	0.247	-0.03	0.000778	1
SPINT1	SSc	HC	Prox	Prolif Basal	-0.023	0.438	0.491	-0.053	0.000779	1
MECOM	SSc	HC	Prox	Prolif Basal	-0.016	0.241	0.276	-0.035	0.000779	1
CTTNBP2NL	SSc	HC	Prox	Prolif Basal	-0.019	0.172	0.198	-0.026	0.00078	1
HPF1	SSc	HC	Prox	Prolif Basal	-0.025	0.551	0.598	-0.047	0.00078	1
NDUFC2	SSc	HC	Prox	Prolif Basal	-0.024	0.921	0.937	-0.016	0.000782	1
NUP155	SSc	HC	Prox	Prolif Basal	-0.022	0.15	0.173	-0.023	0.000784	1
L3MBTL2	SSc	HC	Prox	Prolif Basal	-0.012	0.098	0.12	-0.022	0.000785	1
COQ7	SSc	HC	Prox	Prolif Basal	-0.013	0.18	0.21	-0.03	0.000786	1
PNRC1	SSc	HC	Prox	Prolif Basal	0.031	0.806	0.808	-0.002	0.00079	1
FAM98C	SSc	HC	Prox	Prolif Basal	-0.018	0.236	0.268	-0.032	0.000791	1
CKAP2	SSc	HC	Prox	Prolif Basal	0.05	0.515	0.509	0.006	0.000792	1
PRAF2	SSc	HC	Prox	Prolif Basal	-0.01	0.084	0.104	-0.02	0.000793	1
PLBD1-AS1	SSc	HC	Prox	Prolif Basal	-0.009	0.054	0.07	-0.016	0.000794	1
TPMT	SSc	HC	Prox	Prolif Basal	-0.018	0.197	0.226	-0.029	0.000796	1
NRP1	SSc	HC	Prox	Prolif Basal	-0.016	0.075	0.093	-0.018	0.000796	1
S100A10	SSc	HC	Prox	Prolif Basal	-0.015	0.998	0.999	-0.001	0.000797	1
RDM1	SSc	HC	Prox	Prolif Basal	-0.005	0.027	0.039	-0.012	0.000798	1
UBE2E2	SSc	HC	Prox	Prolif Basal	-0.012	0.127	0.151	-0.024	0.000798	1
ZNF200	SSc	HC	Prox	Prolif Basal	-0.01	0.046	0.06	-0.014	0.000798	1
SEMA4A	SSc	HC	Prox	Prolif Basal	-0.013	0.134	0.159	-0.025	0.0008	1
RAB11FIP2	SSc	HC	Prox	Prolif Basal	-0.015	0.11	0.133	-0.023	0.000801	1
CASC8	SSc	HC	Prox	Prolif Basal	-0.005	0.037	0.051	-0.014	0.000801	1
ECPAS	SSc	HC	Prox	Prolif Basal	-0.019	0.18	0.208	-0.028	0.000801	1
PTGS2	SSc	HC	Prox	Prolif Basal	-0.007	0.033	0.046	-0.013	0.000806	1
MIGA1	SSc	HC	Prox	Prolif Basal	-0.013	0.149	0.175	-0.026	0.000807	1
PARP9	SSc	HC	Prox	Prolif Basal	0.028	0.201	0.18	0.021	0.000807	1
ANKZF1	SSc	HC	Prox	Prolif Basal	-0.016	0.114	0.136	-0.022	0.00081	1
CTDNEP1	SSc	HC	Prox	Prolif Basal	-0.028	0.454	0.495	-0.041	0.000812	1
TRAF6	SSc	HC	Prox	Prolif Basal	-0.01	0.058	0.074	-0.016	0.000812	1
ZNF439	SSc	HC	Prox	Prolif Basal	-0.008	0.017	0.027	-0.01	0.000813	1
ADAT1	SSc	HC	Prox	Prolif Basal	-0.014	0.081	0.1	-0.019	0.000813	1
AC068587.4	SSc	HC	Prox	Prolif Basal	-0.009	0.111	0.135	-0.024	0.000813	1
ZDHHC4	SSc	HC	Prox	Prolif Basal	-0.021	0.282	0.318	-0.036	0.000814	1
CCDC186	SSc	HC	Prox	Prolif Basal	-0.022	0.307	0.343	-0.036	0.000815	1
ZNF32	SSc	HC	Prox	Prolif Basal	-0.016	0.326	0.369	-0.043	0.000817	1
TSC22D1	SSc	HC	Prox	Prolif Basal	-0.012	0.531	0.602	-0.071	0.000821	1
AASDH	SSc	HC	Prox	Prolif Basal	-0.017	0.237	0.271	-0.034	0.000821	1
APC	SSc	HC	Prox	Prolif Basal	-0.022	0.251	0.281	-0.03	0.000823	1
AC107214.1	SSc	HC	Prox	Prolif Basal	-0.006	0.028	0.04	-0.012	0.000823	1
MRPL9	SSc	HC	Prox	Prolif Basal	-0.021	0.437	0.485	-0.048	0.000825	1
GIGYF2	SSc	HC	Prox	Prolif Basal	-0.021	0.301	0.34	-0.039	0.000829	1
NT5DC1	SSc	HC	Prox	Prolif Basal	-0.03	0.534	0.575	-0.041	0.000831	1
RAI1	SSc	HC	Prox	Prolif Basal	-0.009	0.078	0.098	-0.02	0.000831	1
SMARCAL1	SSc	HC	Prox	Prolif Basal	-0.01	0.096	0.117	-0.021	0.000832	1
ALKBH7	SSc	HC	Prox	Prolif Basal	-0.021	0.881	0.896	-0.015	0.000834	1
KIT	SSc	HC	Prox	Prolif Basal	-0.007	0.063	0.081	-0.018	0.000834	1
SHROOM4	SSc	HC	Prox	Prolif Basal	-0.005	0.011	0.018	-0.007	0.000834	1
APBB2	SSc	HC	Prox	Prolif Basal	-0.009	0.058	0.074	-0.016	0.000837	1
TSPAN6	SSc	HC	Prox	Prolif Basal	-0.017	0.197	0.227	-0.03	0.00084	1
IQCG	SSc	HC	Prox	Prolif Basal	-0.008	0.063	0.081	-0.018	0.00084	1
ZSWIM7	SSc	HC	Prox	Prolif Basal	-0.015	0.252	0.289	-0.037	0.000844	1
NARF	SSc	HC	Prox	Prolif Basal	-0.015	0.258	0.295	-0.037	0.000846	1
ING5	SSc	HC	Prox	Prolif Basal	-0.015	0.242	0.278	-0.036	0.000849	1
ZNF532	SSc	HC	Prox	Prolif Basal	-0.011	0.066	0.084	-0.018	0.000849	1
LAMTOR3	SSc	HC	Prox	Prolif Basal	-0.019	0.325	0.367	-0.042	0.000851	1
RAB11A	SSc	HC	Prox	Prolif Basal	-0.033	0.636	0.68	-0.044	0.000853	1
ST6GALNAC4	SSc	HC	Prox	Prolif Basal	-0.015	0.187	0.216	-0.029	0.000855	1
GPATCH2	SSc	HC	Prox	Prolif Basal	-0.015	0.186	0.216	-0.03	0.000855	1
DGUOK	SSc	HC	Prox	Prolif Basal	-0.027	0.596	0.641	-0.045	0.000856	1
ERCC6	SSc	HC	Prox	Prolif Basal	-0.014	0.093	0.113	-0.02	0.000863	1
B3GALNT2	SSc	HC	Prox	Prolif Basal	-0.019	0.234	0.265	-0.031	0.000864	1
ZNF525	SSc	HC	Prox	Prolif Basal	-0.01	0.054	0.07	-0.016	0.000865	1
ATL1	SSc	HC	Prox	Prolif Basal	-0.008	0.073	0.092	-0.019	0.000865	1
WDR25	SSc	HC	Prox	Prolif Basal	-0.009	0.051	0.066	-0.015	0.000865	1
PCGF5	SSc	HC	Prox	Prolif Basal	-0.017	0.241	0.275	-0.034	0.000866	1
POC1B-AS1	SSc	HC	Prox	Prolif Basal	-0.01	0.03	0.042	-0.012	0.000866	1
CTSA	SSc	HC	Prox	Prolif Basal	-0.017	0.3	0.339	-0.039	0.000867	1
CAPN6	SSc	HC	Prox	Prolif Basal	0.01	0.041	0.028	0.013	0.000867	1
AC093627.4	SSc	HC	Prox	Prolif Basal	0.007	0.029	0.018	0.011	0.000871	1
RGS10	SSc	HC	Prox	Prolif Basal	-0.023	0.528	0.572	-0.044	0.000874	1
PPP2CA	SSc	HC	Prox	Prolif Basal	-0.026	0.477	0.525	-0.048	0.000875	1
DERL3	SSc	HC	Prox	Prolif Basal	-0.01	0.029	0.041	-0.012	0.000876	1
PLAGL2	SSc	HC	Prox	Prolif Basal	-0.012	0.08	0.098	-0.018	0.000877	1
LEPROTL1	SSc	HC	Prox	Prolif Basal	-0.021	0.229	0.258	-0.029	0.000877	1
MZF1	SSc	HC	Prox	Prolif Basal	-0.012	0.07	0.088	-0.018	0.000877	1
MIPEP	SSc	HC	Prox	Prolif Basal	-0.015	0.193	0.223	-0.03	0.000879	1
KMT5C	SSc	HC	Prox	Prolif Basal	-0.013	0.068	0.086	-0.018	0.000883	1
NFATC2IP	SSc	HC	Prox	Prolif Basal	-0.022	0.358	0.401	-0.043	0.000885	1
LRIF1	SSc	HC	Prox	Prolif Basal	-0.015	0.135	0.159	-0.024	0.000885	1
TYMSOS	SSc	HC	Prox	Prolif Basal	0.032	0.248	0.228	0.02	0.000885	1
ZNF761	SSc	HC	Prox	Prolif Basal	-0.01	0.05	0.065	-0.015	0.000886	1
CBLL1	SSc	HC	Prox	Prolif Basal	-0.013	0.133	0.158	-0.025	0.000886	1
SIKE1	SSc	HC	Prox	Prolif Basal	-0.024	0.307	0.341	-0.034	0.000887	1
CALCOCO1	SSc	HC	Prox	Prolif Basal	-0.018	0.132	0.155	-0.023	0.00089	1
TXNDC9	SSc	HC	Prox	Prolif Basal	-0.025	0.397	0.433	-0.036	0.000891	1
MGA	SSc	HC	Prox	Prolif Basal	-0.016	0.132	0.156	-0.024	0.000891	1
OSBPL5	SSc	HC	Prox	Prolif Basal	-0.008	0.051	0.067	-0.016	0.000894	1
MRPL42	SSc	HC	Prox	Prolif Basal	-0.03	0.512	0.554	-0.042	0.000895	1
PARG	SSc	HC	Prox	Prolif Basal	-0.014	0.12	0.143	-0.023	0.000896	1
NRP2	SSc	HC	Prox	Prolif Basal	0.013	0.102	0.083	0.019	0.000897	1
PSMB3	SSc	HC	Prox	Prolif Basal	-0.03	0.787	0.827	-0.04	0.000899	1
IQCB1	SSc	HC	Prox	Prolif Basal	-0.021	0.169	0.194	-0.025	0.000902	1
FNDC4	SSc	HC	Prox	Prolif Basal	-0.005	0.014	0.022	-0.008	0.000903	1
PASK	SSc	HC	Prox	Prolif Basal	-0.008	0.033	0.046	-0.013	0.000904	1
ZNF214	SSc	HC	Prox	Prolif Basal	-0.007	0.018	0.027	-0.009	0.000904	1
SH3BP4	SSc	HC	Prox	Prolif Basal	-0.013	0.105	0.127	-0.022	0.000904	1
LINC-PINT	SSc	HC	Prox	Prolif Basal	-0.019	0.104	0.125	-0.021	0.000908	1
ZNF738	SSc	HC	Prox	Prolif Basal	-0.013	0.117	0.14	-0.023	0.000909	1
CARNMT1	SSc	HC	Prox	Prolif Basal	-0.018	0.162	0.187	-0.025	0.000911	1
FMO1	SSc	HC	Prox	Prolif Basal	0.024	0.092	0.075	0.017	0.000913	1
PAIP2B	SSc	HC	Prox	Prolif Basal	-0.01	0.147	0.175	-0.028	0.000914	1
TCF19	SSc	HC	Prox	Prolif Basal	-0.015	0.219	0.253	-0.034	0.000915	1
DDX27	SSc	HC	Prox	Prolif Basal	0.034	0.436	0.423	0.013	0.000921	1
MGME1	SSc	HC	Prox	Prolif Basal	-0.024	0.416	0.459	-0.043	0.000922	1
M6PR	SSc	HC	Prox	Prolif Basal	-0.028	0.512	0.564	-0.052	0.000922	1
DMWD	SSc	HC	Prox	Prolif Basal	-0.011	0.067	0.084	-0.017	0.000922	1
FAM53B	SSc	HC	Prox	Prolif Basal	-0.013	0.124	0.148	-0.024	0.000923	1
SLC25A27	SSc	HC	Prox	Prolif Basal	-0.006	0.013	0.021	-0.008	0.000923	1
IBA57	SSc	HC	Prox	Prolif Basal	-0.01	0.07	0.088	-0.018	0.000923	1
C8orf82	SSc	HC	Prox	Prolif Basal	-0.02	0.342	0.383	-0.041	0.000924	1
PCNT	SSc	HC	Prox	Prolif Basal	-0.013	0.161	0.189	-0.028	0.000926	1
KPNA4	SSc	HC	Prox	Prolif Basal	-0.023	0.355	0.393	-0.038	0.000929	1
LINC00909	SSc	HC	Prox	Prolif Basal	-0.012	0.108	0.13	-0.022	0.000929	1
NUDT13	SSc	HC	Prox	Prolif Basal	-0.006	0.017	0.026	-0.009	0.000931	1
VRK3	SSc	HC	Prox	Prolif Basal	-0.012	0.131	0.155	-0.024	0.000932	1
MAPKAPK3	SSc	HC	Prox	Prolif Basal	-0.018	0.241	0.275	-0.034	0.000935	1
CTNNBL1	SSc	HC	Prox	Prolif Basal	-0.018	0.315	0.353	-0.038	0.000936	1
IL1RN	SSc	HC	Prox	Prolif Basal	0.042	0.411	0.405	0.006	0.000936	1
RPL17	SSc	HC	Prox	Prolif Basal	0.005	1	1	0	0.000941	1
GSKIP	SSc	HC	Prox	Prolif Basal	-0.019	0.18	0.206	-0.026	0.000943	1
AC239809.3	SSc	HC	Prox	Prolif Basal	-0.01	0.022	0.032	-0.01	0.000952	1
PRSS12	SSc	HC	Prox	Prolif Basal	0.018	0.086	0.069	0.017	0.000953	1
CEP131	SSc	HC	Prox	Prolif Basal	-0.009	0.046	0.06	-0.014	0.000953	1
SLC25A26	SSc	HC	Prox	Prolif Basal	-0.022	0.355	0.396	-0.041	0.000954	1
PPP4R1	SSc	HC	Prox	Prolif Basal	-0.02	0.327	0.367	-0.04	0.000955	1
HES2	SSc	HC	Prox	Prolif Basal	0.032	0.24	0.22	0.02	0.000955	1
SLC1A4	SSc	HC	Prox	Prolif Basal	-0.015	0.255	0.291	-0.036	0.000955	1
PTPN11	SSc	HC	Prox	Prolif Basal	-0.019	0.303	0.34	-0.037	0.000956	1
COMTD1	SSc	HC	Prox	Prolif Basal	-0.024	0.816	0.828	-0.012	0.000956	1
AC010642.2	SSc	HC	Prox	Prolif Basal	0.034	0.398	0.385	0.013	0.00096	1
ZNF579	SSc	HC	Prox	Prolif Basal	-0.013	0.069	0.087	-0.018	0.000961	1
HOXB2	SSc	HC	Prox	Prolif Basal	0.018	0.26	0.229	0.031	0.000962	1
NSMCE3	SSc	HC	Prox	Prolif Basal	-0.021	0.23	0.26	-0.03	0.000962	1
MIR31HG	SSc	HC	Prox	Prolif Basal	0.009	0.034	0.023	0.011	0.000962	1
ING3	SSc	HC	Prox	Prolif Basal	-0.014	0.154	0.181	-0.027	0.000964	1
INO80B	SSc	HC	Prox	Prolif Basal	0.022	0.155	0.134	0.021	0.000964	1
NR6A1	SSc	HC	Prox	Prolif Basal	-0.011	0.032	0.044	-0.012	0.00097	1
SC5D	SSc	HC	Prox	Prolif Basal	-0.019	0.178	0.205	-0.027	0.000972	1
AC026329.1	SSc	HC	Prox	Prolif Basal	-0.005	0.011	0.018	-0.007	0.000973	1
UROD	SSc	HC	Prox	Prolif Basal	-0.019	0.325	0.364	-0.039	0.000973	1
BORCS8	SSc	HC	Prox	Prolif Basal	-0.013	0.177	0.205	-0.028	0.000975	1
AL645608.7	SSc	HC	Prox	Prolif Basal	-0.005	0.018	0.027	-0.009	0.000981	1
SOCS6	SSc	HC	Prox	Prolif Basal	-0.009	0.082	0.101	-0.019	0.000982	1
C12orf10	SSc	HC	Prox	Prolif Basal	-0.023	0.457	0.504	-0.047	0.000982	1
EIF2AK4	SSc	HC	Prox	Prolif Basal	-0.016	0.3	0.341	-0.041	0.000988	1
DNAJA4	SSc	HC	Prox	Prolif Basal	-0.011	0.069	0.087	-0.018	0.000988	1
CBY1	SSc	HC	Prox	Prolif Basal	-0.016	0.313	0.354	-0.041	0.000992	1
AIDA	SSc	HC	Prox	Prolif Basal	-0.02	0.297	0.332	-0.035	0.000993	1
KIAA0556	SSc	HC	Prox	Prolif Basal	-0.008	0.04	0.054	-0.014	0.000994	1
AC016831.5	SSc	HC	Prox	Prolif Basal	-0.016	0.039	0.052	-0.013	0.000995	1
CCDC122	SSc	HC	Prox	Prolif Basal	-0.008	0.097	0.119	-0.022	0.000996	1
NLN	SSc	HC	Prox	Prolif Basal	-0.015	0.146	0.171	-0.025	0.000997	1
SUV39H2	SSc	HC	Prox	Prolif Basal	-0.013	0.126	0.149	-0.023	0.000998	1
TRIM37	SSc	HC	Prox	Prolif Basal	-0.017	0.152	0.177	-0.025	0.001	1
ZNF57	SSc	HC	Prox	Prolif Basal	-0.008	0.078	0.098	-0.02	0.00101	1
CCDC138	SSc	HC	Prox	Prolif Basal	-0.012	0.143	0.168	-0.025	0.00101	1
SF3A2	SSc	HC	Prox	Prolif Basal	-0.018	0.297	0.335	-0.038	0.00101	1
SH3GLB2	SSc	HC	Prox	Prolif Basal	-0.019	0.276	0.31	-0.034	0.00101	1
SNRPN	SSc	HC	Prox	Prolif Basal	-0.021	0.27	0.302	-0.032	0.00101	1
CSNK2A1	SSc	HC	Prox	Prolif Basal	-0.026	0.492	0.536	-0.044	0.00101	1
FUOM	SSc	HC	Prox	Prolif Basal	-0.011	0.117	0.14	-0.023	0.00102	1
RTN4R	SSc	HC	Prox	Prolif Basal	-0.009	0.048	0.062	-0.014	0.00102	1
DDX58	SSc	HC	Prox	Prolif Basal	0.024	0.126	0.108	0.018	0.00102	1
TTI2	SSc	HC	Prox	Prolif Basal	-0.015	0.11	0.131	-0.021	0.00102	1
MRPS24	SSc	HC	Prox	Prolif Basal	0.017	0.884	0.889	-0.005	0.00102	1
SHB	SSc	HC	Prox	Prolif Basal	0.013	0.086	0.068	0.018	0.00102	1
AP002748.4	SSc	HC	Prox	Prolif Basal	-0.006	0.024	0.035	-0.011	0.00102	1
MUL1	SSc	HC	Prox	Prolif Basal	-0.009	0.071	0.089	-0.018	0.00102	1
AL021155.5	SSc	HC	Prox	Prolif Basal	-0.008	0.027	0.038	-0.011	0.00102	1
MYOF	SSc	HC	Prox	Prolif Basal	0.033	0.428	0.411	0.017	0.00103	1
LHPP	SSc	HC	Prox	Prolif Basal	-0.015	0.193	0.222	-0.029	0.00103	1
MYO5A	SSc	HC	Prox	Prolif Basal	-0.012	0.087	0.106	-0.019	0.00103	1
PDXK	SSc	HC	Prox	Prolif Basal	0.032	0.384	0.37	0.014	0.00103	1
KDM5C	SSc	HC	Prox	Prolif Basal	0.024	0.139	0.12	0.019	0.00103	1
PPAT	SSc	HC	Prox	Prolif Basal	-0.018	0.212	0.242	-0.03	0.00103	1
CORO1C	SSc	HC	Prox	Prolif Basal	-0.018	0.183	0.21	-0.027	0.00104	1
OAS3	SSc	HC	Prox	Prolif Basal	0.029	0.201	0.18	0.021	0.00104	1
SMG8	SSc	HC	Prox	Prolif Basal	-0.01	0.044	0.058	-0.014	0.00104	1
EZH2	SSc	HC	Prox	Prolif Basal	-0.024	0.338	0.373	-0.035	0.00104	1
NRF1	SSc	HC	Prox	Prolif Basal	-0.007	0.048	0.063	-0.015	0.00105	1
AC245014.3	SSc	HC	Prox	Prolif Basal	-0.004	0.011	0.019	-0.008	0.00105	1
MCM3AP-AS1	SSc	HC	Prox	Prolif Basal	-0.01	0.026	0.036	-0.01	0.00105	1
AMACR	SSc	HC	Prox	Prolif Basal	-0.013	0.125	0.148	-0.023	0.00105	1
ANOS1	SSc	HC	Prox	Prolif Basal	-0.009	0.056	0.073	-0.017	0.00105	1
ZNF34	SSc	HC	Prox	Prolif Basal	-0.008	0.042	0.056	-0.014	0.00106	1
NT5C3A	SSc	HC	Prox	Prolif Basal	-0.023	0.37	0.41	-0.04	0.00106	1
ATG4C	SSc	HC	Prox	Prolif Basal	-0.012	0.108	0.129	-0.021	0.00106	1
RCC1	SSc	HC	Prox	Prolif Basal	-0.018	0.237	0.268	-0.031	0.00106	1
PIGK	SSc	HC	Prox	Prolif Basal	-0.016	0.138	0.162	-0.024	0.00106	1
TAPT1	SSc	HC	Prox	Prolif Basal	-0.01	0.079	0.098	-0.019	0.00106	1
GALNT14	SSc	HC	Prox	Prolif Basal	0.018	0.127	0.107	0.02	0.00106	1
ANKRA2	SSc	HC	Prox	Prolif Basal	-0.015	0.141	0.165	-0.024	0.00106	1
AS3MT	SSc	HC	Prox	Prolif Basal	-0.012	0.046	0.06	-0.014	0.00107	1
PARPBP	SSc	HC	Prox	Prolif Basal	-0.022	0.253	0.284	-0.031	0.00107	1
C3orf14	SSc	HC	Prox	Prolif Basal	-0.025	0.453	0.497	-0.044	0.00107	1
MVB12B	SSc	HC	Prox	Prolif Basal	-0.006	0.019	0.029	-0.01	0.00107	1
PIR	SSc	HC	Prox	Prolif Basal	-0.025	0.396	0.437	-0.041	0.00107	1
DDX55	SSc	HC	Prox	Prolif Basal	-0.015	0.192	0.221	-0.029	0.00107	1
TYW3	SSc	HC	Prox	Prolif Basal	-0.022	0.445	0.492	-0.047	0.00108	1
SLC30A6	SSc	HC	Prox	Prolif Basal	-0.015	0.083	0.102	-0.019	0.00108	1
NOC3L	SSc	HC	Prox	Prolif Basal	0.034	0.457	0.45	0.007	0.00108	1
TMEM165	SSc	HC	Prox	Prolif Basal	-0.029	0.58	0.628	-0.048	0.00108	1
FAM241B	SSc	HC	Prox	Prolif Basal	-0.013	0.111	0.133	-0.022	0.00109	1
ZNF429	SSc	HC	Prox	Prolif Basal	-0.012	0.099	0.12	-0.021	0.00109	1
AC097382.3	SSc	HC	Prox	Prolif Basal	-0.006	0.031	0.043	-0.012	0.00109	1
GALNT6	SSc	HC	Prox	Prolif Basal	-0.007	0.03	0.041	-0.011	0.00109	1
ME1	SSc	HC	Prox	Prolif Basal	-0.012	0.079	0.098	-0.019	0.00109	1
GTF3C2	SSc	HC	Prox	Prolif Basal	-0.015	0.135	0.158	-0.023	0.0011	1
FAM168B	SSc	HC	Prox	Prolif Basal	-0.012	0.159	0.186	-0.027	0.0011	1
UGP2	SSc	HC	Prox	Prolif Basal	-0.026	0.444	0.48	-0.036	0.0011	1
DLG1	SSc	HC	Prox	Prolif Basal	-0.025	0.301	0.333	-0.032	0.0011	1
TFCP2L1	SSc	HC	Prox	Prolif Basal	-0.021	0.275	0.31	-0.035	0.0011	1
CACNA2D1	SSc	HC	Prox	Prolif Basal	-0.008	0.023	0.033	-0.01	0.0011	1
ATP5F1C	SSc	HC	Prox	Prolif Basal	-0.026	0.931	0.949	-0.018	0.00111	1
STAP2	SSc	HC	Prox	Prolif Basal	-0.022	0.433	0.482	-0.049	0.00111	1
PMEPA1	SSc	HC	Prox	Prolif Basal	0.01	0.041	0.029	0.012	0.00111	1
C8orf37	SSc	HC	Prox	Prolif Basal	-0.008	0.028	0.039	-0.011	0.00111	1
AC009118.3	SSc	HC	Prox	Prolif Basal	-0.005	0.012	0.02	-0.008	0.00111	1
CCSER2	SSc	HC	Prox	Prolif Basal	-0.02	0.255	0.289	-0.034	0.00111	1
ICAM3	SSc	HC	Prox	Prolif Basal	-0.01	0.053	0.068	-0.015	0.00112	1
SRPK1	SSc	HC	Prox	Prolif Basal	-0.024	0.47	0.523	-0.053	0.00112	1
POLE4	SSc	HC	Prox	Prolif Basal	-0.026	0.577	0.621	-0.044	0.00112	1
DHRS7	SSc	HC	Prox	Prolif Basal	-0.026	0.557	0.596	-0.039	0.00112	1
UNK	SSc	HC	Prox	Prolif Basal	-0.012	0.111	0.133	-0.022	0.00112	1
MRPL27	SSc	HC	Prox	Prolif Basal	-0.028	0.722	0.748	-0.026	0.00113	1
LINC01550	SSc	HC	Prox	Prolif Basal	-0.008	0.054	0.07	-0.016	0.00113	1
DNA2	SSc	HC	Prox	Prolif Basal	-0.015	0.105	0.126	-0.021	0.00113	1
HEXA	SSc	HC	Prox	Prolif Basal	-0.019	0.244	0.276	-0.032	0.00113	1
FAM92A	SSc	HC	Prox	Prolif Basal	-0.016	0.2	0.23	-0.03	0.00113	1
TNFSF12	SSc	HC	Prox	Prolif Basal	-0.005	0.015	0.024	-0.009	0.00113	1
LINC01572	SSc	HC	Prox	Prolif Basal	-0.007	0.029	0.041	-0.012	0.00114	1
ERBB3	SSc	HC	Prox	Prolif Basal	-0.015	0.213	0.245	-0.032	0.00114	1
UBN2	SSc	HC	Prox	Prolif Basal	-0.015	0.145	0.17	-0.025	0.00114	1
ATF4	SSc	HC	Prox	Prolif Basal	-0.029	0.69	0.728	-0.038	0.00114	1
ZNF276	SSc	HC	Prox	Prolif Basal	-0.014	0.09	0.11	-0.02	0.00114	1
LY75	SSc	HC	Prox	Prolif Basal	-0.012	0.117	0.14	-0.023	0.00114	1
GIGYF1	SSc	HC	Prox	Prolif Basal	-0.02	0.11	0.131	-0.021	0.00114	1
EHF	SSc	HC	Prox	Prolif Basal	-0.034	0.705	0.735	-0.03	0.00114	1
SPRY2	SSc	HC	Prox	Prolif Basal	-0.012	0.067	0.084	-0.017	0.00114	1
GNAQ	SSc	HC	Prox	Prolif Basal	-0.018	0.238	0.27	-0.032	0.00114	1
TAF9	SSc	HC	Prox	Prolif Basal	-0.021	0.452	0.5	-0.048	0.00115	1
ERG28	SSc	HC	Prox	Prolif Basal	-0.024	0.397	0.437	-0.04	0.00115	1
CCDC126	SSc	HC	Prox	Prolif Basal	-0.013	0.066	0.083	-0.017	0.00115	1
KCNAB3	SSc	HC	Prox	Prolif Basal	-0.006	0.011	0.018	-0.007	0.00115	1
METTL21A	SSc	HC	Prox	Prolif Basal	-0.014	0.136	0.16	-0.024	0.00115	1
ZNF529	SSc	HC	Prox	Prolif Basal	-0.009	0.032	0.044	-0.012	0.00116	1
GRAMD2B	SSc	HC	Prox	Prolif Basal	-0.013	0.13	0.154	-0.024	0.00116	1
FASTKD3	SSc	HC	Prox	Prolif Basal	-0.011	0.063	0.08	-0.017	0.00116	1
TMEM245	SSc	HC	Prox	Prolif Basal	-0.018	0.179	0.206	-0.027	0.00116	1
SLC2A8	SSc	HC	Prox	Prolif Basal	-0.012	0.126	0.15	-0.024	0.00117	1
TBX1	SSc	HC	Prox	Prolif Basal	-0.006	0.012	0.02	-0.008	0.00118	1
VPS8	SSc	HC	Prox	Prolif Basal	-0.011	0.082	0.101	-0.019	0.00118	1
FHOD1	SSc	HC	Prox	Prolif Basal	-0.004	0.017	0.026	-0.009	0.00118	1
DGAT2	SSc	HC	Prox	Prolif Basal	0.008	0.025	0.015	0.01	0.00118	1
RTTN	SSc	HC	Prox	Prolif Basal	-0.01	0.054	0.069	-0.015	0.00118	1
AMN	SSc	HC	Prox	Prolif Basal	-0.013	0.167	0.195	-0.028	0.00119	1
THAP7	SSc	HC	Prox	Prolif Basal	-0.019	0.275	0.309	-0.034	0.00119	1
CAPN10	SSc	HC	Prox	Prolif Basal	-0.009	0.042	0.055	-0.013	0.00119	1
KATNB1	SSc	HC	Prox	Prolif Basal	-0.013	0.136	0.161	-0.025	0.00119	1
USP9X	SSc	HC	Prox	Prolif Basal	-0.02	0.268	0.3	-0.032	0.00119	1
CNPY2	SSc	HC	Prox	Prolif Basal	-0.027	0.739	0.776	-0.037	0.00119	1
OTUB1	SSc	HC	Prox	Prolif Basal	-0.023	0.404	0.446	-0.042	0.00119	1
IRX4	SSc	HC	Prox	Prolif Basal	-0.021	0.266	0.298	-0.032	0.00119	1
ZFYVE27	SSc	HC	Prox	Prolif Basal	-0.01	0.073	0.091	-0.018	0.00119	1
SUSD4	SSc	HC	Prox	Prolif Basal	0.025	0.229	0.208	0.021	0.00119	1
VPS4B	SSc	HC	Prox	Prolif Basal	0.028	0.615	0.605	0.01	0.0012	1
XKR8	SSc	HC	Prox	Prolif Basal	-0.007	0.03	0.041	-0.011	0.0012	1
TMEM65	SSc	HC	Prox	Prolif Basal	-0.011	0.155	0.183	-0.028	0.00121	1
AC124016.2	SSc	HC	Prox	Prolif Basal	-0.008	0.017	0.026	-0.009	0.00121	1
ZKSCAN4	SSc	HC	Prox	Prolif Basal	-0.01	0.048	0.062	-0.014	0.00121	1
SARS2	SSc	HC	Prox	Prolif Basal	-0.011	0.175	0.205	-0.03	0.00121	1
ZNF488	SSc	HC	Prox	Prolif Basal	0.014	0.051	0.038	0.013	0.00121	1
SMS	SSc	HC	Prox	Prolif Basal	-0.026	0.462	0.503	-0.041	0.00121	1
HMBS	SSc	HC	Prox	Prolif Basal	-0.015	0.22	0.251	-0.031	0.00121	1
RAB3D	SSc	HC	Prox	Prolif Basal	-0.015	0.15	0.175	-0.025	0.00122	1
DEFB1	SSc	HC	Prox	Prolif Basal	-0.027	0.375	0.409	-0.034	0.00122	1
GOLGA8A	SSc	HC	Prox	Prolif Basal	-0.01	0.076	0.094	-0.018	0.00122	1
NKRF	SSc	HC	Prox	Prolif Basal	-0.014	0.098	0.118	-0.02	0.00122	1
KIF3A	SSc	HC	Prox	Prolif Basal	-0.017	0.1	0.12	-0.02	0.00122	1
ZNF140	SSc	HC	Prox	Prolif Basal	-0.013	0.074	0.091	-0.017	0.00122	1
CAPS	SSc	HC	Prox	Prolif Basal	-0.005	0.021	0.031	-0.01	0.00122	1
TMEM200B	SSc	HC	Prox	Prolif Basal	-0.005	0.012	0.02	-0.008	0.00123	1
AL031058.1	SSc	HC	Prox	Prolif Basal	-0.009	0.078	0.096	-0.018	0.00123	1
SH2D3C	SSc	HC	Prox	Prolif Basal	-0.005	0.012	0.02	-0.008	0.00123	1
NUCKS1	SSc	HC	Prox	Prolif Basal	-0.02	0.97	0.976	-0.006	0.00123	1
EZR	SSc	HC	Prox	Prolif Basal	-0.031	0.662	0.701	-0.039	0.00123	1
PHB2	SSc	HC	Prox	Prolif Basal	-0.027	0.889	0.913	-0.024	0.00123	1
HOGA1	SSc	HC	Prox	Prolif Basal	-0.008	0.025	0.035	-0.01	0.00123	1
RIPK3	SSc	HC	Prox	Prolif Basal	-0.007	0.037	0.051	-0.014	0.00123	1
PROCR	SSc	HC	Prox	Prolif Basal	-0.009	0.042	0.056	-0.014	0.00123	1
SPAST	SSc	HC	Prox	Prolif Basal	-0.018	0.151	0.175	-0.024	0.00124	1
PSMA4	SSc	HC	Prox	Prolif Basal	-0.03	0.828	0.865	-0.037	0.00124	1
LMTK3	SSc	HC	Prox	Prolif Basal	-0.008	0.029	0.041	-0.012	0.00124	1
FAM131A	SSc	HC	Prox	Prolif Basal	-0.01	0.051	0.066	-0.015	0.00124	1
NAA60	SSc	HC	Prox	Prolif Basal	-0.012	0.149	0.174	-0.025	0.00124	1
SMCO4	SSc	HC	Prox	Prolif Basal	-0.014	0.145	0.17	-0.025	0.00124	1
JHY	SSc	HC	Prox	Prolif Basal	-0.005	0.012	0.02	-0.008	0.00125	1
EIF4G2	SSc	HC	Prox	Prolif Basal	-0.032	0.756	0.79	-0.034	0.00125	1
AC087190.1	SSc	HC	Prox	Prolif Basal	-0.008	0.044	0.058	-0.014	0.00125	1
CRAMP1	SSc	HC	Prox	Prolif Basal	-0.011	0.052	0.066	-0.014	0.00125	1
AC012358.3	SSc	HC	Prox	Prolif Basal	-0.007	0.016	0.025	-0.009	0.00125	1
ZCCHC17	SSc	HC	Prox	Prolif Basal	-0.019	0.381	0.425	-0.044	0.00125	1
ZC3H10	SSc	HC	Prox	Prolif Basal	-0.007	0.032	0.044	-0.012	0.00126	1
FAM49A	SSc	HC	Prox	Prolif Basal	-0.006	0.021	0.031	-0.01	0.00126	1
OSMR	SSc	HC	Prox	Prolif Basal	0.021	0.132	0.112	0.02	0.00126	1
EEF1E1	SSc	HC	Prox	Prolif Basal	-0.029	0.534	0.582	-0.048	0.00126	1
NSFL1C	SSc	HC	Prox	Prolif Basal	-0.024	0.408	0.445	-0.037	0.00126	1
ALKBH1	SSc	HC	Prox	Prolif Basal	-0.01	0.044	0.058	-0.014	0.00126	1
ZFC3H1	SSc	HC	Prox	Prolif Basal	-0.017	0.287	0.323	-0.036	0.00127	1
RBM12B	SSc	HC	Prox	Prolif Basal	-0.018	0.126	0.148	-0.022	0.00127	1
FKBP15	SSc	HC	Prox	Prolif Basal	-0.015	0.12	0.142	-0.022	0.00127	1
MIOS	SSc	HC	Prox	Prolif Basal	-0.016	0.098	0.118	-0.02	0.00127	1
LSM10	SSc	HC	Prox	Prolif Basal	-0.016	0.281	0.317	-0.036	0.00127	1
SPATS2	SSc	HC	Prox	Prolif Basal	-0.019	0.273	0.306	-0.033	0.00127	1
RAB1A	SSc	HC	Prox	Prolif Basal	-0.023	0.459	0.507	-0.048	0.00128	1
ZFP28	SSc	HC	Prox	Prolif Basal	-0.005	0.015	0.023	-0.008	0.00128	1
ZBED5-AS1	SSc	HC	Prox	Prolif Basal	-0.012	0.106	0.127	-0.021	0.00128	1
IPO11	SSc	HC	Prox	Prolif Basal	-0.009	0.08	0.098	-0.018	0.00128	1
BACE1-AS	SSc	HC	Prox	Prolif Basal	-0.007	0.02	0.029	-0.009	0.00128	1
LPIN3	SSc	HC	Prox	Prolif Basal	-0.016	0.079	0.097	-0.018	0.00129	1
SH2D3A	SSc	HC	Prox	Prolif Basal	-0.011	0.113	0.136	-0.023	0.00129	1
COQ8B	SSc	HC	Prox	Prolif Basal	-0.012	0.13	0.154	-0.024	0.0013	1
L3MBTL4	SSc	HC	Prox	Prolif Basal	-0.008	0.042	0.056	-0.014	0.0013	1
ZDBF2	SSc	HC	Prox	Prolif Basal	-0.01	0.047	0.061	-0.014	0.0013	1
TRPC4AP	SSc	HC	Prox	Prolif Basal	-0.012	0.147	0.172	-0.025	0.00131	1
CCN3	SSc	HC	Prox	Prolif Basal	-0.01	0.029	0.04	-0.011	0.00131	1
TRMT44	SSc	HC	Prox	Prolif Basal	-0.009	0.045	0.059	-0.014	0.00131	1
SLC2A13	SSc	HC	Prox	Prolif Basal	-0.006	0.017	0.026	-0.009	0.00132	1
NNAT	SSc	HC	Prox	Prolif Basal	0.018	0.071	0.056	0.015	0.00132	1
UCP2	SSc	HC	Prox	Prolif Basal	0.006	0.059	0.044	0.015	0.00132	1
TMEM248	SSc	HC	Prox	Prolif Basal	-0.019	0.288	0.322	-0.034	0.00132	1
REEP1	SSc	HC	Prox	Prolif Basal	-0.01	0.059	0.074	-0.015	0.00133	1
IARS	SSc	HC	Prox	Prolif Basal	-0.023	0.327	0.361	-0.034	0.00133	1
USP7	SSc	HC	Prox	Prolif Basal	-0.019	0.323	0.362	-0.039	0.00133	1
SSRP1	SSc	HC	Prox	Prolif Basal	-0.029	0.546	0.584	-0.038	0.00133	1
KREMEN1	SSc	HC	Prox	Prolif Basal	-0.023	0.318	0.355	-0.037	0.00133	1
GSPT1	SSc	HC	Prox	Prolif Basal	-0.029	0.626	0.675	-0.049	0.00133	1
OSER1-DT	SSc	HC	Prox	Prolif Basal	-0.008	0.059	0.075	-0.016	0.00134	1
AL499602.1	SSc	HC	Prox	Prolif Basal	-0.005	0.011	0.018	-0.007	0.00134	1
SLC35F3	SSc	HC	Prox	Prolif Basal	-0.006	0.017	0.026	-0.009	0.00134	1
ZNF569	SSc	HC	Prox	Prolif Basal	-0.007	0.046	0.06	-0.014	0.00135	1
AAGAB	SSc	HC	Prox	Prolif Basal	-0.013	0.115	0.137	-0.022	0.00135	1
DSG3	SSc	HC	Prox	Prolif Basal	0.032	0.727	0.736	-0.009	0.00135	1
SMARCC2	SSc	HC	Prox	Prolif Basal	-0.021	0.315	0.353	-0.038	0.00135	1
ANKMY1	SSc	HC	Prox	Prolif Basal	-0.006	0.025	0.036	-0.011	0.00136	1
ZBTB4	SSc	HC	Prox	Prolif Basal	-0.012	0.144	0.169	-0.025	0.00136	1
PAQR3	SSc	HC	Prox	Prolif Basal	-0.013	0.058	0.073	-0.015	0.00136	1
AP001994.2	SSc	HC	Prox	Prolif Basal	-0.006	0.035	0.047	-0.012	0.00136	1
FEM1B	SSc	HC	Prox	Prolif Basal	-0.02	0.233	0.263	-0.03	0.00136	1
SMURF2	SSc	HC	Prox	Prolif Basal	-0.013	0.127	0.15	-0.023	0.00137	1
NLRC5	SSc	HC	Prox	Prolif Basal	0.009	0.042	0.03	0.012	0.00137	1
FNIP2	SSc	HC	Prox	Prolif Basal	-0.011	0.079	0.097	-0.018	0.00137	1
CXorf38	SSc	HC	Prox	Prolif Basal	-0.012	0.113	0.135	-0.022	0.00137	1
STK3	SSc	HC	Prox	Prolif Basal	-0.016	0.149	0.174	-0.025	0.00137	1
CCZ1	SSc	HC	Prox	Prolif Basal	-0.024	0.185	0.209	-0.024	0.00138	1
TTI1	SSc	HC	Prox	Prolif Basal	-0.015	0.092	0.111	-0.019	0.00138	1
IFT88	SSc	HC	Prox	Prolif Basal	-0.017	0.115	0.135	-0.02	0.00138	1
TMEM183A	SSc	HC	Prox	Prolif Basal	-0.022	0.473	0.518	-0.045	0.00139	1
SHF	SSc	HC	Prox	Prolif Basal	-0.007	0.02	0.029	-0.009	0.00139	1
SLC25A45	SSc	HC	Prox	Prolif Basal	-0.005	0.023	0.033	-0.01	0.0014	1
CKS1B	SSc	HC	Prox	Prolif Basal	-0.032	0.802	0.838	-0.036	0.0014	1
TMEM41A	SSc	HC	Prox	Prolif Basal	-0.013	0.168	0.196	-0.028	0.0014	1
TAF8	SSc	HC	Prox	Prolif Basal	-0.015	0.093	0.111	-0.018	0.0014	1
ABCB10	SSc	HC	Prox	Prolif Basal	-0.01	0.075	0.093	-0.018	0.0014	1
HOXB4	SSc	HC	Prox	Prolif Basal	0.014	0.135	0.113	0.022	0.00141	1
IDH3B	SSc	HC	Prox	Prolif Basal	-0.029	0.515	0.554	-0.039	0.00141	1
BLOC1S5	SSc	HC	Prox	Prolif Basal	-0.015	0.214	0.244	-0.03	0.00141	1
NTHL1	SSc	HC	Prox	Prolif Basal	-0.018	0.27	0.303	-0.033	0.00142	1
DLEU1	SSc	HC	Prox	Prolif Basal	-0.02	0.356	0.393	-0.037	0.00142	1
DOCK10	SSc	HC	Prox	Prolif Basal	-0.012	0.083	0.101	-0.018	0.00142	1
TAF4	SSc	HC	Prox	Prolif Basal	-0.009	0.041	0.054	-0.013	0.00143	1
APOC1	SSc	HC	Prox	Prolif Basal	0.025	0.195	0.174	0.021	0.00143	1
TRMT2B	SSc	HC	Prox	Prolif Basal	-0.009	0.071	0.088	-0.017	0.00143	1
EID2	SSc	HC	Prox	Prolif Basal	-0.011	0.174	0.203	-0.029	0.00143	1
BSG	SSc	HC	Prox	Prolif Basal	0.022	0.816	0.823	-0.007	0.00143	1
EFCAB14	SSc	HC	Prox	Prolif Basal	-0.022	0.247	0.277	-0.03	0.00143	1
PPM1D	SSc	HC	Prox	Prolif Basal	-0.01	0.068	0.085	-0.017	0.00144	1
NEDD4L	SSc	HC	Prox	Prolif Basal	-0.014	0.154	0.181	-0.027	0.00144	1
PON2	SSc	HC	Prox	Prolif Basal	0.023	0.255	0.232	0.023	0.00144	1
CHD2	SSc	HC	Prox	Prolif Basal	-0.023	0.351	0.386	-0.035	0.00144	1
CATSPERG	SSc	HC	Prox	Prolif Basal	-0.004	0.017	0.026	-0.009	0.00145	1
UPF3B	SSc	HC	Prox	Prolif Basal	-0.02	0.398	0.441	-0.043	0.00145	1
ATP5F1A	SSc	HC	Prox	Prolif Basal	-0.025	0.942	0.954	-0.012	0.00145	1
PARP1	SSc	HC	Prox	Prolif Basal	-0.028	0.649	0.69	-0.041	0.00145	1
RRP7A	SSc	HC	Prox	Prolif Basal	-0.023	0.339	0.373	-0.034	0.00145	1
MINDY3	SSc	HC	Prox	Prolif Basal	-0.008	0.099	0.12	-0.021	0.00145	1
DUSP1	SSc	HC	Prox	Prolif Basal	0.022	0.896	0.907	-0.011	0.00146	1
DGLUCY	SSc	HC	Prox	Prolif Basal	-0.016	0.228	0.26	-0.032	0.00146	1
TSSC4	SSc	HC	Prox	Prolif Basal	-0.019	0.311	0.349	-0.038	0.00146	1
ZBTB2	SSc	HC	Prox	Prolif Basal	-0.01	0.044	0.057	-0.013	0.00146	1
AF064858.1	SSc	HC	Prox	Prolif Basal	0.014	0.032	0.022	0.01	0.00146	1
PDSS1	SSc	HC	Prox	Prolif Basal	-0.017	0.149	0.172	-0.023	0.00146	1
AP3M1	SSc	HC	Prox	Prolif Basal	-0.016	0.155	0.18	-0.025	0.00147	1
INF2	SSc	HC	Prox	Prolif Basal	-0.015	0.156	0.18	-0.024	0.00147	1
KIAA1841	SSc	HC	Prox	Prolif Basal	-0.014	0.102	0.121	-0.019	0.00147	1
PTPRG	SSc	HC	Prox	Prolif Basal	-0.011	0.032	0.043	-0.011	0.00148	1
TTC9C	SSc	HC	Prox	Prolif Basal	-0.014	0.186	0.213	-0.027	0.00148	1
NIF3L1	SSc	HC	Prox	Prolif Basal	-0.019	0.246	0.275	-0.029	0.00148	1
FBXO9	SSc	HC	Prox	Prolif Basal	-0.025	0.498	0.545	-0.047	0.00148	1
TLE1	SSc	HC	Prox	Prolif Basal	0.024	0.163	0.144	0.019	0.00149	1
HMGB2	SSc	HC	Prox	Prolif Basal	0.035	0.826	0.828	-0.002	0.00149	1
B4GALT5	SSc	HC	Prox	Prolif Basal	0.019	0.12	0.102	0.018	0.00149	1
ALDH1A1	SSc	HC	Prox	Prolif Basal	0.007	0.021	0.012	0.009	0.00149	1
DMAC2	SSc	HC	Prox	Prolif Basal	-0.016	0.233	0.266	-0.033	0.0015	1
MOSPD1	SSc	HC	Prox	Prolif Basal	-0.017	0.128	0.15	-0.022	0.0015	1
FZD7	SSc	HC	Prox	Prolif Basal	-0.009	0.025	0.035	-0.01	0.0015	1
AL133243.3	SSc	HC	Prox	Prolif Basal	-0.007	0.017	0.026	-0.009	0.0015	1
SEC23IP	SSc	HC	Prox	Prolif Basal	-0.017	0.14	0.162	-0.022	0.00151	1
GPALPP1	SSc	HC	Prox	Prolif Basal	-0.015	0.232	0.264	-0.032	0.00151	1
MFHAS1	SSc	HC	Prox	Prolif Basal	0.021	0.128	0.109	0.019	0.00152	1
MRFAP1L1	SSc	HC	Prox	Prolif Basal	-0.022	0.245	0.274	-0.029	0.00152	1
TSTD3	SSc	HC	Prox	Prolif Basal	-0.008	0.055	0.071	-0.016	0.00152	1
RPUSD1	SSc	HC	Prox	Prolif Basal	-0.016	0.162	0.187	-0.025	0.00153	1
BTBD8	SSc	HC	Prox	Prolif Basal	-0.008	0.039	0.052	-0.013	0.00153	1
NUSAP1	SSc	HC	Prox	Prolif Basal	0.055	0.518	0.509	0.009	0.00153	1
TENM2	SSc	HC	Prox	Prolif Basal	0.03	0.22	0.2	0.02	0.00154	1
PLOD3	SSc	HC	Prox	Prolif Basal	-0.009	0.071	0.089	-0.018	0.00154	1
SLC27A1	SSc	HC	Prox	Prolif Basal	-0.01	0.092	0.112	-0.02	0.00154	1
INTS13	SSc	HC	Prox	Prolif Basal	-0.017	0.173	0.199	-0.026	0.00154	1
GRAMD1C	SSc	HC	Prox	Prolif Basal	-0.011	0.052	0.067	-0.015	0.00154	1
NLE1	SSc	HC	Prox	Prolif Basal	-0.014	0.148	0.173	-0.025	0.00155	1
GEN1	SSc	HC	Prox	Prolif Basal	-0.021	0.213	0.24	-0.027	0.00155	1
CCNQ	SSc	HC	Prox	Prolif Basal	-0.015	0.223	0.253	-0.03	0.00155	1
METTL16	SSc	HC	Prox	Prolif Basal	-0.017	0.156	0.18	-0.024	0.00156	1
ARL10	SSc	HC	Prox	Prolif Basal	-0.01	0.029	0.04	-0.011	0.00156	1
OSGIN1	SSc	HC	Prox	Prolif Basal	0.013	0.056	0.043	0.013	0.00156	1
ATXN2L	SSc	HC	Prox	Prolif Basal	0.03	0.263	0.244	0.019	0.00156	1
CRYBG3	SSc	HC	Prox	Prolif Basal	-0.015	0.236	0.269	-0.033	0.00157	1
SIK2	SSc	HC	Prox	Prolif Basal	-0.009	0.067	0.083	-0.016	0.00157	1
GTF2E1	SSc	HC	Prox	Prolif Basal	-0.011	0.05	0.065	-0.015	0.00158	1
PTER	SSc	HC	Prox	Prolif Basal	-0.015	0.131	0.153	-0.022	0.00158	1
MTG1	SSc	HC	Prox	Prolif Basal	-0.021	0.387	0.43	-0.043	0.00158	1
ZNF586	SSc	HC	Prox	Prolif Basal	-0.009	0.052	0.066	-0.014	0.00159	1
NCOR2	SSc	HC	Prox	Prolif Basal	-0.016	0.233	0.263	-0.03	0.00159	1
KLHL3	SSc	HC	Prox	Prolif Basal	-0.008	0.037	0.05	-0.013	0.00159	1
SLC25A25-AS1	SSc	HC	Prox	Prolif Basal	-0.006	0.011	0.019	-0.008	0.00159	1
NUDT3	SSc	HC	Prox	Prolif Basal	-0.018	0.211	0.241	-0.03	0.00159	1
CYP11A1	SSc	HC	Prox	Prolif Basal	-0.025	0.284	0.314	-0.03	0.0016	1
MAPK3	SSc	HC	Prox	Prolif Basal	-0.012	0.174	0.202	-0.028	0.0016	1
TRAPPC2	SSc	HC	Prox	Prolif Basal	-0.012	0.147	0.172	-0.025	0.0016	1
NBN	SSc	HC	Prox	Prolif Basal	-0.023	0.354	0.391	-0.037	0.0016	1
TMEM184A	SSc	HC	Prox	Prolif Basal	-0.007	0.033	0.045	-0.012	0.0016	1
CDC37	SSc	HC	Prox	Prolif Basal	-0.026	0.658	0.692	-0.034	0.0016	1
ZNF121	SSc	HC	Prox	Prolif Basal	-0.017	0.124	0.146	-0.022	0.00161	1
ZNF543	SSc	HC	Prox	Prolif Basal	-0.01	0.032	0.043	-0.011	0.00161	1
EDNRA	SSc	HC	Prox	Prolif Basal	-0.007	0.03	0.042	-0.012	0.00161	1
NAPA	SSc	HC	Prox	Prolif Basal	-0.021	0.41	0.452	-0.042	0.00162	1
LIPT1	SSc	HC	Prox	Prolif Basal	-0.012	0.078	0.096	-0.018	0.00162	1
PIK3CD-AS2	SSc	HC	Prox	Prolif Basal	-0.009	0.069	0.086	-0.017	0.00162	1
CPT1A	SSc	HC	Prox	Prolif Basal	0.028	0.196	0.177	0.019	0.00162	1
NCOA6	SSc	HC	Prox	Prolif Basal	-0.01	0.138	0.163	-0.025	0.00162	1
CASD1	SSc	HC	Prox	Prolif Basal	-0.011	0.066	0.082	-0.016	0.00163	1
RALGAPB	SSc	HC	Prox	Prolif Basal	-0.011	0.115	0.137	-0.022	0.00163	1
RSKR	SSc	HC	Prox	Prolif Basal	-0.006	0.011	0.018	-0.007	0.00163	1
NEDD9	SSc	HC	Prox	Prolif Basal	-0.009	0.079	0.098	-0.019	0.00164	1
DNAJC30	SSc	HC	Prox	Prolif Basal	-0.013	0.163	0.19	-0.027	0.00164	1
SBF2-AS1	SSc	HC	Prox	Prolif Basal	-0.011	0.152	0.179	-0.027	0.00164	1
TPX2	SSc	HC	Prox	Prolif Basal	0.04	0.423	0.398	0.025	0.00164	1
ISCA2	SSc	HC	Prox	Prolif Basal	-0.019	0.359	0.4	-0.041	0.00164	1
CAPS2	SSc	HC	Prox	Prolif Basal	-0.006	0.026	0.036	-0.01	0.00164	1
SYAP1	SSc	HC	Prox	Prolif Basal	0.03	0.515	0.504	0.011	0.00164	1
RXRB	SSc	HC	Prox	Prolif Basal	-0.013	0.138	0.161	-0.023	0.00165	1
ATG2B	SSc	HC	Prox	Prolif Basal	-0.013	0.088	0.106	-0.018	0.00165	1
CPSF7	SSc	HC	Prox	Prolif Basal	-0.017	0.172	0.198	-0.026	0.00165	1
FUT8	SSc	HC	Prox	Prolif Basal	-0.01	0.061	0.077	-0.016	0.00165	1
NMRK1	SSc	HC	Prox	Prolif Basal	-0.013	0.314	0.356	-0.042	0.00166	1
PNRC2	SSc	HC	Prox	Prolif Basal	0.03	0.612	0.612	0	0.00166	1
PIGC	SSc	HC	Prox	Prolif Basal	-0.016	0.224	0.254	-0.03	0.00166	1
YME1L1	SSc	HC	Prox	Prolif Basal	-0.027	0.517	0.559	-0.042	0.00167	1
HARS2	SSc	HC	Prox	Prolif Basal	-0.008	0.091	0.11	-0.019	0.00167	1
TANK	SSc	HC	Prox	Prolif Basal	-0.02	0.321	0.355	-0.034	0.00167	1
KAT7	SSc	HC	Prox	Prolif Basal	-0.017	0.201	0.23	-0.029	0.00167	1
CAMK2D	SSc	HC	Prox	Prolif Basal	-0.019	0.137	0.159	-0.022	0.00167	1
UCK2	SSc	HC	Prox	Prolif Basal	0.026	0.208	0.188	0.02	0.00168	1
ZBTB42	SSc	HC	Prox	Prolif Basal	-0.007	0.026	0.036	-0.01	0.00168	1
SMIM29	SSc	HC	Prox	Prolif Basal	-0.019	0.193	0.219	-0.026	0.00169	1
THSD1	SSc	HC	Prox	Prolif Basal	0.007	0.027	0.018	0.009	0.00169	1
AC079804.3	SSc	HC	Prox	Prolif Basal	-0.005	0.012	0.02	-0.008	0.00169	1
HIST1H2BJ	SSc	HC	Prox	Prolif Basal	0.015	0.071	0.056	0.015	0.0017	1
WDR90	SSc	HC	Prox	Prolif Basal	-0.011	0.081	0.099	-0.018	0.0017	1
FASN	SSc	HC	Prox	Prolif Basal	0.025	0.174	0.154	0.02	0.0017	1
SLC9A7	SSc	HC	Prox	Prolif Basal	0.005	0.023	0.015	0.008	0.00171	1
ABHD18	SSc	HC	Prox	Prolif Basal	-0.012	0.07	0.087	-0.017	0.00171	1
LZTFL1	SSc	HC	Prox	Prolif Basal	-0.013	0.116	0.138	-0.022	0.00171	1
CALM2	SSc	HC	Prox	Prolif Basal	-0.026	0.936	0.952	-0.016	0.00171	1
ZCWPW2	SSc	HC	Prox	Prolif Basal	-0.005	0.019	0.028	-0.009	0.00171	1
SLC6A9	SSc	HC	Prox	Prolif Basal	0.014	0.061	0.047	0.014	0.00172	1
KCNS3	SSc	HC	Prox	Prolif Basal	-0.012	0.114	0.135	-0.021	0.00172	1
GTF3C5	SSc	HC	Prox	Prolif Basal	-0.015	0.222	0.253	-0.031	0.00173	1
UMAD1	SSc	HC	Prox	Prolif Basal	-0.011	0.103	0.123	-0.02	0.00173	1
ARID4B	SSc	HC	Prox	Prolif Basal	-0.023	0.432	0.471	-0.039	0.00173	1
DICER1	SSc	HC	Prox	Prolif Basal	-0.023	0.313	0.346	-0.033	0.00173	1
CYBC1	SSc	HC	Prox	Prolif Basal	-0.014	0.203	0.232	-0.029	0.00175	1
ADAM10	SSc	HC	Prox	Prolif Basal	-0.021	0.274	0.305	-0.031	0.00175	1
ERO1B	SSc	HC	Prox	Prolif Basal	-0.006	0.049	0.064	-0.015	0.00175	1
MRPL49	SSc	HC	Prox	Prolif Basal	-0.015	0.244	0.275	-0.031	0.00175	1
C17orf100	SSc	HC	Prox	Prolif Basal	-0.006	0.035	0.047	-0.012	0.00175	1
LAS1L	SSc	HC	Prox	Prolif Basal	-0.014	0.241	0.275	-0.034	0.00177	1
AC245041.1	SSc	HC	Prox	Prolif Basal	-0.005	0.016	0.025	-0.009	0.00177	1
DDX42	SSc	HC	Prox	Prolif Basal	-0.022	0.386	0.427	-0.041	0.00178	1
PAAF1	SSc	HC	Prox	Prolif Basal	-0.012	0.2	0.231	-0.031	0.00179	1
PBK	SSc	HC	Prox	Prolif Basal	0.031	0.392	0.359	0.033	0.00179	1
RAP2A	SSc	HC	Prox	Prolif Basal	-0.007	0.105	0.126	-0.021	0.00179	1
EFNA1	SSc	HC	Prox	Prolif Basal	0.029	0.287	0.268	0.019	0.00179	1
BAG6	SSc	HC	Prox	Prolif Basal	-0.019	0.279	0.315	-0.036	0.00179	1
TRIM16L	SSc	HC	Prox	Prolif Basal	-0.01	0.14	0.165	-0.025	0.00179	1
FAM66B	SSc	HC	Prox	Prolif Basal	-0.006	0.011	0.018	-0.007	0.00179	1
SNAPIN	SSc	HC	Prox	Prolif Basal	-0.02	0.341	0.38	-0.039	0.0018	1
MAN1A1	SSc	HC	Prox	Prolif Basal	-0.01	0.031	0.042	-0.011	0.0018	1
ZNF692	SSc	HC	Prox	Prolif Basal	-0.007	0.073	0.091	-0.018	0.0018	1
FOXP1	SSc	HC	Prox	Prolif Basal	-0.028	0.374	0.407	-0.033	0.0018	1
TMEM143	SSc	HC	Prox	Prolif Basal	-0.005	0.04	0.053	-0.013	0.0018	1
CNIH4	SSc	HC	Prox	Prolif Basal	0.028	0.669	0.672	-0.003	0.00181	1
CMIP	SSc	HC	Prox	Prolif Basal	-0.02	0.251	0.28	-0.029	0.00181	1
LINC01290	SSc	HC	Prox	Prolif Basal	-0.006	0.011	0.017	-0.006	0.00181	1
NLK	SSc	HC	Prox	Prolif Basal	-0.006	0.016	0.024	-0.008	0.00182	1
HCN3	SSc	HC	Prox	Prolif Basal	-0.005	0.017	0.026	-0.009	0.00182	1
CYREN	SSc	HC	Prox	Prolif Basal	-0.013	0.17	0.197	-0.027	0.00183	1
MEAK7	SSc	HC	Prox	Prolif Basal	-0.01	0.086	0.104	-0.018	0.00183	1
ZNF548	SSc	HC	Prox	Prolif Basal	-0.007	0.034	0.046	-0.012	0.00184	1
AC012615.1	SSc	HC	Prox	Prolif Basal	-0.008	0.034	0.046	-0.012	0.00184	1
ABHD4	SSc	HC	Prox	Prolif Basal	0.015	0.073	0.058	0.015	0.00184	1
AC006449.6	SSc	HC	Prox	Prolif Basal	-0.007	0.043	0.056	-0.013	0.00184	1
SLC24A1	SSc	HC	Prox	Prolif Basal	-0.008	0.027	0.037	-0.01	0.00184	1
AC008443.1	SSc	HC	Prox	Prolif Basal	-0.009	0.053	0.068	-0.015	0.00185	1
C21orf62-AS1	SSc	HC	Prox	Prolif Basal	-0.007	0.017	0.026	-0.009	0.00186	1
NMI	SSc	HC	Prox	Prolif Basal	0.032	0.468	0.465	0.003	0.00186	1
RUSC1	SSc	HC	Prox	Prolif Basal	-0.014	0.287	0.326	-0.039	0.00186	1
RAB3IP	SSc	HC	Prox	Prolif Basal	-0.011	0.087	0.105	-0.018	0.00186	1
UBXN11	SSc	HC	Prox	Prolif Basal	-0.01	0.058	0.073	-0.015	0.00187	1
PHF10	SSc	HC	Prox	Prolif Basal	-0.014	0.248	0.28	-0.032	0.00187	1
NRSN2-AS1	SSc	HC	Prox	Prolif Basal	-0.01	0.059	0.075	-0.016	0.00187	1
ARPP19	SSc	HC	Prox	Prolif Basal	0.028	0.531	0.517	0.014	0.00188	1
PDAP1	SSc	HC	Prox	Prolif Basal	-0.025	0.781	0.81	-0.029	0.00188	1
AEBP2	SSc	HC	Prox	Prolif Basal	-0.026	0.259	0.287	-0.028	0.00189	1
ZNF18	SSc	HC	Prox	Prolif Basal	-0.009	0.051	0.065	-0.014	0.00189	1
NRBP2	SSc	HC	Prox	Prolif Basal	-0.007	0.066	0.083	-0.017	0.0019	1
ZNF576	SSc	HC	Prox	Prolif Basal	-0.014	0.199	0.229	-0.03	0.0019	1
LZIC	SSc	HC	Prox	Prolif Basal	-0.019	0.401	0.443	-0.042	0.00191	1
NBPF15	SSc	HC	Prox	Prolif Basal	-0.007	0.014	0.022	-0.008	0.00191	1
TCFL5	SSc	HC	Prox	Prolif Basal	0.016	0.087	0.071	0.016	0.00191	1
TMEM120B	SSc	HC	Prox	Prolif Basal	-0.008	0.028	0.039	-0.011	0.00191	1
SIRT5	SSc	HC	Prox	Prolif Basal	-0.011	0.154	0.179	-0.025	0.00192	1
GALNT5	SSc	HC	Prox	Prolif Basal	-0.018	0.192	0.218	-0.026	0.00192	1
NOL9	SSc	HC	Prox	Prolif Basal	-0.015	0.154	0.178	-0.024	0.00193	1
UNC119	SSc	HC	Prox	Prolif Basal	-0.011	0.139	0.163	-0.024	0.00193	1
HELLS	SSc	HC	Prox	Prolif Basal	-0.028	0.59	0.632	-0.042	0.00193	1
TXNDC12	SSc	HC	Prox	Prolif Basal	-0.024	0.542	0.584	-0.042	0.00193	1
SMARCA2	SSc	HC	Prox	Prolif Basal	-0.025	0.429	0.466	-0.037	0.00194	1
SF3B6	SSc	HC	Prox	Prolif Basal	-0.025	0.906	0.93	-0.024	0.00195	1
WIPI1	SSc	HC	Prox	Prolif Basal	-0.006	0.017	0.026	-0.009	0.00195	1
FAM76A	SSc	HC	Prox	Prolif Basal	-0.013	0.152	0.177	-0.025	0.00195	1
DLAT	SSc	HC	Prox	Prolif Basal	-0.015	0.216	0.247	-0.031	0.00195	1
PTPN1	SSc	HC	Prox	Prolif Basal	-0.018	0.378	0.419	-0.041	0.00195	1
ATP2A2	SSc	HC	Prox	Prolif Basal	-0.027	0.411	0.446	-0.035	0.00196	1
SUGP1	SSc	HC	Prox	Prolif Basal	-0.011	0.108	0.129	-0.021	0.00196	1
NUP133	SSc	HC	Prox	Prolif Basal	-0.013	0.123	0.146	-0.023	0.00196	1
LACTB	SSc	HC	Prox	Prolif Basal	-0.01	0.148	0.174	-0.026	0.00196	1
GORAB	SSc	HC	Prox	Prolif Basal	-0.012	0.097	0.116	-0.019	0.00196	1
ZNF329	SSc	HC	Prox	Prolif Basal	-0.006	0.026	0.036	-0.01	0.00197	1
TRIM2	SSc	HC	Prox	Prolif Basal	-0.01	0.029	0.04	-0.011	0.00197	1
IRF2	SSc	HC	Prox	Prolif Basal	0.029	0.331	0.314	0.017	0.00197	1
LRRC28	SSc	HC	Prox	Prolif Basal	-0.013	0.159	0.184	-0.025	0.00197	1
LACC1	SSc	HC	Prox	Prolif Basal	-0.005	0.062	0.078	-0.016	0.00197	1
AL450326.1	SSc	HC	Prox	Prolif Basal	-0.007	0.024	0.034	-0.01	0.00197	1
GRHL3	SSc	HC	Prox	Prolif Basal	-0.005	0.058	0.073	-0.015	0.00197	1
AC112220.2	SSc	HC	Prox	Prolif Basal	-0.007	0.028	0.039	-0.011	0.00198	1
EME2	SSc	HC	Prox	Prolif Basal	-0.006	0.017	0.026	-0.009	0.00198	1
OIP5	SSc	HC	Prox	Prolif Basal	-0.013	0.138	0.161	-0.023	0.00199	1
RBM18	SSc	HC	Prox	Prolif Basal	-0.013	0.155	0.18	-0.025	0.00199	1
LCAT	SSc	HC	Prox	Prolif Basal	-0.007	0.016	0.024	-0.008	0.002	1
ZNF492	SSc	HC	Prox	Prolif Basal	-0.009	0.05	0.064	-0.014	0.002	1
ACAD9	SSc	HC	Prox	Prolif Basal	-0.011	0.236	0.27	-0.034	0.002	1
SENP5	SSc	HC	Prox	Prolif Basal	-0.014	0.149	0.173	-0.024	0.002	1
ZSCAN5A	SSc	HC	Prox	Prolif Basal	-0.007	0.036	0.048	-0.012	0.00201	1
B4GAT1	SSc	HC	Prox	Prolif Basal	-0.015	0.075	0.091	-0.016	0.00201	1
HMGCL	SSc	HC	Prox	Prolif Basal	-0.015	0.245	0.279	-0.034	0.00201	1
ARHGEF1	SSc	HC	Prox	Prolif Basal	-0.011	0.159	0.185	-0.026	0.00202	1
ZNF316	SSc	HC	Prox	Prolif Basal	-0.008	0.051	0.065	-0.014	0.00202	1
POLRMT	SSc	HC	Prox	Prolif Basal	-0.012	0.089	0.108	-0.019	0.00202	1
TATDN1	SSc	HC	Prox	Prolif Basal	-0.026	0.509	0.547	-0.038	0.00202	1
GLIPR1L2	SSc	HC	Prox	Prolif Basal	-0.007	0.015	0.023	-0.008	0.00203	1
LMF2	SSc	HC	Prox	Prolif Basal	-0.02	0.388	0.427	-0.039	0.00203	1
SPRYD3	SSc	HC	Prox	Prolif Basal	-0.013	0.134	0.156	-0.022	0.00203	1
CASTOR2	SSc	HC	Prox	Prolif Basal	-0.006	0.03	0.042	-0.012	0.00203	1
RB1	SSc	HC	Prox	Prolif Basal	0.033	0.355	0.344	0.011	0.00203	1
TRIM47	SSc	HC	Prox	Prolif Basal	-0.02	0.348	0.385	-0.037	0.00205	1
SBNO1-AS1	SSc	HC	Prox	Prolif Basal	-0.008	0.054	0.068	-0.014	0.00206	1
CHAMP1	SSc	HC	Prox	Prolif Basal	-0.017	0.147	0.169	-0.022	0.00206	1
ALDH1B1	SSc	HC	Prox	Prolif Basal	-0.009	0.042	0.054	-0.012	0.00206	1
SLC2A1-AS1	SSc	HC	Prox	Prolif Basal	-0.008	0.039	0.051	-0.012	0.00207	1
PELI3	SSc	HC	Prox	Prolif Basal	-0.011	0.055	0.069	-0.014	0.00207	1
SNAI2	SSc	HC	Prox	Prolif Basal	-0.019	0.232	0.261	-0.029	0.00207	1
LINC02562	SSc	HC	Prox	Prolif Basal	-0.008	0.17	0.199	-0.029	0.00208	1
SH3PXD2A-AS1	SSc	HC	Prox	Prolif Basal	0.007	0.03	0.02	0.01	0.00208	1
AC016831.1	SSc	HC	Prox	Prolif Basal	-0.008	0.038	0.051	-0.013	0.00208	1
CDKN2D	SSc	HC	Prox	Prolif Basal	0.025	0.217	0.195	0.022	0.00208	1
STX10	SSc	HC	Prox	Prolif Basal	-0.02	0.407	0.449	-0.042	0.00208	1
VAC14	SSc	HC	Prox	Prolif Basal	-0.01	0.097	0.117	-0.02	0.00209	1
ACO2	SSc	HC	Prox	Prolif Basal	-0.024	0.422	0.462	-0.04	0.00209	1
TNS1	SSc	HC	Prox	Prolif Basal	-0.019	0.188	0.214	-0.026	0.00209	1
CREBRF	SSc	HC	Prox	Prolif Basal	-0.015	0.163	0.189	-0.026	0.00209	1
RPP14	SSc	HC	Prox	Prolif Basal	-0.014	0.128	0.149	-0.021	0.00209	1
ENAH	SSc	HC	Prox	Prolif Basal	-0.018	0.159	0.182	-0.023	0.00211	1
CISH	SSc	HC	Prox	Prolif Basal	-0.01	0.07	0.087	-0.017	0.00213	1
SMIM15	SSc	HC	Prox	Prolif Basal	-0.026	0.497	0.537	-0.04	0.00213	1
DHPS	SSc	HC	Prox	Prolif Basal	-0.021	0.427	0.468	-0.041	0.00214	1
CBR4	SSc	HC	Prox	Prolif Basal	-0.022	0.248	0.276	-0.028	0.00214	1
TMEM246	SSc	HC	Prox	Prolif Basal	-0.014	0.141	0.164	-0.023	0.00214	1
CDCA3	SSc	HC	Prox	Prolif Basal	0.027	0.26	0.236	0.024	0.00214	1
SMPD4	SSc	HC	Prox	Prolif Basal	-0.012	0.178	0.205	-0.027	0.00215	1
PPP1R3F	SSc	HC	Prox	Prolif Basal	-0.01	0.056	0.071	-0.015	0.00215	1
PIK3C2B	SSc	HC	Prox	Prolif Basal	-0.009	0.046	0.06	-0.014	0.00216	1
CCDC61	SSc	HC	Prox	Prolif Basal	-0.007	0.113	0.136	-0.023	0.00216	1
WASHC1	SSc	HC	Prox	Prolif Basal	-0.013	0.131	0.153	-0.022	0.00216	1
SUFU	SSc	HC	Prox	Prolif Basal	-0.009	0.036	0.048	-0.012	0.00216	1
GSTP1	SSc	HC	Prox	Prolif Basal	-0.011	0.999	0.999	0	0.00216	1
ZNF473	SSc	HC	Prox	Prolif Basal	-0.009	0.032	0.044	-0.012	0.00217	1
ERMP1	SSc	HC	Prox	Prolif Basal	-0.011	0.091	0.109	-0.018	0.00217	1
RDH11	SSc	HC	Prox	Prolif Basal	-0.015	0.215	0.244	-0.029	0.00217	1
GALNT4	SSc	HC	Prox	Prolif Basal	-0.008	0.035	0.046	-0.011	0.00217	1
CRYZ	SSc	HC	Prox	Prolif Basal	-0.013	0.109	0.13	-0.021	0.00217	1
MRPL57	SSc	HC	Prox	Prolif Basal	0.021	0.825	0.824	0.001	0.00217	1
RRP36	SSc	HC	Prox	Prolif Basal	-0.018	0.328	0.367	-0.039	0.00218	1
LINC00863	SSc	HC	Prox	Prolif Basal	-0.004	0.035	0.047	-0.012	0.00218	1
IKBKG	SSc	HC	Prox	Prolif Basal	-0.009	0.138	0.162	-0.024	0.00218	1
RNF39	SSc	HC	Prox	Prolif Basal	-0.006	0.071	0.088	-0.017	0.00219	1
BAIAP2	SSc	HC	Prox	Prolif Basal	0.026	0.377	0.359	0.018	0.00219	1
BTAF1	SSc	HC	Prox	Prolif Basal	-0.012	0.09	0.108	-0.018	0.00219	1
C11orf58	SSc	HC	Prox	Prolif Basal	-0.025	0.866	0.892	-0.026	0.0022	1
LINC00842	SSc	HC	Prox	Prolif Basal	0.011	0.033	0.023	0.01	0.0022	1
ZNF438	SSc	HC	Prox	Prolif Basal	-0.006	0.05	0.064	-0.014	0.0022	1
ZNF346	SSc	HC	Prox	Prolif Basal	-0.013	0.068	0.084	-0.016	0.0022	1
RNF149	SSc	HC	Prox	Prolif Basal	-0.02	0.323	0.356	-0.033	0.00222	1
ZFYVE28	SSc	HC	Prox	Prolif Basal	-0.008	0.039	0.051	-0.012	0.00222	1
SNX21	SSc	HC	Prox	Prolif Basal	-0.009	0.065	0.081	-0.016	0.00223	1
EAF2	SSc	HC	Prox	Prolif Basal	-0.006	0.058	0.073	-0.015	0.00224	1
UIMC1	SSc	HC	Prox	Prolif Basal	-0.014	0.179	0.206	-0.027	0.00224	1
HPGD	SSc	HC	Prox	Prolif Basal	-0.023	0.273	0.303	-0.03	0.00225	1
SGPL1	SSc	HC	Prox	Prolif Basal	-0.011	0.14	0.165	-0.025	0.00225	1
CUEDC2	SSc	HC	Prox	Prolif Basal	-0.022	0.494	0.543	-0.049	0.00226	1
RNPC3	SSc	HC	Prox	Prolif Basal	-0.012	0.146	0.17	-0.024	0.00227	1
KMT5B	SSc	HC	Prox	Prolif Basal	-0.021	0.173	0.196	-0.023	0.00227	1
AURKA	SSc	HC	Prox	Prolif Basal	0.036	0.222	0.203	0.019	0.00228	1
PDE7A	SSc	HC	Prox	Prolif Basal	-0.013	0.085	0.103	-0.018	0.00228	1
TCIRG1	SSc	HC	Prox	Prolif Basal	-0.016	0.162	0.186	-0.024	0.00228	1
FLT3LG	SSc	HC	Prox	Prolif Basal	-0.007	0.064	0.08	-0.016	0.00229	1
AK9	SSc	HC	Prox	Prolif Basal	-0.008	0.043	0.055	-0.012	0.00229	1
CSTF1	SSc	HC	Prox	Prolif Basal	-0.017	0.208	0.236	-0.028	0.00229	1
ZNF425	SSc	HC	Prox	Prolif Basal	-0.007	0.015	0.022	-0.007	0.0023	1
PLD3	SSc	HC	Prox	Prolif Basal	-0.02	0.271	0.3	-0.029	0.0023	1
NCBP3	SSc	HC	Prox	Prolif Basal	-0.016	0.272	0.306	-0.034	0.0023	1
ATP1B1	SSc	HC	Prox	Prolif Basal	0.026	0.616	0.611	0.005	0.00231	1
PBX2	SSc	HC	Prox	Prolif Basal	-0.014	0.142	0.164	-0.022	0.00231	1
IRF3	SSc	HC	Prox	Prolif Basal	-0.017	0.345	0.384	-0.039	0.00231	1
SH2D4A	SSc	HC	Prox	Prolif Basal	-0.018	0.293	0.329	-0.036	0.00231	1
EPM2A	SSc	HC	Prox	Prolif Basal	-0.006	0.026	0.036	-0.01	0.00231	1
TPT1	SSc	HC	Prox	Prolif Basal	-0.009	1	1	0	0.00232	1
ARL14EP	SSc	HC	Prox	Prolif Basal	-0.019	0.319	0.355	-0.036	0.00232	1
OSGEPL1	SSc	HC	Prox	Prolif Basal	-0.011	0.11	0.13	-0.02	0.00232	1
PTPN18	SSc	HC	Prox	Prolif Basal	-0.013	0.157	0.181	-0.024	0.00233	1
USPL1	SSc	HC	Prox	Prolif Basal	-0.011	0.076	0.093	-0.017	0.00233	1
TRIP4	SSc	HC	Prox	Prolif Basal	-0.012	0.113	0.133	-0.02	0.00234	1
AL354733.3	SSc	HC	Prox	Prolif Basal	0.014	0.041	0.03	0.011	0.00234	1
HTRA1	SSc	HC	Prox	Prolif Basal	0.019	0.121	0.103	0.018	0.00234	1
P4HB	SSc	HC	Prox	Prolif Basal	-0.021	0.882	0.891	-0.009	0.00234	1
FHL1	SSc	HC	Prox	Prolif Basal	-0.013	0.053	0.066	-0.013	0.00234	1
PCCA-DT	SSc	HC	Prox	Prolif Basal	0.028	0.259	0.241	0.018	0.00235	1
WNT3A	SSc	HC	Prox	Prolif Basal	-0.007	0.039	0.051	-0.012	0.00235	1
TFCP2	SSc	HC	Prox	Prolif Basal	-0.013	0.11	0.129	-0.019	0.00236	1
DOK1	SSc	HC	Prox	Prolif Basal	-0.004	0.011	0.018	-0.007	0.00236	1
A1BG	SSc	HC	Prox	Prolif Basal	-0.007	0.02	0.029	-0.009	0.00237	1
HSPBP1	SSc	HC	Prox	Prolif Basal	-0.011	0.222	0.254	-0.032	0.00237	1
ZNRF1	SSc	HC	Prox	Prolif Basal	-0.015	0.309	0.348	-0.039	0.00237	1
TTC28-AS1	SSc	HC	Prox	Prolif Basal	-0.009	0.178	0.207	-0.029	0.00238	1
DNMT3A	SSc	HC	Prox	Prolif Basal	-0.008	0.07	0.087	-0.017	0.00239	1
CCDC51	SSc	HC	Prox	Prolif Basal	-0.016	0.286	0.32	-0.034	0.00239	1
ZNF784	SSc	HC	Prox	Prolif Basal	-0.004	0.025	0.035	-0.01	0.00239	1
TIMM23B	SSc	HC	Prox	Prolif Basal	-0.009	0.037	0.049	-0.012	0.00239	1
ANKEF1	SSc	HC	Prox	Prolif Basal	-0.008	0.047	0.06	-0.013	0.00239	1
APOBEC3G	SSc	HC	Prox	Prolif Basal	-0.01	0.088	0.106	-0.018	0.00239	1
XPOT	SSc	HC	Prox	Prolif Basal	-0.014	0.175	0.201	-0.026	0.0024	1
PRDX6	SSc	HC	Prox	Prolif Basal	-0.021	0.96	0.972	-0.012	0.0024	1
AC127526.5	SSc	HC	Prox	Prolif Basal	-0.011	0.095	0.114	-0.019	0.0024	1
PODXL2	SSc	HC	Prox	Prolif Basal	-0.007	0.047	0.061	-0.014	0.00241	1
THAP9-AS1	SSc	HC	Prox	Prolif Basal	-0.023	0.299	0.329	-0.03	0.00241	1
TMPRSS4	SSc	HC	Prox	Prolif Basal	0.023	0.255	0.233	0.022	0.00241	1
ITCH	SSc	HC	Prox	Prolif Basal	-0.018	0.17	0.193	-0.023	0.00241	1
USP27X	SSc	HC	Prox	Prolif Basal	-0.007	0.032	0.043	-0.011	0.00241	1
TOR1A	SSc	HC	Prox	Prolif Basal	-0.016	0.199	0.226	-0.027	0.00241	1
AC104506.1	SSc	HC	Prox	Prolif Basal	-0.002	0.025	0.035	-0.01	0.00242	1
PLBD1	SSc	HC	Prox	Prolif Basal	-0.012	0.21	0.241	-0.031	0.00243	1
DMRT2	SSc	HC	Prox	Prolif Basal	-0.005	0.021	0.03	-0.009	0.00244	1
TMEM222	SSc	HC	Prox	Prolif Basal	-0.012	0.211	0.241	-0.03	0.00244	1
UBXN2A	SSc	HC	Prox	Prolif Basal	-0.015	0.247	0.279	-0.032	0.00244	1
MRM3	SSc	HC	Prox	Prolif Basal	-0.013	0.19	0.217	-0.027	0.00244	1
SLFN12	SSc	HC	Prox	Prolif Basal	-0.011	0.058	0.073	-0.015	0.00244	1
MED25	SSc	HC	Prox	Prolif Basal	-0.01	0.132	0.155	-0.023	0.00245	1
MAP4K2	SSc	HC	Prox	Prolif Basal	-0.006	0.024	0.034	-0.01	0.00246	1
ERCC8	SSc	HC	Prox	Prolif Basal	-0.007	0.086	0.104	-0.018	0.00247	1
GNA12	SSc	HC	Prox	Prolif Basal	-0.008	0.05	0.064	-0.014	0.00247	1
MAGI1	SSc	HC	Prox	Prolif Basal	-0.013	0.083	0.1	-0.017	0.00247	1
PTCD2	SSc	HC	Prox	Prolif Basal	-0.01	0.095	0.115	-0.02	0.00247	1
NDRG4	SSc	HC	Prox	Prolif Basal	-0.004	0.029	0.04	-0.011	0.00247	1
ZC3H18	SSc	HC	Prox	Prolif Basal	-0.02	0.252	0.282	-0.03	0.00247	1
SEC31B	SSc	HC	Prox	Prolif Basal	-0.006	0.017	0.025	-0.008	0.00249	1
EPHB3	SSc	HC	Prox	Prolif Basal	0.012	0.071	0.056	0.015	0.00249	1
PAXIP1	SSc	HC	Prox	Prolif Basal	-0.012	0.091	0.109	-0.018	0.00252	1
TEFM	SSc	HC	Prox	Prolif Basal	-0.011	0.173	0.199	-0.026	0.00252	1
CTBP1-DT	SSc	HC	Prox	Prolif Basal	-0.011	0.074	0.09	-0.016	0.00252	1
GSE1	SSc	HC	Prox	Prolif Basal	-0.015	0.086	0.104	-0.018	0.00252	1
CDK5RAP2	SSc	HC	Prox	Prolif Basal	-0.019	0.257	0.287	-0.03	0.00253	1
OSTC	SSc	HC	Prox	Prolif Basal	-0.029	0.812	0.843	-0.031	0.00253	1
GALNT18	SSc	HC	Prox	Prolif Basal	-0.012	0.079	0.096	-0.017	0.00253	1
TNPO3	SSc	HC	Prox	Prolif Basal	-0.018	0.211	0.237	-0.026	0.00253	1
PRPF3	SSc	HC	Prox	Prolif Basal	-0.013	0.14	0.163	-0.023	0.00254	1
TMEM107	SSc	HC	Prox	Prolif Basal	-0.017	0.319	0.357	-0.038	0.00254	1
PORCN	SSc	HC	Prox	Prolif Basal	-0.006	0.027	0.038	-0.011	0.00254	1
SLC22A15	SSc	HC	Prox	Prolif Basal	-0.007	0.028	0.038	-0.01	0.00254	1
VPS28	SSc	HC	Prox	Prolif Basal	-0.028	0.764	0.799	-0.035	0.00254	1
AL354740.1	SSc	HC	Prox	Prolif Basal	-0.009	0.049	0.062	-0.013	0.00255	1
SPINT1-AS1	SSc	HC	Prox	Prolif Basal	-0.018	0.333	0.371	-0.038	0.00255	1
GATM	SSc	HC	Prox	Prolif Basal	0.018	0.259	0.235	0.024	0.00255	1
TUBB2A	SSc	HC	Prox	Prolif Basal	0.028	0.254	0.233	0.021	0.00255	1
LRCH1	SSc	HC	Prox	Prolif Basal	-0.009	0.057	0.072	-0.015	0.00255	1
KRT4	SSc	HC	Prox	Prolif Basal	0.031	0.581	0.561	0.02	0.00256	1
NXT2	SSc	HC	Prox	Prolif Basal	-0.014	0.138	0.16	-0.022	0.00256	1
TSG101	SSc	HC	Prox	Prolif Basal	-0.022	0.439	0.481	-0.042	0.00257	1
MYLK-AS1	SSc	HC	Prox	Prolif Basal	-0.008	0.038	0.05	-0.012	0.00258	1
NR3C2	SSc	HC	Prox	Prolif Basal	-0.007	0.015	0.023	-0.008	0.00258	1
NUP43	SSc	HC	Prox	Prolif Basal	-0.012	0.118	0.139	-0.021	0.00259	1
AC245297.3	SSc	HC	Prox	Prolif Basal	-0.006	0.12	0.143	-0.023	0.00259	1
CD164L2	SSc	HC	Prox	Prolif Basal	0.011	0.049	0.036	0.013	0.0026	1
TRIM27	SSc	HC	Prox	Prolif Basal	-0.017	0.224	0.251	-0.027	0.0026	1
PSMD14	SSc	HC	Prox	Prolif Basal	-0.024	0.554	0.609	-0.055	0.00261	1
AC046134.2	SSc	HC	Prox	Prolif Basal	-0.006	0.023	0.033	-0.01	0.00261	1
KIN	SSc	HC	Prox	Prolif Basal	-0.017	0.209	0.236	-0.027	0.00263	1
EEF1AKNMT	SSc	HC	Prox	Prolif Basal	-0.009	0.125	0.147	-0.022	0.00263	1
TSTD1	SSc	HC	Prox	Prolif Basal	0.024	0.885	0.865	0.02	0.00263	1
MRRF	SSc	HC	Prox	Prolif Basal	-0.016	0.237	0.268	-0.031	0.00264	1
TMEM259	SSc	HC	Prox	Prolif Basal	-0.022	0.348	0.383	-0.035	0.00264	1
SOD3	SSc	HC	Prox	Prolif Basal	-0.008	0.028	0.039	-0.011	0.00264	1
OXSM	SSc	HC	Prox	Prolif Basal	-0.013	0.151	0.174	-0.023	0.00265	1
STK24	SSc	HC	Prox	Prolif Basal	0.029	0.5	0.493	0.007	0.00265	1
TUSC2	SSc	HC	Prox	Prolif Basal	-0.018	0.267	0.297	-0.03	0.00265	1
SGSM2	SSc	HC	Prox	Prolif Basal	-0.009	0.048	0.061	-0.013	0.00265	1
LIMD1	SSc	HC	Prox	Prolif Basal	-0.01	0.08	0.097	-0.017	0.00265	1
NUPR2	SSc	HC	Prox	Prolif Basal	-0.007	0.056	0.07	-0.014	0.00266	1
AC011330.2	SSc	HC	Prox	Prolif Basal	-0.005	0.011	0.018	-0.007	0.00266	1
IL20RA	SSc	HC	Prox	Prolif Basal	0.013	0.104	0.087	0.017	0.00266	1
WAC	SSc	HC	Prox	Prolif Basal	-0.023	0.465	0.503	-0.038	0.00266	1
BCKDHA	SSc	HC	Prox	Prolif Basal	-0.013	0.28	0.316	-0.036	0.00266	1
NSUN7	SSc	HC	Prox	Prolif Basal	-0.008	0.057	0.072	-0.015	0.00266	1
SERPING1	SSc	HC	Prox	Prolif Basal	0.007	0.048	0.036	0.012	0.00267	1
AC003102.1	SSc	HC	Prox	Prolif Basal	-0.005	0.012	0.02	-0.008	0.00267	1
RCBTB1	SSc	HC	Prox	Prolif Basal	-0.01	0.058	0.073	-0.015	0.00268	1
ZSWIM3	SSc	HC	Prox	Prolif Basal	-0.006	0.012	0.019	-0.007	0.00269	1
C2orf68	SSc	HC	Prox	Prolif Basal	-0.015	0.137	0.159	-0.022	0.0027	1
TBC1D14	SSc	HC	Prox	Prolif Basal	-0.016	0.154	0.176	-0.022	0.00271	1
FZD6	SSc	HC	Prox	Prolif Basal	-0.022	0.276	0.305	-0.029	0.00271	1
S100PBP	SSc	HC	Prox	Prolif Basal	-0.014	0.147	0.171	-0.024	0.00272	1
HEBP1	SSc	HC	Prox	Prolif Basal	-0.021	0.528	0.578	-0.05	0.00272	1
AC087623.2	SSc	HC	Prox	Prolif Basal	-0.006	0.025	0.035	-0.01	0.00272	1
AP2S1	SSc	HC	Prox	Prolif Basal	0.017	0.896	0.896	0	0.00273	1
ZFAND3	SSc	HC	Prox	Prolif Basal	-0.013	0.166	0.192	-0.026	0.00273	1
PHF1	SSc	HC	Prox	Prolif Basal	-0.009	0.074	0.091	-0.017	0.00273	1
LYST	SSc	HC	Prox	Prolif Basal	-0.014	0.102	0.121	-0.019	0.00274	1
FGFR3	SSc	HC	Prox	Prolif Basal	0.033	0.345	0.334	0.011	0.00274	1
TMEM87B	SSc	HC	Prox	Prolif Basal	-0.013	0.19	0.217	-0.027	0.00274	1
SDR39U1	SSc	HC	Prox	Prolif Basal	-0.016	0.168	0.192	-0.024	0.00275	1
ROBO2	SSc	HC	Prox	Prolif Basal	-0.021	0.135	0.155	-0.02	0.00276	1
TP53	SSc	HC	Prox	Prolif Basal	-0.022	0.367	0.401	-0.034	0.00277	1
ZXDA	SSc	HC	Prox	Prolif Basal	-0.004	0.011	0.018	-0.007	0.00277	1
CDK8	SSc	HC	Prox	Prolif Basal	-0.012	0.076	0.092	-0.016	0.00278	1
PCTP	SSc	HC	Prox	Prolif Basal	-0.008	0.059	0.074	-0.015	0.00278	1
OPHN1	SSc	HC	Prox	Prolif Basal	-0.008	0.055	0.069	-0.014	0.00279	1
IPO8	SSc	HC	Prox	Prolif Basal	-0.014	0.158	0.182	-0.024	0.0028	1
NFATC3	SSc	HC	Prox	Prolif Basal	-0.01	0.091	0.11	-0.019	0.0028	1
ACAT1	SSc	HC	Prox	Prolif Basal	-0.022	0.386	0.421	-0.035	0.00281	1
TK2	SSc	HC	Prox	Prolif Basal	-0.005	0.15	0.176	-0.026	0.00282	1
ASCC2	SSc	HC	Prox	Prolif Basal	-0.013	0.188	0.214	-0.026	0.00283	1
CFI	SSc	HC	Prox	Prolif Basal	0.011	0.055	0.042	0.013	0.00283	1
RELCH	SSc	HC	Prox	Prolif Basal	-0.014	0.109	0.128	-0.019	0.00284	1
CDKAL1	SSc	HC	Prox	Prolif Basal	-0.012	0.102	0.12	-0.018	0.00284	1
SDHAF1	SSc	HC	Prox	Prolif Basal	-0.016	0.202	0.229	-0.027	0.00284	1
ZNF774	SSc	HC	Prox	Prolif Basal	-0.004	0.013	0.021	-0.008	0.00284	1
AC139530.1	SSc	HC	Prox	Prolif Basal	-0.006	0.034	0.046	-0.012	0.00285	1
AC139795.3	SSc	HC	Prox	Prolif Basal	-0.002	0.017	0.026	-0.009	0.00286	1
NDUFA12	SSc	HC	Prox	Prolif Basal	0.023	0.839	0.834	0.005	0.00286	1
RGS2	SSc	HC	Prox	Prolif Basal	-0.006	0.041	0.054	-0.013	0.00287	1
SLC25A17	SSc	HC	Prox	Prolif Basal	-0.011	0.165	0.191	-0.026	0.00287	1
INPPL1	SSc	HC	Prox	Prolif Basal	-0.007	0.045	0.058	-0.013	0.00287	1
ARMCX4	SSc	HC	Prox	Prolif Basal	-0.006	0.019	0.027	-0.008	0.00288	1
APH1A	SSc	HC	Prox	Prolif Basal	-0.024	0.541	0.591	-0.05	0.00289	1
LYRM2	SSc	HC	Prox	Prolif Basal	-0.02	0.446	0.491	-0.045	0.0029	1
MDM2	SSc	HC	Prox	Prolif Basal	-0.02	0.232	0.259	-0.027	0.0029	1
AC118549.1	SSc	HC	Prox	Prolif Basal	-0.016	0.193	0.219	-0.026	0.0029	1
APRT	SSc	HC	Prox	Prolif Basal	-0.018	0.966	0.972	-0.006	0.00291	1
LINC00339	SSc	HC	Prox	Prolif Basal	-0.012	0.102	0.121	-0.019	0.00291	1
MOSMO	SSc	HC	Prox	Prolif Basal	-0.011	0.117	0.138	-0.021	0.00291	1
TP73	SSc	HC	Prox	Prolif Basal	-0.015	0.124	0.145	-0.021	0.00291	1
SCYL2	SSc	HC	Prox	Prolif Basal	-0.016	0.157	0.179	-0.022	0.00292	1
NDUFS7	SSc	HC	Prox	Prolif Basal	-0.026	0.83	0.857	-0.027	0.00292	1
MBD3	SSc	HC	Prox	Prolif Basal	-0.012	0.203	0.232	-0.029	0.00292	1
SMYD4	SSc	HC	Prox	Prolif Basal	-0.009	0.086	0.104	-0.018	0.00292	1
NUDT21	SSc	HC	Prox	Prolif Basal	-0.025	0.493	0.529	-0.036	0.00292	1
PES1	SSc	HC	Prox	Prolif Basal	-0.008	0.152	0.177	-0.025	0.00294	1
PAG1	SSc	HC	Prox	Prolif Basal	-0.007	0.023	0.033	-0.01	0.00295	1
FBXO28	SSc	HC	Prox	Prolif Basal	-0.014	0.123	0.144	-0.021	0.00295	1
RBM26	SSc	HC	Prox	Prolif Basal	-0.025	0.405	0.439	-0.034	0.00296	1
NT5DC3	SSc	HC	Prox	Prolif Basal	-0.006	0.03	0.04	-0.01	0.00296	1
SQOR	SSc	HC	Prox	Prolif Basal	0.029	0.448	0.443	0.005	0.00297	1
RBCK1	SSc	HC	Prox	Prolif Basal	-0.022	0.566	0.611	-0.045	0.00297	1
VMAC	SSc	HC	Prox	Prolif Basal	-0.006	0.056	0.07	-0.014	0.00297	1
GPR107	SSc	HC	Prox	Prolif Basal	-0.01	0.081	0.098	-0.017	0.00297	1
AC005838.2	SSc	HC	Prox	Prolif Basal	-0.006	0.02	0.029	-0.009	0.00297	1
TCEANC2	SSc	HC	Prox	Prolif Basal	-0.008	0.087	0.105	-0.018	0.00298	1
AP006621.3	SSc	HC	Prox	Prolif Basal	-0.007	0.055	0.069	-0.014	0.00299	1
MSRA	SSc	HC	Prox	Prolif Basal	-0.014	0.199	0.227	-0.028	0.003	1
LINC02057	SSc	HC	Prox	Prolif Basal	-0.004	0.065	0.081	-0.016	0.00301	1
C6orf89	SSc	HC	Prox	Prolif Basal	-0.016	0.215	0.242	-0.027	0.00301	1
TNS2	SSc	HC	Prox	Prolif Basal	-0.005	0.013	0.021	-0.008	0.00302	1
ICMT	SSc	HC	Prox	Prolif Basal	-0.017	0.249	0.279	-0.03	0.00302	1
BRI3BP	SSc	HC	Prox	Prolif Basal	-0.016	0.291	0.325	-0.034	0.00303	1
TMEM160	SSc	HC	Prox	Prolif Basal	-0.023	0.699	0.725	-0.026	0.00303	1
LONRF1	SSc	HC	Prox	Prolif Basal	-0.014	0.109	0.128	-0.019	0.00303	1
RAVER2	SSc	HC	Prox	Prolif Basal	-0.012	0.102	0.122	-0.02	0.00304	1
CACNB3	SSc	HC	Prox	Prolif Basal	-0.01	0.088	0.105	-0.017	0.00304	1
TSHZ3	SSc	HC	Prox	Prolif Basal	-0.005	0.02	0.029	-0.009	0.00307	1
C11orf95	SSc	HC	Prox	Prolif Basal	-0.005	0.012	0.019	-0.007	0.00307	1
SPCS3	SSc	HC	Prox	Prolif Basal	-0.026	0.503	0.544	-0.041	0.00307	1
UTP6	SSc	HC	Prox	Prolif Basal	-0.017	0.299	0.333	-0.034	0.00308	1
SCML1	SSc	HC	Prox	Prolif Basal	-0.013	0.168	0.192	-0.024	0.00308	1
ARID1A	SSc	HC	Prox	Prolif Basal	-0.023	0.4	0.44	-0.04	0.00309	1
CDHR1	SSc	HC	Prox	Prolif Basal	-0.01	0.053	0.067	-0.014	0.00309	1
PACRG	SSc	HC	Prox	Prolif Basal	-0.006	0.014	0.021	-0.007	0.0031	1
TUBA1C	SSc	HC	Prox	Prolif Basal	0.03	0.833	0.838	-0.005	0.00311	1
TLCD5	SSc	HC	Prox	Prolif Basal	-0.007	0.069	0.086	-0.017	0.00311	1
MEST	SSc	HC	Prox	Prolif Basal	-0.01	0.077	0.093	-0.016	0.00311	1
SLC38A2	SSc	HC	Prox	Prolif Basal	-0.03	0.747	0.772	-0.025	0.00312	1
OXCT1	SSc	HC	Prox	Prolif Basal	-0.02	0.347	0.381	-0.034	0.00315	1
FAM207A	SSc	HC	Prox	Prolif Basal	-0.018	0.366	0.404	-0.038	0.00315	1
MRPL39	SSc	HC	Prox	Prolif Basal	-0.017	0.359	0.398	-0.039	0.00315	1
TTC13	SSc	HC	Prox	Prolif Basal	-0.007	0.03	0.041	-0.011	0.00316	1
CAMK4	SSc	HC	Prox	Prolif Basal	-0.012	0.06	0.075	-0.015	0.00317	1
DUSP12	SSc	HC	Prox	Prolif Basal	-0.016	0.175	0.2	-0.025	0.00318	1
SMG6	SSc	HC	Prox	Prolif Basal	-0.013	0.201	0.229	-0.028	0.00318	1
RINL	SSc	HC	Prox	Prolif Basal	-0.009	0.096	0.115	-0.019	0.00318	1
AP001372.2	SSc	HC	Prox	Prolif Basal	-0.007	0.105	0.125	-0.02	0.00319	1
DFFB	SSc	HC	Prox	Prolif Basal	-0.008	0.033	0.044	-0.011	0.00319	1
AKAP1	SSc	HC	Prox	Prolif Basal	-0.018	0.348	0.385	-0.037	0.00319	1
ARMC9	SSc	HC	Prox	Prolif Basal	-0.008	0.023	0.032	-0.009	0.0032	1
KCNJ14	SSc	HC	Prox	Prolif Basal	-0.005	0.011	0.018	-0.007	0.0032	1
AP001160.1	SSc	HC	Prox	Prolif Basal	-0.005	0.019	0.027	-0.008	0.0032	1
RRAGD	SSc	HC	Prox	Prolif Basal	-0.004	0.082	0.1	-0.018	0.0032	1
SLC50A1	SSc	HC	Prox	Prolif Basal	-0.015	0.223	0.251	-0.028	0.0032	1
FAT2	SSc	HC	Prox	Prolif Basal	0.024	0.287	0.267	0.02	0.00321	1
AC010503.4	SSc	HC	Prox	Prolif Basal	-0.007	0.022	0.031	-0.009	0.00322	1
ADSSL1	SSc	HC	Prox	Prolif Basal	-0.005	0.04	0.052	-0.012	0.00322	1
ZNF711	SSc	HC	Prox	Prolif Basal	-0.008	0.048	0.062	-0.014	0.00324	1
STEAP1	SSc	HC	Prox	Prolif Basal	0.021	0.155	0.137	0.018	0.00324	1
REV1	SSc	HC	Prox	Prolif Basal	-0.018	0.317	0.353	-0.036	0.00325	1
CPQ	SSc	HC	Prox	Prolif Basal	-0.01	0.087	0.105	-0.018	0.00325	1
HMSD	SSc	HC	Prox	Prolif Basal	-0.006	0.052	0.065	-0.013	0.00325	1
CCDC84-DT	SSc	HC	Prox	Prolif Basal	-0.006	0.016	0.024	-0.008	0.00326	1
AC004846.1	SSc	HC	Prox	Prolif Basal	-0.007	0.02	0.028	-0.008	0.00327	1
TEX9	SSc	HC	Prox	Prolif Basal	0.024	0.139	0.123	0.016	0.00327	1
RHOA	SSc	HC	Prox	Prolif Basal	-0.028	0.901	0.926	-0.025	0.00328	1
PAPOLG	SSc	HC	Prox	Prolif Basal	-0.015	0.089	0.106	-0.017	0.00328	1
ENOX2	SSc	HC	Prox	Prolif Basal	-0.011	0.127	0.149	-0.022	0.00328	1
SLC35E4	SSc	HC	Prox	Prolif Basal	-0.006	0.041	0.053	-0.012	0.00328	1
VAMP1	SSc	HC	Prox	Prolif Basal	-0.006	0.027	0.037	-0.01	0.00328	1
KIF16B	SSc	HC	Prox	Prolif Basal	-0.019	0.215	0.242	-0.027	0.00329	1
CIPC	SSc	HC	Prox	Prolif Basal	-0.008	0.06	0.074	-0.014	0.00329	1
EMC2	SSc	HC	Prox	Prolif Basal	-0.019	0.429	0.472	-0.043	0.0033	1
C12orf75	SSc	HC	Prox	Prolif Basal	0.033	0.291	0.276	0.015	0.00331	1
DLD	SSc	HC	Prox	Prolif Basal	-0.025	0.398	0.435	-0.037	0.00331	1
LINC01315	SSc	HC	Prox	Prolif Basal	-0.023	0.468	0.508	-0.04	0.00331	1
ZNF175	SSc	HC	Prox	Prolif Basal	-0.004	0.02	0.028	-0.008	0.00332	1
DPF2	SSc	HC	Prox	Prolif Basal	-0.013	0.185	0.211	-0.026	0.00332	1
CLN3	SSc	HC	Prox	Prolif Basal	-0.012	0.26	0.293	-0.033	0.00334	1
C12orf57	SSc	HC	Prox	Prolif Basal	0.024	0.953	0.935	0.018	0.00334	1
SLC52A2	SSc	HC	Prox	Prolif Basal	-0.014	0.234	0.262	-0.028	0.00336	1
ZNF552	SSc	HC	Prox	Prolif Basal	-0.006	0.053	0.067	-0.014	0.00336	1
CCDC167	SSc	HC	Prox	Prolif Basal	-0.017	0.303	0.335	-0.032	0.00336	1
PDCD2	SSc	HC	Prox	Prolif Basal	-0.024	0.529	0.576	-0.047	0.00337	1
R3HDM1	SSc	HC	Prox	Prolif Basal	-0.016	0.248	0.277	-0.029	0.00337	1
ACOT9	SSc	HC	Prox	Prolif Basal	-0.01	0.123	0.144	-0.021	0.00337	1
ZDHHC7	SSc	HC	Prox	Prolif Basal	-0.015	0.116	0.135	-0.019	0.00337	1
PHF21A	SSc	HC	Prox	Prolif Basal	-0.014	0.117	0.137	-0.02	0.00338	1
ITSN2	SSc	HC	Prox	Prolif Basal	-0.017	0.155	0.178	-0.023	0.00339	1
TIRAP	SSc	HC	Prox	Prolif Basal	-0.007	0.028	0.038	-0.01	0.00339	1
SH3BGRL3	SSc	HC	Prox	Prolif Basal	-0.024	0.936	0.953	-0.017	0.0034	1
HIST2H2AC	SSc	HC	Prox	Prolif Basal	0.028	0.31	0.29	0.02	0.0034	1
DDX49	SSc	HC	Prox	Prolif Basal	-0.018	0.339	0.375	-0.036	0.0034	1
AL135925.1	SSc	HC	Prox	Prolif Basal	-0.006	0.038	0.049	-0.011	0.0034	1
CAVIN2	SSc	HC	Prox	Prolif Basal	-0.016	0.246	0.276	-0.03	0.0034	1
KLHL22	SSc	HC	Prox	Prolif Basal	-0.008	0.053	0.067	-0.014	0.00341	1
OTUD3	SSc	HC	Prox	Prolif Basal	-0.007	0.052	0.066	-0.014	0.00341	1
SPATA5L1	SSc	HC	Prox	Prolif Basal	-0.012	0.076	0.091	-0.015	0.00343	1
MRPL20-AS1	SSc	HC	Prox	Prolif Basal	-0.013	0.107	0.126	-0.019	0.00344	1
ERI1	SSc	HC	Prox	Prolif Basal	-0.012	0.116	0.135	-0.019	0.00345	1
SPATS2L	SSc	HC	Prox	Prolif Basal	0.026	0.752	0.738	0.014	0.00345	1
PHF12	SSc	HC	Prox	Prolif Basal	-0.01	0.102	0.121	-0.019	0.00345	1
MARC2	SSc	HC	Prox	Prolif Basal	-0.008	0.064	0.079	-0.015	0.00345	1
METTL2B	SSc	HC	Prox	Prolif Basal	-0.015	0.176	0.2	-0.024	0.00347	1
CNOT4	SSc	HC	Prox	Prolif Basal	-0.016	0.312	0.349	-0.037	0.00347	1
NDUFAF7	SSc	HC	Prox	Prolif Basal	-0.013	0.139	0.161	-0.022	0.00347	1
SPEN	SSc	HC	Prox	Prolif Basal	-0.024	0.337	0.369	-0.032	0.00348	1
IRX2	SSc	HC	Prox	Prolif Basal	0.022	0.199	0.179	0.02	0.00349	1
PHYHIP	SSc	HC	Prox	Prolif Basal	-0.018	0.242	0.271	-0.029	0.0035	1
RNF126	SSc	HC	Prox	Prolif Basal	-0.021	0.404	0.444	-0.04	0.0035	1
TEN1	SSc	HC	Prox	Prolif Basal	-0.02	0.416	0.454	-0.038	0.00351	1
PLEKHG6	SSc	HC	Prox	Prolif Basal	-0.006	0.028	0.039	-0.011	0.00352	1
ANKRD27	SSc	HC	Prox	Prolif Basal	-0.007	0.049	0.062	-0.013	0.00353	1
GPRC5A	SSc	HC	Prox	Prolif Basal	-0.009	0.063	0.079	-0.016	0.00353	1
POC1A	SSc	HC	Prox	Prolif Basal	-0.015	0.227	0.255	-0.028	0.00353	1
UNC50	SSc	HC	Prox	Prolif Basal	-0.02	0.387	0.428	-0.041	0.00353	1
CHTF18	SSc	HC	Prox	Prolif Basal	-0.009	0.099	0.117	-0.018	0.00354	1
AC092428.1	SSc	HC	Prox	Prolif Basal	-0.005	0.012	0.018	-0.006	0.00354	1
INTU	SSc	HC	Prox	Prolif Basal	-0.009	0.115	0.136	-0.021	0.00355	1
UNC5B	SSc	HC	Prox	Prolif Basal	-0.008	0.061	0.076	-0.015	0.00358	1
COQ2	SSc	HC	Prox	Prolif Basal	-0.019	0.313	0.346	-0.033	0.00358	1
ATP6V0D1	SSc	HC	Prox	Prolif Basal	-0.018	0.357	0.396	-0.039	0.00359	1
UACA	SSc	HC	Prox	Prolif Basal	-0.02	0.276	0.305	-0.029	0.0036	1
MAP1S	SSc	HC	Prox	Prolif Basal	-0.008	0.068	0.084	-0.016	0.00361	1
NEO1	SSc	HC	Prox	Prolif Basal	-0.013	0.15	0.173	-0.023	0.00361	1
SLC6A8	SSc	HC	Prox	Prolif Basal	0.023	0.186	0.167	0.019	0.00361	1
PRRC1	SSc	HC	Prox	Prolif Basal	-0.016	0.184	0.208	-0.024	0.00362	1
G3BP2	SSc	HC	Prox	Prolif Basal	-0.022	0.469	0.51	-0.041	0.00362	1
METTL4	SSc	HC	Prox	Prolif Basal	-0.012	0.152	0.175	-0.023	0.00362	1
ALKBH8	SSc	HC	Prox	Prolif Basal	-0.007	0.051	0.065	-0.014	0.00362	1
HYKK	SSc	HC	Prox	Prolif Basal	-0.008	0.055	0.069	-0.014	0.00362	1
C11orf68	SSc	HC	Prox	Prolif Basal	-0.01	0.132	0.154	-0.022	0.00363	1
ARL5B	SSc	HC	Prox	Prolif Basal	-0.012	0.195	0.223	-0.028	0.00366	1
FKBP9	SSc	HC	Prox	Prolif Basal	-0.017	0.164	0.187	-0.023	0.00367	1
HIST1H3G	SSc	HC	Prox	Prolif Basal	0.026	0.155	0.138	0.017	0.00368	1
FAT1	SSc	HC	Prox	Prolif Basal	-0.027	0.278	0.304	-0.026	0.00368	1
MAPK8	SSc	HC	Prox	Prolif Basal	-0.012	0.129	0.15	-0.021	0.00368	1
AC008915.2	SSc	HC	Prox	Prolif Basal	-0.003	0.018	0.027	-0.009	0.0037	1
NGRN	SSc	HC	Prox	Prolif Basal	-0.019	0.44	0.486	-0.046	0.0037	1
ZNF564	SSc	HC	Prox	Prolif Basal	-0.006	0.034	0.046	-0.012	0.00371	1
VPS26B	SSc	HC	Prox	Prolif Basal	-0.012	0.17	0.195	-0.025	0.00372	1
SRRT	SSc	HC	Prox	Prolif Basal	-0.018	0.309	0.342	-0.033	0.00372	1
DHX8	SSc	HC	Prox	Prolif Basal	0.029	0.207	0.193	0.014	0.00373	1
URI1	SSc	HC	Prox	Prolif Basal	0.028	0.608	0.612	-0.004	0.00373	1
GCLM	SSc	HC	Prox	Prolif Basal	0.029	0.473	0.461	0.012	0.00374	1
ZNF585B	SSc	HC	Prox	Prolif Basal	-0.006	0.025	0.035	-0.01	0.00374	1
ZNF222	SSc	HC	Prox	Prolif Basal	-0.005	0.02	0.029	-0.009	0.00376	1
COX4I1	SSc	HC	Prox	Prolif Basal	-0.011	0.999	0.999	0	0.00376	1
DAZAP2	SSc	HC	Prox	Prolif Basal	-0.024	0.439	0.479	-0.04	0.00376	1
SLC6A6	SSc	HC	Prox	Prolif Basal	-0.012	0.079	0.095	-0.016	0.00376	1
CEL	SSc	HC	Prox	Prolif Basal	-0.005	0.037	0.048	-0.011	0.00376	1
PLK1	SSc	HC	Prox	Prolif Basal	0.029	0.185	0.165	0.02	0.00377	1
AASS	SSc	HC	Prox	Prolif Basal	-0.014	0.198	0.225	-0.027	0.00377	1
AMOT	SSc	HC	Prox	Prolif Basal	-0.007	0.053	0.067	-0.014	0.00378	1
DYM	SSc	HC	Prox	Prolif Basal	-0.012	0.183	0.209	-0.026	0.00378	1
C20orf194	SSc	HC	Prox	Prolif Basal	-0.008	0.061	0.076	-0.015	0.00378	1
EIF4E	SSc	HC	Prox	Prolif Basal	-0.024	0.431	0.469	-0.038	0.00378	1
ENDOG	SSc	HC	Prox	Prolif Basal	-0.016	0.302	0.335	-0.033	0.00378	1
DIP2B	SSc	HC	Prox	Prolif Basal	-0.015	0.141	0.162	-0.021	0.00378	1
C4orf33	SSc	HC	Prox	Prolif Basal	-0.011	0.203	0.231	-0.028	0.00379	1
KCTD17	SSc	HC	Prox	Prolif Basal	-0.008	0.026	0.035	-0.009	0.00379	1
PITPNM3	SSc	HC	Prox	Prolif Basal	-0.01	0.107	0.127	-0.02	0.0038	1
PPP3CB-AS1	SSc	HC	Prox	Prolif Basal	-0.006	0.045	0.057	-0.012	0.0038	1
DERL1	SSc	HC	Prox	Prolif Basal	-0.02	0.359	0.395	-0.036	0.00381	1
PDE5A	SSc	HC	Prox	Prolif Basal	-0.006	0.016	0.024	-0.008	0.00381	1
SGMS2	SSc	HC	Prox	Prolif Basal	-0.011	0.113	0.133	-0.02	0.00381	1
AC133550.3	SSc	HC	Prox	Prolif Basal	-0.004	0.012	0.019	-0.007	0.00382	1
POLG	SSc	HC	Prox	Prolif Basal	-0.013	0.089	0.106	-0.017	0.00383	1
SUSD6	SSc	HC	Prox	Prolif Basal	-0.015	0.135	0.155	-0.02	0.00384	1
RNF19B	SSc	HC	Prox	Prolif Basal	0.019	0.111	0.096	0.015	0.00384	1
RAD21	SSc	HC	Prox	Prolif Basal	-0.033	0.636	0.673	-0.037	0.00384	1
TMEM219	SSc	HC	Prox	Prolif Basal	-0.022	0.659	0.7	-0.041	0.00385	1
PIGG	SSc	HC	Prox	Prolif Basal	-0.01	0.098	0.116	-0.018	0.00387	1
HIST1H4D	SSc	HC	Prox	Prolif Basal	-0.006	0.061	0.076	-0.015	0.00387	1
SMURF1	SSc	HC	Prox	Prolif Basal	-0.014	0.127	0.148	-0.021	0.00387	1
PSMD11	SSc	HC	Prox	Prolif Basal	-0.028	0.562	0.608	-0.046	0.00388	1
DHDDS	SSc	HC	Prox	Prolif Basal	-0.011	0.124	0.144	-0.02	0.00391	1
ASPG	SSc	HC	Prox	Prolif Basal	0.008	0.033	0.024	0.009	0.00391	1
ASB9	SSc	HC	Prox	Prolif Basal	-0.006	0.029	0.039	-0.01	0.00392	1
CTNNB1	SSc	HC	Prox	Prolif Basal	-0.029	0.486	0.521	-0.035	0.00392	1
NPHP4	SSc	HC	Prox	Prolif Basal	-0.004	0.022	0.031	-0.009	0.00393	1
SLK	SSc	HC	Prox	Prolif Basal	-0.021	0.395	0.432	-0.037	0.00393	1
MIR1915HG	SSc	HC	Prox	Prolif Basal	-0.005	0.017	0.025	-0.008	0.00394	1
GPR82	SSc	HC	Prox	Prolif Basal	-0.006	0.016	0.024	-0.008	0.00394	1
DNAJB11	SSc	HC	Prox	Prolif Basal	-0.016	0.312	0.345	-0.033	0.00394	1
ZNF664	SSc	HC	Prox	Prolif Basal	-0.009	0.123	0.143	-0.02	0.00394	1
FASTKD2	SSc	HC	Prox	Prolif Basal	-0.019	0.271	0.299	-0.028	0.00394	1
RGMA	SSc	HC	Prox	Prolif Basal	-0.017	0.205	0.231	-0.026	0.00395	1
ACADVL	SSc	HC	Prox	Prolif Basal	-0.024	0.679	0.715	-0.036	0.00395	1
EBAG9	SSc	HC	Prox	Prolif Basal	-0.022	0.464	0.502	-0.038	0.00396	1
LRG1	SSc	HC	Prox	Prolif Basal	0.018	0.2	0.179	0.021	0.00397	1
CDC37L1	SSc	HC	Prox	Prolif Basal	-0.014	0.216	0.244	-0.028	0.00398	1
ZNF862	SSc	HC	Prox	Prolif Basal	-0.004	0.023	0.032	-0.009	0.00399	1
PAN2	SSc	HC	Prox	Prolif Basal	-0.007	0.059	0.073	-0.014	0.00399	1
ZNF266	SSc	HC	Prox	Prolif Basal	-0.008	0.039	0.051	-0.012	0.00399	1
LINC00824	SSc	HC	Prox	Prolif Basal	-0.006	0.022	0.031	-0.009	0.004	1
PSMA1	SSc	HC	Prox	Prolif Basal	-0.028	0.823	0.858	-0.035	0.00402	1
RTL8A	SSc	HC	Prox	Prolif Basal	-0.022	0.49	0.534	-0.044	0.00402	1
TBC1D8B	SSc	HC	Prox	Prolif Basal	-0.011	0.088	0.105	-0.017	0.00402	1
MSI2	SSc	HC	Prox	Prolif Basal	-0.016	0.193	0.218	-0.025	0.00403	1
MPHOSPH10	SSc	HC	Prox	Prolif Basal	-0.021	0.485	0.527	-0.042	0.00403	1
SUMF1	SSc	HC	Prox	Prolif Basal	-0.01	0.173	0.199	-0.026	0.00405	1
CARM1	SSc	HC	Prox	Prolif Basal	0.023	0.179	0.162	0.017	0.00405	1
DXO	SSc	HC	Prox	Prolif Basal	-0.009	0.07	0.086	-0.016	0.00405	1
TMEM62	SSc	HC	Prox	Prolif Basal	-0.007	0.037	0.048	-0.011	0.00406	1
PPP2R2B	SSc	HC	Prox	Prolif Basal	0.011	0.036	0.026	0.01	0.00407	1
TMEM220	SSc	HC	Prox	Prolif Basal	-0.011	0.288	0.326	-0.038	0.00407	1
RGMB	SSc	HC	Prox	Prolif Basal	-0.01	0.075	0.091	-0.016	0.00407	1
RWDD3	SSc	HC	Prox	Prolif Basal	-0.011	0.228	0.259	-0.031	0.00407	1
LY6G5B	SSc	HC	Prox	Prolif Basal	-0.005	0.023	0.032	-0.009	0.00409	1
ATN1	SSc	HC	Prox	Prolif Basal	0.025	0.258	0.241	0.017	0.0041	1
ALYREF	SSc	HC	Prox	Prolif Basal	0.026	0.534	0.522	0.012	0.00411	1
GMCL1	SSc	HC	Prox	Prolif Basal	-0.021	0.333	0.362	-0.029	0.00411	1
GAR1	SSc	HC	Prox	Prolif Basal	-0.016	0.356	0.397	-0.041	0.00412	1
ARSA	SSc	HC	Prox	Prolif Basal	-0.009	0.082	0.098	-0.016	0.00413	1
PIGS	SSc	HC	Prox	Prolif Basal	-0.011	0.171	0.197	-0.026	0.00413	1
LUZP2	SSc	HC	Prox	Prolif Basal	0.011	0.06	0.047	0.013	0.00414	1
PUS10	SSc	HC	Prox	Prolif Basal	-0.009	0.078	0.094	-0.016	0.00414	1
GPR87	SSc	HC	Prox	Prolif Basal	-0.016	0.325	0.36	-0.035	0.00416	1
EPB41L4A	SSc	HC	Prox	Prolif Basal	-0.009	0.092	0.11	-0.018	0.00417	1
MAPRE3	SSc	HC	Prox	Prolif Basal	-0.005	0.034	0.046	-0.012	0.00417	1
AL583810.1	SSc	HC	Prox	Prolif Basal	-0.005	0.011	0.017	-0.006	0.00418	1
TMSB15B.1	SSc	HC	Prox	Prolif Basal	-0.005	0.013	0.02	-0.007	0.00418	1
NOTCH1	SSc	HC	Prox	Prolif Basal	0.022	0.195	0.176	0.019	0.00418	1
ZBTB10	SSc	HC	Prox	Prolif Basal	-0.007	0.032	0.042	-0.01	0.00419	1
FGFR2	SSc	HC	Prox	Prolif Basal	-0.021	0.297	0.329	-0.032	0.00419	1
AP000766.1	SSc	HC	Prox	Prolif Basal	-0.005	0.012	0.019	-0.007	0.0042	1
TSC1	SSc	HC	Prox	Prolif Basal	-0.01	0.082	0.098	-0.016	0.00421	1
EIF1B	SSc	HC	Prox	Prolif Basal	-0.023	0.651	0.693	-0.042	0.00421	1
TMSB15A	SSc	HC	Prox	Prolif Basal	-0.005	0.013	0.02	-0.007	0.00421	1
FKBP14	SSc	HC	Prox	Prolif Basal	-0.014	0.159	0.181	-0.022	0.00422	1
FAM178B	SSc	HC	Prox	Prolif Basal	0.007	0.025	0.017	0.008	0.00423	1
ATP6V0B	SSc	HC	Prox	Prolif Basal	-0.026	0.706	0.753	-0.047	0.00423	1
ITPRIPL2	SSc	HC	Prox	Prolif Basal	-0.018	0.254	0.282	-0.028	0.00423	1
PPL	SSc	HC	Prox	Prolif Basal	-0.017	0.332	0.367	-0.035	0.00424	1
DHX35	SSc	HC	Prox	Prolif Basal	-0.007	0.04	0.052	-0.012	0.00424	1
C8orf33	SSc	HC	Prox	Prolif Basal	0.034	0.373	0.366	0.007	0.00425	1
NAP1L5	SSc	HC	Prox	Prolif Basal	-0.005	0.011	0.017	-0.006	0.00425	1
FAM50A	SSc	HC	Prox	Prolif Basal	-0.01	0.141	0.163	-0.022	0.00426	1
C4orf46	SSc	HC	Prox	Prolif Basal	-0.013	0.11	0.129	-0.019	0.00426	1
CCNB1	SSc	HC	Prox	Prolif Basal	0.051	0.371	0.354	0.017	0.00427	1
LCE1C	SSc	HC	Prox	Prolif Basal	0.005	0.038	0.028	0.01	0.00428	1
YJU2	SSc	HC	Prox	Prolif Basal	-0.011	0.178	0.203	-0.025	0.00428	1
NR1D2	SSc	HC	Prox	Prolif Basal	0.023	0.142	0.125	0.017	0.00428	1
KRBOX4	SSc	HC	Prox	Prolif Basal	-0.01	0.071	0.086	-0.015	0.00428	1
UBQLN2	SSc	HC	Prox	Prolif Basal	-0.014	0.182	0.206	-0.024	0.0043	1
CPT2	SSc	HC	Prox	Prolif Basal	-0.012	0.182	0.208	-0.026	0.0043	1
NMT1	SSc	HC	Prox	Prolif Basal	0.035	0.512	0.514	-0.002	0.0043	1
GABPB1-AS1	SSc	HC	Prox	Prolif Basal	-0.03	0.318	0.344	-0.026	0.0043	1
STX5	SSc	HC	Prox	Prolif Basal	-0.01	0.17	0.195	-0.025	0.00433	1
APOE	SSc	HC	Prox	Prolif Basal	-0.032	0.152	0.169	-0.017	0.00434	1
AC074032.1	SSc	HC	Prox	Prolif Basal	-0.005	0.04	0.052	-0.012	0.00434	1
WRAP53	SSc	HC	Prox	Prolif Basal	-0.008	0.091	0.109	-0.018	0.00435	1
AL662844.4	SSc	HC	Prox	Prolif Basal	-0.003	0.016	0.024	-0.008	0.00436	1
PTOV1	SSc	HC	Prox	Prolif Basal	-0.013	0.267	0.299	-0.032	0.00438	1
KTI12	SSc	HC	Prox	Prolif Basal	-0.011	0.086	0.102	-0.016	0.00438	1
NEDD4	SSc	HC	Prox	Prolif Basal	-0.01	0.115	0.134	-0.019	0.00439	1
EBLN3P	SSc	HC	Prox	Prolif Basal	-0.019	0.253	0.281	-0.028	0.0044	1
GTPBP8	SSc	HC	Prox	Prolif Basal	-0.015	0.317	0.354	-0.037	0.0044	1
AC007405.3	SSc	HC	Prox	Prolif Basal	-0.006	0.04	0.052	-0.012	0.00441	1
ASPHD1	SSc	HC	Prox	Prolif Basal	0.007	0.022	0.015	0.007	0.00441	1
AL050341.2	SSc	HC	Prox	Prolif Basal	-0.007	0.044	0.056	-0.012	0.00441	1
AC004148.1	SSc	HC	Prox	Prolif Basal	-0.014	0.101	0.117	-0.016	0.00442	1
PRMT2	SSc	HC	Prox	Prolif Basal	-0.019	0.503	0.548	-0.045	0.00443	1
RNF10	SSc	HC	Prox	Prolif Basal	-0.013	0.309	0.346	-0.037	0.00443	1
RBMXL1	SSc	HC	Prox	Prolif Basal	-0.017	0.22	0.247	-0.027	0.00443	1
UTP20	SSc	HC	Prox	Prolif Basal	-0.019	0.187	0.209	-0.022	0.00444	1
INO80	SSc	HC	Prox	Prolif Basal	-0.01	0.22	0.25	-0.03	0.00444	1
TXNDC5	SSc	HC	Prox	Prolif Basal	0.025	0.264	0.245	0.019	0.00445	1
KCNC4	SSc	HC	Prox	Prolif Basal	-0.012	0.064	0.078	-0.014	0.00445	1
L2HGDH	SSc	HC	Prox	Prolif Basal	-0.008	0.101	0.121	-0.02	0.00446	1
ATP9A	SSc	HC	Prox	Prolif Basal	0.014	0.086	0.071	0.015	0.00447	1
RAD54L	SSc	HC	Prox	Prolif Basal	-0.008	0.079	0.095	-0.016	0.00447	1
SULT1A3	SSc	HC	Prox	Prolif Basal	-0.005	0.012	0.019	-0.007	0.00449	1
RAD51	SSc	HC	Prox	Prolif Basal	-0.013	0.174	0.198	-0.024	0.00449	1
ALG3	SSc	HC	Prox	Prolif Basal	-0.017	0.312	0.345	-0.033	0.00449	1
NTF3	SSc	HC	Prox	Prolif Basal	-0.012	0.049	0.061	-0.012	0.00451	1
SLC25A10	SSc	HC	Prox	Prolif Basal	-0.009	0.232	0.263	-0.031	0.00451	1
PAQR7	SSc	HC	Prox	Prolif Basal	-0.014	0.173	0.197	-0.024	0.00452	1
RMND5B	SSc	HC	Prox	Prolif Basal	-0.012	0.16	0.184	-0.024	0.00455	1
SLC10A7	SSc	HC	Prox	Prolif Basal	-0.008	0.051	0.064	-0.013	0.00455	1
MROH6	SSc	HC	Prox	Prolif Basal	-0.007	0.043	0.055	-0.012	0.00457	1
EXOC1	SSc	HC	Prox	Prolif Basal	-0.016	0.353	0.389	-0.036	0.00457	1
CCDC57	SSc	HC	Prox	Prolif Basal	-0.003	0.209	0.242	-0.033	0.00459	1
ZNF398	SSc	HC	Prox	Prolif Basal	-0.007	0.063	0.078	-0.015	0.00464	1
GPR108	SSc	HC	Prox	Prolif Basal	-0.014	0.269	0.301	-0.032	0.00464	1
CCDC91	SSc	HC	Prox	Prolif Basal	-0.018	0.301	0.331	-0.03	0.00465	1
PRKCQ-AS1	SSc	HC	Prox	Prolif Basal	-0.01	0.119	0.139	-0.02	0.00465	1
CRADD	SSc	HC	Prox	Prolif Basal	-0.009	0.076	0.092	-0.016	0.00466	1
CLPB	SSc	HC	Prox	Prolif Basal	-0.009	0.112	0.131	-0.019	0.00466	1
COPB1	SSc	HC	Prox	Prolif Basal	-0.019	0.469	0.511	-0.042	0.00467	1
SOCS1	SSc	HC	Prox	Prolif Basal	-0.007	0.106	0.125	-0.019	0.00467	1
SMCHD1	SSc	HC	Prox	Prolif Basal	-0.023	0.38	0.415	-0.035	0.00468	1
SCO1	SSc	HC	Prox	Prolif Basal	-0.014	0.292	0.327	-0.035	0.00468	1
TMEM147-AS1	SSc	HC	Prox	Prolif Basal	-0.008	0.018	0.026	-0.008	0.00469	1
TMEM254	SSc	HC	Prox	Prolif Basal	-0.01	0.163	0.187	-0.024	0.0047	1
YPEL2	SSc	HC	Prox	Prolif Basal	-0.007	0.043	0.055	-0.012	0.00471	1
ABCD1	SSc	HC	Prox	Prolif Basal	-0.003	0.011	0.018	-0.007	0.00472	1
UFD1	SSc	HC	Prox	Prolif Basal	-0.023	0.585	0.632	-0.047	0.00473	1
FBXL15	SSc	HC	Prox	Prolif Basal	-0.012	0.269	0.302	-0.033	0.00473	1
ZNF433	SSc	HC	Prox	Prolif Basal	-0.005	0.031	0.041	-0.01	0.00474	1
ZNF549	SSc	HC	Prox	Prolif Basal	-0.005	0.011	0.017	-0.006	0.00474	1
POGLUT3	SSc	HC	Prox	Prolif Basal	-0.017	0.154	0.175	-0.021	0.00474	1
NDRG1	SSc	HC	Prox	Prolif Basal	-0.018	0.485	0.527	-0.042	0.00475	1
MFSD5	SSc	HC	Prox	Prolif Basal	-0.006	0.102	0.122	-0.02	0.00477	1
LENG1	SSc	HC	Prox	Prolif Basal	-0.013	0.142	0.163	-0.021	0.00478	1
ELF3-AS1	SSc	HC	Prox	Prolif Basal	-0.006	0.019	0.027	-0.008	0.0048	1
WASHC2A	SSc	HC	Prox	Prolif Basal	-0.012	0.122	0.142	-0.02	0.00481	1
REXO5	SSc	HC	Prox	Prolif Basal	-0.006	0.031	0.041	-0.01	0.00482	1
PKNOX1	SSc	HC	Prox	Prolif Basal	-0.012	0.15	0.172	-0.022	0.00485	1
NT5M	SSc	HC	Prox	Prolif Basal	-0.006	0.094	0.112	-0.018	0.00487	1
NSDHL	SSc	HC	Prox	Prolif Basal	-0.008	0.196	0.225	-0.029	0.00488	1
SERPINI1	SSc	HC	Prox	Prolif Basal	-0.006	0.033	0.043	-0.01	0.0049	1
AC116913.1	SSc	HC	Prox	Prolif Basal	-0.004	0.014	0.021	-0.007	0.00491	1
UFM1	SSc	HC	Prox	Prolif Basal	-0.022	0.492	0.535	-0.043	0.00492	1
LINC00539	SSc	HC	Prox	Prolif Basal	-0.005	0.015	0.022	-0.007	0.00493	1
DDIT3	SSc	HC	Prox	Prolif Basal	-0.014	0.317	0.35	-0.033	0.00495	1
ERF	SSc	HC	Prox	Prolif Basal	0.026	0.23	0.214	0.016	0.00495	1
CTNNA1	SSc	HC	Prox	Prolif Basal	-0.027	0.589	0.627	-0.038	0.00495	1
YTHDC2	SSc	HC	Prox	Prolif Basal	-0.018	0.213	0.239	-0.026	0.00496	1
DUSP18	SSc	HC	Prox	Prolif Basal	-0.005	0.032	0.042	-0.01	0.00497	1
NCBP2	SSc	HC	Prox	Prolif Basal	-0.017	0.406	0.448	-0.042	0.005	1
SEMA3F	SSc	HC	Prox	Prolif Basal	0.022	0.168	0.152	0.016	0.00501	1
TRABD	SSc	HC	Prox	Prolif Basal	-0.016	0.282	0.313	-0.031	0.00502	1
DYNC1LI1	SSc	HC	Prox	Prolif Basal	-0.019	0.439	0.475	-0.036	0.00502	1
ATXN3	SSc	HC	Prox	Prolif Basal	-0.015	0.273	0.303	-0.03	0.00502	1
LETM1	SSc	HC	Prox	Prolif Basal	-0.015	0.165	0.187	-0.022	0.00503	1
SLC1A1	SSc	HC	Prox	Prolif Basal	-0.007	0.021	0.029	-0.008	0.00503	1
VRK1	SSc	HC	Prox	Prolif Basal	-0.02	0.375	0.409	-0.034	0.00504	1
JAZF1	SSc	HC	Prox	Prolif Basal	-0.009	0.025	0.034	-0.009	0.00504	1
SAFB2	SSc	HC	Prox	Prolif Basal	-0.016	0.256	0.285	-0.029	0.00504	1
TRMT12	SSc	HC	Prox	Prolif Basal	-0.007	0.049	0.062	-0.013	0.00504	1
AGTRAP	SSc	HC	Prox	Prolif Basal	0.026	0.496	0.488	0.008	0.00505	1
HNRNPUL2	SSc	HC	Prox	Prolif Basal	-0.019	0.402	0.442	-0.04	0.00506	1
NDUFA6-DT	SSc	HC	Prox	Prolif Basal	-0.006	0.022	0.031	-0.009	0.00506	1
GALNT12	SSc	HC	Prox	Prolif Basal	0.024	0.155	0.14	0.015	0.00506	1
DGKZ	SSc	HC	Prox	Prolif Basal	-0.017	0.215	0.239	-0.024	0.00506	1
ABHD2	SSc	HC	Prox	Prolif Basal	-0.014	0.126	0.144	-0.018	0.00506	1
MAPK14	SSc	HC	Prox	Prolif Basal	-0.017	0.193	0.216	-0.023	0.00507	1
ZNF703	SSc	HC	Prox	Prolif Basal	-0.018	0.207	0.231	-0.024	0.00508	1
PELI1	SSc	HC	Prox	Prolif Basal	-0.011	0.102	0.12	-0.018	0.00509	1
IFIT1	SSc	HC	Prox	Prolif Basal	0.025	0.144	0.127	0.017	0.00511	1
PAX8-AS1	SSc	HC	Prox	Prolif Basal	-0.017	0.158	0.179	-0.021	0.00511	1
AL162231.1	SSc	HC	Prox	Prolif Basal	0.012	0.056	0.044	0.012	0.00511	1
FBXL7	SSc	HC	Prox	Prolif Basal	-0.004	0.013	0.02	-0.007	0.00514	1
ASS1	SSc	HC	Prox	Prolif Basal	-0.027	0.676	0.708	-0.032	0.00514	1
STAT5B	SSc	HC	Prox	Prolif Basal	-0.01	0.059	0.073	-0.014	0.00515	1
MCC	SSc	HC	Prox	Prolif Basal	-0.011	0.16	0.184	-0.024	0.00515	1
UGGT2	SSc	HC	Prox	Prolif Basal	-0.012	0.088	0.104	-0.016	0.00516	1
MRPL47	SSc	HC	Prox	Prolif Basal	-0.023	0.54	0.583	-0.043	0.00517	1
QTRT2	SSc	HC	Prox	Prolif Basal	-0.013	0.178	0.202	-0.024	0.00517	1
B3GLCT	SSc	HC	Prox	Prolif Basal	-0.009	0.096	0.114	-0.018	0.00519	1
CCPG1	SSc	HC	Prox	Prolif Basal	-0.011	0.171	0.195	-0.024	0.0052	1
ABLIM1	SSc	HC	Prox	Prolif Basal	-0.025	0.447	0.475	-0.028	0.0052	1
ZNF197	SSc	HC	Prox	Prolif Basal	-0.01	0.079	0.095	-0.016	0.0052	1
ALPK1	SSc	HC	Prox	Prolif Basal	-0.012	0.115	0.134	-0.019	0.00521	1
LINC02635	SSc	HC	Prox	Prolif Basal	-0.003	0.04	0.051	-0.011	0.00524	1
SIMC1	SSc	HC	Prox	Prolif Basal	-0.008	0.056	0.07	-0.014	0.00525	1
E2F1	SSc	HC	Prox	Prolif Basal	-0.01	0.123	0.143	-0.02	0.00525	1
PFDN5	SSc	HC	Prox	Prolif Basal	0.013	0.998	0.996	0.002	0.00526	1
LCMT2	SSc	HC	Prox	Prolif Basal	-0.007	0.037	0.048	-0.011	0.00526	1
RETREG3	SSc	HC	Prox	Prolif Basal	-0.01	0.134	0.155	-0.021	0.00527	1
HEMK1	SSc	HC	Prox	Prolif Basal	-0.009	0.071	0.086	-0.015	0.00528	1
C1orf74	SSc	HC	Prox	Prolif Basal	-0.006	0.05	0.063	-0.013	0.00528	1
ORC1	SSc	HC	Prox	Prolif Basal	-0.009	0.095	0.114	-0.019	0.00528	1
FAM162A	SSc	HC	Prox	Prolif Basal	-0.021	0.858	0.879	-0.021	0.0053	1
LIMK2	SSc	HC	Prox	Prolif Basal	-0.013	0.227	0.255	-0.028	0.0053	1
UBE2D1	SSc	HC	Prox	Prolif Basal	-0.012	0.213	0.239	-0.026	0.00533	1
RPH3AL	SSc	HC	Prox	Prolif Basal	-0.008	0.072	0.087	-0.015	0.00533	1
FAM228B	SSc	HC	Prox	Prolif Basal	-0.008	0.045	0.057	-0.012	0.00533	1
CLPTM1L	SSc	HC	Prox	Prolif Basal	0.028	0.313	0.299	0.014	0.00534	1
FAM204A	SSc	HC	Prox	Prolif Basal	-0.02	0.542	0.582	-0.04	0.00535	1
ZNHIT1	SSc	HC	Prox	Prolif Basal	-0.02	0.761	0.781	-0.02	0.00536	1
FBXO5	SSc	HC	Prox	Prolif Basal	-0.019	0.271	0.296	-0.025	0.00536	1
CAB39L	SSc	HC	Prox	Prolif Basal	-0.005	0.042	0.053	-0.011	0.00536	1
HS2ST1	SSc	HC	Prox	Prolif Basal	-0.014	0.112	0.13	-0.018	0.00538	1
GID4	SSc	HC	Prox	Prolif Basal	-0.01	0.091	0.109	-0.018	0.00538	1
YBX3	SSc	HC	Prox	Prolif Basal	0.008	0.98	0.984	-0.004	0.00539	1
ARL6	SSc	HC	Prox	Prolif Basal	-0.008	0.039	0.05	-0.011	0.00539	1
AC016949.1	SSc	HC	Prox	Prolif Basal	-0.005	0.014	0.021	-0.007	0.0054	1
BOP1	SSc	HC	Prox	Prolif Basal	-0.012	0.203	0.23	-0.027	0.00541	1
MZF1-AS1	SSc	HC	Prox	Prolif Basal	-0.003	0.019	0.027	-0.008	0.00542	1
CCDC137	SSc	HC	Prox	Prolif Basal	0.027	0.457	0.448	0.009	0.00543	1
MDM1	SSc	HC	Prox	Prolif Basal	-0.013	0.111	0.129	-0.018	0.00544	1
GLO1	SSc	HC	Prox	Prolif Basal	-0.023	0.626	0.663	-0.037	0.00545	1
PLGRKT	SSc	HC	Prox	Prolif Basal	-0.024	0.536	0.582	-0.046	0.00545	1
TTC33	SSc	HC	Prox	Prolif Basal	-0.014	0.104	0.122	-0.018	0.00547	1
FEM1C	SSc	HC	Prox	Prolif Basal	-0.008	0.087	0.104	-0.017	0.00547	1
STYX	SSc	HC	Prox	Prolif Basal	-0.011	0.133	0.154	-0.021	0.00547	1
LIPA	SSc	HC	Prox	Prolif Basal	-0.012	0.205	0.232	-0.027	0.00548	1
ING2	SSc	HC	Prox	Prolif Basal	-0.02	0.463	0.503	-0.04	0.00548	1
LGALS9C	SSc	HC	Prox	Prolif Basal	0.008	0.019	0.012	0.007	0.00548	1
SSSCA1-AS1	SSc	HC	Prox	Prolif Basal	-0.004	0.012	0.018	-0.006	0.0055	1
NR2F6	SSc	HC	Prox	Prolif Basal	-0.015	0.33	0.368	-0.038	0.0055	1
MAPRE2	SSc	HC	Prox	Prolif Basal	-0.007	0.04	0.051	-0.011	0.0055	1
NDUFA6	SSc	HC	Prox	Prolif Basal	0.022	0.79	0.785	0.005	0.00551	1
HMGN3-AS1	SSc	HC	Prox	Prolif Basal	-0.006	0.027	0.036	-0.009	0.00551	1
C2orf76	SSc	HC	Prox	Prolif Basal	-0.015	0.151	0.171	-0.02	0.00552	1
MPPE1	SSc	HC	Prox	Prolif Basal	-0.009	0.153	0.176	-0.023	0.00552	1
RPS11	SSc	HC	Prox	Prolif Basal	0.003	1	1	0	0.00552	1
LINC02541	SSc	HC	Prox	Prolif Basal	-0.008	0.122	0.143	-0.021	0.00553	1
MDH2	SSc	HC	Prox	Prolif Basal	-0.026	0.881	0.91	-0.029	0.00554	1
PGBD2	SSc	HC	Prox	Prolif Basal	-0.01	0.11	0.129	-0.019	0.00554	1
ESS2	SSc	HC	Prox	Prolif Basal	-0.008	0.084	0.1	-0.016	0.00555	1
AGTPBP1	SSc	HC	Prox	Prolif Basal	-0.009	0.095	0.113	-0.018	0.00556	1
TTBK2	SSc	HC	Prox	Prolif Basal	-0.007	0.059	0.073	-0.014	0.00556	1
DCAF6	SSc	HC	Prox	Prolif Basal	-0.018	0.251	0.278	-0.027	0.00557	1
CTH	SSc	HC	Prox	Prolif Basal	-0.007	0.026	0.036	-0.01	0.00558	1
SELENOF	SSc	HC	Prox	Prolif Basal	-0.025	0.578	0.615	-0.037	0.0056	1
SEL1L	SSc	HC	Prox	Prolif Basal	-0.013	0.177	0.2	-0.023	0.0056	1
NOL8	SSc	HC	Prox	Prolif Basal	-0.018	0.33	0.361	-0.031	0.00561	1
BRD8	SSc	HC	Prox	Prolif Basal	0.031	0.331	0.319	0.012	0.00562	1
MTHFD2L	SSc	HC	Prox	Prolif Basal	-0.011	0.139	0.16	-0.021	0.00564	1
CLPP	SSc	HC	Prox	Prolif Basal	0.027	0.518	0.52	-0.002	0.00564	1
ENSA	SSc	HC	Prox	Prolif Basal	-0.023	0.842	0.864	-0.022	0.00565	1
CERS3	SSc	HC	Prox	Prolif Basal	0.027	0.264	0.248	0.016	0.00565	1
ATP6AP1L	SSc	HC	Prox	Prolif Basal	-0.005	0.03	0.04	-0.01	0.00567	1
CBFB	SSc	HC	Prox	Prolif Basal	-0.014	0.175	0.198	-0.023	0.00567	1
LIN9	SSc	HC	Prox	Prolif Basal	-0.014	0.13	0.149	-0.019	0.00568	1
ZNF700	SSc	HC	Prox	Prolif Basal	-0.008	0.061	0.075	-0.014	0.00569	1
PEX5	SSc	HC	Prox	Prolif Basal	-0.008	0.066	0.08	-0.014	0.00569	1
APTX	SSc	HC	Prox	Prolif Basal	-0.015	0.294	0.326	-0.032	0.0057	1
AL136038.5	SSc	HC	Prox	Prolif Basal	0.021	0.089	0.076	0.013	0.00571	1
WNK3	SSc	HC	Prox	Prolif Basal	-0.007	0.027	0.036	-0.009	0.00573	1
FAM200B	SSc	HC	Prox	Prolif Basal	0.028	0.535	0.531	0.004	0.00574	1
NME4	SSc	HC	Prox	Prolif Basal	-0.017	0.337	0.369	-0.032	0.00575	1
CDKL5	SSc	HC	Prox	Prolif Basal	-0.005	0.024	0.033	-0.009	0.00575	1
ACTR1A	SSc	HC	Prox	Prolif Basal	-0.012	0.202	0.227	-0.025	0.00576	1
C12orf65	SSc	HC	Prox	Prolif Basal	-0.017	0.443	0.482	-0.039	0.00576	1
PRKD3	SSc	HC	Prox	Prolif Basal	-0.015	0.145	0.166	-0.021	0.00576	1
MRPS25	SSc	HC	Prox	Prolif Basal	-0.024	0.58	0.627	-0.047	0.00576	1
CTPS1	SSc	HC	Prox	Prolif Basal	-0.015	0.159	0.18	-0.021	0.00577	1
ZC3H7B	SSc	HC	Prox	Prolif Basal	-0.009	0.096	0.113	-0.017	0.00577	1
Z93241.1	SSc	HC	Prox	Prolif Basal	-0.004	0.011	0.017	-0.006	0.00577	1
CTBS	SSc	HC	Prox	Prolif Basal	-0.015	0.31	0.341	-0.031	0.00577	1
SLC25A32	SSc	HC	Prox	Prolif Basal	-0.011	0.108	0.127	-0.019	0.00579	1
CNOT10	SSc	HC	Prox	Prolif Basal	-0.016	0.181	0.203	-0.022	0.00579	1
CARD16	SSc	HC	Prox	Prolif Basal	0.03	0.313	0.3	0.013	0.00579	1
MTMR14	SSc	HC	Prox	Prolif Basal	-0.008	0.169	0.194	-0.025	0.00581	1
VAMP7	SSc	HC	Prox	Prolif Basal	-0.01	0.118	0.137	-0.019	0.00581	1
DUSP2	SSc	HC	Prox	Prolif Basal	0.043	0.259	0.241	0.018	0.00583	1
RPUSD2	SSc	HC	Prox	Prolif Basal	-0.01	0.111	0.129	-0.018	0.00583	1
TAF3	SSc	HC	Prox	Prolif Basal	-0.012	0.163	0.186	-0.023	0.00583	1
AVPI1	SSc	HC	Prox	Prolif Basal	0.035	0.296	0.286	0.01	0.00584	1
COLGALT1	SSc	HC	Prox	Prolif Basal	-0.014	0.151	0.172	-0.021	0.00585	1
NT5DC2	SSc	HC	Prox	Prolif Basal	-0.02	0.501	0.534	-0.033	0.00587	1
GTF2B	SSc	HC	Prox	Prolif Basal	-0.018	0.373	0.41	-0.037	0.00589	1
B3GALT4	SSc	HC	Prox	Prolif Basal	-0.01	0.099	0.117	-0.018	0.0059	1
CAMKMT	SSc	HC	Prox	Prolif Basal	-0.006	0.107	0.127	-0.02	0.0059	1
ZNF282	SSc	HC	Prox	Prolif Basal	-0.008	0.079	0.095	-0.016	0.0059	1
CARD8-AS1	SSc	HC	Prox	Prolif Basal	-0.003	0.02	0.028	-0.008	0.00592	1
CCDC32	SSc	HC	Prox	Prolif Basal	-0.011	0.141	0.162	-0.021	0.00592	1
AL390728.6	SSc	HC	Prox	Prolif Basal	-0.008	0.034	0.044	-0.01	0.00592	1
TNFRSF1A	SSc	HC	Prox	Prolif Basal	-0.023	0.483	0.526	-0.043	0.00593	1
RAB3GAP2	SSc	HC	Prox	Prolif Basal	-0.013	0.199	0.225	-0.026	0.00594	1
AC078846.1	SSc	HC	Prox	Prolif Basal	-0.004	0.016	0.024	-0.008	0.00595	1
LRRK1	SSc	HC	Prox	Prolif Basal	-0.007	0.052	0.065	-0.013	0.00596	1
MIS12	SSc	HC	Prox	Prolif Basal	-0.009	0.17	0.194	-0.024	0.00596	1
PPP1R3D	SSc	HC	Prox	Prolif Basal	-0.005	0.06	0.074	-0.014	0.00599	1
PTPRA	SSc	HC	Prox	Prolif Basal	0.028	0.473	0.47	0.003	0.00601	1
EXOC2	SSc	HC	Prox	Prolif Basal	-0.007	0.075	0.09	-0.015	0.00603	1
POLE2	SSc	HC	Prox	Prolif Basal	-0.01	0.15	0.172	-0.022	0.00604	1
WDR20	SSc	HC	Prox	Prolif Basal	-0.009	0.17	0.194	-0.024	0.00604	1
SP110	SSc	HC	Prox	Prolif Basal	0.023	0.196	0.179	0.017	0.00605	1
NTF4	SSc	HC	Prox	Prolif Basal	-0.011	0.067	0.082	-0.015	0.00605	1
LRP6	SSc	HC	Prox	Prolif Basal	-0.012	0.081	0.096	-0.015	0.00605	1
SFTPD	SSc	HC	Prox	Prolif Basal	-0.006	0.025	0.034	-0.009	0.00607	1
AC008014.1	SSc	HC	Prox	Prolif Basal	-0.005	0.017	0.024	-0.007	0.0061	1
LINC02256	SSc	HC	Prox	Prolif Basal	-0.003	0.046	0.059	-0.013	0.0061	1
CETN3	SSc	HC	Prox	Prolif Basal	0.029	0.29	0.277	0.013	0.00611	1
RCHY1	SSc	HC	Prox	Prolif Basal	-0.016	0.168	0.19	-0.022	0.00611	1
ZNF608	SSc	HC	Prox	Prolif Basal	-0.011	0.097	0.115	-0.018	0.00612	1
ENTPD3	SSc	HC	Prox	Prolif Basal	-0.008	0.074	0.089	-0.015	0.00615	1
SLC25A43	SSc	HC	Prox	Prolif Basal	-0.012	0.142	0.163	-0.021	0.00615	1
LRIG1	SSc	HC	Prox	Prolif Basal	-0.009	0.069	0.083	-0.014	0.00616	1
AL133453.1	SSc	HC	Prox	Prolif Basal	-0.009	0.101	0.12	-0.019	0.00617	1
LGALS8	SSc	HC	Prox	Prolif Basal	-0.017	0.263	0.291	-0.028	0.00617	1
PRSS21	SSc	HC	Prox	Prolif Basal	-0.013	0.052	0.064	-0.012	0.00617	1
CLIC3	SSc	HC	Prox	Prolif Basal	-0.002	0.104	0.124	-0.02	0.00618	1
MLLT3	SSc	HC	Prox	Prolif Basal	-0.007	0.134	0.155	-0.021	0.00618	1
SSR4	SSc	HC	Prox	Prolif Basal	0.014	0.936	0.932	0.004	0.00619	1
SCAP	SSc	HC	Prox	Prolif Basal	-0.012	0.128	0.147	-0.019	0.00621	1
ZNF611	SSc	HC	Prox	Prolif Basal	-0.009	0.036	0.046	-0.01	0.00621	1
HINT3	SSc	HC	Prox	Prolif Basal	-0.015	0.165	0.186	-0.021	0.00622	1
PPM1M	SSc	HC	Prox	Prolif Basal	-0.006	0.065	0.079	-0.014	0.00622	1
PPIL1	SSc	HC	Prox	Prolif Basal	-0.014	0.246	0.275	-0.029	0.00622	1
MCM2	SSc	HC	Prox	Prolif Basal	-0.01	0.244	0.275	-0.031	0.00625	1
TMEM64	SSc	HC	Prox	Prolif Basal	-0.013	0.139	0.159	-0.02	0.00626	1
ZNF844	SSc	HC	Prox	Prolif Basal	-0.007	0.038	0.049	-0.011	0.00629	1
ZNF677	SSc	HC	Prox	Prolif Basal	-0.01	0.104	0.122	-0.018	0.00631	1
AC093690.1	SSc	HC	Prox	Prolif Basal	-0.005	0.013	0.02	-0.007	0.00631	1
MRPS12	SSc	HC	Prox	Prolif Basal	-0.023	0.739	0.779	-0.04	0.00633	1
LYRM4	SSc	HC	Prox	Prolif Basal	-0.013	0.323	0.361	-0.038	0.00633	1
AP003119.2	SSc	HC	Prox	Prolif Basal	0.007	0.018	0.011	0.007	0.00637	1
TFEB	SSc	HC	Prox	Prolif Basal	-0.01	0.082	0.098	-0.016	0.00637	1
VCPIP1	SSc	HC	Prox	Prolif Basal	-0.008	0.101	0.119	-0.018	0.00638	1
TAF13	SSc	HC	Prox	Prolif Basal	-0.01	0.096	0.113	-0.017	0.00638	1
BNIP3	SSc	HC	Prox	Prolif Basal	-0.016	0.182	0.206	-0.024	0.00638	1
HK2	SSc	HC	Prox	Prolif Basal	0.007	0.037	0.027	0.01	0.00641	1
ITGB6	SSc	HC	Prox	Prolif Basal	0.025	0.214	0.196	0.018	0.00641	1
MCMBP	SSc	HC	Prox	Prolif Basal	-0.014	0.305	0.339	-0.034	0.00644	1
CDC42SE2	SSc	HC	Prox	Prolif Basal	-0.014	0.201	0.226	-0.025	0.00645	1
PTGS1	SSc	HC	Prox	Prolif Basal	-0.006	0.049	0.061	-0.012	0.00646	1
FGFBP3	SSc	HC	Prox	Prolif Basal	-0.003	0.017	0.024	-0.007	0.00646	1
ATF6	SSc	HC	Prox	Prolif Basal	-0.013	0.193	0.218	-0.025	0.00647	1
DTYMK	SSc	HC	Prox	Prolif Basal	-0.025	0.602	0.641	-0.039	0.00648	1
NSUN4	SSc	HC	Prox	Prolif Basal	-0.008	0.098	0.116	-0.018	0.00649	1
MRPS22	SSc	HC	Prox	Prolif Basal	-0.021	0.539	0.577	-0.038	0.0065	1
THRA	SSc	HC	Prox	Prolif Basal	-0.01	0.106	0.124	-0.018	0.00651	1
VRK2	SSc	HC	Prox	Prolif Basal	-0.011	0.194	0.22	-0.026	0.00653	1
ZFP69	SSc	HC	Prox	Prolif Basal	-0.005	0.022	0.03	-0.008	0.00655	1
UBR7	SSc	HC	Prox	Prolif Basal	-0.013	0.192	0.216	-0.024	0.00656	1
GTF2A2	SSc	HC	Prox	Prolif Basal	-0.023	0.63	0.675	-0.045	0.00656	1
ALDOC	SSc	HC	Prox	Prolif Basal	0.011	0.074	0.061	0.013	0.00657	1
GMPPA	SSc	HC	Prox	Prolif Basal	-0.01	0.142	0.163	-0.021	0.00657	1
ZNF707	SSc	HC	Prox	Prolif Basal	-0.005	0.011	0.017	-0.006	0.00657	1
UBE2F	SSc	HC	Prox	Prolif Basal	-0.012	0.211	0.237	-0.026	0.00657	1
UBE2Q2	SSc	HC	Prox	Prolif Basal	-0.012	0.215	0.242	-0.027	0.00659	1
FAAP24	SSc	HC	Prox	Prolif Basal	-0.007	0.11	0.129	-0.019	0.0066	1
PTPRQ	SSc	HC	Prox	Prolif Basal	0.005	0.02	0.013	0.007	0.0066	1
RHOF	SSc	HC	Prox	Prolif Basal	-0.004	0.012	0.018	-0.006	0.0066	1
LINC00963	SSc	HC	Prox	Prolif Basal	-0.012	0.139	0.159	-0.02	0.00662	1
C9orf78	SSc	HC	Prox	Prolif Basal	-0.02	0.5	0.542	-0.042	0.00663	1
UTP18	SSc	HC	Prox	Prolif Basal	-0.017	0.366	0.404	-0.038	0.00664	1
ADO	SSc	HC	Prox	Prolif Basal	-0.011	0.08	0.096	-0.016	0.00664	1
UBXN7	SSc	HC	Prox	Prolif Basal	-0.012	0.191	0.216	-0.025	0.00664	1
SLC39A1	SSc	HC	Prox	Prolif Basal	-0.019	0.477	0.517	-0.04	0.00666	1
LDAH	SSc	HC	Prox	Prolif Basal	-0.01	0.072	0.087	-0.015	0.00667	1
ABCA1	SSc	HC	Prox	Prolif Basal	-0.02	0.159	0.178	-0.019	0.00668	1
UBE2D4	SSc	HC	Prox	Prolif Basal	-0.008	0.082	0.098	-0.016	0.00669	1
TC2N	SSc	HC	Prox	Prolif Basal	-0.01	0.145	0.167	-0.022	0.00669	1
GOLGA5	SSc	HC	Prox	Prolif Basal	-0.012	0.16	0.183	-0.023	0.00669	1
TMEM33	SSc	HC	Prox	Prolif Basal	-0.017	0.296	0.325	-0.029	0.0067	1
ST3GAL6	SSc	HC	Prox	Prolif Basal	-0.008	0.029	0.038	-0.009	0.0067	1
ZBTB40	SSc	HC	Prox	Prolif Basal	-0.005	0.051	0.064	-0.013	0.00671	1
RPRD1B	SSc	HC	Prox	Prolif Basal	-0.011	0.137	0.157	-0.02	0.00671	1
CIAO2A	SSc	HC	Prox	Prolif Basal	-0.014	0.41	0.452	-0.042	0.00671	1
VKORC1	SSc	HC	Prox	Prolif Basal	-0.021	0.578	0.614	-0.036	0.00671	1
HIST1H1A	SSc	HC	Prox	Prolif Basal	-0.034	0.28	0.306	-0.026	0.00671	1
FAM185A	SSc	HC	Prox	Prolif Basal	-0.007	0.06	0.073	-0.013	0.00672	1
AKT3	SSc	HC	Prox	Prolif Basal	-0.007	0.021	0.029	-0.008	0.00673	1
RPS19BP1	SSc	HC	Prox	Prolif Basal	-0.021	0.72	0.75	-0.03	0.00675	1
MPP2	SSc	HC	Prox	Prolif Basal	-0.006	0.023	0.032	-0.009	0.00677	1
ZZEF1	SSc	HC	Prox	Prolif Basal	-0.008	0.076	0.091	-0.015	0.00678	1
MPP6	SSc	HC	Prox	Prolif Basal	-0.012	0.118	0.137	-0.019	0.00679	1
SLC27A6	SSc	HC	Prox	Prolif Basal	-0.018	0.103	0.12	-0.017	0.0068	1
ALDH18A1	SSc	HC	Prox	Prolif Basal	-0.01	0.118	0.137	-0.019	0.00681	1
RSL1D1	SSc	HC	Prox	Prolif Basal	-0.022	0.85	0.859	-0.009	0.00682	1
DYNLT1	SSc	HC	Prox	Prolif Basal	-0.026	0.794	0.835	-0.041	0.00682	1
ARMC7	SSc	HC	Prox	Prolif Basal	-0.008	0.056	0.07	-0.014	0.00683	1
MCTP2	SSc	HC	Prox	Prolif Basal	-0.009	0.082	0.097	-0.015	0.00684	1
BICRAL	SSc	HC	Prox	Prolif Basal	-0.011	0.073	0.087	-0.014	0.00684	1
AC004816.2	SSc	HC	Prox	Prolif Basal	0.006	0.018	0.011	0.007	0.00684	1
SUCLA2	SSc	HC	Prox	Prolif Basal	-0.019	0.379	0.412	-0.033	0.00684	1
YJEFN3	SSc	HC	Prox	Prolif Basal	-0.005	0.014	0.021	-0.007	0.00685	1
ME3	SSc	HC	Prox	Prolif Basal	-0.006	0.024	0.033	-0.009	0.00686	1
MRPL15	SSc	HC	Prox	Prolif Basal	-0.022	0.567	0.613	-0.046	0.00686	1
USP38	SSc	HC	Prox	Prolif Basal	-0.008	0.107	0.125	-0.018	0.00686	1
MESP2	SSc	HC	Prox	Prolif Basal	-0.006	0.029	0.039	-0.01	0.00687	1
GSR	SSc	HC	Prox	Prolif Basal	-0.018	0.448	0.493	-0.045	0.00688	1
PTP4A2	SSc	HC	Prox	Prolif Basal	0.023	0.586	0.583	0.003	0.00689	1
NCK1-DT	SSc	HC	Prox	Prolif Basal	-0.01	0.092	0.108	-0.016	0.00691	1
AC091271.1	SSc	HC	Prox	Prolif Basal	-0.006	0.077	0.093	-0.016	0.00693	1
TTPAL	SSc	HC	Prox	Prolif Basal	-0.012	0.053	0.065	-0.012	0.00694	1
FRYL	SSc	HC	Prox	Prolif Basal	-0.015	0.222	0.248	-0.026	0.00694	1
AP3B1	SSc	HC	Prox	Prolif Basal	-0.018	0.318	0.349	-0.031	0.00694	1
CLCA4	SSc	HC	Prox	Prolif Basal	-0.004	0.04	0.051	-0.011	0.00695	1
DNM2	SSc	HC	Prox	Prolif Basal	-0.012	0.192	0.217	-0.025	0.00695	1
ZNF277	SSc	HC	Prox	Prolif Basal	-0.016	0.25	0.277	-0.027	0.00695	1
PFKL	SSc	HC	Prox	Prolif Basal	-0.019	0.47	0.514	-0.044	0.00698	1
SLC25A21-AS1	SSc	HC	Prox	Prolif Basal	-0.006	0.031	0.041	-0.01	0.00698	1
AK3	SSc	HC	Prox	Prolif Basal	-0.028	0.525	0.554	-0.029	0.00699	1
NOS1	SSc	HC	Prox	Prolif Basal	0.006	0.019	0.012	0.007	0.00699	1
CEP135	SSc	HC	Prox	Prolif Basal	-0.012	0.127	0.147	-0.02	0.007	1
ECRG4	SSc	HC	Prox	Prolif Basal	0.005	0.024	0.017	0.007	0.007	1
STAM	SSc	HC	Prox	Prolif Basal	-0.008	0.217	0.246	-0.029	0.00701	1
SPRED1	SSc	HC	Prox	Prolif Basal	-0.018	0.098	0.113	-0.015	0.00702	1
SLC38A4	SSc	HC	Prox	Prolif Basal	-0.006	0.019	0.027	-0.008	0.00702	1
ADGRA3	SSc	HC	Prox	Prolif Basal	-0.011	0.063	0.076	-0.013	0.00703	1
TMEM167A	SSc	HC	Prox	Prolif Basal	-0.021	0.477	0.518	-0.041	0.00704	1
BCAS3	SSc	HC	Prox	Prolif Basal	-0.005	0.058	0.072	-0.014	0.00707	1
LINC02605	SSc	HC	Prox	Prolif Basal	0.012	0.045	0.034	0.011	0.00708	1
GINS1	SSc	HC	Prox	Prolif Basal	-0.012	0.173	0.196	-0.023	0.00709	1
TAF10	SSc	HC	Prox	Prolif Basal	0.024	0.623	0.636	-0.013	0.00711	1
FAM193A	SSc	HC	Prox	Prolif Basal	-0.008	0.106	0.124	-0.018	0.00712	1
MAP3K7CL	SSc	HC	Prox	Prolif Basal	-0.005	0.016	0.023	-0.007	0.00713	1
ARAF	SSc	HC	Prox	Prolif Basal	-0.009	0.126	0.146	-0.02	0.00713	1
IFT52	SSc	HC	Prox	Prolif Basal	-0.011	0.17	0.193	-0.023	0.00713	1
CHFR	SSc	HC	Prox	Prolif Basal	-0.008	0.055	0.067	-0.012	0.00714	1
ZNF593	SSc	HC	Prox	Prolif Basal	-0.021	0.509	0.55	-0.041	0.00715	1
SLC25A24	SSc	HC	Prox	Prolif Basal	-0.019	0.313	0.343	-0.03	0.00715	1
ZNF562	SSc	HC	Prox	Prolif Basal	-0.012	0.135	0.155	-0.02	0.00716	1
SEC24D	SSc	HC	Prox	Prolif Basal	-0.011	0.057	0.07	-0.013	0.00717	1
AC245452.1	SSc	HC	Prox	Prolif Basal	-0.006	0.018	0.025	-0.007	0.00717	1
C5orf34	SSc	HC	Prox	Prolif Basal	-0.009	0.074	0.089	-0.015	0.00718	1
RPL7L1	SSc	HC	Prox	Prolif Basal	-0.024	0.615	0.659	-0.044	0.00719	1
EPS15L1	SSc	HC	Prox	Prolif Basal	-0.011	0.095	0.111	-0.016	0.00721	1
ATP6V1D	SSc	HC	Prox	Prolif Basal	-0.019	0.445	0.492	-0.047	0.00722	1
AC027644.3	SSc	HC	Prox	Prolif Basal	-0.007	0.1	0.118	-0.018	0.00723	1
TMCC1	SSc	HC	Prox	Prolif Basal	-0.01	0.078	0.093	-0.015	0.00725	1
KCTD11	SSc	HC	Prox	Prolif Basal	-0.005	0.038	0.049	-0.011	0.00726	1
LPAR5	SSc	HC	Prox	Prolif Basal	-0.006	0.043	0.055	-0.012	0.00728	1
AC104532.2	SSc	HC	Prox	Prolif Basal	-0.006	0.013	0.02	-0.007	0.00733	1
HIST2H2AB	SSc	HC	Prox	Prolif Basal	0.014	0.075	0.063	0.012	0.00733	1
TUBB4B	SSc	HC	Prox	Prolif Basal	-0.032	0.855	0.889	-0.034	0.00737	1
VPS35	SSc	HC	Prox	Prolif Basal	-0.022	0.66	0.705	-0.045	0.00738	1
HUS1	SSc	HC	Prox	Prolif Basal	-0.008	0.149	0.171	-0.022	0.0074	1
BCLAF3	SSc	HC	Prox	Prolif Basal	-0.008	0.068	0.083	-0.015	0.00741	1
UBE2J1	SSc	HC	Prox	Prolif Basal	-0.014	0.21	0.235	-0.025	0.00741	1
CDC45	SSc	HC	Prox	Prolif Basal	-0.015	0.235	0.262	-0.027	0.00742	1
DYRK3	SSc	HC	Prox	Prolif Basal	0.009	0.053	0.042	0.011	0.00743	1
NEMP1	SSc	HC	Prox	Prolif Basal	-0.01	0.098	0.115	-0.017	0.00743	1
MRPL3	SSc	HC	Prox	Prolif Basal	-0.023	0.655	0.696	-0.041	0.00744	1
ZNF772	SSc	HC	Prox	Prolif Basal	-0.005	0.013	0.019	-0.006	0.00746	1
TMUB1	SSc	HC	Prox	Prolif Basal	-0.015	0.328	0.362	-0.034	0.00746	1
KCNK1	SSc	HC	Prox	Prolif Basal	-0.015	0.186	0.208	-0.022	0.00748	1
ELOVL5	SSc	HC	Prox	Prolif Basal	-0.009	0.155	0.177	-0.022	0.0075	1
LAMTOR5	SSc	HC	Prox	Prolif Basal	0.017	0.783	0.795	-0.012	0.00753	1
CD59	SSc	HC	Prox	Prolif Basal	-0.023	0.652	0.696	-0.044	0.00753	1
SYK	SSc	HC	Prox	Prolif Basal	-0.016	0.202	0.225	-0.023	0.00754	1
LINC00511	SSc	HC	Prox	Prolif Basal	-0.01	0.161	0.183	-0.022	0.00754	1
NDC1	SSc	HC	Prox	Prolif Basal	-0.015	0.146	0.166	-0.02	0.00754	1
NUDT5	SSc	HC	Prox	Prolif Basal	-0.024	0.582	0.618	-0.036	0.00755	1
CHP1	SSc	HC	Prox	Prolif Basal	-0.016	0.254	0.281	-0.027	0.00755	1
CRLF1	SSc	HC	Prox	Prolif Basal	0.007	0.019	0.012	0.007	0.00757	1
NSG1	SSc	HC	Prox	Prolif Basal	-0.016	0.325	0.357	-0.032	0.00758	1
ARMC6	SSc	HC	Prox	Prolif Basal	-0.01	0.181	0.206	-0.025	0.00758	1
F11R	SSc	HC	Prox	Prolif Basal	-0.02	0.453	0.494	-0.041	0.00759	1
SLC35G2	SSc	HC	Prox	Prolif Basal	0.005	0.023	0.016	0.007	0.0076	1
SMG7	SSc	HC	Prox	Prolif Basal	-0.014	0.146	0.165	-0.019	0.0076	1
OAZ3	SSc	HC	Prox	Prolif Basal	-0.003	0.012	0.018	-0.006	0.00763	1
LRP5	SSc	HC	Prox	Prolif Basal	-0.011	0.123	0.142	-0.019	0.00768	1
SLC35B3	SSc	HC	Prox	Prolif Basal	-0.01	0.138	0.158	-0.02	0.00769	1
AL354822.1	SSc	HC	Prox	Prolif Basal	-0.006	0.022	0.03	-0.008	0.00773	1
MED30	SSc	HC	Prox	Prolif Basal	-0.02	0.413	0.451	-0.038	0.00773	1
FOS	SSc	HC	Prox	Prolif Basal	0.01	0.974	0.974	0	0.00774	1
ZNF143	SSc	HC	Prox	Prolif Basal	-0.01	0.149	0.17	-0.021	0.00778	1
Z99572.1	SSc	HC	Prox	Prolif Basal	-0.004	0.018	0.025	-0.007	0.00779	1
FBXO33	SSc	HC	Prox	Prolif Basal	-0.01	0.102	0.119	-0.017	0.0078	1
VPS13C	SSc	HC	Prox	Prolif Basal	0.006	0.038	0.028	0.01	0.0078	1
OSER1	SSc	HC	Prox	Prolif Basal	-0.012	0.336	0.375	-0.039	0.00783	1
RAD17	SSc	HC	Prox	Prolif Basal	-0.014	0.182	0.204	-0.022	0.00784	1
KEAP1	SSc	HC	Prox	Prolif Basal	-0.014	0.356	0.394	-0.038	0.00784	1
DYRK4	SSc	HC	Prox	Prolif Basal	-0.012	0.243	0.272	-0.029	0.00785	1
TPCN1	SSc	HC	Prox	Prolif Basal	-0.006	0.034	0.044	-0.01	0.00785	1
FAM171B	SSc	HC	Prox	Prolif Basal	-0.005	0.015	0.021	-0.006	0.00787	1
CENPV	SSc	HC	Prox	Prolif Basal	-0.006	0.028	0.037	-0.009	0.00792	1
PRKCE	SSc	HC	Prox	Prolif Basal	-0.006	0.037	0.048	-0.011	0.00797	1
GPAA1	SSc	HC	Prox	Prolif Basal	-0.021	0.532	0.573	-0.041	0.00798	1
STX12	SSc	HC	Prox	Prolif Basal	-0.011	0.207	0.234	-0.027	0.00799	1
ARSG	SSc	HC	Prox	Prolif Basal	-0.005	0.024	0.033	-0.009	0.00799	1
EPG5	SSc	HC	Prox	Prolif Basal	-0.008	0.066	0.08	-0.014	0.00801	1
TMEM191B	SSc	HC	Prox	Prolif Basal	-0.006	0.096	0.114	-0.018	0.00801	1
ELMSAN1	SSc	HC	Prox	Prolif Basal	-0.016	0.182	0.203	-0.021	0.00802	1
NPTN	SSc	HC	Prox	Prolif Basal	-0.025	0.494	0.531	-0.037	0.00804	1
SLC7A6	SSc	HC	Prox	Prolif Basal	-0.007	0.034	0.044	-0.01	0.00805	1
RNASEH1-AS1	SSc	HC	Prox	Prolif Basal	-0.005	0.044	0.055	-0.011	0.00809	1
RABGAP1	SSc	HC	Prox	Prolif Basal	-0.013	0.291	0.324	-0.033	0.00811	1
EEF1AKMT2	SSc	HC	Prox	Prolif Basal	-0.014	0.278	0.308	-0.03	0.00812	1
BICDL2	SSc	HC	Prox	Prolif Basal	-0.006	0.045	0.057	-0.012	0.00813	1
CSKMT	SSc	HC	Prox	Prolif Basal	-0.008	0.213	0.241	-0.028	0.00815	1
SS18	SSc	HC	Prox	Prolif Basal	-0.016	0.29	0.317	-0.027	0.00815	1
TNFAIP1	SSc	HC	Prox	Prolif Basal	0.015	0.139	0.122	0.017	0.00816	1
CARD8	SSc	HC	Prox	Prolif Basal	-0.007	0.084	0.1	-0.016	0.00817	1
HOXB-AS1	SSc	HC	Prox	Prolif Basal	0.007	0.028	0.02	0.008	0.00819	1
CXorf40A	SSc	HC	Prox	Prolif Basal	-0.005	0.042	0.053	-0.011	0.0082	1
ELOVL1	SSc	HC	Prox	Prolif Basal	-0.017	0.366	0.399	-0.033	0.0082	1
NUP42	SSc	HC	Prox	Prolif Basal	-0.012	0.286	0.318	-0.032	0.0082	1
NTN1	SSc	HC	Prox	Prolif Basal	-0.007	0.044	0.055	-0.011	0.00821	1
PRPF40A	SSc	HC	Prox	Prolif Basal	-0.029	0.721	0.763	-0.042	0.00821	1
ASAH2B	SSc	HC	Prox	Prolif Basal	-0.003	0.012	0.018	-0.006	0.00821	1
PRKCH	SSc	HC	Prox	Prolif Basal	-0.005	0.051	0.064	-0.013	0.00823	1
KLF9	SSc	HC	Prox	Prolif Basal	-0.007	0.136	0.157	-0.021	0.00825	1
LSM14B	SSc	HC	Prox	Prolif Basal	-0.009	0.148	0.169	-0.021	0.00825	1
PPME1	SSc	HC	Prox	Prolif Basal	0.021	0.301	0.284	0.017	0.00826	1
CA13	SSc	HC	Prox	Prolif Basal	-0.006	0.031	0.041	-0.01	0.00826	1
RNF128	SSc	HC	Prox	Prolif Basal	-0.009	0.065	0.079	-0.014	0.00827	1
HIST1H1B	SSc	HC	Prox	Prolif Basal	0.027	0.27	0.247	0.023	0.00829	1
ZNF837	SSc	HC	Prox	Prolif Basal	-0.007	0.041	0.052	-0.011	0.00829	1
CDYL	SSc	HC	Prox	Prolif Basal	0.025	0.205	0.191	0.014	0.00829	1
ATP6V0E2	SSc	HC	Prox	Prolif Basal	-0.013	0.098	0.114	-0.016	0.0083	1
GJB5	SSc	HC	Prox	Prolif Basal	0.021	0.238	0.221	0.017	0.00833	1
C3orf52	SSc	HC	Prox	Prolif Basal	-0.008	0.048	0.06	-0.012	0.00834	1
COG8	SSc	HC	Prox	Prolif Basal	-0.009	0.062	0.075	-0.013	0.00835	1
MUS81	SSc	HC	Prox	Prolif Basal	-0.01	0.135	0.154	-0.019	0.00836	1
MAP9	SSc	HC	Prox	Prolif Basal	-0.011	0.05	0.062	-0.012	0.00838	1
CUL9	SSc	HC	Prox	Prolif Basal	-0.005	0.068	0.082	-0.014	0.00839	1
KIF2C	SSc	HC	Prox	Prolif Basal	0.024	0.213	0.196	0.017	0.00839	1
ARG2	SSc	HC	Prox	Prolif Basal	0.013	0.074	0.061	0.013	0.00839	1
ZNF776	SSc	HC	Prox	Prolif Basal	-0.007	0.034	0.044	-0.01	0.0084	1
DPYD	SSc	HC	Prox	Prolif Basal	0.023	0.19	0.174	0.016	0.00841	1
ZNF782	SSc	HC	Prox	Prolif Basal	-0.007	0.025	0.034	-0.009	0.00841	1
HNRNPL	SSc	HC	Prox	Prolif Basal	-0.021	0.535	0.574	-0.039	0.00842	1
CCNG2	SSc	HC	Prox	Prolif Basal	-0.014	0.19	0.212	-0.022	0.00842	1
ZNF594	SSc	HC	Prox	Prolif Basal	-0.005	0.023	0.032	-0.009	0.00842	1
REP15	SSc	HC	Prox	Prolif Basal	-0.006	0.011	0.017	-0.006	0.00845	1
PHETA2	SSc	HC	Prox	Prolif Basal	-0.007	0.05	0.062	-0.012	0.00846	1
C3orf67	SSc	HC	Prox	Prolif Basal	-0.005	0.073	0.088	-0.015	0.00849	1
NINJ1	SSc	HC	Prox	Prolif Basal	0.029	0.503	0.499	0.004	0.00849	1
FAM199X	SSc	HC	Prox	Prolif Basal	-0.012	0.145	0.164	-0.019	0.00849	1
TMCO6	SSc	HC	Prox	Prolif Basal	-0.01	0.063	0.076	-0.013	0.00849	1
BCAS4	SSc	HC	Prox	Prolif Basal	-0.007	0.058	0.071	-0.013	0.0085	1
AK4	SSc	HC	Prox	Prolif Basal	-0.015	0.248	0.275	-0.027	0.0085	1
CEP76	SSc	HC	Prox	Prolif Basal	-0.008	0.1	0.117	-0.017	0.00851	1
AC233723.1	SSc	HC	Prox	Prolif Basal	0.006	0.017	0.011	0.006	0.00852	1
IFI30	SSc	HC	Prox	Prolif Basal	0.028	0.33	0.32	0.01	0.00852	1
MNAT1	SSc	HC	Prox	Prolif Basal	0.026	0.349	0.34	0.009	0.00853	1
MBLAC2	SSc	HC	Prox	Prolif Basal	-0.009	0.085	0.1	-0.015	0.00853	1
SEC23B	SSc	HC	Prox	Prolif Basal	-0.013	0.145	0.164	-0.019	0.00854	1
GPR19	SSc	HC	Prox	Prolif Basal	-0.003	0.011	0.017	-0.006	0.00854	1
B9D2	SSc	HC	Prox	Prolif Basal	-0.005	0.093	0.11	-0.017	0.00856	1
SMARCA1	SSc	HC	Prox	Prolif Basal	-0.008	0.188	0.213	-0.025	0.00857	1
ZNF263	SSc	HC	Prox	Prolif Basal	-0.008	0.072	0.086	-0.014	0.00857	1
TAF1C	SSc	HC	Prox	Prolif Basal	-0.009	0.053	0.065	-0.012	0.00858	1
PCNX1	SSc	HC	Prox	Prolif Basal	-0.01	0.086	0.101	-0.015	0.0086	1
VGLL2	SSc	HC	Prox	Prolif Basal	0.008	0.03	0.022	0.008	0.00861	1
DNAL4	SSc	HC	Prox	Prolif Basal	-0.006	0.118	0.137	-0.019	0.00862	1
EYA3	SSc	HC	Prox	Prolif Basal	-0.011	0.13	0.149	-0.019	0.00863	1
FANCF	SSc	HC	Prox	Prolif Basal	-0.011	0.152	0.172	-0.02	0.00865	1
ELN	SSc	HC	Prox	Prolif Basal	0.005	0.039	0.029	0.01	0.00867	1
TRIM5	SSc	HC	Prox	Prolif Basal	-0.01	0.131	0.151	-0.02	0.00868	1
PUS3	SSc	HC	Prox	Prolif Basal	-0.008	0.105	0.122	-0.017	0.00872	1
MPZL3	SSc	HC	Prox	Prolif Basal	-0.005	0.024	0.033	-0.009	0.00873	1
XIST	SSc	HC	Prox	Prolif Basal	0.033	0.482	0.474	0.008	0.00874	1
C6orf226	SSc	HC	Prox	Prolif Basal	0.022	0.159	0.145	0.014	0.00875	1
AREL1	SSc	HC	Prox	Prolif Basal	-0.005	0.035	0.046	-0.011	0.00877	1
RNF34	SSc	HC	Prox	Prolif Basal	-0.015	0.198	0.22	-0.022	0.00877	1
TES	SSc	HC	Prox	Prolif Basal	0.027	0.282	0.268	0.014	0.00884	1
CDCP1	SSc	HC	Prox	Prolif Basal	-0.018	0.418	0.457	-0.039	0.00886	1
SBNO2	SSc	HC	Prox	Prolif Basal	0.014	0.116	0.1	0.016	0.00887	1
VCPKMT	SSc	HC	Prox	Prolif Basal	-0.01	0.113	0.131	-0.018	0.00887	1
AIMP1	SSc	HC	Prox	Prolif Basal	0.022	0.656	0.665	-0.009	0.00888	1
POLA1	SSc	HC	Prox	Prolif Basal	-0.01	0.179	0.203	-0.024	0.00889	1
FBXL17	SSc	HC	Prox	Prolif Basal	-0.006	0.101	0.119	-0.018	0.00889	1
TMEM41B	SSc	HC	Prox	Prolif Basal	-0.016	0.2	0.222	-0.022	0.0089	1
WIPF2	SSc	HC	Prox	Prolif Basal	-0.015	0.244	0.269	-0.025	0.00891	1
MBOAT2	SSc	HC	Prox	Prolif Basal	-0.007	0.029	0.039	-0.01	0.00892	1
USP6NL	SSc	HC	Prox	Prolif Basal	-0.01	0.076	0.09	-0.014	0.00893	1
C12orf66	SSc	HC	Prox	Prolif Basal	-0.008	0.066	0.08	-0.014	0.00895	1
RAB8A	SSc	HC	Prox	Prolif Basal	-0.018	0.433	0.469	-0.036	0.00895	1
CCDC124	SSc	HC	Prox	Prolif Basal	-0.018	0.406	0.44	-0.034	0.00896	1
RCC1L	SSc	HC	Prox	Prolif Basal	-0.014	0.274	0.304	-0.03	0.00897	1
TSEN15	SSc	HC	Prox	Prolif Basal	-0.009	0.153	0.174	-0.021	0.00897	1
LSR	SSc	HC	Prox	Prolif Basal	-0.014	0.346	0.383	-0.037	0.00898	1
PIP5KL1	SSc	HC	Prox	Prolif Basal	-0.005	0.024	0.033	-0.009	0.00898	1
UTP4	SSc	HC	Prox	Prolif Basal	-0.013	0.17	0.192	-0.022	0.00898	1
CHMP4C	SSc	HC	Prox	Prolif Basal	-0.012	0.207	0.232	-0.025	0.009	1
SDHB	SSc	HC	Prox	Prolif Basal	-0.023	0.616	0.659	-0.043	0.009	1
MICAL3	SSc	HC	Prox	Prolif Basal	-0.011	0.137	0.157	-0.02	0.00906	1
CENPI	SSc	HC	Prox	Prolif Basal	-0.008	0.06	0.073	-0.013	0.00906	1
ZSCAN32	SSc	HC	Prox	Prolif Basal	-0.008	0.057	0.07	-0.013	0.00907	1
PRICKLE1	SSc	HC	Prox	Prolif Basal	-0.008	0.06	0.074	-0.014	0.00908	1
OBSCN	SSc	HC	Prox	Prolif Basal	-0.007	0.055	0.068	-0.013	0.00908	1
TMC5	SSc	HC	Prox	Prolif Basal	0.006	0.021	0.014	0.007	0.00908	1
CDRT4	SSc	HC	Prox	Prolif Basal	-0.005	0.017	0.024	-0.007	0.0091	1
ANKRD18A	SSc	HC	Prox	Prolif Basal	-0.008	0.033	0.042	-0.009	0.00915	1
ARHGAP1	SSc	HC	Prox	Prolif Basal	0.022	0.23	0.214	0.016	0.00915	1
DPH5	SSc	HC	Prox	Prolif Basal	-0.016	0.224	0.248	-0.024	0.00917	1
MST1	SSc	HC	Prox	Prolif Basal	-0.005	0.021	0.029	-0.008	0.00924	1
ZNF213	SSc	HC	Prox	Prolif Basal	-0.008	0.042	0.053	-0.011	0.00925	1
CMC1	SSc	HC	Prox	Prolif Basal	0.023	0.545	0.544	0.001	0.00926	1
DENND3	SSc	HC	Prox	Prolif Basal	0.009	0.033	0.025	0.008	0.00927	1
Z82215.1	SSc	HC	Prox	Prolif Basal	0.018	0.066	0.054	0.012	0.00928	1
NBPF9	SSc	HC	Prox	Prolif Basal	-0.005	0.023	0.031	-0.008	0.00933	1
ZNF284	SSc	HC	Prox	Prolif Basal	-0.006	0.014	0.021	-0.007	0.00936	1
KLK7	SSc	HC	Prox	Prolif Basal	-0.006	0.021	0.029	-0.008	0.00937	1
GLA	SSc	HC	Prox	Prolif Basal	-0.012	0.225	0.251	-0.026	0.00939	1
MT-ND3	SSc	HC	Prox	Prolif Basal	0.004	0.953	0.977	-0.024	0.0094	1
STRADB	SSc	HC	Prox	Prolif Basal	-0.008	0.075	0.089	-0.014	0.00944	1
AL135791.1	SSc	HC	Prox	Prolif Basal	-0.005	0.019	0.026	-0.007	0.00945	1
SLC11A2	SSc	HC	Prox	Prolif Basal	-0.008	0.122	0.141	-0.019	0.00946	1
TCP11L2	SSc	HC	Prox	Prolif Basal	-0.007	0.028	0.037	-0.009	0.00946	1
C11orf24	SSc	HC	Prox	Prolif Basal	0.01	0.084	0.071	0.013	0.00948	1
NXN	SSc	HC	Prox	Prolif Basal	-0.013	0.222	0.247	-0.025	0.0095	1
TMEM170A	SSc	HC	Prox	Prolif Basal	-0.017	0.247	0.273	-0.026	0.00952	1
PIGU	SSc	HC	Prox	Prolif Basal	-0.012	0.14	0.159	-0.019	0.00952	1
ZNF446	SSc	HC	Prox	Prolif Basal	-0.007	0.059	0.071	-0.012	0.00953	1
KBTBD3	SSc	HC	Prox	Prolif Basal	-0.006	0.098	0.115	-0.017	0.00953	1
GLE1	SSc	HC	Prox	Prolif Basal	-0.009	0.145	0.165	-0.02	0.00953	1
AL691432.2	SSc	HC	Prox	Prolif Basal	-0.006	0.024	0.032	-0.008	0.00958	1
ISOC1	SSc	HC	Prox	Prolif Basal	-0.023	0.462	0.496	-0.034	0.0096	1
GEMIN5	SSc	HC	Prox	Prolif Basal	-0.01	0.108	0.125	-0.017	0.0096	1
MAPK7	SSc	HC	Prox	Prolif Basal	-0.009	0.073	0.087	-0.014	0.00964	1
PICALM	SSc	HC	Prox	Prolif Basal	-0.015	0.199	0.221	-0.022	0.00964	1
SWI5	SSc	HC	Prox	Prolif Basal	-0.015	0.383	0.422	-0.039	0.00965	1
ARPIN	SSc	HC	Prox	Prolif Basal	-0.014	0.143	0.161	-0.018	0.00965	1
RC3H1	SSc	HC	Prox	Prolif Basal	-0.011	0.211	0.236	-0.025	0.00968	1
LYPLAL1	SSc	HC	Prox	Prolif Basal	0.024	0.419	0.408	0.011	0.00971	1
PYURF	SSc	HC	Prox	Prolif Basal	-0.021	0.721	0.747	-0.026	0.00972	1
SNHG30	SSc	HC	Prox	Prolif Basal	-0.008	0.177	0.201	-0.024	0.00972	1
CTU2	SSc	HC	Prox	Prolif Basal	-0.007	0.074	0.088	-0.014	0.00974	1
HSD11B1L	SSc	HC	Prox	Prolif Basal	-0.006	0.044	0.055	-0.011	0.00975	1
LAMC2	SSc	HC	Prox	Prolif Basal	-0.007	0.113	0.131	-0.018	0.00976	1
POLR2H	SSc	HC	Prox	Prolif Basal	-0.023	0.597	0.64	-0.043	0.00976	1
AL589843.1	SSc	HC	Prox	Prolif Basal	-0.003	0.012	0.018	-0.006	0.00977	1
TSC22D4	SSc	HC	Prox	Prolif Basal	-0.008	0.184	0.21	-0.026	0.00979	1
SENP2	SSc	HC	Prox	Prolif Basal	-0.013	0.108	0.125	-0.017	0.00979	1
NAIF1	SSc	HC	Prox	Prolif Basal	-0.006	0.03	0.04	-0.01	0.0098	1
DHX37	SSc	HC	Prox	Prolif Basal	0.014	0.092	0.078	0.014	0.0098	1
FAM83H	SSc	HC	Prox	Prolif Basal	0.019	0.186	0.169	0.017	0.00982	1
PPM1J	SSc	HC	Prox	Prolif Basal	-0.008	0.049	0.061	-0.012	0.00987	1
FPGT	SSc	HC	Prox	Prolif Basal	-0.01	0.098	0.114	-0.016	0.00987	1
RDH16	SSc	HC	Prox	Prolif Basal	0.006	0.031	0.023	0.008	0.00989	1
HNRNPUL1	SSc	HC	Prox	Prolif Basal	0.026	0.51	0.505	0.005	0.00991	1
CXorf40B	SSc	HC	Prox	Prolif Basal	-0.007	0.069	0.083	-0.014	0.00991	1
STX3	SSc	HC	Prox	Prolif Basal	-0.009	0.072	0.085	-0.013	0.00995	1
LINC01001	SSc	HC	Prox	Prolif Basal	0.007	0.028	0.02	0.008	0.00995	1
FAM83G	SSc	HC	Prox	Prolif Basal	0.02	0.146	0.13	0.016	0.00995	1
TTC7A	SSc	HC	Prox	Prolif Basal	-0.008	0.081	0.096	-0.015	0.00996	1
EDF1	SSc	HC	Prox	Prolif Basal	-0.01	0.979	0.978	0.001	0.00996	1
AC018362.1	SSc	HC	Prox	Prolif Basal	-0.002	0.012	0.018	-0.006	0.00997	1
ST3GAL2	SSc	HC	Prox	Prolif Basal	-0.006	0.022	0.029	-0.007	0.00999	1
KPNA6	SSc	HC	Prox	Prolif Basal	-0.015	0.234	0.258	-0.024	0.01	1
NOM1	SSc	HC	Prox	Prolif Basal	-0.013	0.197	0.22	-0.023	0.01	1
AC012360.3	SSc	HC	Prox	Prolif Basal	-0.004	0.029	0.038	-0.009	0.0101	1
RNASEH1	SSc	HC	Prox	Prolif Basal	-0.012	0.263	0.291	-0.028	0.0101	1
ZWILCH	SSc	HC	Prox	Prolif Basal	-0.018	0.195	0.215	-0.02	0.0101	1
DOLK	SSc	HC	Prox	Prolif Basal	-0.008	0.064	0.077	-0.013	0.0101	1
CDK4	SSc	HC	Prox	Prolif Basal	-0.022	0.664	0.697	-0.033	0.0101	1
MED1	SSc	HC	Prox	Prolif Basal	-0.011	0.152	0.172	-0.02	0.0101	1
ZNF471	SSc	HC	Prox	Prolif Basal	-0.004	0.018	0.026	-0.008	0.0101	1
CCDC130	SSc	HC	Prox	Prolif Basal	-0.011	0.159	0.18	-0.021	0.0101	1
HPS1	SSc	HC	Prox	Prolif Basal	-0.012	0.234	0.26	-0.026	0.0101	1
HECTD2	SSc	HC	Prox	Prolif Basal	-0.008	0.049	0.06	-0.011	0.0101	1
CMYA5	SSc	HC	Prox	Prolif Basal	-0.007	0.032	0.042	-0.01	0.0102	1
AC005520.2	SSc	HC	Prox	Prolif Basal	-0.005	0.021	0.028	-0.007	0.0102	1
DUSP13	SSc	HC	Prox	Prolif Basal	-0.003	0.047	0.059	-0.012	0.0102	1
FANCI	SSc	HC	Prox	Prolif Basal	-0.017	0.316	0.343	-0.027	0.0102	1
ZNF185	SSc	HC	Prox	Prolif Basal	-0.008	0.21	0.237	-0.027	0.0102	1
TCF7	SSc	HC	Prox	Prolif Basal	-0.011	0.126	0.144	-0.018	0.0102	1
NRBF2	SSc	HC	Prox	Prolif Basal	-0.014	0.25	0.277	-0.027	0.0103	1
SIGMAR1	SSc	HC	Prox	Prolif Basal	0.024	0.339	0.325	0.014	0.0103	1
ELAC1	SSc	HC	Prox	Prolif Basal	-0.011	0.132	0.15	-0.018	0.0103	1
DMKN	SSc	HC	Prox	Prolif Basal	0.023	0.23	0.215	0.015	0.0103	1
TMOD3	SSc	HC	Prox	Prolif Basal	-0.022	0.567	0.6	-0.033	0.0103	1
NUDCD1	SSc	HC	Prox	Prolif Basal	-0.01	0.206	0.232	-0.026	0.0104	1
PTGER4	SSc	HC	Prox	Prolif Basal	-0.007	0.07	0.084	-0.014	0.0104	1
GABRB3	SSc	HC	Prox	Prolif Basal	-0.005	0.011	0.017	-0.006	0.0104	1
MON1A	SSc	HC	Prox	Prolif Basal	-0.006	0.065	0.078	-0.013	0.0104	1
MT-ND4L	SSc	HC	Prox	Prolif Basal	0.027	0.67	0.643	0.027	0.0104	1
RPA3	SSc	HC	Prox	Prolif Basal	0.019	0.771	0.785	-0.014	0.0104	1
MARVELD3	SSc	HC	Prox	Prolif Basal	-0.013	0.185	0.207	-0.022	0.0105	1
ARHGAP45	SSc	HC	Prox	Prolif Basal	-0.003	0.018	0.025	-0.007	0.0105	1
HOXA2	SSc	HC	Prox	Prolif Basal	-0.008	0.057	0.069	-0.012	0.0105	1
KMT2D	SSc	HC	Prox	Prolif Basal	-0.008	0.063	0.076	-0.013	0.0105	1
SEPSECS	SSc	HC	Prox	Prolif Basal	-0.007	0.066	0.079	-0.013	0.0105	1
FADS3	SSc	HC	Prox	Prolif Basal	-0.004	0.031	0.04	-0.009	0.0105	1
MAP2K1	SSc	HC	Prox	Prolif Basal	-0.008	0.158	0.18	-0.022	0.0105	1
HMGA1	SSc	HC	Prox	Prolif Basal	0.017	0.775	0.789	-0.014	0.0106	1
CLIC6	SSc	HC	Prox	Prolif Basal	-0.006	0.012	0.018	-0.006	0.0106	1
TSPAN10	SSc	HC	Prox	Prolif Basal	0.011	0.055	0.045	0.01	0.0106	1
TRAF4	SSc	HC	Prox	Prolif Basal	0.026	0.289	0.275	0.014	0.0106	1
SMNDC1	SSc	HC	Prox	Prolif Basal	-0.013	0.323	0.357	-0.034	0.0106	1
PCBP1	SSc	HC	Prox	Prolif Basal	-0.024	0.793	0.824	-0.031	0.0106	1
ARFGEF1	SSc	HC	Prox	Prolif Basal	-0.015	0.238	0.264	-0.026	0.0106	1
DUSP3	SSc	HC	Prox	Prolif Basal	-0.007	0.088	0.103	-0.015	0.0106	1
KLHL9	SSc	HC	Prox	Prolif Basal	-0.015	0.136	0.153	-0.017	0.0106	1
MANSC1	SSc	HC	Prox	Prolif Basal	-0.008	0.165	0.188	-0.023	0.0106	1
NAV2	SSc	HC	Prox	Prolif Basal	-0.015	0.205	0.228	-0.023	0.0107	1
TM9SF2	SSc	HC	Prox	Prolif Basal	-0.018	0.36	0.391	-0.031	0.0107	1
CMC2	SSc	HC	Prox	Prolif Basal	0.026	0.486	0.486	0	0.0107	1
UGGT1	SSc	HC	Prox	Prolif Basal	-0.01	0.125	0.144	-0.019	0.0107	1
KLK8	SSc	HC	Prox	Prolif Basal	0.035	0.348	0.339	0.009	0.0107	1
WWP1	SSc	HC	Prox	Prolif Basal	-0.014	0.211	0.234	-0.023	0.0107	1
SCAMP3	SSc	HC	Prox	Prolif Basal	-0.009	0.188	0.212	-0.024	0.0107	1
STK38	SSc	HC	Prox	Prolif Basal	-0.011	0.15	0.17	-0.02	0.0107	1
KSR1	SSc	HC	Prox	Prolif Basal	-0.005	0.033	0.042	-0.009	0.0107	1
AC020978.5	SSc	HC	Prox	Prolif Basal	-0.012	0.066	0.079	-0.013	0.0107	1
ZCRB1	SSc	HC	Prox	Prolif Basal	0.023	0.685	0.689	-0.004	0.0108	1
ARRB2	SSc	HC	Prox	Prolif Basal	-0.008	0.095	0.111	-0.016	0.0108	1
SLC20A2	SSc	HC	Prox	Prolif Basal	0.024	0.253	0.24	0.013	0.0108	1
CASP2	SSc	HC	Prox	Prolif Basal	-0.012	0.184	0.206	-0.022	0.0108	1
MYEOV	SSc	HC	Prox	Prolif Basal	-0.003	0.013	0.019	-0.006	0.0108	1
LMBRD1	SSc	HC	Prox	Prolif Basal	-0.015	0.209	0.232	-0.023	0.0108	1
TACC3	SSc	HC	Prox	Prolif Basal	0.025	0.29	0.273	0.017	0.0108	1
NR2C2	SSc	HC	Prox	Prolif Basal	-0.01	0.109	0.126	-0.017	0.0108	1
ZNF626	SSc	HC	Prox	Prolif Basal	-0.011	0.115	0.132	-0.017	0.0108	1
GRIPAP1	SSc	HC	Prox	Prolif Basal	-0.01	0.145	0.166	-0.021	0.0108	1
BX470102.2	SSc	HC	Prox	Prolif Basal	-0.005	0.027	0.036	-0.009	0.0109	1
KIAA0895	SSc	HC	Prox	Prolif Basal	-0.007	0.028	0.037	-0.009	0.0109	1
ARL1	SSc	HC	Prox	Prolif Basal	-0.021	0.553	0.597	-0.044	0.0109	1
GVQW3	SSc	HC	Prox	Prolif Basal	-0.005	0.014	0.021	-0.007	0.0109	1
TBL3	SSc	HC	Prox	Prolif Basal	-0.011	0.153	0.173	-0.02	0.011	1
ZNF287	SSc	HC	Prox	Prolif Basal	-0.008	0.045	0.055	-0.01	0.011	1
CHMP5	SSc	HC	Prox	Prolif Basal	-0.02	0.635	0.677	-0.042	0.011	1
VEZT	SSc	HC	Prox	Prolif Basal	-0.017	0.299	0.326	-0.027	0.011	1
PIK3R2	SSc	HC	Prox	Prolif Basal	-0.012	0.283	0.313	-0.03	0.011	1
TBCCD1	SSc	HC	Prox	Prolif Basal	-0.008	0.041	0.051	-0.01	0.011	1
RITA1	SSc	HC	Prox	Prolif Basal	-0.009	0.132	0.151	-0.019	0.011	1
LEAP2	SSc	HC	Prox	Prolif Basal	-0.005	0.028	0.037	-0.009	0.011	1
LTO1	SSc	HC	Prox	Prolif Basal	-0.01	0.088	0.103	-0.015	0.011	1
GOLPH3L	SSc	HC	Prox	Prolif Basal	-0.008	0.166	0.189	-0.023	0.0111	1
MRPL11	SSc	HC	Prox	Prolif Basal	-0.024	0.815	0.85	-0.035	0.0111	1
EPN3	SSc	HC	Prox	Prolif Basal	-0.006	0.173	0.197	-0.024	0.0111	1
SLFN13	SSc	HC	Prox	Prolif Basal	-0.013	0.206	0.23	-0.024	0.0111	1
PELP1	SSc	HC	Prox	Prolif Basal	-0.014	0.211	0.234	-0.023	0.0111	1
CHMP3	SSc	HC	Prox	Prolif Basal	-0.023	0.762	0.796	-0.034	0.0111	1
SERPINH1	SSc	HC	Prox	Prolif Basal	-0.009	0.232	0.26	-0.028	0.0111	1
MYL12B	SSc	HC	Prox	Prolif Basal	-0.013	0.99	0.992	-0.002	0.0112	1
SALL2	SSc	HC	Prox	Prolif Basal	-0.005	0.013	0.019	-0.006	0.0112	1
HSPBAP1	SSc	HC	Prox	Prolif Basal	-0.007	0.062	0.075	-0.013	0.0112	1
GNAI1	SSc	HC	Prox	Prolif Basal	-0.015	0.318	0.35	-0.032	0.0112	1
AFG1L	SSc	HC	Prox	Prolif Basal	-0.004	0.04	0.051	-0.011	0.0112	1
AL161421.1	SSc	HC	Prox	Prolif Basal	-0.004	0.044	0.055	-0.011	0.0112	1
DAPK3	SSc	HC	Prox	Prolif Basal	-0.008	0.125	0.143	-0.018	0.0113	1
EXD2	SSc	HC	Prox	Prolif Basal	-0.009	0.08	0.094	-0.014	0.0113	1
ANKRD49	SSc	HC	Prox	Prolif Basal	-0.006	0.185	0.21	-0.025	0.0113	1
OXNAD1	SSc	HC	Prox	Prolif Basal	0.015	0.116	0.102	0.014	0.0113	1
VSIG10L	SSc	HC	Prox	Prolif Basal	-0.003	0.019	0.027	-0.008	0.0113	1
ARRDC2	SSc	HC	Prox	Prolif Basal	-0.006	0.039	0.049	-0.01	0.0114	1
MCM10	SSc	HC	Prox	Prolif Basal	-0.012	0.169	0.19	-0.021	0.0114	1
GTF2E2	SSc	HC	Prox	Prolif Basal	0.025	0.284	0.271	0.013	0.0114	1
UBE2H	SSc	HC	Prox	Prolif Basal	0.027	0.478	0.478	0	0.0115	1
CYB5R3	SSc	HC	Prox	Prolif Basal	0.025	0.479	0.475	0.004	0.0115	1
LIG3	SSc	HC	Prox	Prolif Basal	-0.012	0.099	0.114	-0.015	0.0115	1
SRP68	SSc	HC	Prox	Prolif Basal	-0.017	0.358	0.389	-0.031	0.0115	1
ZNF441	SSc	HC	Prox	Prolif Basal	-0.004	0.014	0.021	-0.007	0.0115	1
IRAK4	SSc	HC	Prox	Prolif Basal	-0.011	0.153	0.173	-0.02	0.0115	1
APOL3	SSc	HC	Prox	Prolif Basal	0.022	0.14	0.126	0.014	0.0115	1
PRRG2	SSc	HC	Prox	Prolif Basal	-0.011	0.146	0.166	-0.02	0.0115	1
LATS2	SSc	HC	Prox	Prolif Basal	-0.002	0.078	0.093	-0.015	0.0115	1
HCG25	SSc	HC	Prox	Prolif Basal	-0.005	0.018	0.025	-0.007	0.0115	1
ABRAXAS2	SSc	HC	Prox	Prolif Basal	-0.01	0.179	0.202	-0.023	0.0116	1
RNASEH2C	SSc	HC	Prox	Prolif Basal	-0.021	0.591	0.626	-0.035	0.0116	1
EDARADD	SSc	HC	Prox	Prolif Basal	-0.007	0.12	0.139	-0.019	0.0116	1
CIAO3	SSc	HC	Prox	Prolif Basal	-0.011	0.126	0.144	-0.018	0.0116	1
GMPR2	SSc	HC	Prox	Prolif Basal	-0.015	0.43	0.473	-0.043	0.0116	1
BTN3A1	SSc	HC	Prox	Prolif Basal	0.009	0.08	0.067	0.013	0.0116	1
TFAM	SSc	HC	Prox	Prolif Basal	0.025	0.616	0.618	-0.002	0.0116	1
USP46	SSc	HC	Prox	Prolif Basal	-0.01	0.157	0.178	-0.021	0.0117	1
PARK7	SSc	HC	Prox	Prolif Basal	-0.012	0.963	0.966	-0.003	0.0117	1
ACVR2B	SSc	HC	Prox	Prolif Basal	-0.004	0.033	0.042	-0.009	0.0117	1
LINC00847	SSc	HC	Prox	Prolif Basal	-0.005	0.055	0.067	-0.012	0.0117	1
ITGAE	SSc	HC	Prox	Prolif Basal	-0.018	0.529	0.57	-0.041	0.0118	1
EXOC8	SSc	HC	Prox	Prolif Basal	-0.009	0.057	0.07	-0.013	0.0118	1
ZNF324B	SSc	HC	Prox	Prolif Basal	-0.005	0.019	0.027	-0.008	0.0118	1
RNASEL	SSc	HC	Prox	Prolif Basal	-0.005	0.056	0.068	-0.012	0.0118	1
GPAT4	SSc	HC	Prox	Prolif Basal	-0.011	0.067	0.08	-0.013	0.0118	1
ZDHHC14	SSc	HC	Prox	Prolif Basal	-0.006	0.042	0.053	-0.011	0.0118	1
LRRC27	SSc	HC	Prox	Prolif Basal	-0.005	0.023	0.031	-0.008	0.0119	1
HS6ST1	SSc	HC	Prox	Prolif Basal	-0.012	0.173	0.194	-0.021	0.0119	1
DUBR	SSc	HC	Prox	Prolif Basal	-0.006	0.023	0.03	-0.007	0.0119	1
LENG9	SSc	HC	Prox	Prolif Basal	-0.007	0.058	0.071	-0.013	0.0119	1
ST3GAL1	SSc	HC	Prox	Prolif Basal	-0.01	0.089	0.104	-0.015	0.0119	1
ACTN1	SSc	HC	Prox	Prolif Basal	0.029	0.359	0.351	0.008	0.012	1
PSRC1	SSc	HC	Prox	Prolif Basal	0.018	0.147	0.131	0.016	0.012	1
TEP1	SSc	HC	Prox	Prolif Basal	-0.004	0.021	0.029	-0.008	0.012	1
PHF2	SSc	HC	Prox	Prolif Basal	-0.008	0.073	0.086	-0.013	0.012	1
CPNE8	SSc	HC	Prox	Prolif Basal	-0.004	0.104	0.122	-0.018	0.0121	1
MDFIC	SSc	HC	Prox	Prolif Basal	-0.009	0.152	0.172	-0.02	0.0121	1
TRIM66	SSc	HC	Prox	Prolif Basal	-0.006	0.049	0.061	-0.012	0.0121	1
LINC01873	SSc	HC	Prox	Prolif Basal	-0.003	0.011	0.017	-0.006	0.0121	1
C19orf12	SSc	HC	Prox	Prolif Basal	-0.011	0.107	0.123	-0.016	0.0121	1
TNIP2	SSc	HC	Prox	Prolif Basal	-0.008	0.257	0.287	-0.03	0.0121	1
GPN3	SSc	HC	Prox	Prolif Basal	-0.016	0.48	0.515	-0.035	0.0121	1
MRPS30	SSc	HC	Prox	Prolif Basal	-0.015	0.345	0.378	-0.033	0.0121	1
CRIPT	SSc	HC	Prox	Prolif Basal	-0.016	0.369	0.401	-0.032	0.0121	1
FKBP11	SSc	HC	Prox	Prolif Basal	-0.02	0.481	0.524	-0.043	0.0122	1
TMEM120A	SSc	HC	Prox	Prolif Basal	-0.005	0.138	0.159	-0.021	0.0122	1
GPR143	SSc	HC	Prox	Prolif Basal	-0.007	0.06	0.073	-0.013	0.0122	1
UBTD1	SSc	HC	Prox	Prolif Basal	-0.004	0.026	0.035	-0.009	0.0122	1
PER2	SSc	HC	Prox	Prolif Basal	-0.012	0.138	0.156	-0.018	0.0122	1
NECTIN4	SSc	HC	Prox	Prolif Basal	-0.008	0.1	0.117	-0.017	0.0122	1
ATP13A2	SSc	HC	Prox	Prolif Basal	-0.007	0.079	0.094	-0.015	0.0123	1
PLAAT1	SSc	HC	Prox	Prolif Basal	0.012	0.088	0.076	0.012	0.0123	1
CENPE	SSc	HC	Prox	Prolif Basal	0.033	0.281	0.264	0.017	0.0123	1
CASC19	SSc	HC	Prox	Prolif Basal	-0.032	0.353	0.373	-0.02	0.0123	1
INTS9	SSc	HC	Prox	Prolif Basal	-0.005	0.055	0.067	-0.012	0.0123	1
MCF2L-AS1	SSc	HC	Prox	Prolif Basal	-0.004	0.025	0.034	-0.009	0.0123	1
CXCL3	SSc	HC	Prox	Prolif Basal	0.023	0.054	0.044	0.01	0.0123	1
TIMM29	SSc	HC	Prox	Prolif Basal	-0.011	0.212	0.237	-0.025	0.0124	1
IFT140	SSc	HC	Prox	Prolif Basal	-0.005	0.022	0.03	-0.008	0.0124	1
DCTN6	SSc	HC	Prox	Prolif Basal	-0.015	0.364	0.395	-0.031	0.0124	1
CNEP1R1	SSc	HC	Prox	Prolif Basal	-0.007	0.059	0.072	-0.013	0.0124	1
ORMDL3	SSc	HC	Prox	Prolif Basal	-0.011	0.123	0.141	-0.018	0.0124	1
TICAM2	SSc	HC	Prox	Prolif Basal	-0.007	0.039	0.049	-0.01	0.0124	1
TRAK1	SSc	HC	Prox	Prolif Basal	-0.011	0.209	0.234	-0.025	0.0124	1
STK11	SSc	HC	Prox	Prolif Basal	0.027	0.239	0.227	0.012	0.0124	1
DELE1	SSc	HC	Prox	Prolif Basal	-0.012	0.138	0.156	-0.018	0.0124	1
SMARCA4	SSc	HC	Prox	Prolif Basal	-0.019	0.302	0.329	-0.027	0.0125	1
BNIP1	SSc	HC	Prox	Prolif Basal	-0.007	0.138	0.159	-0.021	0.0125	1
DONSON	SSc	HC	Prox	Prolif Basal	-0.013	0.123	0.139	-0.016	0.0126	1
CCDC71	SSc	HC	Prox	Prolif Basal	-0.006	0.058	0.07	-0.012	0.0126	1
SEPHS1	SSc	HC	Prox	Prolif Basal	-0.011	0.284	0.313	-0.029	0.0126	1
PAFAH1B1	SSc	HC	Prox	Prolif Basal	-0.021	0.527	0.563	-0.036	0.0126	1
PTPN6	SSc	HC	Prox	Prolif Basal	-0.01	0.136	0.155	-0.019	0.0126	1
AC091057.6	SSc	HC	Prox	Prolif Basal	-0.004	0.054	0.066	-0.012	0.0127	1
NBPF12	SSc	HC	Prox	Prolif Basal	-0.004	0.012	0.018	-0.006	0.0127	1
TAB3	SSc	HC	Prox	Prolif Basal	-0.007	0.059	0.071	-0.012	0.0127	1
ECE1	SSc	HC	Prox	Prolif Basal	-0.01	0.145	0.165	-0.02	0.0127	1
LINC02006	SSc	HC	Prox	Prolif Basal	-0.007	0.041	0.051	-0.01	0.0127	1
STARD13	SSc	HC	Prox	Prolif Basal	-0.005	0.034	0.043	-0.009	0.0127	1
IFT74	SSc	HC	Prox	Prolif Basal	-0.012	0.3	0.33	-0.03	0.0127	1
CCNA2	SSc	HC	Prox	Prolif Basal	0.027	0.314	0.296	0.018	0.0128	1
IFT20	SSc	HC	Prox	Prolif Basal	-0.013	0.359	0.395	-0.036	0.0128	1
XRN1	SSc	HC	Prox	Prolif Basal	-0.016	0.203	0.224	-0.021	0.0128	1
ZNF583	SSc	HC	Prox	Prolif Basal	-0.004	0.011	0.016	-0.005	0.0128	1
NKAP	SSc	HC	Prox	Prolif Basal	-0.013	0.351	0.386	-0.035	0.0128	1
ARL14	SSc	HC	Prox	Prolif Basal	-0.006	0.022	0.029	-0.007	0.0129	1
ADPRHL2	SSc	HC	Prox	Prolif Basal	-0.013	0.281	0.31	-0.029	0.0129	1
ATF7IP2	SSc	HC	Prox	Prolif Basal	-0.01	0.112	0.129	-0.017	0.0129	1
SMIM1	SSc	HC	Prox	Prolif Basal	-0.008	0.033	0.042	-0.009	0.0129	1
POLR3B	SSc	HC	Prox	Prolif Basal	-0.009	0.061	0.073	-0.012	0.0129	1
HSPA4	SSc	HC	Prox	Prolif Basal	-0.019	0.45	0.488	-0.038	0.013	1
TRIB2	SSc	HC	Prox	Prolif Basal	0.006	0.034	0.026	0.008	0.013	1
STX18	SSc	HC	Prox	Prolif Basal	-0.011	0.204	0.227	-0.023	0.013	1
NUDCD2	SSc	HC	Prox	Prolif Basal	0.024	0.627	0.633	-0.006	0.013	1
CCDC71L	SSc	HC	Prox	Prolif Basal	-0.007	0.046	0.056	-0.01	0.013	1
OSCP1	SSc	HC	Prox	Prolif Basal	-0.007	0.047	0.058	-0.011	0.013	1
HOXA-AS2	SSc	HC	Prox	Prolif Basal	-0.009	0.088	0.103	-0.015	0.0131	1
IL22RA1	SSc	HC	Prox	Prolif Basal	-0.003	0.015	0.022	-0.007	0.0131	1
RAB14	SSc	HC	Prox	Prolif Basal	-0.025	0.743	0.784	-0.041	0.0131	1
CCDC43	SSc	HC	Prox	Prolif Basal	-0.012	0.311	0.344	-0.033	0.0131	1
TOMM40	SSc	HC	Prox	Prolif Basal	-0.02	0.575	0.621	-0.046	0.0131	1
RAET1E	SSc	HC	Prox	Prolif Basal	-0.01	0.052	0.063	-0.011	0.0131	1
TRAF3	SSc	HC	Prox	Prolif Basal	-0.013	0.15	0.169	-0.019	0.0131	1
SERBP1	SSc	HC	Prox	Prolif Basal	0.012	0.985	0.98	0.005	0.0132	1
LNX2	SSc	HC	Prox	Prolif Basal	-0.009	0.067	0.079	-0.012	0.0132	1
MTA2	SSc	HC	Prox	Prolif Basal	-0.013	0.16	0.179	-0.019	0.0132	1
TPD52L1	SSc	HC	Prox	Prolif Basal	0.027	0.539	0.544	-0.005	0.0132	1
FOXO1	SSc	HC	Prox	Prolif Basal	-0.009	0.122	0.14	-0.018	0.0132	1
LGALSL	SSc	HC	Prox	Prolif Basal	-0.008	0.122	0.14	-0.018	0.0132	1
NKPD1	SSc	HC	Prox	Prolif Basal	-0.005	0.013	0.018	-0.005	0.0132	1
BAIAP2L1	SSc	HC	Prox	Prolif Basal	-0.008	0.117	0.135	-0.018	0.0133	1
RBM26-AS1	SSc	HC	Prox	Prolif Basal	-0.007	0.043	0.053	-0.01	0.0134	1
TAMM41	SSc	HC	Prox	Prolif Basal	-0.012	0.15	0.168	-0.018	0.0134	1
ABL2	SSc	HC	Prox	Prolif Basal	-0.008	0.054	0.065	-0.011	0.0134	1
NUP35	SSc	HC	Prox	Prolif Basal	-0.011	0.203	0.225	-0.022	0.0135	1
DPH7	SSc	HC	Prox	Prolif Basal	-0.009	0.152	0.172	-0.02	0.0135	1
SHMT2	SSc	HC	Prox	Prolif Basal	0.025	0.549	0.552	-0.003	0.0135	1
HRAS	SSc	HC	Prox	Prolif Basal	-0.018	0.681	0.717	-0.036	0.0135	1
TRMT10B	SSc	HC	Prox	Prolif Basal	-0.01	0.124	0.142	-0.018	0.0135	1
LSM3	SSc	HC	Prox	Prolif Basal	0.017	0.92	0.907	0.013	0.0135	1
PRKRIP1	SSc	HC	Prox	Prolif Basal	-0.01	0.197	0.22	-0.023	0.0136	1
IPCEF1	SSc	HC	Prox	Prolif Basal	0.006	0.047	0.036	0.011	0.0136	1
NCAPD2	SSc	HC	Prox	Prolif Basal	0.03	0.32	0.309	0.011	0.0136	1
CYP2C18	SSc	HC	Prox	Prolif Basal	-0.004	0.017	0.023	-0.006	0.0137	1
ST6GALNAC2	SSc	HC	Prox	Prolif Basal	-0.008	0.055	0.067	-0.012	0.0137	1
SLTM	SSc	HC	Prox	Prolif Basal	0.021	0.67	0.682	-0.012	0.0137	1
TRAF3IP2	SSc	HC	Prox	Prolif Basal	-0.012	0.174	0.195	-0.021	0.0137	1
SLC6A11	SSc	HC	Prox	Prolif Basal	-0.007	0.055	0.066	-0.011	0.0137	1
ZDHHC15	SSc	HC	Prox	Prolif Basal	-0.004	0.025	0.033	-0.008	0.0137	1
AP4B1	SSc	HC	Prox	Prolif Basal	-0.008	0.06	0.072	-0.012	0.0137	1
ZNF470	SSc	HC	Prox	Prolif Basal	-0.006	0.017	0.024	-0.007	0.0137	1
SLC38A10	SSc	HC	Prox	Prolif Basal	-0.01	0.112	0.129	-0.017	0.0137	1
RRP9	SSc	HC	Prox	Prolif Basal	-0.011	0.199	0.221	-0.022	0.0137	1
FOXN2	SSc	HC	Prox	Prolif Basal	-0.01	0.113	0.13	-0.017	0.0137	1
CDH22	SSc	HC	Prox	Prolif Basal	-0.007	0.05	0.061	-0.011	0.0137	1
FAM111A	SSc	HC	Prox	Prolif Basal	0.026	0.366	0.352	0.014	0.0137	1
UBTD2	SSc	HC	Prox	Prolif Basal	-0.01	0.094	0.109	-0.015	0.0137	1
SRBD1	SSc	HC	Prox	Prolif Basal	-0.01	0.13	0.149	-0.019	0.0137	1
CDH1	SSc	HC	Prox	Prolif Basal	-0.012	0.276	0.307	-0.031	0.0138	1
POP4	SSc	HC	Prox	Prolif Basal	-0.011	0.342	0.375	-0.033	0.0138	1
ATP6V0A2	SSc	HC	Prox	Prolif Basal	-0.009	0.066	0.078	-0.012	0.0138	1
HSDL1	SSc	HC	Prox	Prolif Basal	-0.005	0.075	0.09	-0.015	0.0138	1
AC004889.1	SSc	HC	Prox	Prolif Basal	-0.007	0.037	0.047	-0.01	0.0138	1
CAMTA1	SSc	HC	Prox	Prolif Basal	0.018	0.71	0.724	-0.014	0.0138	1
HSP90AB1	SSc	HC	Prox	Prolif Basal	-0.01	0.997	0.995	0.002	0.0138	1
ERGIC1	SSc	HC	Prox	Prolif Basal	-0.01	0.18	0.202	-0.022	0.0138	1
ZNF530	SSc	HC	Prox	Prolif Basal	-0.005	0.022	0.029	-0.007	0.0139	1
BCL7C	SSc	HC	Prox	Prolif Basal	-0.021	0.761	0.787	-0.026	0.0139	1
SNRPA	SSc	HC	Prox	Prolif Basal	-0.02	0.479	0.517	-0.038	0.0139	1
N6AMT1	SSc	HC	Prox	Prolif Basal	-0.005	0.065	0.079	-0.014	0.0139	1
SHROOM3	SSc	HC	Prox	Prolif Basal	-0.008	0.042	0.052	-0.01	0.014	1
AL162231.2	SSc	HC	Prox	Prolif Basal	-0.007	0.048	0.059	-0.011	0.014	1
RNF138	SSc	HC	Prox	Prolif Basal	-0.012	0.143	0.161	-0.018	0.014	1
PID1	SSc	HC	Prox	Prolif Basal	-0.005	0.018	0.025	-0.007	0.014	1
RYK	SSc	HC	Prox	Prolif Basal	-0.009	0.304	0.338	-0.034	0.0141	1
RFX5	SSc	HC	Prox	Prolif Basal	-0.006	0.072	0.085	-0.013	0.0141	1
CADM1	SSc	HC	Prox	Prolif Basal	0.008	0.031	0.023	0.008	0.0141	1
TBC1D19	SSc	HC	Prox	Prolif Basal	-0.006	0.039	0.049	-0.01	0.0141	1
UBE2Z	SSc	HC	Prox	Prolif Basal	-0.015	0.347	0.379	-0.032	0.0141	1
WNT3	SSc	HC	Prox	Prolif Basal	0.023	0.132	0.119	0.013	0.0141	1
TM4SF1-AS1	SSc	HC	Prox	Prolif Basal	-0.004	0.028	0.037	-0.009	0.0142	1
UBL7	SSc	HC	Prox	Prolif Basal	-0.01	0.202	0.225	-0.023	0.0142	1
ARF4	SSc	HC	Prox	Prolif Basal	-0.018	0.496	0.534	-0.038	0.0142	1
EXO5	SSc	HC	Prox	Prolif Basal	-0.004	0.052	0.064	-0.012	0.0142	1
DOCK9-DT	SSc	HC	Prox	Prolif Basal	-0.005	0.016	0.022	-0.006	0.0142	1
HEXD	SSc	HC	Prox	Prolif Basal	-0.006	0.209	0.236	-0.027	0.0142	1
SUCLG2-AS1	SSc	HC	Prox	Prolif Basal	-0.006	0.048	0.059	-0.011	0.0143	1
ENPP5	SSc	HC	Prox	Prolif Basal	-0.005	0.025	0.034	-0.009	0.0143	1
BDNF	SSc	HC	Prox	Prolif Basal	-0.004	0.015	0.022	-0.007	0.0143	1
TIGD7	SSc	HC	Prox	Prolif Basal	-0.004	0.017	0.023	-0.006	0.0143	1
TRIM35	SSc	HC	Prox	Prolif Basal	-0.01	0.057	0.068	-0.011	0.0144	1
B3GNT4	SSc	HC	Prox	Prolif Basal	-0.004	0.012	0.018	-0.006	0.0144	1
ZCCHC4	SSc	HC	Prox	Prolif Basal	-0.006	0.055	0.067	-0.012	0.0144	1
RAB2B	SSc	HC	Prox	Prolif Basal	-0.011	0.095	0.11	-0.015	0.0144	1
DMPK	SSc	HC	Prox	Prolif Basal	-0.006	0.027	0.035	-0.008	0.0144	1
RIT1	SSc	HC	Prox	Prolif Basal	-0.009	0.137	0.155	-0.018	0.0145	1
GNA13	SSc	HC	Prox	Prolif Basal	-0.01	0.115	0.132	-0.017	0.0145	1
NR4A2	SSc	HC	Prox	Prolif Basal	0.024	0.2	0.184	0.016	0.0145	1
PTHLH	SSc	HC	Prox	Prolif Basal	0.019	0.089	0.077	0.012	0.0145	1
EXOSC7	SSc	HC	Prox	Prolif Basal	-0.019	0.56	0.601	-0.041	0.0145	1
MKS1	SSc	HC	Prox	Prolif Basal	-0.007	0.062	0.075	-0.013	0.0145	1
INTS6L	SSc	HC	Prox	Prolif Basal	-0.007	0.041	0.051	-0.01	0.0145	1
AL109628.2	SSc	HC	Prox	Prolif Basal	-0.003	0.012	0.018	-0.006	0.0145	1
MIR4453HG	SSc	HC	Prox	Prolif Basal	-0.005	0.012	0.017	-0.005	0.0146	1
LRRFIP1	SSc	HC	Prox	Prolif Basal	-0.021	0.587	0.636	-0.049	0.0146	1
PPFIBP2	SSc	HC	Prox	Prolif Basal	-0.007	0.101	0.117	-0.016	0.0146	1
PPP1R1C	SSc	HC	Prox	Prolif Basal	-0.004	0.014	0.02	-0.006	0.0147	1
MFSD14B	SSc	HC	Prox	Prolif Basal	-0.01	0.202	0.225	-0.023	0.0147	1
FBXL12	SSc	HC	Prox	Prolif Basal	-0.01	0.124	0.142	-0.018	0.0147	1
GPRASP2	SSc	HC	Prox	Prolif Basal	-0.005	0.019	0.026	-0.007	0.0147	1
NGEF	SSc	HC	Prox	Prolif Basal	-0.007	0.042	0.052	-0.01	0.0147	1
SRRM3	SSc	HC	Prox	Prolif Basal	-0.009	0.074	0.087	-0.013	0.0148	1
FAM241A	SSc	HC	Prox	Prolif Basal	0.016	0.149	0.134	0.015	0.0148	1
SMAD7	SSc	HC	Prox	Prolif Basal	0.015	0.103	0.089	0.014	0.0148	1
MTMR6	SSc	HC	Prox	Prolif Basal	-0.011	0.106	0.122	-0.016	0.0148	1
ITPA	SSc	HC	Prox	Prolif Basal	-0.02	0.591	0.634	-0.043	0.0148	1
CKAP5	SSc	HC	Prox	Prolif Basal	0.025	0.262	0.247	0.015	0.0148	1
ILF2	SSc	HC	Prox	Prolif Basal	-0.023	0.738	0.768	-0.03	0.0148	1
AL355574.1	SSc	HC	Prox	Prolif Basal	-0.004	0.011	0.017	-0.006	0.0148	1
IDH1	SSc	HC	Prox	Prolif Basal	-0.015	0.374	0.407	-0.033	0.0148	1
SOCS5	SSc	HC	Prox	Prolif Basal	-0.009	0.087	0.101	-0.014	0.0148	1
ZP3	SSc	HC	Prox	Prolif Basal	-0.006	0.058	0.07	-0.012	0.0149	1
ACP5	SSc	HC	Prox	Prolif Basal	-0.01	0.141	0.16	-0.019	0.015	1
EIF4E3	SSc	HC	Prox	Prolif Basal	-0.006	0.079	0.093	-0.014	0.015	1
TMEM53	SSc	HC	Prox	Prolif Basal	-0.006	0.04	0.05	-0.01	0.015	1
DESI2	SSc	HC	Prox	Prolif Basal	-0.017	0.418	0.454	-0.036	0.015	1
AC004918.1	SSc	HC	Prox	Prolif Basal	-0.004	0.014	0.02	-0.006	0.015	1
ENKD1	SSc	HC	Prox	Prolif Basal	-0.008	0.058	0.07	-0.012	0.015	1
CEP70	SSc	HC	Prox	Prolif Basal	-0.008	0.22	0.246	-0.026	0.0151	1
SH2B1	SSc	HC	Prox	Prolif Basal	-0.009	0.115	0.131	-0.016	0.0152	1
MRPL50	SSc	HC	Prox	Prolif Basal	-0.016	0.436	0.474	-0.038	0.0152	1
VPS35L	SSc	HC	Prox	Prolif Basal	-0.008	0.11	0.127	-0.017	0.0152	1
CES1	SSc	HC	Prox	Prolif Basal	-0.009	0.021	0.028	-0.007	0.0152	1
SUV39H1	SSc	HC	Prox	Prolif Basal	-0.008	0.072	0.085	-0.013	0.0152	1
UBQLN4	SSc	HC	Prox	Prolif Basal	-0.007	0.096	0.111	-0.015	0.0152	1
CAMKK1	SSc	HC	Prox	Prolif Basal	-0.005	0.021	0.029	-0.008	0.0152	1
RAP2C	SSc	HC	Prox	Prolif Basal	-0.011	0.119	0.135	-0.016	0.0153	1
TSR3	SSc	HC	Prox	Prolif Basal	-0.019	0.503	0.542	-0.039	0.0153	1
ZNF585A	SSc	HC	Prox	Prolif Basal	-0.01	0.164	0.185	-0.021	0.0153	1
AL132780.2	SSc	HC	Prox	Prolif Basal	-0.003	0.018	0.025	-0.007	0.0153	1
RAD54L2	SSc	HC	Prox	Prolif Basal	-0.007	0.074	0.087	-0.013	0.0153	1
PPP1R11	SSc	HC	Prox	Prolif Basal	-0.012	0.28	0.307	-0.027	0.0153	1
KLC4	SSc	HC	Prox	Prolif Basal	-0.005	0.048	0.059	-0.011	0.0153	1
SPIN4	SSc	HC	Prox	Prolif Basal	-0.011	0.073	0.086	-0.013	0.0153	1
RNF212	SSc	HC	Prox	Prolif Basal	-0.007	0.031	0.04	-0.009	0.0154	1
NRIP1	SSc	HC	Prox	Prolif Basal	0.016	0.161	0.145	0.016	0.0154	1
CYP27A1	SSc	HC	Prox	Prolif Basal	-0.014	0.12	0.136	-0.016	0.0154	1
CCDC28B	SSc	HC	Prox	Prolif Basal	-0.003	0.052	0.063	-0.011	0.0155	1
IRF7	SSc	HC	Prox	Prolif Basal	0.016	0.095	0.083	0.012	0.0155	1
RHOQ	SSc	HC	Prox	Prolif Basal	-0.008	0.057	0.068	-0.011	0.0155	1
CYP39A1	SSc	HC	Prox	Prolif Basal	-0.005	0.049	0.06	-0.011	0.0155	1
MAT2B	SSc	HC	Prox	Prolif Basal	0.028	0.426	0.422	0.004	0.0156	1
SETBP1	SSc	HC	Prox	Prolif Basal	-0.007	0.021	0.028	-0.007	0.0156	1
TBC1D32	SSc	HC	Prox	Prolif Basal	-0.004	0.038	0.047	-0.009	0.0157	1
CBR1	SSc	HC	Prox	Prolif Basal	-0.017	0.946	0.96	-0.014	0.0157	1
PTPRD	SSc	HC	Prox	Prolif Basal	0.005	0.025	0.018	0.007	0.0157	1
GAS1	SSc	HC	Prox	Prolif Basal	0.006	0.045	0.035	0.01	0.0157	1
EFHC2	SSc	HC	Prox	Prolif Basal	-0.007	0.038	0.048	-0.01	0.0157	1
AL121839.2	SSc	HC	Prox	Prolif Basal	-0.004	0.023	0.03	-0.007	0.0158	1
CDKN2B-AS1	SSc	HC	Prox	Prolif Basal	0.005	0.024	0.017	0.007	0.0158	1
FAM83D	SSc	HC	Prox	Prolif Basal	0.023	0.28	0.264	0.016	0.0158	1
RNF168	SSc	HC	Prox	Prolif Basal	0.035	0.357	0.352	0.005	0.0158	1
USP24	SSc	HC	Prox	Prolif Basal	-0.009	0.089	0.103	-0.014	0.0158	1
C1orf52	SSc	HC	Prox	Prolif Basal	-0.01	0.278	0.308	-0.03	0.0159	1
AC092171.3	SSc	HC	Prox	Prolif Basal	-0.005	0.015	0.021	-0.006	0.0159	1
CEP44	SSc	HC	Prox	Prolif Basal	-0.014	0.22	0.243	-0.023	0.0159	1
NBPF19	SSc	HC	Prox	Prolif Basal	-0.005	0.013	0.019	-0.006	0.016	1
NUP88	SSc	HC	Prox	Prolif Basal	-0.009	0.19	0.212	-0.022	0.016	1
CELSR2	SSc	HC	Prox	Prolif Basal	-0.014	0.241	0.265	-0.024	0.016	1
MOSPD3	SSc	HC	Prox	Prolif Basal	-0.012	0.178	0.198	-0.02	0.016	1
CEP63	SSc	HC	Prox	Prolif Basal	-0.013	0.329	0.36	-0.031	0.0161	1
AC124016.1	SSc	HC	Prox	Prolif Basal	-0.003	0.018	0.025	-0.007	0.0161	1
RPS3A	SSc	HC	Prox	Prolif Basal	-0.003	1	1	0	0.0162	1
PJA1	SSc	HC	Prox	Prolif Basal	-0.009	0.165	0.186	-0.021	0.0162	1
UBR4	SSc	HC	Prox	Prolif Basal	-0.009	0.098	0.113	-0.015	0.0162	1
RAB11FIP3	SSc	HC	Prox	Prolif Basal	0.008	0.031	0.024	0.007	0.0162	1
CLP1	SSc	HC	Prox	Prolif Basal	-0.009	0.098	0.112	-0.014	0.0163	1
IFIH1	SSc	HC	Prox	Prolif Basal	0.022	0.189	0.175	0.014	0.0163	1
ARMCX5	SSc	HC	Prox	Prolif Basal	-0.004	0.053	0.065	-0.012	0.0163	1
AL356488.3	SSc	HC	Prox	Prolif Basal	-0.006	0.021	0.028	-0.007	0.0163	1
SMAP2	SSc	HC	Prox	Prolif Basal	-0.007	0.144	0.164	-0.02	0.0163	1
ZNF2	SSc	HC	Prox	Prolif Basal	-0.005	0.02	0.027	-0.007	0.0163	1
CRISPLD1	SSc	HC	Prox	Prolif Basal	-0.006	0.03	0.038	-0.008	0.0163	1
ZNF789	SSc	HC	Prox	Prolif Basal	-0.005	0.05	0.062	-0.012	0.0163	1
RNF215	SSc	HC	Prox	Prolif Basal	-0.003	0.028	0.036	-0.008	0.0164	1
HM13	SSc	HC	Prox	Prolif Basal	-0.017	0.436	0.47	-0.034	0.0164	1
R3HDM2	SSc	HC	Prox	Prolif Basal	-0.013	0.356	0.388	-0.032	0.0164	1
HCFC2	SSc	HC	Prox	Prolif Basal	-0.008	0.08	0.094	-0.014	0.0164	1
P3H4	SSc	HC	Prox	Prolif Basal	-0.005	0.036	0.046	-0.01	0.0164	1
DNAJB4	SSc	HC	Prox	Prolif Basal	0.021	0.191	0.176	0.015	0.0165	1
NPRL3	SSc	HC	Prox	Prolif Basal	-0.004	0.181	0.205	-0.024	0.0165	1
PDXDC1	SSc	HC	Prox	Prolif Basal	0.02	0.22	0.205	0.015	0.0165	1
FANCC	SSc	HC	Prox	Prolif Basal	-0.008	0.081	0.095	-0.014	0.0165	1
MCEE	SSc	HC	Prox	Prolif Basal	-0.014	0.345	0.377	-0.032	0.0165	1
RGS12	SSc	HC	Prox	Prolif Basal	-0.012	0.3	0.331	-0.031	0.0165	1
KCNJ5	SSc	HC	Prox	Prolif Basal	-0.01	0.041	0.051	-0.01	0.0166	1
SUPT7L	SSc	HC	Prox	Prolif Basal	-0.005	0.109	0.126	-0.017	0.0166	1
AC019205.1	SSc	HC	Prox	Prolif Basal	-0.004	0.11	0.128	-0.018	0.0166	1
NTMT1	SSc	HC	Prox	Prolif Basal	-0.013	0.316	0.345	-0.029	0.0166	1
IPMK	SSc	HC	Prox	Prolif Basal	-0.007	0.072	0.085	-0.013	0.0166	1
TM9SF3	SSc	HC	Prox	Prolif Basal	-0.02	0.54	0.577	-0.037	0.0166	1
BCOR	SSc	HC	Prox	Prolif Basal	-0.007	0.095	0.11	-0.015	0.0166	1
NAGLU	SSc	HC	Prox	Prolif Basal	-0.007	0.127	0.146	-0.019	0.0167	1
IL15RA	SSc	HC	Prox	Prolif Basal	0.008	0.057	0.046	0.011	0.0167	1
AC087500.1	SSc	HC	Prox	Prolif Basal	-0.004	0.018	0.025	-0.007	0.0167	1
TAS2R14	SSc	HC	Prox	Prolif Basal	-0.006	0.017	0.024	-0.007	0.0168	1
EIPR1	SSc	HC	Prox	Prolif Basal	-0.01	0.202	0.226	-0.024	0.0168	1
EXO1	SSc	HC	Prox	Prolif Basal	-0.011	0.105	0.121	-0.016	0.0168	1
PTPRE	SSc	HC	Prox	Prolif Basal	0.016	0.108	0.095	0.013	0.0169	1
SEC24B	SSc	HC	Prox	Prolif Basal	-0.012	0.113	0.129	-0.016	0.0169	1
PRPS1	SSc	HC	Prox	Prolif Basal	-0.006	0.138	0.157	-0.019	0.0169	1
PCSK4	SSc	HC	Prox	Prolif Basal	-0.004	0.014	0.02	-0.006	0.017	1
ZNF76	SSc	HC	Prox	Prolif Basal	-0.009	0.084	0.097	-0.013	0.017	1
PLEC	SSc	HC	Prox	Prolif Basal	0.026	0.398	0.391	0.007	0.017	1
MICB	SSc	HC	Prox	Prolif Basal	0.011	0.037	0.029	0.008	0.017	1
SHLD1	SSc	HC	Prox	Prolif Basal	-0.006	0.062	0.074	-0.012	0.017	1
PHF6	SSc	HC	Prox	Prolif Basal	-0.016	0.382	0.414	-0.032	0.0171	1
XPO4	SSc	HC	Prox	Prolif Basal	-0.008	0.084	0.098	-0.014	0.0171	1
FBXO38	SSc	HC	Prox	Prolif Basal	-0.009	0.071	0.083	-0.012	0.0171	1
SERPINA6	SSc	HC	Prox	Prolif Basal	-0.004	0.014	0.02	-0.006	0.0171	1
NUCB1	SSc	HC	Prox	Prolif Basal	-0.02	0.541	0.584	-0.043	0.0172	1
MYO3B	SSc	HC	Prox	Prolif Basal	-0.005	0.02	0.027	-0.007	0.0172	1
TCERG1L	SSc	HC	Prox	Prolif Basal	-0.005	0.011	0.016	-0.005	0.0172	1
PMAIP1	SSc	HC	Prox	Prolif Basal	0.03	0.734	0.762	-0.028	0.0172	1
FAM229B	SSc	HC	Prox	Prolif Basal	0.015	0.12	0.106	0.014	0.0173	1
ALKBH5	SSc	HC	Prox	Prolif Basal	-0.014	0.232	0.254	-0.022	0.0173	1
LRRC37B	SSc	HC	Prox	Prolif Basal	-0.006	0.029	0.037	-0.008	0.0173	1
TIMM22	SSc	HC	Prox	Prolif Basal	-0.012	0.214	0.237	-0.023	0.0173	1
RALGAPA2	SSc	HC	Prox	Prolif Basal	-0.007	0.09	0.105	-0.015	0.0173	1
E2F8	SSc	HC	Prox	Prolif Basal	-0.015	0.269	0.292	-0.023	0.0174	1
RER1	SSc	HC	Prox	Prolif Basal	-0.024	0.744	0.779	-0.035	0.0174	1
NCBP1	SSc	HC	Prox	Prolif Basal	-0.009	0.128	0.145	-0.017	0.0174	1
BBS4	SSc	HC	Prox	Prolif Basal	-0.011	0.095	0.11	-0.015	0.0174	1
AC008124.1	SSc	HC	Prox	Prolif Basal	-0.009	0.084	0.098	-0.014	0.0174	1
THRB	SSc	HC	Prox	Prolif Basal	0.007	0.037	0.028	0.009	0.0175	1
NIPSNAP3A	SSc	HC	Prox	Prolif Basal	-0.011	0.241	0.265	-0.024	0.0175	1
LSM12	SSc	HC	Prox	Prolif Basal	-0.019	0.41	0.44	-0.03	0.0175	1
WBP11	SSc	HC	Prox	Prolif Basal	-0.018	0.458	0.494	-0.036	0.0175	1
CPEB3	SSc	HC	Prox	Prolif Basal	-0.005	0.053	0.065	-0.012	0.0175	1
STRN3	SSc	HC	Prox	Prolif Basal	-0.013	0.211	0.232	-0.021	0.0175	1
ATP7A	SSc	HC	Prox	Prolif Basal	-0.005	0.108	0.125	-0.017	0.0175	1
CYB5B	SSc	HC	Prox	Prolif Basal	-0.016	0.406	0.44	-0.034	0.0176	1
POLR3D	SSc	HC	Prox	Prolif Basal	0.025	0.206	0.194	0.012	0.0176	1
NINL	SSc	HC	Prox	Prolif Basal	-0.009	0.04	0.05	-0.01	0.0176	1
POLR1C	SSc	HC	Prox	Prolif Basal	-0.008	0.204	0.228	-0.024	0.0176	1
DNAJC5	SSc	HC	Prox	Prolif Basal	-0.011	0.155	0.174	-0.019	0.0177	1
ACAD11	SSc	HC	Prox	Prolif Basal	-0.005	0.021	0.029	-0.008	0.0177	1
TUBG2	SSc	HC	Prox	Prolif Basal	-0.005	0.044	0.054	-0.01	0.0177	1
FICD	SSc	HC	Prox	Prolif Basal	-0.005	0.017	0.023	-0.006	0.0178	1
RNF113A	SSc	HC	Prox	Prolif Basal	-0.012	0.188	0.209	-0.021	0.0178	1
ABCG1	SSc	HC	Prox	Prolif Basal	-0.003	0.011	0.017	-0.006	0.0178	1
ZNF613	SSc	HC	Prox	Prolif Basal	-0.004	0.013	0.019	-0.006	0.0178	1
SDC1	SSc	HC	Prox	Prolif Basal	0.023	0.537	0.542	-0.005	0.0178	1
SMN2	SSc	HC	Prox	Prolif Basal	0.009	0.03	0.023	0.007	0.0179	1
NUAK1	SSc	HC	Prox	Prolif Basal	-0.006	0.028	0.037	-0.009	0.0179	1
MSMO1	SSc	HC	Prox	Prolif Basal	0.027	0.291	0.277	0.014	0.0179	1
DENND1B	SSc	HC	Prox	Prolif Basal	-0.008	0.072	0.085	-0.013	0.0179	1
STAT3	SSc	HC	Prox	Prolif Basal	0.021	0.417	0.404	0.013	0.0179	1
BMPR2	SSc	HC	Prox	Prolif Basal	-0.013	0.178	0.198	-0.02	0.018	1
PALMD	SSc	HC	Prox	Prolif Basal	-0.014	0.376	0.408	-0.032	0.018	1
GCN1	SSc	HC	Prox	Prolif Basal	-0.008	0.11	0.126	-0.016	0.018	1
STT3A	SSc	HC	Prox	Prolif Basal	-0.014	0.216	0.238	-0.022	0.018	1
SF3B4	SSc	HC	Prox	Prolif Basal	-0.012	0.363	0.399	-0.036	0.018	1
RRM1	SSc	HC	Prox	Prolif Basal	-0.024	0.702	0.724	-0.022	0.0181	1
AC245407.2	SSc	HC	Prox	Prolif Basal	-0.009	0.046	0.056	-0.01	0.0181	1
PDIK1L	SSc	HC	Prox	Prolif Basal	-0.008	0.109	0.124	-0.015	0.0181	1
SOSTDC1	SSc	HC	Prox	Prolif Basal	-0.008	0.052	0.063	-0.011	0.0181	1
URGCP	SSc	HC	Prox	Prolif Basal	-0.007	0.097	0.112	-0.015	0.0182	1
PMPCB	SSc	HC	Prox	Prolif Basal	-0.016	0.533	0.572	-0.039	0.0182	1
FBXW8	SSc	HC	Prox	Prolif Basal	-0.006	0.047	0.058	-0.011	0.0182	1
ENTPD3-AS1	SSc	HC	Prox	Prolif Basal	-0.002	0.079	0.093	-0.014	0.0182	1
C11orf45	SSc	HC	Prox	Prolif Basal	-0.005	0.066	0.078	-0.012	0.0182	1
ARF3	SSc	HC	Prox	Prolif Basal	0.02	0.436	0.426	0.01	0.0182	1
DTX3L	SSc	HC	Prox	Prolif Basal	0.019	0.217	0.201	0.016	0.0183	1
AFAP1L2	SSc	HC	Prox	Prolif Basal	0.004	0.032	0.024	0.008	0.0183	1
CD8B2	SSc	HC	Prox	Prolif Basal	-0.003	0.015	0.021	-0.006	0.0184	1
CD2BP2-DT	SSc	HC	Prox	Prolif Basal	-0.003	0.013	0.018	-0.005	0.0184	1
ATP8A1	SSc	HC	Prox	Prolif Basal	-0.005	0.012	0.017	-0.005	0.0184	1
NFRKB	SSc	HC	Prox	Prolif Basal	-0.009	0.113	0.129	-0.016	0.0184	1
ZC3H7A	SSc	HC	Prox	Prolif Basal	-0.008	0.181	0.204	-0.023	0.0184	1
VGLL3	SSc	HC	Prox	Prolif Basal	-0.005	0.019	0.026	-0.007	0.0184	1
SRP14-AS1	SSc	HC	Prox	Prolif Basal	0.01	0.041	0.033	0.008	0.0184	1
CTDSP2	SSc	HC	Prox	Prolif Basal	-0.012	0.27	0.298	-0.028	0.0184	1
PLSCR4	SSc	HC	Prox	Prolif Basal	0.015	0.122	0.109	0.013	0.0184	1
PGS1	SSc	HC	Prox	Prolif Basal	-0.009	0.094	0.108	-0.014	0.0185	1
TCEA3	SSc	HC	Prox	Prolif Basal	-0.011	0.344	0.378	-0.034	0.0185	1
HMOX2	SSc	HC	Prox	Prolif Basal	-0.011	0.311	0.344	-0.033	0.0185	1
EHMT1	SSc	HC	Prox	Prolif Basal	-0.013	0.212	0.234	-0.022	0.0185	1
CENPA	SSc	HC	Prox	Prolif Basal	0.025	0.213	0.197	0.016	0.0185	1
CEP104	SSc	HC	Prox	Prolif Basal	-0.012	0.121	0.137	-0.016	0.0186	1
EMSY	SSc	HC	Prox	Prolif Basal	-0.006	0.107	0.123	-0.016	0.0186	1
KATNA1	SSc	HC	Prox	Prolif Basal	-0.008	0.239	0.265	-0.026	0.0186	1
RECK	SSc	HC	Prox	Prolif Basal	-0.003	0.013	0.019	-0.006	0.0186	1
NPIPA1	SSc	HC	Prox	Prolif Basal	-0.007	0.027	0.035	-0.008	0.0186	1
EFNB1	SSc	HC	Prox	Prolif Basal	0.019	0.255	0.24	0.015	0.0186	1
DIAPH3	SSc	HC	Prox	Prolif Basal	0.022	0.296	0.28	0.016	0.0186	1
ZNF619	SSc	HC	Prox	Prolif Basal	-0.005	0.025	0.033	-0.008	0.0186	1
LINC02035	SSc	HC	Prox	Prolif Basal	-0.007	0.027	0.035	-0.008	0.0186	1
CBWD6	SSc	HC	Prox	Prolif Basal	-0.006	0.034	0.043	-0.009	0.0186	1
MELTF	SSc	HC	Prox	Prolif Basal	-0.001	0.103	0.12	-0.017	0.0187	1
XYLT2	SSc	HC	Prox	Prolif Basal	-0.01	0.073	0.086	-0.013	0.0187	1
CCDC142	SSc	HC	Prox	Prolif Basal	-0.005	0.024	0.031	-0.007	0.0187	1
AL355075.4	SSc	HC	Prox	Prolif Basal	0	0.07	0.084	-0.014	0.0187	1
AMOTL2	SSc	HC	Prox	Prolif Basal	0.016	0.142	0.128	0.014	0.0187	1
CORT	SSc	HC	Prox	Prolif Basal	-0.005	0.037	0.047	-0.01	0.0187	1
CKMT2-AS1	SSc	HC	Prox	Prolif Basal	-0.007	0.062	0.074	-0.012	0.0188	1
TOMM5	SSc	HC	Prox	Prolif Basal	0.016	0.861	0.859	0.002	0.0188	1
ZBTB17	SSc	HC	Prox	Prolif Basal	-0.006	0.06	0.072	-0.012	0.0188	1
KDM4D	SSc	HC	Prox	Prolif Basal	-0.004	0.021	0.028	-0.007	0.0188	1
ARNT	SSc	HC	Prox	Prolif Basal	-0.007	0.086	0.1	-0.014	0.0188	1
GCAT	SSc	HC	Prox	Prolif Basal	-0.01	0.286	0.316	-0.03	0.0188	1
ZNF106	SSc	HC	Prox	Prolif Basal	-0.015	0.469	0.508	-0.039	0.0188	1
DOK4	SSc	HC	Prox	Prolif Basal	-0.01	0.073	0.085	-0.012	0.0188	1
TGFBRAP1	SSc	HC	Prox	Prolif Basal	-0.009	0.105	0.121	-0.016	0.0188	1
NHP2	SSc	HC	Prox	Prolif Basal	0.017	0.865	0.866	-0.001	0.0189	1
TMEM70	SSc	HC	Prox	Prolif Basal	-0.02	0.408	0.438	-0.03	0.0189	1
PLOD1	SSc	HC	Prox	Prolif Basal	-0.006	0.083	0.097	-0.014	0.0189	1
SLC7A5	SSc	HC	Prox	Prolif Basal	-0.021	0.708	0.738	-0.03	0.0189	1
SFXN2	SSc	HC	Prox	Prolif Basal	0.008	0.063	0.052	0.011	0.0189	1
GTF3C4	SSc	HC	Prox	Prolif Basal	-0.011	0.13	0.147	-0.017	0.0189	1
AFMID	SSc	HC	Prox	Prolif Basal	-0.01	0.168	0.188	-0.02	0.0189	1
AL731702.1	SSc	HC	Prox	Prolif Basal	-0.003	0.017	0.023	-0.006	0.0189	1
MRPL18	SSc	HC	Prox	Prolif Basal	-0.02	0.732	0.766	-0.034	0.019	1
MTRF1	SSc	HC	Prox	Prolif Basal	-0.007	0.085	0.099	-0.014	0.019	1
APEX2	SSc	HC	Prox	Prolif Basal	-0.007	0.181	0.204	-0.023	0.019	1
NAF1	SSc	HC	Prox	Prolif Basal	-0.01	0.14	0.157	-0.017	0.019	1
PARP12	SSc	HC	Prox	Prolif Basal	0.01	0.065	0.054	0.011	0.019	1
OTUD5	SSc	HC	Prox	Prolif Basal	-0.007	0.143	0.161	-0.018	0.019	1
MSANTD4	SSc	HC	Prox	Prolif Basal	-0.005	0.086	0.1	-0.014	0.019	1
HSPA1B	SSc	HC	Prox	Prolif Basal	0.037	0.611	0.635	-0.024	0.019	1
ZNF174	SSc	HC	Prox	Prolif Basal	-0.008	0.046	0.056	-0.01	0.0191	1
SINHCAF	SSc	HC	Prox	Prolif Basal	-0.019	0.53	0.566	-0.036	0.0191	1
KRT222	SSc	HC	Prox	Prolif Basal	0.007	0.023	0.016	0.007	0.0192	1
AL354920.1	SSc	HC	Prox	Prolif Basal	-0.005	0.026	0.033	-0.007	0.0192	1
LITAF	SSc	HC	Prox	Prolif Basal	0.021	0.4	0.39	0.01	0.0192	1
CCDC88A	SSc	HC	Prox	Prolif Basal	-0.01	0.194	0.216	-0.022	0.0192	1
LIPT2	SSc	HC	Prox	Prolif Basal	-0.006	0.07	0.083	-0.013	0.0192	1
CYP27C1	SSc	HC	Prox	Prolif Basal	-0.005	0.022	0.029	-0.007	0.0192	1
PGBD4	SSc	HC	Prox	Prolif Basal	-0.006	0.021	0.028	-0.007	0.0193	1
SSH2	SSc	HC	Prox	Prolif Basal	-0.006	0.186	0.209	-0.023	0.0193	1
FAM189B	SSc	HC	Prox	Prolif Basal	-0.009	0.127	0.144	-0.017	0.0193	1
MTMR3	SSc	HC	Prox	Prolif Basal	-0.007	0.073	0.085	-0.012	0.0193	1
AC011446.2	SSc	HC	Prox	Prolif Basal	-0.003	0.017	0.023	-0.006	0.0194	1
SH3BP1	SSc	HC	Prox	Prolif Basal	-0.012	0.289	0.319	-0.03	0.0194	1
TNIP1	SSc	HC	Prox	Prolif Basal	-0.01	0.204	0.226	-0.022	0.0194	1
BLOC1S6	SSc	HC	Prox	Prolif Basal	-0.013	0.392	0.427	-0.035	0.0194	1
AP1AR	SSc	HC	Prox	Prolif Basal	-0.013	0.223	0.246	-0.023	0.0194	1
DNAJC2	SSc	HC	Prox	Prolif Basal	-0.014	0.393	0.429	-0.036	0.0194	1
AL590399.3	SSc	HC	Prox	Prolif Basal	-0.003	0.015	0.021	-0.006	0.0194	1
IGSF22	SSc	HC	Prox	Prolif Basal	-0.004	0.012	0.018	-0.006	0.0194	1
ARHGAP33	SSc	HC	Prox	Prolif Basal	-0.004	0.066	0.079	-0.013	0.0194	1
RUVBL2	SSc	HC	Prox	Prolif Basal	-0.016	0.424	0.457	-0.033	0.0195	1
METTL22	SSc	HC	Prox	Prolif Basal	-0.005	0.049	0.06	-0.011	0.0195	1
TMEM243	SSc	HC	Prox	Prolif Basal	-0.016	0.388	0.423	-0.035	0.0195	1
THAP8	SSc	HC	Prox	Prolif Basal	-0.005	0.025	0.032	-0.007	0.0195	1
CDADC1	SSc	HC	Prox	Prolif Basal	-0.008	0.102	0.117	-0.015	0.0195	1
TOP3B	SSc	HC	Prox	Prolif Basal	-0.005	0.057	0.069	-0.012	0.0196	1
ISG20L2	SSc	HC	Prox	Prolif Basal	-0.012	0.217	0.239	-0.022	0.0196	1
WDR47	SSc	HC	Prox	Prolif Basal	0.021	0.18	0.167	0.013	0.0196	1
ZFAND4	SSc	HC	Prox	Prolif Basal	-0.005	0.03	0.038	-0.008	0.0197	1
RNF125	SSc	HC	Prox	Prolif Basal	-0.009	0.059	0.07	-0.011	0.0197	1
UBR1	SSc	HC	Prox	Prolif Basal	-0.009	0.072	0.085	-0.013	0.0197	1
SCAF4	SSc	HC	Prox	Prolif Basal	-0.011	0.133	0.149	-0.016	0.0197	1
ZBTB49	SSc	HC	Prox	Prolif Basal	-0.006	0.02	0.027	-0.007	0.0197	1
OSCAR	SSc	HC	Prox	Prolif Basal	-0.004	0.011	0.016	-0.005	0.0197	1
TEX261	SSc	HC	Prox	Prolif Basal	-0.007	0.138	0.156	-0.018	0.0198	1
SHQ1	SSc	HC	Prox	Prolif Basal	-0.011	0.109	0.124	-0.015	0.0199	1
CASZ1	SSc	HC	Prox	Prolif Basal	0.015	0.124	0.11	0.014	0.0199	1
RAB31	SSc	HC	Prox	Prolif Basal	0.02	0.153	0.14	0.013	0.0199	1
CALCOCO2	SSc	HC	Prox	Prolif Basal	-0.017	0.437	0.471	-0.034	0.0199	1
TRIM39	SSc	HC	Prox	Prolif Basal	-0.006	0.024	0.032	-0.008	0.0199	1
ZNF557	SSc	HC	Prox	Prolif Basal	-0.006	0.069	0.081	-0.012	0.02	1
PODNL1	SSc	HC	Prox	Prolif Basal	-0.003	0.017	0.023	-0.006	0.02	1
BGN	SSc	HC	Prox	Prolif Basal	0.023	0.165	0.152	0.013	0.02	1
NPAS2	SSc	HC	Prox	Prolif Basal	-0.005	0.04	0.049	-0.009	0.0201	1
SNTA1	SSc	HC	Prox	Prolif Basal	-0.004	0.052	0.063	-0.011	0.0201	1
RPS7	SSc	HC	Prox	Prolif Basal	-0.003	1	1	0	0.0201	1
U47924.2	SSc	HC	Prox	Prolif Basal	-0.003	0.014	0.02	-0.006	0.0202	1
PABPC4	SSc	HC	Prox	Prolif Basal	-0.021	0.602	0.645	-0.043	0.0203	1
PEX11A	SSc	HC	Prox	Prolif Basal	-0.005	0.082	0.096	-0.014	0.0203	1
SMIM10	SSc	HC	Prox	Prolif Basal	-0.005	0.02	0.027	-0.007	0.0203	1
FAM126A	SSc	HC	Prox	Prolif Basal	-0.009	0.067	0.079	-0.012	0.0203	1
AL033381.3	SSc	HC	Prox	Prolif Basal	-0.001	0.02	0.027	-0.007	0.0203	1
SHFL	SSc	HC	Prox	Prolif Basal	-0.008	0.15	0.169	-0.019	0.0203	1
DPY19L3	SSc	HC	Prox	Prolif Basal	-0.007	0.032	0.041	-0.009	0.0203	1
ZDHHC12	SSc	HC	Prox	Prolif Basal	-0.02	0.66	0.693	-0.033	0.0203	1
NR2F1	SSc	HC	Prox	Prolif Basal	0.004	0.017	0.011	0.006	0.0203	1
MIR4435-2HG	SSc	HC	Prox	Prolif Basal	-0.005	0.056	0.067	-0.011	0.0203	1
INTS7	SSc	HC	Prox	Prolif Basal	-0.007	0.095	0.109	-0.014	0.0203	1
TSPAN9	SSc	HC	Prox	Prolif Basal	-0.006	0.128	0.146	-0.018	0.0204	1
WDR6	SSc	HC	Prox	Prolif Basal	-0.009	0.217	0.24	-0.023	0.0204	1
AC036176.1	SSc	HC	Prox	Prolif Basal	-0.006	0.042	0.052	-0.01	0.0204	1
AQR	SSc	HC	Prox	Prolif Basal	-0.012	0.217	0.24	-0.023	0.0204	1
LINC00885	SSc	HC	Prox	Prolif Basal	-0.006	0.039	0.048	-0.009	0.0204	1
NPB	SSc	HC	Prox	Prolif Basal	0.008	0.037	0.029	0.008	0.0204	1
ENDOV	SSc	HC	Prox	Prolif Basal	-0.008	0.14	0.158	-0.018	0.0204	1
KLF11	SSc	HC	Prox	Prolif Basal	0.011	0.074	0.063	0.011	0.0205	1
CXorf56	SSc	HC	Prox	Prolif Basal	-0.007	0.086	0.099	-0.013	0.0205	1
RUVBL1	SSc	HC	Prox	Prolif Basal	-0.013	0.401	0.44	-0.039	0.0205	1
ZNF44	SSc	HC	Prox	Prolif Basal	-0.006	0.083	0.097	-0.014	0.0205	1
GTPBP10	SSc	HC	Prox	Prolif Basal	0.017	0.152	0.138	0.014	0.0205	1
HINFP	SSc	HC	Prox	Prolif Basal	-0.007	0.057	0.068	-0.011	0.0206	1
AL035661.1	SSc	HC	Prox	Prolif Basal	-0.004	0.044	0.054	-0.01	0.0206	1
WDR45B	SSc	HC	Prox	Prolif Basal	0.028	0.366	0.363	0.003	0.0207	1
FAIM	SSc	HC	Prox	Prolif Basal	-0.012	0.385	0.423	-0.038	0.0207	1
CSE1L	SSc	HC	Prox	Prolif Basal	-0.018	0.41	0.441	-0.031	0.0207	1
MRPL13	SSc	HC	Prox	Prolif Basal	-0.022	0.662	0.704	-0.042	0.0207	1
PNKD	SSc	HC	Prox	Prolif Basal	-0.019	0.694	0.729	-0.035	0.0208	1
AP000251.1	SSc	HC	Prox	Prolif Basal	-0.004	0.051	0.061	-0.01	0.0208	1
AC103702.1	SSc	HC	Prox	Prolif Basal	0.003	0.016	0.011	0.005	0.0208	1
PRRT3-AS1	SSc	HC	Prox	Prolif Basal	-0.004	0.025	0.033	-0.008	0.0208	1
TP53BP1	SSc	HC	Prox	Prolif Basal	-0.009	0.111	0.126	-0.015	0.0208	1
ETFBKMT	SSc	HC	Prox	Prolif Basal	-0.006	0.035	0.043	-0.008	0.0208	1
CYP2J2	SSc	HC	Prox	Prolif Basal	-0.004	0.023	0.03	-0.007	0.0208	1
CTNS	SSc	HC	Prox	Prolif Basal	-0.004	0.027	0.035	-0.008	0.0208	1
CLDN16	SSc	HC	Prox	Prolif Basal	-0.004	0.011	0.016	-0.005	0.0209	1
ZNF558	SSc	HC	Prox	Prolif Basal	-0.006	0.028	0.036	-0.008	0.0209	1
ABHD13	SSc	HC	Prox	Prolif Basal	-0.011	0.102	0.117	-0.015	0.0209	1
NUMA1	SSc	HC	Prox	Prolif Basal	-0.013	0.313	0.342	-0.029	0.0209	1
LBR	SSc	HC	Prox	Prolif Basal	-0.015	0.314	0.34	-0.026	0.0209	1
MAPK1	SSc	HC	Prox	Prolif Basal	-0.01	0.324	0.358	-0.034	0.021	1
POGK	SSc	HC	Prox	Prolif Basal	-0.011	0.167	0.186	-0.019	0.021	1
RTN4IP1	SSc	HC	Prox	Prolif Basal	-0.005	0.051	0.062	-0.011	0.021	1
AC007390.2	SSc	HC	Prox	Prolif Basal	-0.003	0.015	0.021	-0.006	0.021	1
ANAPC10	SSc	HC	Prox	Prolif Basal	-0.013	0.272	0.298	-0.026	0.021	1
KREMEN2	SSc	HC	Prox	Prolif Basal	0.007	0.02	0.014	0.006	0.021	1
DHX40	SSc	HC	Prox	Prolif Basal	0.025	0.274	0.263	0.011	0.0211	1
SERP1	SSc	HC	Prox	Prolif Basal	-0.016	0.874	0.894	-0.02	0.0212	1
RMDN1	SSc	HC	Prox	Prolif Basal	-0.013	0.42	0.461	-0.041	0.0212	1
EGLN3	SSc	HC	Prox	Prolif Basal	0.006	0.031	0.023	0.008	0.0212	1
CDC34	SSc	HC	Prox	Prolif Basal	-0.01	0.222	0.246	-0.024	0.0212	1
PLK2	SSc	HC	Prox	Prolif Basal	0.03	0.363	0.356	0.007	0.0212	1
HNRNPC	SSc	HC	Prox	Prolif Basal	-0.023	0.917	0.935	-0.018	0.0212	1
WLS	SSc	HC	Prox	Prolif Basal	-0.012	0.48	0.525	-0.045	0.0213	1
TAF11	SSc	HC	Prox	Prolif Basal	0.027	0.341	0.335	0.006	0.0213	1
FBXO2	SSc	HC	Prox	Prolif Basal	0.021	0.195	0.18	0.015	0.0213	1
KDF1	SSc	HC	Prox	Prolif Basal	-0.01	0.195	0.216	-0.021	0.0213	1
LZTS1	SSc	HC	Prox	Prolif Basal	0.016	0.14	0.127	0.013	0.0214	1
HIST1H2BE	SSc	HC	Prox	Prolif Basal	0.008	0.027	0.02	0.007	0.0214	1
ANKRD29	SSc	HC	Prox	Prolif Basal	0.01	0.069	0.058	0.011	0.0214	1
MAD2L1BP	SSc	HC	Prox	Prolif Basal	-0.009	0.18	0.202	-0.022	0.0215	1
PEX11G	SSc	HC	Prox	Prolif Basal	-0.007	0.059	0.07	-0.011	0.0215	1
SLC46A1	SSc	HC	Prox	Prolif Basal	-0.003	0.012	0.017	-0.005	0.0215	1
ZNF546	SSc	HC	Prox	Prolif Basal	-0.004	0.017	0.023	-0.006	0.0215	1
ST3GAL3	SSc	HC	Prox	Prolif Basal	-0.006	0.044	0.054	-0.01	0.0215	1
LRSAM1	SSc	HC	Prox	Prolif Basal	-0.008	0.045	0.054	-0.009	0.0216	1
CXADR	SSc	HC	Prox	Prolif Basal	-0.023	0.494	0.524	-0.03	0.0216	1
C16orf72	SSc	HC	Prox	Prolif Basal	-0.009	0.158	0.177	-0.019	0.0216	1
RANBP2	SSc	HC	Prox	Prolif Basal	-0.018	0.271	0.292	-0.021	0.0217	1
PACS2	SSc	HC	Prox	Prolif Basal	-0.007	0.081	0.095	-0.014	0.0217	1
FASTK	SSc	HC	Prox	Prolif Basal	-0.011	0.337	0.371	-0.034	0.0217	1
ARSJ	SSc	HC	Prox	Prolif Basal	-0.013	0.09	0.103	-0.013	0.0217	1
ZNF730	SSc	HC	Prox	Prolif Basal	-0.006	0.029	0.037	-0.008	0.0217	1
COPS5	SSc	HC	Prox	Prolif Basal	-0.019	0.604	0.639	-0.035	0.0217	1
AC012063.1	SSc	HC	Prox	Prolif Basal	-0.004	0.014	0.02	-0.006	0.0218	1
NDE1	SSc	HC	Prox	Prolif Basal	0.018	0.193	0.178	0.015	0.0218	1
NXT1	SSc	HC	Prox	Prolif Basal	-0.015	0.422	0.459	-0.037	0.0218	1
ERVK3-1	SSc	HC	Prox	Prolif Basal	-0.013	0.329	0.359	-0.03	0.0218	1
ATF2	SSc	HC	Prox	Prolif Basal	-0.012	0.18	0.198	-0.018	0.0218	1
NOL10	SSc	HC	Prox	Prolif Basal	-0.017	0.238	0.257	-0.019	0.0218	1
B3GNTL1	SSc	HC	Prox	Prolif Basal	-0.005	0.049	0.06	-0.011	0.0219	1
TMED1	SSc	HC	Prox	Prolif Basal	-0.013	0.275	0.301	-0.026	0.022	1
PTBP1	SSc	HC	Prox	Prolif Basal	-0.021	0.524	0.559	-0.035	0.022	1
GATB	SSc	HC	Prox	Prolif Basal	-0.008	0.162	0.182	-0.02	0.022	1
BNIP3L	SSc	HC	Prox	Prolif Basal	-0.012	0.347	0.378	-0.031	0.022	1
TCF7L1	SSc	HC	Prox	Prolif Basal	-0.009	0.086	0.099	-0.013	0.0221	1
YWHAG	SSc	HC	Prox	Prolif Basal	0.022	0.471	0.466	0.005	0.0221	1
REXO4	SSc	HC	Prox	Prolif Basal	0.026	0.3	0.291	0.009	0.0221	1
ZKSCAN3	SSc	HC	Prox	Prolif Basal	-0.004	0.012	0.017	-0.005	0.0221	1
DGCR2	SSc	HC	Prox	Prolif Basal	-0.009	0.141	0.159	-0.018	0.0222	1
COL14A1	SSc	HC	Prox	Prolif Basal	0.006	0.021	0.015	0.006	0.0222	1
S100A13	SSc	HC	Prox	Prolif Basal	0.019	0.644	0.639	0.005	0.0222	1
PARP14	SSc	HC	Prox	Prolif Basal	0.027	0.343	0.335	0.008	0.0222	1
DDX52	SSc	HC	Prox	Prolif Basal	0.025	0.4	0.395	0.005	0.0222	1
DOT1L	SSc	HC	Prox	Prolif Basal	-0.007	0.088	0.102	-0.014	0.0222	1
C18orf54	SSc	HC	Prox	Prolif Basal	-0.006	0.045	0.054	-0.009	0.0222	1
PLPP3	SSc	HC	Prox	Prolif Basal	0.013	0.092	0.08	0.012	0.0224	1
TRMT6	SSc	HC	Prox	Prolif Basal	-0.013	0.294	0.319	-0.025	0.0224	1
SNRPA1	SSc	HC	Prox	Prolif Basal	-0.021	0.609	0.645	-0.036	0.0224	1
C1orf115	SSc	HC	Prox	Prolif Basal	-0.005	0.02	0.027	-0.007	0.0224	1
COPG1	SSc	HC	Prox	Prolif Basal	-0.01	0.165	0.185	-0.02	0.0224	1
RPAP1	SSc	HC	Prox	Prolif Basal	-0.007	0.082	0.096	-0.014	0.0224	1
NUDT4	SSc	HC	Prox	Prolif Basal	-0.015	0.251	0.273	-0.022	0.0225	1
SIAE	SSc	HC	Prox	Prolif Basal	-0.004	0.082	0.096	-0.014	0.0225	1
AHR	SSc	HC	Prox	Prolif Basal	0.018	0.273	0.255	0.018	0.0225	1
AC126696.2	SSc	HC	Prox	Prolif Basal	0.019	0.101	0.09	0.011	0.0226	1
CDKN1B	SSc	HC	Prox	Prolif Basal	-0.015	0.311	0.337	-0.026	0.0226	1
YAE1	SSc	HC	Prox	Prolif Basal	-0.007	0.162	0.181	-0.019	0.0226	1
CLCN2	SSc	HC	Prox	Prolif Basal	-0.003	0.011	0.016	-0.005	0.0226	1
SLC25A19	SSc	HC	Prox	Prolif Basal	-0.008	0.112	0.128	-0.016	0.0226	1
CEP162	SSc	HC	Prox	Prolif Basal	-0.01	0.119	0.135	-0.016	0.0227	1
FAM182A	SSc	HC	Prox	Prolif Basal	0.007	0.026	0.019	0.007	0.0227	1
HAGH	SSc	HC	Prox	Prolif Basal	-0.011	0.298	0.326	-0.028	0.0227	1
CC2D2A	SSc	HC	Prox	Prolif Basal	-0.004	0.085	0.099	-0.014	0.0227	1
HIST1H2BL	SSc	HC	Prox	Prolif Basal	0.009	0.05	0.041	0.009	0.0227	1
MIB2	SSc	HC	Prox	Prolif Basal	-0.022	0.702	0.74	-0.038	0.0228	1
WDR1	SSc	HC	Prox	Prolif Basal	-0.015	0.426	0.462	-0.036	0.0228	1
PANK1	SSc	HC	Prox	Prolif Basal	-0.005	0.035	0.044	-0.009	0.0229	1
PLA2G4B	SSc	HC	Prox	Prolif Basal	-0.006	0.028	0.035	-0.007	0.0229	1
RPL26L1	SSc	HC	Prox	Prolif Basal	0.022	0.603	0.603	0	0.023	1
ORC5	SSc	HC	Prox	Prolif Basal	-0.01	0.109	0.123	-0.014	0.023	1
AUH	SSc	HC	Prox	Prolif Basal	-0.005	0.146	0.165	-0.019	0.023	1
NET1	SSc	HC	Prox	Prolif Basal	-0.015	0.343	0.37	-0.027	0.023	1
ASXL2	SSc	HC	Prox	Prolif Basal	-0.01	0.173	0.193	-0.02	0.023	1
MT-ND6	SSc	HC	Prox	Prolif Basal	0.041	0.335	0.333	0.002	0.023	1
CHST9	SSc	HC	Prox	Prolif Basal	-0.004	0.076	0.09	-0.014	0.023	1
BTD	SSc	HC	Prox	Prolif Basal	-0.01	0.122	0.137	-0.015	0.0231	1
HIP1R	SSc	HC	Prox	Prolif Basal	-0.006	0.035	0.044	-0.009	0.0231	1
CNOT8	SSc	HC	Prox	Prolif Basal	-0.01	0.205	0.228	-0.023	0.0232	1
ASAP1	SSc	HC	Prox	Prolif Basal	-0.014	0.219	0.241	-0.022	0.0232	1
PARN	SSc	HC	Prox	Prolif Basal	-0.012	0.184	0.203	-0.019	0.0232	1
ZDHHC6	SSc	HC	Prox	Prolif Basal	-0.011	0.2	0.222	-0.022	0.0232	1
AP3D1	SSc	HC	Prox	Prolif Basal	-0.008	0.186	0.207	-0.021	0.0233	1
HIST1H1E	SSc	HC	Prox	Prolif Basal	-0.009	0.304	0.333	-0.029	0.0233	1
MIEN1	SSc	HC	Prox	Prolif Basal	-0.014	0.464	0.501	-0.037	0.0233	1
CDKN2AIPNL	SSc	HC	Prox	Prolif Basal	-0.013	0.305	0.331	-0.026	0.0233	1
ZNF880	SSc	HC	Prox	Prolif Basal	0.013	0.067	0.057	0.01	0.0233	1
PPIH	SSc	HC	Prox	Prolif Basal	-0.018	0.573	0.609	-0.036	0.0234	1
ETV1	SSc	HC	Prox	Prolif Basal	0.004	0.019	0.013	0.006	0.0234	1
TEX2	SSc	HC	Prox	Prolif Basal	-0.004	0.1	0.116	-0.016	0.0234	1
SLC4A2	SSc	HC	Prox	Prolif Basal	-0.006	0.101	0.116	-0.015	0.0234	1
COL12A1	SSc	HC	Prox	Prolif Basal	0.007	0.048	0.039	0.009	0.0235	1
KCNK6	SSc	HC	Prox	Prolif Basal	-0.007	0.179	0.2	-0.021	0.0235	1
MED14	SSc	HC	Prox	Prolif Basal	-0.009	0.132	0.149	-0.017	0.0235	1
PDZD8	SSc	HC	Prox	Prolif Basal	-0.015	0.174	0.191	-0.017	0.0235	1
ANXA8	SSc	HC	Prox	Prolif Basal	-0.01	0.346	0.378	-0.032	0.0235	1
LZTR1	SSc	HC	Prox	Prolif Basal	-0.005	0.037	0.046	-0.009	0.0236	1
PTPA	SSc	HC	Prox	Prolif Basal	0.023	0.243	0.233	0.01	0.0236	1
LRRC6	SSc	HC	Prox	Prolif Basal	-0.005	0.014	0.02	-0.006	0.0236	1
TIMM10B	SSc	HC	Prox	Prolif Basal	-0.011	0.215	0.237	-0.022	0.0236	1
ZNF207	SSc	HC	Prox	Prolif Basal	-0.021	0.559	0.595	-0.036	0.0237	1
RBM42	SSc	HC	Prox	Prolif Basal	-0.013	0.342	0.373	-0.031	0.0237	1
TMED8	SSc	HC	Prox	Prolif Basal	-0.008	0.084	0.097	-0.013	0.0237	1
KCNK7	SSc	HC	Prox	Prolif Basal	-0.012	0.179	0.198	-0.019	0.0237	1
AC010618.3	SSc	HC	Prox	Prolif Basal	-0.004	0.022	0.029	-0.007	0.0238	1
FBXO36	SSc	HC	Prox	Prolif Basal	-0.006	0.024	0.032	-0.008	0.0238	1
KLHL11	SSc	HC	Prox	Prolif Basal	-0.004	0.028	0.036	-0.008	0.0239	1
FHDC1	SSc	HC	Prox	Prolif Basal	-0.007	0.033	0.042	-0.009	0.0239	1
SIRT4	SSc	HC	Prox	Prolif Basal	-0.003	0.011	0.016	-0.005	0.0239	1
MELK	SSc	HC	Prox	Prolif Basal	-0.016	0.251	0.273	-0.022	0.0239	1
EHHADH	SSc	HC	Prox	Prolif Basal	-0.006	0.082	0.096	-0.014	0.024	1
PLEKHM2	SSc	HC	Prox	Prolif Basal	0.024	0.164	0.154	0.01	0.024	1
LIN52	SSc	HC	Prox	Prolif Basal	-0.006	0.053	0.064	-0.011	0.0241	1
ZNF727	SSc	HC	Prox	Prolif Basal	-0.005	0.028	0.036	-0.008	0.0241	1
GLIDR	SSc	HC	Prox	Prolif Basal	-0.004	0.078	0.092	-0.014	0.0241	1
WDCP	SSc	HC	Prox	Prolif Basal	-0.004	0.043	0.052	-0.009	0.0241	1
LY6K	SSc	HC	Prox	Prolif Basal	0.012	0.114	0.1	0.014	0.0241	1
MMP24OS	SSc	HC	Prox	Prolif Basal	-0.008	0.307	0.338	-0.031	0.0242	1
CDK1	SSc	HC	Prox	Prolif Basal	0.027	0.442	0.423	0.019	0.0242	1
AC004241.1	SSc	HC	Prox	Prolif Basal	-0.002	0.015	0.021	-0.006	0.0242	1
SMIM13	SSc	HC	Prox	Prolif Basal	0.022	0.217	0.205	0.012	0.0243	1
FZD10	SSc	HC	Prox	Prolif Basal	-0.007	0.072	0.084	-0.012	0.0243	1
CERK	SSc	HC	Prox	Prolif Basal	-0.008	0.111	0.127	-0.016	0.0243	1
CDKL2	SSc	HC	Prox	Prolif Basal	-0.003	0.013	0.019	-0.006	0.0243	1
ZBTB48	SSc	HC	Prox	Prolif Basal	-0.006	0.125	0.141	-0.016	0.0244	1
GTF3C1	SSc	HC	Prox	Prolif Basal	-0.009	0.231	0.255	-0.024	0.0244	1
ZNF674-AS1	SSc	HC	Prox	Prolif Basal	-0.006	0.015	0.021	-0.006	0.0244	1
KIAA0319L	SSc	HC	Prox	Prolif Basal	-0.009	0.127	0.143	-0.016	0.0244	1
STBD1	SSc	HC	Prox	Prolif Basal	-0.003	0.025	0.033	-0.008	0.0245	1
IDE	SSc	HC	Prox	Prolif Basal	-0.009	0.131	0.147	-0.016	0.0246	1
FAM160A2	SSc	HC	Prox	Prolif Basal	-0.008	0.06	0.072	-0.012	0.0246	1
LINC00526	SSc	HC	Prox	Prolif Basal	-0.006	0.026	0.034	-0.008	0.0247	1
KDM6B	SSc	HC	Prox	Prolif Basal	0.018	0.142	0.129	0.013	0.0247	1
AL132857.1	SSc	HC	Prox	Prolif Basal	-0.006	0.162	0.182	-0.02	0.0248	1
PPP2R1A	SSc	HC	Prox	Prolif Basal	0.023	0.434	0.432	0.002	0.0248	1
EEF1AKMT3	SSc	HC	Prox	Prolif Basal	-0.004	0.033	0.041	-0.008	0.0248	1
ARNT2	SSc	HC	Prox	Prolif Basal	0.004	0.017	0.012	0.005	0.0248	1
LINC01409	SSc	HC	Prox	Prolif Basal	-0.003	0.024	0.031	-0.007	0.0249	1
AC106791.1	SSc	HC	Prox	Prolif Basal	-0.006	0.035	0.043	-0.008	0.0249	1
PEX14	SSc	HC	Prox	Prolif Basal	-0.004	0.099	0.114	-0.015	0.025	1
IFNAR1	SSc	HC	Prox	Prolif Basal	-0.014	0.355	0.388	-0.033	0.025	1
ETV6	SSc	HC	Prox	Prolif Basal	0.02	0.19	0.177	0.013	0.025	1
WDR43	SSc	HC	Prox	Prolif Basal	-0.016	0.492	0.529	-0.037	0.0251	1
PARP3	SSc	HC	Prox	Prolif Basal	0.014	0.119	0.106	0.013	0.0251	1
HCFC1	SSc	HC	Prox	Prolif Basal	0.017	0.201	0.186	0.015	0.0251	1
LPAR3	SSc	HC	Prox	Prolif Basal	-0.007	0.092	0.105	-0.013	0.0251	1
ZDHHC9	SSc	HC	Prox	Prolif Basal	0.016	0.123	0.111	0.012	0.0251	1
DIDO1	SSc	HC	Prox	Prolif Basal	-0.013	0.202	0.222	-0.02	0.0252	1
SNAP29	SSc	HC	Prox	Prolif Basal	-0.008	0.279	0.307	-0.028	0.0252	1
CYTH1	SSc	HC	Prox	Prolif Basal	-0.009	0.157	0.175	-0.018	0.0252	1
TMEM9	SSc	HC	Prox	Prolif Basal	-0.01	0.259	0.284	-0.025	0.0252	1
NDUFAF8	SSc	HC	Prox	Prolif Basal	-0.02	0.674	0.69	-0.016	0.0253	1
NBL1	SSc	HC	Prox	Prolif Basal	-0.017	0.58	0.627	-0.047	0.0253	1
CCDC15-DT	SSc	HC	Prox	Prolif Basal	-0.002	0.011	0.016	-0.005	0.0253	1
RERE	SSc	HC	Prox	Prolif Basal	-0.008	0.242	0.267	-0.025	0.0253	1
MBNL2	SSc	HC	Prox	Prolif Basal	-0.012	0.252	0.275	-0.023	0.0253	1
LINC01948	SSc	HC	Prox	Prolif Basal	-0.003	0.012	0.017	-0.005	0.0254	1
MZT2B	SSc	HC	Prox	Prolif Basal	0.014	0.974	0.969	0.005	0.0254	1
ARL17B	SSc	HC	Prox	Prolif Basal	-0.004	0.044	0.054	-0.01	0.0255	1
EEPD1	SSc	HC	Prox	Prolif Basal	-0.005	0.018	0.024	-0.006	0.0255	1
AC073332.1	SSc	HC	Prox	Prolif Basal	0.011	0.069	0.058	0.011	0.0255	1
RILP	SSc	HC	Prox	Prolif Basal	-0.007	0.054	0.065	-0.011	0.0255	1
ZNF354B	SSc	HC	Prox	Prolif Basal	-0.007	0.061	0.072	-0.011	0.0255	1
TASP1	SSc	HC	Prox	Prolif Basal	-0.007	0.115	0.13	-0.015	0.0255	1
ZNF281	SSc	HC	Prox	Prolif Basal	-0.009	0.085	0.098	-0.013	0.0255	1
EVC2	SSc	HC	Prox	Prolif Basal	-0.005	0.038	0.047	-0.009	0.0255	1
C4orf3	SSc	HC	Prox	Prolif Basal	-0.023	0.736	0.785	-0.049	0.0256	1
KIF5B	SSc	HC	Prox	Prolif Basal	-0.022	0.615	0.653	-0.038	0.0256	1
AC083837.1	SSc	HC	Prox	Prolif Basal	0.004	0.016	0.011	0.005	0.0257	1
SPIRE1	SSc	HC	Prox	Prolif Basal	0.005	0.034	0.026	0.008	0.0257	1
MTA1	SSc	HC	Prox	Prolif Basal	-0.005	0.188	0.211	-0.023	0.0257	1
ZNF550	SSc	HC	Prox	Prolif Basal	-0.008	0.032	0.04	-0.008	0.0257	1
ZMYND19	SSc	HC	Prox	Prolif Basal	0.023	0.227	0.217	0.01	0.0257	1
AC073349.1	SSc	HC	Prox	Prolif Basal	-0.002	0.019	0.026	-0.007	0.0257	1
PPIL4	SSc	HC	Prox	Prolif Basal	-0.011	0.335	0.363	-0.028	0.0257	1
LCMT1	SSc	HC	Prox	Prolif Basal	-0.014	0.307	0.333	-0.026	0.0257	1
HSCB	SSc	HC	Prox	Prolif Basal	-0.011	0.27	0.295	-0.025	0.0257	1
NARS2	SSc	HC	Prox	Prolif Basal	-0.007	0.12	0.136	-0.016	0.0257	1
EIF4EBP2	SSc	HC	Prox	Prolif Basal	-0.014	0.33	0.357	-0.027	0.0258	1
CAPN12	SSc	HC	Prox	Prolif Basal	-0.005	0.031	0.039	-0.008	0.0258	1
AC244033.2	SSc	HC	Prox	Prolif Basal	0.01	0.037	0.029	0.008	0.0258	1
ZNF236	SSc	HC	Prox	Prolif Basal	-0.007	0.079	0.092	-0.013	0.0258	1
DPCD	SSc	HC	Prox	Prolif Basal	-0.011	0.171	0.189	-0.018	0.026	1
ZNF813	SSc	HC	Prox	Prolif Basal	-0.005	0.041	0.051	-0.01	0.026	1
FGFR1OP	SSc	HC	Prox	Prolif Basal	-0.006	0.095	0.109	-0.014	0.026	1
TKFC	SSc	HC	Prox	Prolif Basal	-0.009	0.185	0.206	-0.021	0.026	1
TSPAN4	SSc	HC	Prox	Prolif Basal	-0.009	0.257	0.284	-0.027	0.026	1
PALM2-AKAP2	SSc	HC	Prox	Prolif Basal	-0.004	0.015	0.021	-0.006	0.026	1
CHCHD3	SSc	HC	Prox	Prolif Basal	-0.013	0.425	0.463	-0.038	0.0261	1
CASP7	SSc	HC	Prox	Prolif Basal	-0.009	0.203	0.224	-0.021	0.0261	1
AC005562.1	SSc	HC	Prox	Prolif Basal	-0.005	0.123	0.14	-0.017	0.0262	1
ITPRID2	SSc	HC	Prox	Prolif Basal	-0.014	0.184	0.202	-0.018	0.0262	1
IFNLR1	SSc	HC	Prox	Prolif Basal	-0.003	0.025	0.032	-0.007	0.0262	1
ABCB8	SSc	HC	Prox	Prolif Basal	-0.007	0.138	0.156	-0.018	0.0262	1
EFHD2	SSc	HC	Prox	Prolif Basal	0.022	0.492	0.503	-0.011	0.0263	1
ARFIP1	SSc	HC	Prox	Prolif Basal	-0.013	0.28	0.304	-0.024	0.0263	1
DHTKD1	SSc	HC	Prox	Prolif Basal	-0.01	0.236	0.259	-0.023	0.0263	1
TMPO-AS1	SSc	HC	Prox	Prolif Basal	-0.003	0.146	0.165	-0.019	0.0264	1
KHNYN	SSc	HC	Prox	Prolif Basal	-0.007	0.086	0.099	-0.013	0.0264	1
AL136295.7	SSc	HC	Prox	Prolif Basal	-0.003	0.014	0.019	-0.005	0.0264	1
VASH1	SSc	HC	Prox	Prolif Basal	-0.005	0.016	0.021	-0.005	0.0265	1
ATP6V1A	SSc	HC	Prox	Prolif Basal	-0.012	0.192	0.211	-0.019	0.0265	1
EHD2	SSc	HC	Prox	Prolif Basal	-0.008	0.192	0.213	-0.021	0.0265	1
AXIN2	SSc	HC	Prox	Prolif Basal	0.003	0.022	0.016	0.006	0.0266	1
GIPC2	SSc	HC	Prox	Prolif Basal	-0.008	0.073	0.085	-0.012	0.0266	1
RAMAC	SSc	HC	Prox	Prolif Basal	-0.009	0.133	0.149	-0.016	0.0266	1
UAP1	SSc	HC	Prox	Prolif Basal	-0.009	0.188	0.208	-0.02	0.0267	1
CASP8	SSc	HC	Prox	Prolif Basal	0.02	0.192	0.179	0.013	0.0267	1
DCP2	SSc	HC	Prox	Prolif Basal	-0.009	0.307	0.337	-0.03	0.0267	1
NAA20	SSc	HC	Prox	Prolif Basal	-0.021	0.718	0.756	-0.038	0.0267	1
CTDSPL	SSc	HC	Prox	Prolif Basal	-0.014	0.552	0.583	-0.031	0.0267	1
ZNF311	SSc	HC	Prox	Prolif Basal	-0.004	0.011	0.016	-0.005	0.0267	1
SSR3	SSc	HC	Prox	Prolif Basal	-0.022	0.695	0.732	-0.037	0.0267	1
BISPR	SSc	HC	Prox	Prolif Basal	0.008	0.029	0.022	0.007	0.0267	1
C2orf15	SSc	HC	Prox	Prolif Basal	-0.005	0.022	0.029	-0.007	0.0268	1
PJVK	SSc	HC	Prox	Prolif Basal	-0.005	0.019	0.026	-0.007	0.0268	1
SLC36A4	SSc	HC	Prox	Prolif Basal	-0.009	0.117	0.133	-0.016	0.0268	1
TTLL5	SSc	HC	Prox	Prolif Basal	-0.008	0.096	0.11	-0.014	0.0269	1
COG7	SSc	HC	Prox	Prolif Basal	-0.005	0.1	0.115	-0.015	0.027	1
ZNF629	SSc	HC	Prox	Prolif Basal	-0.008	0.045	0.055	-0.01	0.027	1
COL6A1	SSc	HC	Prox	Prolif Basal	-0.007	0.031	0.039	-0.008	0.027	1
IL13RA1	SSc	HC	Prox	Prolif Basal	-0.007	0.113	0.128	-0.015	0.0271	1
TIMMDC1	SSc	HC	Prox	Prolif Basal	-0.017	0.519	0.558	-0.039	0.0272	1
POLR2E	SSc	HC	Prox	Prolif Basal	-0.018	0.678	0.712	-0.034	0.0272	1
ARAP2	SSc	HC	Prox	Prolif Basal	-0.01	0.158	0.176	-0.018	0.0272	1
LINC02802	SSc	HC	Prox	Prolif Basal	-0.009	0.129	0.144	-0.015	0.0273	1
STARD5	SSc	HC	Prox	Prolif Basal	-0.005	0.162	0.181	-0.019	0.0273	1
VTA1	SSc	HC	Prox	Prolif Basal	-0.011	0.307	0.336	-0.029	0.0273	1
KDM6A	SSc	HC	Prox	Prolif Basal	-0.005	0.13	0.147	-0.017	0.0273	1
GCNT1	SSc	HC	Prox	Prolif Basal	-0.005	0.032	0.04	-0.008	0.0274	1
AC245041.2	SSc	HC	Prox	Prolif Basal	-0.008	0.237	0.261	-0.024	0.0274	1
WRN	SSc	HC	Prox	Prolif Basal	-0.004	0.182	0.204	-0.022	0.0274	1
ZNF668	SSc	HC	Prox	Prolif Basal	-0.005	0.059	0.07	-0.011	0.0275	1
SYT17	SSc	HC	Prox	Prolif Basal	-0.002	0.011	0.015	-0.004	0.0276	1
ZNF554	SSc	HC	Prox	Prolif Basal	-0.004	0.021	0.028	-0.007	0.0276	1
KCTD21-AS1	SSc	HC	Prox	Prolif Basal	-0.004	0.012	0.017	-0.005	0.0276	1
CEP120	SSc	HC	Prox	Prolif Basal	-0.008	0.071	0.082	-0.011	0.0276	1
NADSYN1	SSc	HC	Prox	Prolif Basal	-0.006	0.142	0.16	-0.018	0.0276	1
TLCD3A	SSc	HC	Prox	Prolif Basal	-0.006	0.143	0.162	-0.019	0.0277	1
EIF3A	SSc	HC	Prox	Prolif Basal	-0.024	0.775	0.798	-0.023	0.0278	1
RAPGEF5	SSc	HC	Prox	Prolif Basal	0.024	0.304	0.293	0.011	0.0278	1
TICAM1	SSc	HC	Prox	Prolif Basal	0.012	0.091	0.08	0.011	0.0279	1
TLE3	SSc	HC	Prox	Prolif Basal	-0.012	0.187	0.205	-0.018	0.0279	1
TIGD1	SSc	HC	Prox	Prolif Basal	-0.006	0.03	0.037	-0.007	0.0279	1
SLC16A1	SSc	HC	Prox	Prolif Basal	0.021	0.321	0.31	0.011	0.028	1
FAM161B	SSc	HC	Prox	Prolif Basal	-0.002	0.014	0.02	-0.006	0.0281	1
ETFDH	SSc	HC	Prox	Prolif Basal	-0.009	0.175	0.194	-0.019	0.0281	1
PNMA1	SSc	HC	Prox	Prolif Basal	-0.005	0.018	0.024	-0.006	0.0282	1
IP6K1	SSc	HC	Prox	Prolif Basal	-0.005	0.095	0.11	-0.015	0.0282	1
PTCD3	SSc	HC	Prox	Prolif Basal	-0.014	0.305	0.331	-0.026	0.0282	1
RBM45	SSc	HC	Prox	Prolif Basal	-0.007	0.076	0.089	-0.013	0.0283	1
COPZ1	SSc	HC	Prox	Prolif Basal	-0.016	0.496	0.532	-0.036	0.0283	1
THEM4	SSc	HC	Prox	Prolif Basal	-0.01	0.12	0.135	-0.015	0.0283	1
CSGALNACT2	SSc	HC	Prox	Prolif Basal	-0.006	0.068	0.08	-0.012	0.0283	1
ZNF501	SSc	HC	Prox	Prolif Basal	-0.005	0.024	0.03	-0.006	0.0283	1
CEP85L	SSc	HC	Prox	Prolif Basal	-0.006	0.02	0.027	-0.007	0.0283	1
BHLHE41	SSc	HC	Prox	Prolif Basal	-0.011	0.109	0.123	-0.014	0.0284	1
PLCXD2	SSc	HC	Prox	Prolif Basal	0.005	0.027	0.021	0.006	0.0284	1
AL133330.1	SSc	HC	Prox	Prolif Basal	-0.005	0.027	0.034	-0.007	0.0284	1
ADGRF4	SSc	HC	Prox	Prolif Basal	0.009	0.047	0.039	0.008	0.0284	1
EIF2AK3	SSc	HC	Prox	Prolif Basal	-0.006	0.051	0.061	-0.01	0.0285	1
ZNF500	SSc	HC	Prox	Prolif Basal	-0.005	0.042	0.051	-0.009	0.0285	1
AL512274.1	SSc	HC	Prox	Prolif Basal	-0.003	0.022	0.029	-0.007	0.0285	1
DARS2	SSc	HC	Prox	Prolif Basal	-0.006	0.088	0.101	-0.013	0.0286	1
SLC35D1	SSc	HC	Prox	Prolif Basal	-0.009	0.101	0.115	-0.014	0.0286	1
MFSD13A	SSc	HC	Prox	Prolif Basal	-0.002	0.051	0.062	-0.011	0.0286	1
ENTPD4	SSc	HC	Prox	Prolif Basal	-0.013	0.091	0.103	-0.012	0.0286	1
MARCH2	SSc	HC	Prox	Prolif Basal	-0.006	0.072	0.084	-0.012	0.0286	1
KIF14	SSc	HC	Prox	Prolif Basal	0.011	0.135	0.12	0.015	0.0286	1
ZNF821	SSc	HC	Prox	Prolif Basal	-0.004	0.053	0.064	-0.011	0.0286	1
NR4A3	SSc	HC	Prox	Prolif Basal	0.01	0.033	0.026	0.007	0.0286	1
ZNF600	SSc	HC	Prox	Prolif Basal	-0.006	0.06	0.071	-0.011	0.0286	1
AC022137.4	SSc	HC	Prox	Prolif Basal	-0.006	0.022	0.028	-0.006	0.0286	1
MED9	SSc	HC	Prox	Prolif Basal	-0.006	0.072	0.084	-0.012	0.0287	1
ZNF571	SSc	HC	Prox	Prolif Basal	-0.006	0.026	0.033	-0.007	0.0287	1
GTPBP4	SSc	HC	Prox	Prolif Basal	-0.014	0.362	0.394	-0.032	0.0287	1
CPNE2	SSc	HC	Prox	Prolif Basal	-0.005	0.115	0.131	-0.016	0.0288	1
UCHL1	SSc	HC	Prox	Prolif Basal	-0.004	0.015	0.021	-0.006	0.0288	1
HIST1H2AL	SSc	HC	Prox	Prolif Basal	0.02	0.152	0.139	0.013	0.0288	1
WASL	SSc	HC	Prox	Prolif Basal	-0.011	0.405	0.442	-0.037	0.0288	1
RBBP5	SSc	HC	Prox	Prolif Basal	-0.009	0.108	0.123	-0.015	0.0289	1
CTNNBIP1	SSc	HC	Prox	Prolif Basal	-0.018	0.576	0.611	-0.035	0.0289	1
CCDC121	SSc	HC	Prox	Prolif Basal	-0.004	0.031	0.039	-0.008	0.0289	1
SKI	SSc	HC	Prox	Prolif Basal	-0.01	0.142	0.158	-0.016	0.0289	1
MOCS3	SSc	HC	Prox	Prolif Basal	-0.007	0.056	0.067	-0.011	0.0289	1
SCAMP2	SSc	HC	Prox	Prolif Basal	-0.012	0.313	0.339	-0.026	0.0289	1
AC083843.3	SSc	HC	Prox	Prolif Basal	-0.003	0.012	0.017	-0.005	0.0289	1
BRF1	SSc	HC	Prox	Prolif Basal	-0.002	0.071	0.083	-0.012	0.029	1
BZW1	SSc	HC	Prox	Prolif Basal	-0.023	0.671	0.712	-0.041	0.029	1
NCK1	SSc	HC	Prox	Prolif Basal	0.016	0.471	0.456	0.015	0.029	1
CLSTN1	SSc	HC	Prox	Prolif Basal	-0.012	0.399	0.434	-0.035	0.0291	1
CREBBP	SSc	HC	Prox	Prolif Basal	-0.012	0.213	0.233	-0.02	0.0291	1
ABHD15	SSc	HC	Prox	Prolif Basal	-0.005	0.035	0.043	-0.008	0.0291	1
STX2	SSc	HC	Prox	Prolif Basal	-0.005	0.052	0.062	-0.01	0.0291	1
SLC30A1	SSc	HC	Prox	Prolif Basal	-0.009	0.062	0.072	-0.01	0.0291	1
ZNF667	SSc	HC	Prox	Prolif Basal	-0.009	0.029	0.036	-0.007	0.0292	1
IRF2BPL	SSc	HC	Prox	Prolif Basal	0.017	0.269	0.252	0.017	0.0292	1
RNF11	SSc	HC	Prox	Prolif Basal	-0.008	0.223	0.246	-0.023	0.0292	1
PCOLCE	SSc	HC	Prox	Prolif Basal	-0.002	0.023	0.03	-0.007	0.0292	1
EML4	SSc	HC	Prox	Prolif Basal	-0.011	0.33	0.359	-0.029	0.0292	1
TENM3	SSc	HC	Prox	Prolif Basal	0.007	0.031	0.024	0.007	0.0292	1
IKBIP	SSc	HC	Prox	Prolif Basal	0.024	0.369	0.363	0.006	0.0292	1
WDR54	SSc	HC	Prox	Prolif Basal	-0.009	0.157	0.175	-0.018	0.0293	1
MAP3K11	SSc	HC	Prox	Prolif Basal	-0.008	0.186	0.206	-0.02	0.0293	1
ZFP36L1	SSc	HC	Prox	Prolif Basal	0.011	0.921	0.931	-0.01	0.0294	1
ELP4	SSc	HC	Prox	Prolif Basal	-0.009	0.196	0.217	-0.021	0.0294	1
ERN1	SSc	HC	Prox	Prolif Basal	-0.008	0.071	0.083	-0.012	0.0294	1
DMXL1	SSc	HC	Prox	Prolif Basal	-0.008	0.127	0.143	-0.016	0.0294	1
ZNFX1	SSc	HC	Prox	Prolif Basal	0.011	0.083	0.072	0.011	0.0294	1
ZNF582	SSc	HC	Prox	Prolif Basal	-0.004	0.012	0.017	-0.005	0.0294	1
SEPTIN2	SSc	HC	Prox	Prolif Basal	-0.02	0.645	0.688	-0.043	0.0294	1
IWS1	SSc	HC	Prox	Prolif Basal	-0.01	0.258	0.282	-0.024	0.0295	1
TIGD2	SSc	HC	Prox	Prolif Basal	-0.005	0.026	0.033	-0.007	0.0295	1
CNPPD1	SSc	HC	Prox	Prolif Basal	-0.007	0.18	0.2	-0.02	0.0295	1
SERPINF2	SSc	HC	Prox	Prolif Basal	0.005	0.016	0.011	0.005	0.0296	1
CDC37L1-DT	SSc	HC	Prox	Prolif Basal	0.01	0.034	0.027	0.007	0.0296	1
BCL9	SSc	HC	Prox	Prolif Basal	-0.005	0.066	0.077	-0.011	0.0297	1
C1orf122	SSc	HC	Prox	Prolif Basal	0.021	0.522	0.523	-0.001	0.0297	1
C5orf30	SSc	HC	Prox	Prolif Basal	-0.005	0.091	0.105	-0.014	0.0297	1
DET1	SSc	HC	Prox	Prolif Basal	-0.003	0.024	0.031	-0.007	0.0297	1
PIP4K2A	SSc	HC	Prox	Prolif Basal	-0.006	0.06	0.071	-0.011	0.0297	1
OSBPL11	SSc	HC	Prox	Prolif Basal	-0.003	0.175	0.197	-0.022	0.0298	1
CEBPZ	SSc	HC	Prox	Prolif Basal	0.021	0.635	0.643	-0.008	0.0298	1
RPL18	SSc	HC	Prox	Prolif Basal	0.004	1	1	0	0.0299	1
GLTP	SSc	HC	Prox	Prolif Basal	-0.016	0.597	0.645	-0.048	0.0299	1
LINC01011	SSc	HC	Prox	Prolif Basal	-0.004	0.014	0.019	-0.005	0.0299	1
ZPR1	SSc	HC	Prox	Prolif Basal	-0.012	0.257	0.28	-0.023	0.03	1
MAP2K4	SSc	HC	Prox	Prolif Basal	-0.01	0.157	0.174	-0.017	0.0301	1
MFSD6	SSc	HC	Prox	Prolif Basal	-0.009	0.132	0.148	-0.016	0.0301	1
KYAT1	SSc	HC	Prox	Prolif Basal	-0.006	0.042	0.051	-0.009	0.0301	1
MCTS1	SSc	HC	Prox	Prolif Basal	-0.019	0.549	0.586	-0.037	0.0302	1
TENT4B	SSc	HC	Prox	Prolif Basal	-0.007	0.133	0.15	-0.017	0.0302	1
PYGO2	SSc	HC	Prox	Prolif Basal	-0.003	0.092	0.106	-0.014	0.0302	1
HIST1H2BF	SSc	HC	Prox	Prolif Basal	0.016	0.107	0.096	0.011	0.0302	1
AC048341.2	SSc	HC	Prox	Prolif Basal	-0.003	0.011	0.016	-0.005	0.0302	1
WRAP73	SSc	HC	Prox	Prolif Basal	-0.009	0.142	0.159	-0.017	0.0303	1
SAPCD2	SSc	HC	Prox	Prolif Basal	0.015	0.092	0.081	0.011	0.0303	1
SETD7	SSc	HC	Prox	Prolif Basal	-0.006	0.123	0.139	-0.016	0.0303	1
CEP57L1	SSc	HC	Prox	Prolif Basal	-0.01	0.18	0.199	-0.019	0.0304	1
EFNB3	SSc	HC	Prox	Prolif Basal	-0.006	0.023	0.03	-0.007	0.0304	1
ITPK1	SSc	HC	Prox	Prolif Basal	-0.005	0.111	0.127	-0.016	0.0304	1
ZNF391	SSc	HC	Prox	Prolif Basal	-0.005	0.017	0.022	-0.005	0.0304	1
HNRNPK	SSc	HC	Prox	Prolif Basal	-0.019	0.934	0.945	-0.011	0.0304	1
TAB1	SSc	HC	Prox	Prolif Basal	-0.005	0.059	0.07	-0.011	0.0304	1
MIS18A	SSc	HC	Prox	Prolif Basal	-0.017	0.398	0.428	-0.03	0.0305	1
GRB7	SSc	HC	Prox	Prolif Basal	0.021	0.236	0.224	0.012	0.0305	1
NPM3	SSc	HC	Prox	Prolif Basal	0.022	0.417	0.412	0.005	0.0305	1
ELMOD2	SSc	HC	Prox	Prolif Basal	-0.011	0.171	0.189	-0.018	0.0305	1
CEP295	SSc	HC	Prox	Prolif Basal	-0.011	0.223	0.244	-0.021	0.0305	1
MSANTD3	SSc	HC	Prox	Prolif Basal	-0.007	0.197	0.22	-0.023	0.0306	1
MTOR	SSc	HC	Prox	Prolif Basal	-0.006	0.118	0.133	-0.015	0.0306	1
ARHGAP18	SSc	HC	Prox	Prolif Basal	-0.006	0.152	0.17	-0.018	0.0306	1
ZNF25	SSc	HC	Prox	Prolif Basal	-0.003	0.023	0.03	-0.007	0.0306	1
MT1F	SSc	HC	Prox	Prolif Basal	-0.005	0.143	0.162	-0.019	0.0306	1
TTC4	SSc	HC	Prox	Prolif Basal	-0.006	0.207	0.23	-0.023	0.0306	1
UST	SSc	HC	Prox	Prolif Basal	-0.003	0.018	0.024	-0.006	0.0307	1
MECP2	SSc	HC	Prox	Prolif Basal	-0.004	0.197	0.22	-0.023	0.0307	1
UQCC1	SSc	HC	Prox	Prolif Basal	-0.005	0.112	0.128	-0.016	0.0308	1
ZNF304	SSc	HC	Prox	Prolif Basal	-0.004	0.023	0.03	-0.007	0.0308	1
GPR157	SSc	HC	Prox	Prolif Basal	-0.007	0.121	0.137	-0.016	0.0308	1
RNF26	SSc	HC	Prox	Prolif Basal	-0.007	0.157	0.175	-0.018	0.0308	1
PHTF1	SSc	HC	Prox	Prolif Basal	-0.006	0.037	0.046	-0.009	0.0309	1
MTFP1	SSc	HC	Prox	Prolif Basal	-0.012	0.278	0.302	-0.024	0.0309	1
CCDC15	SSc	HC	Prox	Prolif Basal	-0.008	0.104	0.118	-0.014	0.0309	1
STARD3	SSc	HC	Prox	Prolif Basal	-0.011	0.145	0.161	-0.016	0.031	1
KLHDC4	SSc	HC	Prox	Prolif Basal	-0.007	0.123	0.139	-0.016	0.031	1
RMDN2	SSc	HC	Prox	Prolif Basal	-0.007	0.062	0.072	-0.01	0.0311	1
MAST4-AS1	SSc	HC	Prox	Prolif Basal	-0.005	0.041	0.049	-0.008	0.0311	1
ZNHIT6	SSc	HC	Prox	Prolif Basal	-0.01	0.229	0.252	-0.023	0.0311	1
AC010997.5	SSc	HC	Prox	Prolif Basal	-0.004	0.011	0.015	-0.004	0.0312	1
CEP112	SSc	HC	Prox	Prolif Basal	0.005	0.026	0.02	0.006	0.0312	1
VKORC1L1	SSc	HC	Prox	Prolif Basal	-0.011	0.242	0.265	-0.023	0.0312	1
PSMA2	SSc	HC	Prox	Prolif Basal	-0.02	0.919	0.942	-0.023	0.0313	1
ZNF23	SSc	HC	Prox	Prolif Basal	-0.006	0.047	0.056	-0.009	0.0313	1
CMC4	SSc	HC	Prox	Prolif Basal	-0.01	0.358	0.392	-0.034	0.0313	1
NAB1	SSc	HC	Prox	Prolif Basal	-0.01	0.283	0.308	-0.025	0.0314	1
SLC39A13	SSc	HC	Prox	Prolif Basal	-0.004	0.075	0.087	-0.012	0.0314	1
CYB5D2	SSc	HC	Prox	Prolif Basal	0.023	0.226	0.215	0.011	0.0315	1
PSMA3	SSc	HC	Prox	Prolif Basal	-0.021	0.827	0.848	-0.021	0.0315	1
TXLNG	SSc	HC	Prox	Prolif Basal	-0.008	0.232	0.256	-0.024	0.0315	1
RBKS	SSc	HC	Prox	Prolif Basal	-0.003	0.055	0.066	-0.011	0.0316	1
CSPP1	SSc	HC	Prox	Prolif Basal	-0.007	0.165	0.183	-0.018	0.0316	1
LYSMD3	SSc	HC	Prox	Prolif Basal	-0.009	0.115	0.13	-0.015	0.0316	1
RDH12	SSc	HC	Prox	Prolif Basal	0.004	0.021	0.016	0.005	0.0317	1
CCDC12	SSc	HC	Prox	Prolif Basal	-0.013	0.528	0.569	-0.041	0.0318	1
POLR1A	SSc	HC	Prox	Prolif Basal	-0.007	0.087	0.1	-0.013	0.0318	1
LINC01465	SSc	HC	Prox	Prolif Basal	-0.004	0.013	0.018	-0.005	0.0319	1
C9orf64	SSc	HC	Prox	Prolif Basal	-0.005	0.098	0.112	-0.014	0.0319	1
C17orf97	SSc	HC	Prox	Prolif Basal	0.011	0.073	0.063	0.01	0.0319	1
SAMD4B	SSc	HC	Prox	Prolif Basal	-0.01	0.199	0.22	-0.021	0.032	1
CHCHD7	SSc	HC	Prox	Prolif Basal	-0.008	0.336	0.372	-0.036	0.032	1
TMEM25	SSc	HC	Prox	Prolif Basal	-0.006	0.097	0.111	-0.014	0.0321	1
POLI	SSc	HC	Prox	Prolif Basal	-0.006	0.065	0.076	-0.011	0.0321	1
AP5S1	SSc	HC	Prox	Prolif Basal	-0.006	0.075	0.087	-0.012	0.0321	1
SPATA13	SSc	HC	Prox	Prolif Basal	-0.003	0.02	0.026	-0.006	0.0321	1
SHC1	SSc	HC	Prox	Prolif Basal	0.016	0.176	0.162	0.014	0.0322	1
DCUN1D3	SSc	HC	Prox	Prolif Basal	-0.005	0.028	0.035	-0.007	0.0322	1
WDPCP	SSc	HC	Prox	Prolif Basal	-0.006	0.04	0.048	-0.008	0.0322	1
ZBED6	SSc	HC	Prox	Prolif Basal	-0.002	0.014	0.02	-0.006	0.0323	1
CADM4	SSc	HC	Prox	Prolif Basal	-0.005	0.041	0.05	-0.009	0.0323	1
SATB1	SSc	HC	Prox	Prolif Basal	-0.005	0.05	0.06	-0.01	0.0323	1
PYCR3	SSc	HC	Prox	Prolif Basal	-0.006	0.067	0.078	-0.011	0.0324	1
EXOSC6	SSc	HC	Prox	Prolif Basal	0.02	0.294	0.286	0.008	0.0324	1
SENP1	SSc	HC	Prox	Prolif Basal	-0.01	0.125	0.14	-0.015	0.0324	1
EPAS1	SSc	HC	Prox	Prolif Basal	-0.009	0.251	0.277	-0.026	0.0324	1
ADAL	SSc	HC	Prox	Prolif Basal	-0.007	0.131	0.147	-0.016	0.0324	1
VILL	SSc	HC	Prox	Prolif Basal	-0.004	0.03	0.037	-0.007	0.0325	1
IER5	SSc	HC	Prox	Prolif Basal	0.022	0.341	0.334	0.007	0.0325	1
SIL1	SSc	HC	Prox	Prolif Basal	0.025	0.283	0.274	0.009	0.0325	1
NFKBIB	SSc	HC	Prox	Prolif Basal	-0.008	0.161	0.179	-0.018	0.0326	1
AL162390.1	SSc	HC	Prox	Prolif Basal	-0.008	0.036	0.045	-0.009	0.0326	1
GEMIN2	SSc	HC	Prox	Prolif Basal	-0.01	0.183	0.202	-0.019	0.0326	1
RPS6KA3	SSc	HC	Prox	Prolif Basal	-0.009	0.187	0.207	-0.02	0.0327	1
LGMN	SSc	HC	Prox	Prolif Basal	-0.008	0.153	0.171	-0.018	0.0327	1
PPP1R15B	SSc	HC	Prox	Prolif Basal	-0.007	0.116	0.131	-0.015	0.0328	1
HCAR2	SSc	HC	Prox	Prolif Basal	0.032	0.25	0.241	0.009	0.0328	1
MYOM2	SSc	HC	Prox	Prolif Basal	-0.006	0.04	0.048	-0.008	0.0328	1
DPY19L1	SSc	HC	Prox	Prolif Basal	-0.007	0.074	0.086	-0.012	0.0329	1
CYB561D1	SSc	HC	Prox	Prolif Basal	-0.005	0.039	0.048	-0.009	0.0329	1
MAU2	SSc	HC	Prox	Prolif Basal	-0.008	0.129	0.145	-0.016	0.0329	1
ST6GALNAC1	SSc	HC	Prox	Prolif Basal	0.021	0.168	0.156	0.012	0.0329	1
MTMR2	SSc	HC	Prox	Prolif Basal	-0.01	0.1	0.113	-0.013	0.033	1
MICU3	SSc	HC	Prox	Prolif Basal	-0.007	0.036	0.044	-0.008	0.033	1
ARRDC1-AS1	SSc	HC	Prox	Prolif Basal	-0.004	0.075	0.087	-0.012	0.033	1
BRD9	SSc	HC	Prox	Prolif Basal	0.022	0.243	0.234	0.009	0.0331	1
IL34	SSc	HC	Prox	Prolif Basal	0.008	0.042	0.034	0.008	0.0331	1
NACC1	SSc	HC	Prox	Prolif Basal	0.011	0.096	0.084	0.012	0.0331	1
RPL39L	SSc	HC	Prox	Prolif Basal	0.022	0.321	0.311	0.01	0.0332	1
GLYR1	SSc	HC	Prox	Prolif Basal	-0.01	0.223	0.245	-0.022	0.0332	1
AKIRIN2	SSc	HC	Prox	Prolif Basal	-0.01	0.231	0.254	-0.023	0.0332	1
WARS	SSc	HC	Prox	Prolif Basal	0.013	0.103	0.091	0.012	0.0333	1
CAMLG	SSc	HC	Prox	Prolif Basal	-0.016	0.634	0.664	-0.03	0.0334	1
PIN4	SSc	HC	Prox	Prolif Basal	0.019	0.536	0.53	0.006	0.0334	1
AC008555.4	SSc	HC	Prox	Prolif Basal	-0.004	0.039	0.047	-0.008	0.0335	1
SLC17A5	SSc	HC	Prox	Prolif Basal	-0.006	0.037	0.045	-0.008	0.0335	1
PDCD11	SSc	HC	Prox	Prolif Basal	0.023	0.235	0.225	0.01	0.0335	1
YAP1	SSc	HC	Prox	Prolif Basal	-0.016	0.306	0.33	-0.024	0.0335	1
NSMCE1	SSc	HC	Prox	Prolif Basal	-0.013	0.492	0.533	-0.041	0.0335	1
RBBP8NL	SSc	HC	Prox	Prolif Basal	-0.003	0.023	0.029	-0.006	0.0335	1
MYO1D	SSc	HC	Prox	Prolif Basal	-0.01	0.181	0.2	-0.019	0.0335	1
URM1	SSc	HC	Prox	Prolif Basal	-0.014	0.38	0.41	-0.03	0.0335	1
RIPK1	SSc	HC	Prox	Prolif Basal	-0.01	0.142	0.158	-0.016	0.0335	1
ITPKC	SSc	HC	Prox	Prolif Basal	0.03	0.226	0.217	0.009	0.0336	1
SLC16A10	SSc	HC	Prox	Prolif Basal	-0.005	0.02	0.026	-0.006	0.0336	1
POMK	SSc	HC	Prox	Prolif Basal	-0.003	0.019	0.026	-0.007	0.0337	1
CEP170	SSc	HC	Prox	Prolif Basal	-0.008	0.135	0.152	-0.017	0.0337	1
TARBP2	SSc	HC	Prox	Prolif Basal	-0.006	0.141	0.158	-0.017	0.0337	1
WHAMM	SSc	HC	Prox	Prolif Basal	-0.007	0.208	0.229	-0.021	0.0338	1
DNAJC16	SSc	HC	Prox	Prolif Basal	-0.011	0.091	0.103	-0.012	0.0338	1
ST20-AS1	SSc	HC	Prox	Prolif Basal	-0.004	0.024	0.031	-0.007	0.0339	1
MKLN1-AS	SSc	HC	Prox	Prolif Basal	-0.003	0.012	0.017	-0.005	0.0339	1
STAM2	SSc	HC	Prox	Prolif Basal	-0.009	0.158	0.175	-0.017	0.0339	1
EAF1	SSc	HC	Prox	Prolif Basal	-0.007	0.065	0.076	-0.011	0.034	1
ZNF768	SSc	HC	Prox	Prolif Basal	-0.007	0.069	0.08	-0.011	0.034	1
FAM27C	SSc	HC	Prox	Prolif Basal	-0.005	0.053	0.063	-0.01	0.034	1
ZNF229	SSc	HC	Prox	Prolif Basal	-0.005	0.016	0.021	-0.005	0.0341	1
ZBTB47	SSc	HC	Prox	Prolif Basal	-0.005	0.02	0.026	-0.006	0.0341	1
WDR61	SSc	HC	Prox	Prolif Basal	-0.013	0.402	0.434	-0.032	0.0342	1
ZNF785	SSc	HC	Prox	Prolif Basal	-0.008	0.052	0.061	-0.009	0.0342	1
AL161431.1	SSc	HC	Prox	Prolif Basal	-0.002	0.046	0.056	-0.01	0.0342	1
CCNF	SSc	HC	Prox	Prolif Basal	0.016	0.146	0.134	0.012	0.0342	1
EML6	SSc	HC	Prox	Prolif Basal	-0.004	0.011	0.015	-0.004	0.0343	1
USP51	SSc	HC	Prox	Prolif Basal	-0.005	0.026	0.033	-0.007	0.0344	1
RBFOX2	SSc	HC	Prox	Prolif Basal	-0.009	0.314	0.344	-0.03	0.0345	1
EIF4A3	SSc	HC	Prox	Prolif Basal	0.017	0.711	0.731	-0.02	0.0345	1
MIS18BP1	SSc	HC	Prox	Prolif Basal	-0.018	0.552	0.588	-0.036	0.0346	1
WASF3	SSc	HC	Prox	Prolif Basal	-0.006	0.022	0.028	-0.006	0.0346	1
PPARGC1B	SSc	HC	Prox	Prolif Basal	-0.009	0.152	0.169	-0.017	0.0347	1
GSDMB	SSc	HC	Prox	Prolif Basal	0.003	0.027	0.02	0.007	0.0347	1
KRI1	SSc	HC	Prox	Prolif Basal	-0.007	0.195	0.215	-0.02	0.0347	1
ACVR1	SSc	HC	Prox	Prolif Basal	-0.007	0.053	0.063	-0.01	0.0347	1
GANC	SSc	HC	Prox	Prolif Basal	-0.007	0.118	0.133	-0.015	0.0347	1
PRPF4B	SSc	HC	Prox	Prolif Basal	0.02	0.611	0.614	-0.003	0.0348	1
TEPSIN	SSc	HC	Prox	Prolif Basal	-0.005	0.056	0.066	-0.01	0.0348	1
JRK	SSc	HC	Prox	Prolif Basal	-0.004	0.039	0.048	-0.009	0.0348	1
CALML3-AS1	SSc	HC	Prox	Prolif Basal	-0.004	0.025	0.032	-0.007	0.0348	1
MASTL	SSc	HC	Prox	Prolif Basal	-0.009	0.166	0.184	-0.018	0.0348	1
PIP4P2	SSc	HC	Prox	Prolif Basal	-0.007	0.068	0.079	-0.011	0.0349	1
E2F7	SSc	HC	Prox	Prolif Basal	-0.01	0.138	0.154	-0.016	0.0349	1
ATP6V1C1	SSc	HC	Prox	Prolif Basal	-0.012	0.206	0.225	-0.019	0.035	1
PTDSS2	SSc	HC	Prox	Prolif Basal	-0.008	0.098	0.111	-0.013	0.0351	1
CFH	SSc	HC	Prox	Prolif Basal	0.009	0.17	0.154	0.016	0.0351	1
MAP3K9	SSc	HC	Prox	Prolif Basal	-0.003	0.033	0.041	-0.008	0.0351	1
TCTN3	SSc	HC	Prox	Prolif Basal	-0.009	0.173	0.191	-0.018	0.0352	1
RAB29	SSc	HC	Prox	Prolif Basal	-0.011	0.073	0.084	-0.011	0.0353	1
PFDN1	SSc	HC	Prox	Prolif Basal	0.022	0.519	0.521	-0.002	0.0353	1
ZNF555	SSc	HC	Prox	Prolif Basal	-0.004	0.015	0.02	-0.005	0.0353	1
GYG1	SSc	HC	Prox	Prolif Basal	-0.008	0.146	0.162	-0.016	0.0354	1
FOXM1	SSc	HC	Prox	Prolif Basal	0.022	0.233	0.222	0.011	0.0354	1
MARVELD2	SSc	HC	Prox	Prolif Basal	-0.009	0.13	0.145	-0.015	0.0354	1
TMEM150A	SSc	HC	Prox	Prolif Basal	-0.005	0.025	0.032	-0.007	0.0355	1
EPS8L2	SSc	HC	Prox	Prolif Basal	-0.01	0.368	0.399	-0.031	0.0355	1
KLHDC8B	SSc	HC	Prox	Prolif Basal	-0.012	0.202	0.221	-0.019	0.0355	1
C7orf31	SSc	HC	Prox	Prolif Basal	-0.003	0.02	0.026	-0.006	0.0355	1
NOTCH2NLA	SSc	HC	Prox	Prolif Basal	-0.005	0.022	0.028	-0.006	0.0356	1
CLMN	SSc	HC	Prox	Prolif Basal	-0.008	0.088	0.101	-0.013	0.0356	1
VPS18	SSc	HC	Prox	Prolif Basal	0.007	0.029	0.023	0.006	0.0357	1
GPR27	SSc	HC	Prox	Prolif Basal	-0.004	0.034	0.042	-0.008	0.0357	1
LRRC75A	SSc	HC	Prox	Prolif Basal	-0.027	0.46	0.483	-0.023	0.0357	1
ZNF483	SSc	HC	Prox	Prolif Basal	-0.005	0.016	0.022	-0.006	0.0358	1
ZNF845	SSc	HC	Prox	Prolif Basal	-0.007	0.033	0.041	-0.008	0.0358	1
HACD1	SSc	HC	Prox	Prolif Basal	-0.006	0.2	0.222	-0.022	0.0358	1
APOLD1	SSc	HC	Prox	Prolif Basal	-0.002	0.064	0.075	-0.011	0.0358	1
OTUD7A	SSc	HC	Prox	Prolif Basal	0.005	0.017	0.012	0.005	0.0359	1
NDUFV1	SSc	HC	Prox	Prolif Basal	0.015	0.748	0.759	-0.011	0.036	1
HPSE	SSc	HC	Prox	Prolif Basal	-0.004	0.088	0.101	-0.013	0.0362	1
SERAC1	SSc	HC	Prox	Prolif Basal	-0.004	0.026	0.033	-0.007	0.0362	1
TRAPPC9	SSc	HC	Prox	Prolif Basal	-0.004	0.054	0.064	-0.01	0.0363	1
LRTOMT	SSc	HC	Prox	Prolif Basal	-0.005	0.045	0.054	-0.009	0.0363	1
ZNF507	SSc	HC	Prox	Prolif Basal	-0.008	0.113	0.128	-0.015	0.0363	1
KPNA1	SSc	HC	Prox	Prolif Basal	-0.007	0.171	0.19	-0.019	0.0364	1
TSPAN7	SSc	HC	Prox	Prolif Basal	-0.005	0.113	0.129	-0.016	0.0365	1
CASP10	SSc	HC	Prox	Prolif Basal	-0.008	0.051	0.061	-0.01	0.0365	1
TLE5	SSc	HC	Prox	Prolif Basal	-0.018	0.818	0.842	-0.024	0.0365	1
YEATS4	SSc	HC	Prox	Prolif Basal	-0.015	0.502	0.537	-0.035	0.0365	1
SLC44A2	SSc	HC	Prox	Prolif Basal	-0.004	0.19	0.211	-0.021	0.0366	1
MKI67	SSc	HC	Prox	Prolif Basal	0.022	0.443	0.423	0.02	0.0367	1
PRDM11	SSc	HC	Prox	Prolif Basal	-0.003	0.022	0.029	-0.007	0.0367	1
TUFT1	SSc	HC	Prox	Prolif Basal	-0.002	0.064	0.075	-0.011	0.0367	1
CPTP	SSc	HC	Prox	Prolif Basal	-0.006	0.114	0.13	-0.016	0.0368	1
PYCARD	SSc	HC	Prox	Prolif Basal	-0.019	0.756	0.784	-0.028	0.0368	1
AC142472.1	SSc	HC	Prox	Prolif Basal	-0.002	0.016	0.021	-0.005	0.0368	1
SMARCAD1	SSc	HC	Prox	Prolif Basal	-0.012	0.216	0.236	-0.02	0.0368	1
ARRDC1	SSc	HC	Prox	Prolif Basal	-0.009	0.207	0.228	-0.021	0.0369	1
AC083799.1	SSc	HC	Prox	Prolif Basal	-0.005	0.032	0.039	-0.007	0.037	1
CDK17	SSc	HC	Prox	Prolif Basal	-0.007	0.056	0.066	-0.01	0.037	1
TEDC1	SSc	HC	Prox	Prolif Basal	-0.008	0.188	0.207	-0.019	0.037	1
MCUB	SSc	HC	Prox	Prolif Basal	-0.007	0.238	0.261	-0.023	0.037	1
TEF	SSc	HC	Prox	Prolif Basal	-0.004	0.063	0.073	-0.01	0.0371	1
ZNF345	SSc	HC	Prox	Prolif Basal	-0.009	0.035	0.043	-0.008	0.0371	1
MYO18A	SSc	HC	Prox	Prolif Basal	-0.006	0.07	0.081	-0.011	0.0371	1
DESI1	SSc	HC	Prox	Prolif Basal	0.02	0.373	0.364	0.009	0.0371	1
TRNT1	SSc	HC	Prox	Prolif Basal	-0.011	0.232	0.253	-0.021	0.0371	1
ZNF317	SSc	HC	Prox	Prolif Basal	-0.004	0.055	0.065	-0.01	0.0371	1
GJB4	SSc	HC	Prox	Prolif Basal	-0.007	0.029	0.036	-0.007	0.0372	1
KIAA1958	SSc	HC	Prox	Prolif Basal	-0.004	0.025	0.032	-0.007	0.0372	1
MFSD10	SSc	HC	Prox	Prolif Basal	-0.01	0.405	0.443	-0.038	0.0372	1
BDP1	SSc	HC	Prox	Prolif Basal	-0.01	0.404	0.441	-0.037	0.0372	1
FADD	SSc	HC	Prox	Prolif Basal	-0.011	0.197	0.216	-0.019	0.0374	1
PXK	SSc	HC	Prox	Prolif Basal	-0.008	0.096	0.109	-0.013	0.0375	1
AL356599.1	SSc	HC	Prox	Prolif Basal	-0.007	0.043	0.052	-0.009	0.0376	1
LINC01176	SSc	HC	Prox	Prolif Basal	-0.005	0.011	0.016	-0.005	0.0377	1
GJA9	SSc	HC	Prox	Prolif Basal	-0.002	0.011	0.016	-0.005	0.0377	1
KARS	SSc	HC	Prox	Prolif Basal	0.02	0.406	0.401	0.005	0.0377	1
BX537318.1	SSc	HC	Prox	Prolif Basal	-0.003	0.014	0.019	-0.005	0.0378	1
DUSP6	SSc	HC	Prox	Prolif Basal	0.005	0.042	0.034	0.008	0.0378	1
AC074212.1	SSc	HC	Prox	Prolif Basal	-0.003	0.015	0.021	-0.006	0.0378	1
CCNT1	SSc	HC	Prox	Prolif Basal	-0.01	0.145	0.161	-0.016	0.0379	1
KRT7	SSc	HC	Prox	Prolif Basal	-0.002	0.053	0.064	-0.011	0.0379	1
DNASE1L3	SSc	HC	Prox	Prolif Basal	-0.015	0.36	0.388	-0.028	0.038	1
DPAGT1	SSc	HC	Prox	Prolif Basal	-0.011	0.133	0.148	-0.015	0.038	1
ZFPM1	SSc	HC	Prox	Prolif Basal	0.023	0.22	0.212	0.008	0.0381	1
AP1B1	SSc	HC	Prox	Prolif Basal	0.019	0.189	0.177	0.012	0.0381	1
AC012485.3	SSc	HC	Prox	Prolif Basal	-0.004	0.034	0.042	-0.008	0.0381	1
AC092835.1	SSc	HC	Prox	Prolif Basal	-0.004	0.011	0.016	-0.005	0.0383	1
AC008522.1	SSc	HC	Prox	Prolif Basal	-0.003	0.012	0.017	-0.005	0.0383	1
ZNF503-AS1	SSc	HC	Prox	Prolif Basal	0	0.059	0.07	-0.011	0.0383	1
ITGB1	SSc	HC	Prox	Prolif Basal	0.024	0.811	0.807	0.004	0.0384	1
EPB41L3	SSc	HC	Prox	Prolif Basal	-0.001	0.038	0.047	-0.009	0.0385	1
SP100	SSc	HC	Prox	Prolif Basal	-0.018	0.462	0.497	-0.035	0.0386	1
TOMM6	SSc	HC	Prox	Prolif Basal	0.01	0.876	0.885	-0.009	0.0386	1
CCDC189	SSc	HC	Prox	Prolif Basal	-0.003	0.025	0.032	-0.007	0.0387	1
TFIP11	SSc	HC	Prox	Prolif Basal	-0.004	0.112	0.128	-0.016	0.0387	1
MLST8	SSc	HC	Prox	Prolif Basal	-0.01	0.269	0.291	-0.022	0.0387	1
TBP	SSc	HC	Prox	Prolif Basal	-0.008	0.098	0.111	-0.013	0.0388	1
SDC3	SSc	HC	Prox	Prolif Basal	-0.002	0.018	0.023	-0.005	0.0388	1
TRAIP	SSc	HC	Prox	Prolif Basal	-0.005	0.093	0.105	-0.012	0.0388	1
COL4A5	SSc	HC	Prox	Prolif Basal	-0.004	0.029	0.037	-0.008	0.0389	1
SH3GL1	SSc	HC	Prox	Prolif Basal	-0.009	0.22	0.241	-0.021	0.039	1
AC008764.8	SSc	HC	Prox	Prolif Basal	-0.003	0.015	0.02	-0.005	0.039	1
CDK11A	SSc	HC	Prox	Prolif Basal	-0.002	0.143	0.162	-0.019	0.0391	1
DICER1-AS1	SSc	HC	Prox	Prolif Basal	-0.004	0.025	0.032	-0.007	0.0392	1
UPF2	SSc	HC	Prox	Prolif Basal	-0.007	0.368	0.404	-0.036	0.0392	1
NFYB	SSc	HC	Prox	Prolif Basal	-0.014	0.407	0.436	-0.029	0.0393	1
PPA2	SSc	HC	Prox	Prolif Basal	-0.018	0.523	0.552	-0.029	0.0393	1
CES2	SSc	HC	Prox	Prolif Basal	0.019	0.469	0.464	0.005	0.0393	1
SURF1	SSc	HC	Prox	Prolif Basal	-0.013	0.469	0.508	-0.039	0.0393	1
GABPB1	SSc	HC	Prox	Prolif Basal	-0.01	0.104	0.118	-0.014	0.0394	1
ACSL5	SSc	HC	Prox	Prolif Basal	0.011	0.103	0.091	0.012	0.0394	1
ZNF226	SSc	HC	Prox	Prolif Basal	-0.008	0.129	0.144	-0.015	0.0394	1
CNBD2	SSc	HC	Prox	Prolif Basal	-0.004	0.082	0.095	-0.013	0.0395	1
HPS5	SSc	HC	Prox	Prolif Basal	-0.006	0.111	0.126	-0.015	0.0397	1
RAC2	SSc	HC	Prox	Prolif Basal	0.011	0.088	0.077	0.011	0.0397	1
JRKL	SSc	HC	Prox	Prolif Basal	-0.003	0.102	0.116	-0.014	0.0398	1
NAGA	SSc	HC	Prox	Prolif Basal	-0.008	0.094	0.107	-0.013	0.0398	1
PSMB8-AS1	SSc	HC	Prox	Prolif Basal	0.013	0.114	0.103	0.011	0.0398	1
ARHGEF2	SSc	HC	Prox	Prolif Basal	-0.006	0.049	0.058	-0.009	0.0399	1
LTBP1	SSc	HC	Prox	Prolif Basal	0.012	0.096	0.085	0.011	0.0399	1
E2F2	SSc	HC	Prox	Prolif Basal	-0.006	0.107	0.121	-0.014	0.04	1
LNX1	SSc	HC	Prox	Prolif Basal	-0.006	0.087	0.099	-0.012	0.04	1
ARHGEF11	SSc	HC	Prox	Prolif Basal	-0.004	0.053	0.063	-0.01	0.04	1
FAM89A	SSc	HC	Prox	Prolif Basal	0.021	0.234	0.223	0.011	0.0401	1
TENT4A	SSc	HC	Prox	Prolif Basal	-0.007	0.104	0.118	-0.014	0.0401	1
TTC39C	SSc	HC	Prox	Prolif Basal	0.019	0.337	0.329	0.008	0.0402	1
VDAC3	SSc	HC	Prox	Prolif Basal	-0.021	0.714	0.739	-0.025	0.0402	1
SPTBN5	SSc	HC	Prox	Prolif Basal	0.007	0.04	0.032	0.008	0.0402	1
CCDC159	SSc	HC	Prox	Prolif Basal	-0.004	0.043	0.052	-0.009	0.0403	1
GFOD2	SSc	HC	Prox	Prolif Basal	-0.005	0.11	0.125	-0.015	0.0404	1
KLC2	SSc	HC	Prox	Prolif Basal	-0.006	0.051	0.06	-0.009	0.0404	1
UGT1A7	SSc	HC	Prox	Prolif Basal	-0.002	0.056	0.066	-0.01	0.0405	1
B3GNT10	SSc	HC	Prox	Prolif Basal	0.004	0.015	0.011	0.004	0.0405	1
TBCE.1	SSc	HC	Prox	Prolif Basal	-0.006	0.032	0.039	-0.007	0.0406	1
PDP1	SSc	HC	Prox	Prolif Basal	0.016	0.146	0.135	0.011	0.0406	1
DAGLA	SSc	HC	Prox	Prolif Basal	-0.002	0.037	0.045	-0.008	0.0406	1
TSNARE1	SSc	HC	Prox	Prolif Basal	-0.002	0.025	0.032	-0.007	0.0406	1
HNMT	SSc	HC	Prox	Prolif Basal	-0.007	0.122	0.137	-0.015	0.0406	1
EPB41L4A-AS1	SSc	HC	Prox	Prolif Basal	0.019	0.693	0.697	-0.004	0.0407	1
HIC2	SSc	HC	Prox	Prolif Basal	-0.005	0.059	0.069	-0.01	0.0407	1
MED4	SSc	HC	Prox	Prolif Basal	-0.016	0.575	0.618	-0.043	0.0407	1
RAI14	SSc	HC	Prox	Prolif Basal	-0.005	0.05	0.059	-0.009	0.0407	1
DCUN1D2	SSc	HC	Prox	Prolif Basal	-0.004	0.029	0.036	-0.007	0.0407	1
FRAT1	SSc	HC	Prox	Prolif Basal	-0.001	0.026	0.033	-0.007	0.0407	1
ALG13	SSc	HC	Prox	Prolif Basal	-0.012	0.303	0.329	-0.026	0.0408	1
C1orf35	SSc	HC	Prox	Prolif Basal	-0.013	0.512	0.552	-0.04	0.0408	1
THAP9	SSc	HC	Prox	Prolif Basal	-0.004	0.031	0.038	-0.007	0.0408	1
C6orf136	SSc	HC	Prox	Prolif Basal	-0.006	0.147	0.164	-0.017	0.0408	1
APOBEC3B	SSc	HC	Prox	Prolif Basal	0.015	0.089	0.079	0.01	0.0409	1
VTI1B	SSc	HC	Prox	Prolif Basal	0.023	0.546	0.55	-0.004	0.041	1
VPS54	SSc	HC	Prox	Prolif Basal	-0.007	0.077	0.089	-0.012	0.0411	1
IGSF3	SSc	HC	Prox	Prolif Basal	0.016	0.232	0.218	0.014	0.0411	1
PPP2R5C	SSc	HC	Prox	Prolif Basal	-0.015	0.336	0.36	-0.024	0.0412	1
PTDSS1	SSc	HC	Prox	Prolif Basal	-0.007	0.202	0.222	-0.02	0.0412	1
FBXO42	SSc	HC	Prox	Prolif Basal	-0.004	0.134	0.15	-0.016	0.0413	1
AC010883.3	SSc	HC	Prox	Prolif Basal	-0.004	0.021	0.027	-0.006	0.0413	1
CTTNBP2	SSc	HC	Prox	Prolif Basal	-0.011	0.078	0.089	-0.011	0.0415	1
NELFA	SSc	HC	Prox	Prolif Basal	-0.008	0.173	0.19	-0.017	0.0415	1
DCTN5	SSc	HC	Prox	Prolif Basal	-0.006	0.171	0.191	-0.02	0.0415	1
CD99L2	SSc	HC	Prox	Prolif Basal	-0.001	0.024	0.031	-0.007	0.0415	1
GPR137B	SSc	HC	Prox	Prolif Basal	-0.007	0.057	0.067	-0.01	0.0415	1
VANGL1	SSc	HC	Prox	Prolif Basal	0.016	0.217	0.205	0.012	0.0416	1
AIM2	SSc	HC	Prox	Prolif Basal	0.009	0.036	0.029	0.007	0.0416	1
GPRIN2	SSc	HC	Prox	Prolif Basal	-0.004	0.045	0.054	-0.009	0.0417	1
TMEM254-AS1	SSc	HC	Prox	Prolif Basal	-0.004	0.025	0.032	-0.007	0.0419	1
TRMT11	SSc	HC	Prox	Prolif Basal	-0.01	0.247	0.268	-0.021	0.0419	1
PRMT1	SSc	HC	Prox	Prolif Basal	-0.018	0.772	0.802	-0.03	0.042	1
ERG	SSc	HC	Prox	Prolif Basal	-0.004	0.028	0.035	-0.007	0.0421	1
TSPYL5	SSc	HC	Prox	Prolif Basal	-0.002	0.017	0.022	-0.005	0.0421	1
HES4	SSc	HC	Prox	Prolif Basal	0.024	0.376	0.363	0.013	0.0421	1
MBLAC1	SSc	HC	Prox	Prolif Basal	-0.005	0.038	0.046	-0.008	0.0421	1
PTBP3	SSc	HC	Prox	Prolif Basal	-0.024	0.549	0.574	-0.025	0.0421	1
ZNF649	SSc	HC	Prox	Prolif Basal	-0.008	0.058	0.068	-0.01	0.0421	1
TOR2A	SSc	HC	Prox	Prolif Basal	-0.007	0.123	0.137	-0.014	0.0422	1
RSAD2	SSc	HC	Prox	Prolif Basal	0.009	0.027	0.021	0.006	0.0423	1
SMCR8	SSc	HC	Prox	Prolif Basal	-0.007	0.052	0.061	-0.009	0.0423	1
RRN3	SSc	HC	Prox	Prolif Basal	-0.008	0.112	0.125	-0.013	0.0423	1
HSD11B2	SSc	HC	Prox	Prolif Basal	-0.006	0.053	0.062	-0.009	0.0423	1
SLC35B4	SSc	HC	Prox	Prolif Basal	-0.006	0.08	0.091	-0.011	0.0423	1
LMBR1	SSc	HC	Prox	Prolif Basal	-0.006	0.095	0.108	-0.013	0.0425	1
CDC14B	SSc	HC	Prox	Prolif Basal	-0.007	0.037	0.045	-0.008	0.0425	1
MAPK10	SSc	HC	Prox	Prolif Basal	-0.003	0.029	0.036	-0.007	0.0427	1
B3GNT8	SSc	HC	Prox	Prolif Basal	-0.006	0.052	0.061	-0.009	0.0428	1
NLRP1	SSc	HC	Prox	Prolif Basal	0.007	0.045	0.037	0.008	0.0429	1
GRPEL2	SSc	HC	Prox	Prolif Basal	-0.007	0.078	0.089	-0.011	0.0429	1
CKB	SSc	HC	Prox	Prolif Basal	-0.011	0.391	0.422	-0.031	0.0429	1
FXR2	SSc	HC	Prox	Prolif Basal	-0.008	0.093	0.105	-0.012	0.0429	1
MALSU1	SSc	HC	Prox	Prolif Basal	-0.015	0.464	0.501	-0.037	0.043	1
WRNIP1	SSc	HC	Prox	Prolif Basal	-0.009	0.233	0.256	-0.023	0.043	1
SLC26A6	SSc	HC	Prox	Prolif Basal	-0.005	0.029	0.036	-0.007	0.043	1
ZCCHC14	SSc	HC	Prox	Prolif Basal	0.014	0.13	0.119	0.011	0.043	1
AMD1	SSc	HC	Prox	Prolif Basal	-0.017	0.583	0.631	-0.048	0.0431	1
BAIAP2-DT	SSc	HC	Prox	Prolif Basal	-0.004	0.011	0.016	-0.005	0.0431	1
MHENCR	SSc	HC	Prox	Prolif Basal	-0.005	0.056	0.066	-0.01	0.0431	1
IGHMBP2	SSc	HC	Prox	Prolif Basal	-0.007	0.049	0.058	-0.009	0.0432	1
AC026471.1	SSc	HC	Prox	Prolif Basal	-0.006	0.03	0.037	-0.007	0.0432	1
BDKRB1	SSc	HC	Prox	Prolif Basal	0.017	0.201	0.188	0.013	0.0432	1
SNRPD3	SSc	HC	Prox	Prolif Basal	-0.019	0.704	0.742	-0.038	0.0433	1
GDAP1	SSc	HC	Prox	Prolif Basal	-0.005	0.056	0.066	-0.01	0.0433	1
ARHGAP5-AS1	SSc	HC	Prox	Prolif Basal	-0.006	0.098	0.111	-0.013	0.0434	1
CARD6	SSc	HC	Prox	Prolif Basal	-0.01	0.085	0.096	-0.011	0.0434	1
LAMA5	SSc	HC	Prox	Prolif Basal	-0.01	0.172	0.189	-0.017	0.0434	1
NEU3	SSc	HC	Prox	Prolif Basal	-0.004	0.021	0.027	-0.006	0.0435	1
RARS	SSc	HC	Prox	Prolif Basal	-0.014	0.42	0.452	-0.032	0.0436	1
AP002449.1	SSc	HC	Prox	Prolif Basal	-0.003	0.015	0.02	-0.005	0.0437	1
TIMM9	SSc	HC	Prox	Prolif Basal	-0.012	0.458	0.494	-0.036	0.0438	1
WDR31	SSc	HC	Prox	Prolif Basal	-0.006	0.027	0.033	-0.006	0.0438	1
CA5B	SSc	HC	Prox	Prolif Basal	-0.004	0.038	0.046	-0.008	0.0439	1
CEBPA	SSc	HC	Prox	Prolif Basal	-0.004	0.205	0.228	-0.023	0.044	1
ZNF484	SSc	HC	Prox	Prolif Basal	-0.005	0.025	0.032	-0.007	0.0442	1
CDKL3	SSc	HC	Prox	Prolif Basal	-0.005	0.036	0.044	-0.008	0.0442	1
RIC1	SSc	HC	Prox	Prolif Basal	-0.007	0.068	0.078	-0.01	0.0443	1
MKNK1	SSc	HC	Prox	Prolif Basal	-0.004	0.14	0.157	-0.017	0.0444	1
PHTF2	SSc	HC	Prox	Prolif Basal	-0.007	0.144	0.16	-0.016	0.0444	1
KAT2B	SSc	HC	Prox	Prolif Basal	-0.004	0.035	0.042	-0.007	0.0444	1
POLE	SSc	HC	Prox	Prolif Basal	-0.01	0.112	0.124	-0.012	0.0445	1
TRMU	SSc	HC	Prox	Prolif Basal	-0.006	0.155	0.172	-0.017	0.0445	1
DNAJA2	SSc	HC	Prox	Prolif Basal	-0.018	0.6	0.639	-0.039	0.0447	1
SZRD1	SSc	HC	Prox	Prolif Basal	0.021	0.396	0.393	0.003	0.0448	1
YRDC	SSc	HC	Prox	Prolif Basal	0.018	0.229	0.217	0.012	0.0448	1
AL136454.1	SSc	HC	Prox	Prolif Basal	-0.004	0.065	0.076	-0.011	0.0448	1
CCDC90B	SSc	HC	Prox	Prolif Basal	0.02	0.468	0.465	0.003	0.0448	1
ITPR1	SSc	HC	Prox	Prolif Basal	0.013	0.083	0.073	0.01	0.0449	1
EHBP1L1	SSc	HC	Prox	Prolif Basal	0.012	0.112	0.1	0.012	0.045	1
C17orf75	SSc	HC	Prox	Prolif Basal	-0.013	0.211	0.228	-0.017	0.045	1
TBC1D7	SSc	HC	Prox	Prolif Basal	-0.007	0.18	0.198	-0.018	0.045	1
LASP1	SSc	HC	Prox	Prolif Basal	-0.006	0.17	0.188	-0.018	0.045	1
PANX1	SSc	HC	Prox	Prolif Basal	-0.008	0.056	0.065	-0.009	0.045	1
G6PC3	SSc	HC	Prox	Prolif Basal	0.012	0.138	0.125	0.013	0.045	1
AC005332.6	SSc	HC	Prox	Prolif Basal	-0.005	0.054	0.063	-0.009	0.045	1
PCCB	SSc	HC	Prox	Prolif Basal	-0.006	0.18	0.198	-0.018	0.0451	1
PYCR2	SSc	HC	Prox	Prolif Basal	-0.007	0.263	0.288	-0.025	0.0451	1
FANCE	SSc	HC	Prox	Prolif Basal	-0.008	0.153	0.169	-0.016	0.0452	1
MB21D2	SSc	HC	Prox	Prolif Basal	-0.006	0.024	0.03	-0.006	0.0453	1
PHF19	SSc	HC	Prox	Prolif Basal	-0.015	0.448	0.479	-0.031	0.0453	1
PIEZO1	SSc	HC	Prox	Prolif Basal	0.015	0.129	0.117	0.012	0.0453	1
AL031963.3	SSc	HC	Prox	Prolif Basal	-0.003	0.016	0.021	-0.005	0.0453	1
PFN1	SSc	HC	Prox	Prolif Basal	-0.011	0.981	0.982	-0.001	0.0453	1
SLC16A5	SSc	HC	Prox	Prolif Basal	-0.005	0.076	0.087	-0.011	0.0453	1
ZNF665	SSc	HC	Prox	Prolif Basal	-0.004	0.021	0.027	-0.006	0.0454	1
CCDC125	SSc	HC	Prox	Prolif Basal	-0.002	0.098	0.111	-0.013	0.0454	1
RAET1G	SSc	HC	Prox	Prolif Basal	-0.006	0.057	0.067	-0.01	0.0454	1
XBP1	SSc	HC	Prox	Prolif Basal	0.018	0.247	0.235	0.012	0.0455	1
MRPS23	SSc	HC	Prox	Prolif Basal	-0.013	0.498	0.542	-0.044	0.0455	1
WDR12	SSc	HC	Prox	Prolif Basal	-0.011	0.279	0.3	-0.021	0.0456	1
CYTOR	SSc	HC	Prox	Prolif Basal	-0.004	0.091	0.104	-0.013	0.0456	1
ENGASE	SSc	HC	Prox	Prolif Basal	-0.005	0.043	0.051	-0.008	0.0456	1
FAM86B1	SSc	HC	Prox	Prolif Basal	-0.005	0.021	0.027	-0.006	0.0457	1
FAS	SSc	HC	Prox	Prolif Basal	-0.009	0.243	0.266	-0.023	0.0457	1
TMEM186	SSc	HC	Prox	Prolif Basal	-0.008	0.174	0.192	-0.018	0.0458	1
SETD6	SSc	HC	Prox	Prolif Basal	-0.006	0.105	0.118	-0.013	0.0458	1
ZNF503	SSc	HC	Prox	Prolif Basal	0.02	0.391	0.381	0.01	0.0459	1
SPAG7	SSc	HC	Prox	Prolif Basal	-0.016	0.585	0.627	-0.042	0.0459	1
NFE2L2	SSc	HC	Prox	Prolif Basal	0.012	0.966	0.963	0.003	0.0459	1
SELENOM	SSc	HC	Prox	Prolif Basal	0.015	0.068	0.059	0.009	0.046	1
TNK2	SSc	HC	Prox	Prolif Basal	-0.005	0.068	0.079	-0.011	0.046	1
PDE8A	SSc	HC	Prox	Prolif Basal	-0.007	0.068	0.078	-0.01	0.0461	1
CENPC	SSc	HC	Prox	Prolif Basal	-0.012	0.394	0.425	-0.031	0.0461	1
CCDC149	SSc	HC	Prox	Prolif Basal	-0.004	0.04	0.048	-0.008	0.0461	1
AKR1B1	SSc	HC	Prox	Prolif Basal	0.015	0.251	0.237	0.014	0.0461	1
AHCTF1	SSc	HC	Prox	Prolif Basal	-0.011	0.232	0.251	-0.019	0.0461	1
MTM1	SSc	HC	Prox	Prolif Basal	-0.007	0.069	0.079	-0.01	0.0462	1
MAGI2	SSc	HC	Prox	Prolif Basal	-0.005	0.032	0.04	-0.008	0.0462	1
SPTY2D1OS	SSc	HC	Prox	Prolif Basal	0.001	0.044	0.053	-0.009	0.0462	1
NICN1	SSc	HC	Prox	Prolif Basal	-0.004	0.024	0.03	-0.006	0.0462	1
C19orf57	SSc	HC	Prox	Prolif Basal	-0.005	0.06	0.07	-0.01	0.0463	1
CSK	SSc	HC	Prox	Prolif Basal	0.021	0.196	0.186	0.01	0.0463	1
PRCC	SSc	HC	Prox	Prolif Basal	-0.01	0.235	0.257	-0.022	0.0463	1
WDR82	SSc	HC	Prox	Prolif Basal	0.019	0.388	0.383	0.005	0.0463	1
GOLGA7	SSc	HC	Prox	Prolif Basal	-0.012	0.318	0.343	-0.025	0.0463	1
HIST1H2BH	SSc	HC	Prox	Prolif Basal	0.02	0.147	0.136	0.011	0.0464	1
CDCA2	SSc	HC	Prox	Prolif Basal	0.016	0.204	0.19	0.014	0.0464	1
NAV1	SSc	HC	Prox	Prolif Basal	0.01	0.087	0.077	0.01	0.0464	1
NAGS	SSc	HC	Prox	Prolif Basal	-0.004	0.024	0.031	-0.007	0.0465	1
RELB	SSc	HC	Prox	Prolif Basal	0.01	0.122	0.109	0.013	0.0466	1
KLHL2	SSc	HC	Prox	Prolif Basal	-0.004	0.053	0.063	-0.01	0.0466	1
ZC3HC1	SSc	HC	Prox	Prolif Basal	-0.006	0.082	0.093	-0.011	0.0468	1
ZNF468	SSc	HC	Prox	Prolif Basal	-0.007	0.064	0.074	-0.01	0.0468	1
TVP23B	SSc	HC	Prox	Prolif Basal	-0.005	0.121	0.135	-0.014	0.0468	1
MYO9B	SSc	HC	Prox	Prolif Basal	-0.006	0.092	0.105	-0.013	0.0469	1
NUP93	SSc	HC	Prox	Prolif Basal	-0.011	0.23	0.25	-0.02	0.0469	1
MGAT4A	SSc	HC	Prox	Prolif Basal	-0.005	0.019	0.025	-0.006	0.0469	1
MYC	SSc	HC	Prox	Prolif Basal	0.016	0.625	0.632	-0.007	0.0469	1
TGDS	SSc	HC	Prox	Prolif Basal	-0.008	0.108	0.122	-0.014	0.047	1
CU638689.5	SSc	HC	Prox	Prolif Basal	0.004	0.033	0.026	0.007	0.047	1
NEMP2	SSc	HC	Prox	Prolif Basal	-0.007	0.1	0.113	-0.013	0.047	1
FAM183A	SSc	HC	Prox	Prolif Basal	-0.002	0.026	0.033	-0.007	0.0471	1
ENY2	SSc	HC	Prox	Prolif Basal	0.016	0.826	0.829	-0.003	0.0471	1
PURB	SSc	HC	Prox	Prolif Basal	-0.011	0.279	0.301	-0.022	0.0472	1
RHOBTB2	SSc	HC	Prox	Prolif Basal	-0.004	0.013	0.018	-0.005	0.0472	1
RPL29	SSc	HC	Prox	Prolif Basal	0.004	1	1	0	0.0472	1
P4HA1	SSc	HC	Prox	Prolif Basal	-0.005	0.16	0.179	-0.019	0.0473	1
GRWD1	SSc	HC	Prox	Prolif Basal	-0.007	0.247	0.271	-0.024	0.0473	1
TRDMT1	SSc	HC	Prox	Prolif Basal	-0.006	0.038	0.046	-0.008	0.0474	1
AC018553.1	SSc	HC	Prox	Prolif Basal	-0.003	0.014	0.018	-0.004	0.0474	1
WWC2	SSc	HC	Prox	Prolif Basal	-0.006	0.059	0.068	-0.009	0.0474	1
NRM	SSc	HC	Prox	Prolif Basal	-0.011	0.303	0.325	-0.022	0.0475	1
YLPM1	SSc	HC	Prox	Prolif Basal	-0.012	0.182	0.198	-0.016	0.0476	1
TANGO6	SSc	HC	Prox	Prolif Basal	-0.004	0.045	0.054	-0.009	0.0476	1
PPP1R9B	SSc	HC	Prox	Prolif Basal	0.01	0.075	0.065	0.01	0.0476	1
TRIP13	SSc	HC	Prox	Prolif Basal	-0.011	0.166	0.182	-0.016	0.0477	1
RCC2	SSc	HC	Prox	Prolif Basal	-0.013	0.39	0.414	-0.024	0.0478	1
TUBGCP6	SSc	HC	Prox	Prolif Basal	-0.005	0.045	0.054	-0.009	0.0478	1
FAM219A	SSc	HC	Prox	Prolif Basal	-0.003	0.016	0.021	-0.005	0.0479	1
TMEM238L	SSc	HC	Prox	Prolif Basal	0.004	0.038	0.031	0.007	0.048	1
KIF24	SSc	HC	Prox	Prolif Basal	-0.003	0.04	0.048	-0.008	0.0481	1
PPP6R1	SSc	HC	Prox	Prolif Basal	0.016	0.163	0.152	0.011	0.0481	1
LRRC8D	SSc	HC	Prox	Prolif Basal	0.013	0.113	0.103	0.01	0.0481	1
CAMSAP2	SSc	HC	Prox	Prolif Basal	-0.013	0.202	0.22	-0.018	0.0482	1
C8orf58	SSc	HC	Prox	Prolif Basal	-0.004	0.04	0.048	-0.008	0.0483	1
AC021054.1	SSc	HC	Prox	Prolif Basal	-0.003	0.025	0.032	-0.007	0.0483	1
AKAP8L	SSc	HC	Prox	Prolif Basal	-0.009	0.21	0.229	-0.019	0.0484	1
SLC25A51	SSc	HC	Prox	Prolif Basal	-0.005	0.062	0.072	-0.01	0.0484	1
NEK6	SSc	HC	Prox	Prolif Basal	0.003	0.03	0.024	0.006	0.0486	1
RFT1	SSc	HC	Prox	Prolif Basal	-0.007	0.197	0.217	-0.02	0.0487	1
KLHL7	SSc	HC	Prox	Prolif Basal	-0.008	0.148	0.163	-0.015	0.0487	1
CHUK	SSc	HC	Prox	Prolif Basal	-0.008	0.068	0.078	-0.01	0.0488	1
NDUFAF5	SSc	HC	Prox	Prolif Basal	-0.007	0.154	0.17	-0.016	0.0488	1
ALG9	SSc	HC	Prox	Prolif Basal	-0.006	0.103	0.117	-0.014	0.0489	1
NDUFB11	SSc	HC	Prox	Prolif Basal	0.015	0.966	0.957	0.009	0.0489	1
ACOX2	SSc	HC	Prox	Prolif Basal	0.001	0.024	0.018	0.006	0.0489	1
ZNF138	SSc	HC	Prox	Prolif Basal	-0.008	0.196	0.216	-0.02	0.0489	1
HYAL2	SSc	HC	Prox	Prolif Basal	-0.009	0.242	0.261	-0.019	0.049	1
AC091607.2	SSc	HC	Prox	Prolif Basal	-0.005	0.019	0.024	-0.005	0.049	1
FUT3	SSc	HC	Prox	Prolif Basal	0	0.011	0.015	-0.004	0.0491	1
SPATA18	SSc	HC	Prox	Prolif Basal	-0.005	0.029	0.036	-0.007	0.0491	1
SLURP1	SSc	HC	Prox	Prolif Basal	0.004	0.091	0.105	-0.014	0.0492	1
BTG1	SSc	HC	Prox	Prolif Basal	-0.017	0.849	0.873	-0.024	0.0492	1
PSMG2	SSc	HC	Prox	Prolif Basal	-0.017	0.78	0.813	-0.033	0.0492	1
CDCA5	SSc	HC	Prox	Prolif Basal	-0.013	0.226	0.243	-0.017	0.0493	1
PUS7	SSc	HC	Prox	Prolif Basal	-0.008	0.176	0.194	-0.018	0.0494	1
TRIM23	SSc	HC	Prox	Prolif Basal	-0.005	0.096	0.109	-0.013	0.0494	1
BET1L	SSc	HC	Prox	Prolif Basal	-0.003	0.092	0.105	-0.013	0.0495	1
PCBP4	SSc	HC	Prox	Prolif Basal	-0.005	0.056	0.065	-0.009	0.0495	1
ZBTB5	SSc	HC	Prox	Prolif Basal	-0.005	0.048	0.057	-0.009	0.0496	1
AC023043.1	SSc	HC	Prox	Prolif Basal	0.007	0.044	0.036	0.008	0.0497	1
NRAV	SSc	HC	Prox	Prolif Basal	-0.007	0.079	0.09	-0.011	0.0497	1
ABR	SSc	HC	Prox	Prolif Basal	-0.006	0.126	0.141	-0.015	0.0498	1
EIF4EBP3	SSc	HC	Prox	Prolif Basal	-0.012	0.368	0.396	-0.028	0.05	1
OSBPL6	SSc	HC	Prox	Prolif Basal	-0.008	0.076	0.087	-0.011	0.05	1
SDR42E1	SSc	HC	Prox	Prolif Basal	-0.005	0.123	0.137	-0.014	0.0501	1
ZNF415	SSc	HC	Prox	Prolif Basal	0.007	0.034	0.027	0.007	0.0501	1
EME1	SSc	HC	Prox	Prolif Basal	-0.005	0.046	0.054	-0.008	0.0501	1
CYP2S1	SSc	HC	Prox	Prolif Basal	-0.005	0.185	0.204	-0.019	0.0501	1
AL355102.4	SSc	HC	Prox	Prolif Basal	0.004	0.018	0.013	0.005	0.0501	1
MICALL1	SSc	HC	Prox	Prolif Basal	0.012	0.148	0.136	0.012	0.0501	1
TAF5	SSc	HC	Prox	Prolif Basal	-0.006	0.086	0.097	-0.011	0.0502	1
ARL8A	SSc	HC	Prox	Prolif Basal	-0.005	0.185	0.204	-0.019	0.0502	1
DAXX	SSc	HC	Prox	Prolif Basal	-0.009	0.281	0.306	-0.025	0.0502	1
BTBD2	SSc	HC	Prox	Prolif Basal	0.021	0.223	0.213	0.01	0.0502	1
UQCRC1	SSc	HC	Prox	Prolif Basal	-0.016	0.819	0.838	-0.019	0.0503	1
SEPSECS-AS1	SSc	HC	Prox	Prolif Basal	-0.004	0.039	0.047	-0.008	0.0503	1
THNSL1	SSc	HC	Prox	Prolif Basal	-0.004	0.066	0.077	-0.011	0.0504	1
AGAP9	SSc	HC	Prox	Prolif Basal	-0.004	0.024	0.03	-0.006	0.0504	1
PHF13	SSc	HC	Prox	Prolif Basal	-0.009	0.098	0.11	-0.012	0.0504	1
SURF4	SSc	HC	Prox	Prolif Basal	-0.011	0.371	0.401	-0.03	0.0506	1
FBXW11	SSc	HC	Prox	Prolif Basal	0.026	0.293	0.288	0.005	0.0506	1
ABHD8	SSc	HC	Prox	Prolif Basal	-0.008	0.05	0.058	-0.008	0.0506	1
ZNF487	SSc	HC	Prox	Prolif Basal	-0.004	0.031	0.038	-0.007	0.0507	1
AC145207.5	SSc	HC	Prox	Prolif Basal	-0.007	0.04	0.048	-0.008	0.0508	1
AL161772.1	SSc	HC	Prox	Prolif Basal	-0.002	0.051	0.06	-0.009	0.0508	1
PELI2	SSc	HC	Prox	Prolif Basal	-0.008	0.066	0.076	-0.01	0.0509	1
MARK2	SSc	HC	Prox	Prolif Basal	-0.009	0.245	0.268	-0.023	0.0509	1
SLC37A1	SSc	HC	Prox	Prolif Basal	0.005	0.031	0.024	0.007	0.0509	1
PHKA2	SSc	HC	Prox	Prolif Basal	-0.008	0.079	0.09	-0.011	0.0509	1
PLXNB2	SSc	HC	Prox	Prolif Basal	0.021	0.257	0.249	0.008	0.0509	1
FAF2	SSc	HC	Prox	Prolif Basal	-0.011	0.296	0.319	-0.023	0.051	1
PLEKHF1	SSc	HC	Prox	Prolif Basal	-0.008	0.053	0.062	-0.009	0.051	1
LINC01569	SSc	HC	Prox	Prolif Basal	0.004	0.017	0.012	0.005	0.051	1
POLR3G	SSc	HC	Prox	Prolif Basal	0.008	0.075	0.066	0.009	0.0513	1
SDHAF2	SSc	HC	Prox	Prolif Basal	-0.005	0.28	0.307	-0.027	0.0513	1
ADAT2	SSc	HC	Prox	Prolif Basal	-0.006	0.098	0.111	-0.013	0.0513	1
CC2D1B	SSc	HC	Prox	Prolif Basal	-0.004	0.048	0.057	-0.009	0.0513	1
ATP2B1-AS1	SSc	HC	Prox	Prolif Basal	-0.004	0.023	0.029	-0.006	0.0514	1
ERCC4	SSc	HC	Prox	Prolif Basal	-0.006	0.122	0.136	-0.014	0.0514	1
DUSP7	SSc	HC	Prox	Prolif Basal	0.012	0.168	0.155	0.013	0.0516	1
HOXA5	SSc	HC	Prox	Prolif Basal	0.013	0.097	0.087	0.01	0.0516	1
POLR2F	SSc	HC	Prox	Prolif Basal	0.017	0.609	0.606	0.003	0.0518	1
AC069544.1	SSc	HC	Prox	Prolif Basal	-0.003	0.011	0.015	-0.004	0.0519	1
GLRX	SSc	HC	Prox	Prolif Basal	-0.005	0.049	0.058	-0.009	0.0519	1
GON7	SSc	HC	Prox	Prolif Basal	-0.005	0.2	0.219	-0.019	0.0519	1
ARL5A	SSc	HC	Prox	Prolif Basal	-0.018	0.561	0.594	-0.033	0.0521	1
ARMH3	SSc	HC	Prox	Prolif Basal	-0.006	0.076	0.087	-0.011	0.0523	1
LINC02076	SSc	HC	Prox	Prolif Basal	-0.003	0.017	0.022	-0.005	0.0524	1
PIGW	SSc	HC	Prox	Prolif Basal	-0.007	0.076	0.087	-0.011	0.0525	1
GALT	SSc	HC	Prox	Prolif Basal	-0.004	0.134	0.15	-0.016	0.0526	1
KRBA2	SSc	HC	Prox	Prolif Basal	-0.004	0.024	0.03	-0.006	0.0527	1
GAS2L3	SSc	HC	Prox	Prolif Basal	0.009	0.086	0.076	0.01	0.0527	1
XIAP	SSc	HC	Prox	Prolif Basal	-0.013	0.29	0.312	-0.022	0.0527	1
IGSF9	SSc	HC	Prox	Prolif Basal	-0.004	0.147	0.163	-0.016	0.0527	1
FAAP20	SSc	HC	Prox	Prolif Basal	-0.013	0.531	0.571	-0.04	0.0528	1
JADE3	SSc	HC	Prox	Prolif Basal	-0.004	0.018	0.023	-0.005	0.0528	1
CDC26	SSc	HC	Prox	Prolif Basal	-0.015	0.562	0.6	-0.038	0.0529	1
USP45	SSc	HC	Prox	Prolif Basal	-0.006	0.054	0.063	-0.009	0.0529	1
NEK1	SSc	HC	Prox	Prolif Basal	-0.008	0.145	0.16	-0.015	0.053	1
ASXL1	SSc	HC	Prox	Prolif Basal	0.02	0.274	0.266	0.008	0.0531	1
DIAPH2-AS1	SSc	HC	Prox	Prolif Basal	0.006	0.03	0.024	0.006	0.0531	1
EPN2	SSc	HC	Prox	Prolif Basal	-0.011	0.434	0.469	-0.035	0.0531	1
KIF2A	SSc	HC	Prox	Prolif Basal	-0.013	0.418	0.447	-0.029	0.0532	1
EEF1AKMT4	SSc	HC	Prox	Prolif Basal	-0.007	0.151	0.167	-0.016	0.0532	1
LINC01224	SSc	HC	Prox	Prolif Basal	-0.003	0.02	0.025	-0.005	0.0532	1
RRP1B	SSc	HC	Prox	Prolif Basal	-0.011	0.279	0.301	-0.022	0.0533	1
SSBP1	SSc	HC	Prox	Prolif Basal	0.01	0.884	0.89	-0.006	0.0534	1
GGCX	SSc	HC	Prox	Prolif Basal	0.019	0.241	0.231	0.01	0.0534	1
ERAL1	SSc	HC	Prox	Prolif Basal	-0.005	0.216	0.237	-0.021	0.0534	1
TMEM192	SSc	HC	Prox	Prolif Basal	-0.003	0.107	0.122	-0.015	0.0535	1
EPRS	SSc	HC	Prox	Prolif Basal	-0.018	0.533	0.561	-0.028	0.0535	1
ANLN	SSc	HC	Prox	Prolif Basal	-0.027	0.321	0.34	-0.019	0.0535	1
KSR2	SSc	HC	Prox	Prolif Basal	-0.002	0.011	0.016	-0.005	0.0536	1
AC063960.1	SSc	HC	Prox	Prolif Basal	-0.011	0.119	0.133	-0.014	0.0536	1
SH3D21	SSc	HC	Prox	Prolif Basal	-0.003	0.015	0.02	-0.005	0.0537	1
FCSK	SSc	HC	Prox	Prolif Basal	-0.004	0.03	0.036	-0.006	0.0537	1
PCYT1A	SSc	HC	Prox	Prolif Basal	-0.007	0.168	0.185	-0.017	0.0537	1
KIAA1191	SSc	HC	Prox	Prolif Basal	-0.007	0.208	0.228	-0.02	0.0538	1
TMEM121	SSc	HC	Prox	Prolif Basal	-0.004	0.017	0.023	-0.006	0.0539	1
CENPL	SSc	HC	Prox	Prolif Basal	-0.005	0.136	0.152	-0.016	0.054	1
ZNF805	SSc	HC	Prox	Prolif Basal	-0.007	0.044	0.052	-0.008	0.0541	1
IL10RB	SSc	HC	Prox	Prolif Basal	0.02	0.276	0.268	0.008	0.0542	1
TAF6	SSc	HC	Prox	Prolif Basal	-0.005	0.167	0.185	-0.018	0.0542	1
PCGF3	SSc	HC	Prox	Prolif Basal	0.012	0.149	0.137	0.012	0.0543	1
S100A3	SSc	HC	Prox	Prolif Basal	0.008	0.044	0.036	0.008	0.0543	1
IQCK	SSc	HC	Prox	Prolif Basal	-0.006	0.052	0.061	-0.009	0.0543	1
AL022323.4	SSc	HC	Prox	Prolif Basal	-0.005	0.036	0.043	-0.007	0.0544	1
ZFYVE9	SSc	HC	Prox	Prolif Basal	-0.008	0.098	0.109	-0.011	0.0544	1
BTN3A3	SSc	HC	Prox	Prolif Basal	0.01	0.089	0.079	0.01	0.0545	1
PRRC2B	SSc	HC	Prox	Prolif Basal	-0.011	0.311	0.335	-0.024	0.0545	1
SAP30BP	SSc	HC	Prox	Prolif Basal	-0.006	0.282	0.308	-0.026	0.0545	1
TSNAX	SSc	HC	Prox	Prolif Basal	-0.012	0.397	0.427	-0.03	0.0546	1
RAB11B-AS1	SSc	HC	Prox	Prolif Basal	-0.002	0.159	0.178	-0.019	0.0548	1
TPR	SSc	HC	Prox	Prolif Basal	-0.021	0.751	0.781	-0.03	0.0549	1
TRIAP1	SSc	HC	Prox	Prolif Basal	-0.015	0.428	0.455	-0.027	0.055	1
FAM149B1	SSc	HC	Prox	Prolif Basal	-0.007	0.061	0.07	-0.009	0.055	1
AC005476.2	SSc	HC	Prox	Prolif Basal	-0.003	0.014	0.018	-0.004	0.0551	1
SLC4A4	SSc	HC	Prox	Prolif Basal	-0.003	0.019	0.024	-0.005	0.0551	1
KLF7	SSc	HC	Prox	Prolif Basal	-0.007	0.086	0.097	-0.011	0.0553	1
LGALS1	SSc	HC	Prox	Prolif Basal	0.021	0.102	0.092	0.01	0.0553	1
ZNF239	SSc	HC	Prox	Prolif Basal	-0.005	0.015	0.02	-0.005	0.0553	1
IFT22	SSc	HC	Prox	Prolif Basal	-0.006	0.268	0.292	-0.024	0.0555	1
HIST1H3I	SSc	HC	Prox	Prolif Basal	0.008	0.041	0.034	0.007	0.0555	1
EIF2D	SSc	HC	Prox	Prolif Basal	-0.011	0.33	0.356	-0.026	0.0555	1
ATXN7	SSc	HC	Prox	Prolif Basal	-0.007	0.149	0.165	-0.016	0.0555	1
DBP	SSc	HC	Prox	Prolif Basal	-0.006	0.298	0.325	-0.027	0.0556	1
TMEM231	SSc	HC	Prox	Prolif Basal	-0.003	0.02	0.026	-0.006	0.0556	1
ELF2	SSc	HC	Prox	Prolif Basal	-0.011	0.443	0.476	-0.033	0.0556	1
KIAA0753	SSc	HC	Prox	Prolif Basal	-0.006	0.042	0.05	-0.008	0.0556	1
KATNAL2	SSc	HC	Prox	Prolif Basal	-0.003	0.073	0.084	-0.011	0.0557	1
NRDC	SSc	HC	Prox	Prolif Basal	-0.01	0.424	0.459	-0.035	0.0558	1
PSKH1	SSc	HC	Prox	Prolif Basal	-0.004	0.066	0.076	-0.01	0.0558	1
NAAA	SSc	HC	Prox	Prolif Basal	-0.001	0.15	0.168	-0.018	0.056	1
YY1AP1	SSc	HC	Prox	Prolif Basal	-0.008	0.161	0.176	-0.015	0.056	1
ERICH2	SSc	HC	Prox	Prolif Basal	-0.003	0.016	0.021	-0.005	0.056	1
CFAP298	SSc	HC	Prox	Prolif Basal	-0.016	0.524	0.562	-0.038	0.0561	1
FBXL19	SSc	HC	Prox	Prolif Basal	0.004	0.049	0.041	0.008	0.0561	1
BNC1	SSc	HC	Prox	Prolif Basal	0.01	0.127	0.115	0.012	0.0562	1
ANKRD13A	SSc	HC	Prox	Prolif Basal	-0.005	0.145	0.161	-0.016	0.0562	1
ZNF653	SSc	HC	Prox	Prolif Basal	-0.003	0.019	0.024	-0.005	0.0563	1
ARAP1	SSc	HC	Prox	Prolif Basal	-0.002	0.097	0.11	-0.013	0.0563	1
LMAN2L	SSc	HC	Prox	Prolif Basal	-0.003	0.041	0.049	-0.008	0.0564	1
CD274	SSc	HC	Prox	Prolif Basal	0.005	0.021	0.016	0.005	0.0564	1
AC008966.1	SSc	HC	Prox	Prolif Basal	0.004	0.026	0.02	0.006	0.0567	1
GATAD2B	SSc	HC	Prox	Prolif Basal	-0.008	0.154	0.169	-0.015	0.0568	1
RBM3	SSc	HC	Prox	Prolif Basal	0.005	0.929	0.933	-0.004	0.057	1
TBC1D10B	SSc	HC	Prox	Prolif Basal	-0.009	0.162	0.177	-0.015	0.0572	1
HR	SSc	HC	Prox	Prolif Basal	-0.008	0.152	0.168	-0.016	0.0573	1
RASA2	SSc	HC	Prox	Prolif Basal	-0.006	0.111	0.125	-0.014	0.0573	1
PEX26	SSc	HC	Prox	Prolif Basal	-0.008	0.15	0.166	-0.016	0.0574	1
CALHM2	SSc	HC	Prox	Prolif Basal	-0.005	0.019	0.025	-0.006	0.0574	1
ST13	SSc	HC	Prox	Prolif Basal	0.012	0.9	0.903	-0.003	0.0575	1
USO1	SSc	HC	Prox	Prolif Basal	-0.014	0.411	0.443	-0.032	0.0575	1
SLC12A9-AS1	SSc	HC	Prox	Prolif Basal	0.008	0.031	0.025	0.006	0.0576	1
PYROXD1	SSc	HC	Prox	Prolif Basal	-0.008	0.17	0.187	-0.017	0.0577	1
RAD52	SSc	HC	Prox	Prolif Basal	-0.004	0.029	0.035	-0.006	0.0577	1
NCAPH2	SSc	HC	Prox	Prolif Basal	-0.009	0.258	0.279	-0.021	0.0578	1
FMNL3	SSc	HC	Prox	Prolif Basal	-0.002	0.014	0.019	-0.005	0.0579	1
SELENOH	SSc	HC	Prox	Prolif Basal	0.012	0.896	0.9	-0.004	0.0579	1
WNT10B	SSc	HC	Prox	Prolif Basal	0.004	0.022	0.016	0.006	0.058	1
KLHL35	SSc	HC	Prox	Prolif Basal	-0.004	0.021	0.027	-0.006	0.0581	1
TARS2	SSc	HC	Prox	Prolif Basal	-0.004	0.099	0.111	-0.012	0.0581	1
MDFI	SSc	HC	Prox	Prolif Basal	0.006	0.09	0.079	0.011	0.0582	1
CYP2U1	SSc	HC	Prox	Prolif Basal	-0.004	0.035	0.043	-0.008	0.0582	1
MIRLET7BHG	SSc	HC	Prox	Prolif Basal	-0.005	0.084	0.096	-0.012	0.0583	1
PPP2R2D	SSc	HC	Prox	Prolif Basal	-0.003	0.227	0.252	-0.025	0.0583	1
DCAF16	SSc	HC	Prox	Prolif Basal	-0.006	0.184	0.202	-0.018	0.0583	1
SRP19	SSc	HC	Prox	Prolif Basal	0.015	0.559	0.574	-0.015	0.0583	1
SNX12	SSc	HC	Prox	Prolif Basal	-0.008	0.143	0.158	-0.015	0.0584	1
FRMD6	SSc	HC	Prox	Prolif Basal	0.013	0.337	0.322	0.015	0.0584	1
KMT2B	SSc	HC	Prox	Prolif Basal	0.016	0.162	0.152	0.01	0.0586	1
TMCC3	SSc	HC	Prox	Prolif Basal	0	0.074	0.086	-0.012	0.0586	1
KDM2A	SSc	HC	Prox	Prolif Basal	-0.007	0.274	0.297	-0.023	0.0587	1
POLR3H	SSc	HC	Prox	Prolif Basal	-0.005	0.195	0.214	-0.019	0.0588	1
C1QBP	SSc	HC	Prox	Prolif Basal	0.007	0.956	0.962	-0.006	0.0588	1
MAN1B1-DT	SSc	HC	Prox	Prolif Basal	-0.002	0.033	0.04	-0.007	0.0588	1
BICRA	SSc	HC	Prox	Prolif Basal	-0.005	0.036	0.043	-0.007	0.0589	1
SLC25A20	SSc	HC	Prox	Prolif Basal	0.006	0.033	0.027	0.006	0.0589	1
STN1	SSc	HC	Prox	Prolif Basal	-0.007	0.211	0.231	-0.02	0.0589	1
DNAAF5	SSc	HC	Prox	Prolif Basal	-0.003	0.145	0.161	-0.016	0.059	1
NCLN	SSc	HC	Prox	Prolif Basal	-0.001	0.158	0.175	-0.017	0.059	1
MAST4	SSc	HC	Prox	Prolif Basal	0.019	0.402	0.396	0.006	0.0592	1
RPS6KC1	SSc	HC	Prox	Prolif Basal	-0.006	0.049	0.058	-0.009	0.0592	1
AFF1	SSc	HC	Prox	Prolif Basal	-0.01	0.222	0.24	-0.018	0.0593	1
NDUFB9	SSc	HC	Prox	Prolif Basal	0.015	0.906	0.899	0.007	0.0593	1
COPA	SSc	HC	Prox	Prolif Basal	-0.012	0.294	0.315	-0.021	0.0594	1
MAP4K1	SSc	HC	Prox	Prolif Basal	-0.003	0.014	0.018	-0.004	0.0595	1
LINC00174	SSc	HC	Prox	Prolif Basal	-0.002	0.047	0.055	-0.008	0.0595	1
HNRNPLL	SSc	HC	Prox	Prolif Basal	-0.01	0.153	0.167	-0.014	0.0595	1
GLB1	SSc	HC	Prox	Prolif Basal	-0.006	0.139	0.154	-0.015	0.0596	1
ARPC1B	SSc	HC	Prox	Prolif Basal	0.01	0.815	0.832	-0.017	0.0596	1
AC007563.2	SSc	HC	Prox	Prolif Basal	-0.002	0.011	0.015	-0.004	0.0596	1
DHX16	SSc	HC	Prox	Prolif Basal	0.015	0.179	0.169	0.01	0.0597	1
AC092069.1	SSc	HC	Prox	Prolif Basal	0.006	0.054	0.046	0.008	0.0597	1
GNL3L	SSc	HC	Prox	Prolif Basal	-0.011	0.184	0.2	-0.016	0.0598	1
PFKFB3	SSc	HC	Prox	Prolif Basal	-0.004	0.048	0.056	-0.008	0.0598	1
CCT3	SSc	HC	Prox	Prolif Basal	0.008	0.854	0.867	-0.013	0.0599	1
DLG3	SSc	HC	Prox	Prolif Basal	-0.005	0.149	0.164	-0.015	0.0599	1
RABGGTB	SSc	HC	Prox	Prolif Basal	-0.015	0.36	0.384	-0.024	0.0601	1
MSANTD2	SSc	HC	Prox	Prolif Basal	-0.004	0.055	0.064	-0.009	0.0601	1
ADCY6	SSc	HC	Prox	Prolif Basal	-0.003	0.044	0.052	-0.008	0.0601	1
FGF1	SSc	HC	Prox	Prolif Basal	-0.008	0.053	0.062	-0.009	0.0601	1
NCBP2AS2	SSc	HC	Prox	Prolif Basal	-0.012	0.395	0.425	-0.03	0.0602	1
SPICE1	SSc	HC	Prox	Prolif Basal	-0.005	0.111	0.124	-0.013	0.0603	1
ZNF615	SSc	HC	Prox	Prolif Basal	-0.005	0.025	0.031	-0.006	0.0604	1
TMEM8B	SSc	HC	Prox	Prolif Basal	-0.003	0.03	0.037	-0.007	0.0604	1
FAM133B	SSc	HC	Prox	Prolif Basal	-0.016	0.68	0.701	-0.021	0.0604	1
DUS2	SSc	HC	Prox	Prolif Basal	-0.005	0.076	0.087	-0.011	0.0604	1
BLM	SSc	HC	Prox	Prolif Basal	-0.008	0.097	0.108	-0.011	0.0605	1
L3MBTL3	SSc	HC	Prox	Prolif Basal	-0.004	0.046	0.055	-0.009	0.0605	1
AC099343.3	SSc	HC	Prox	Prolif Basal	-0.003	0.043	0.051	-0.008	0.0606	1
TRMT5	SSc	HC	Prox	Prolif Basal	-0.004	0.175	0.193	-0.018	0.0606	1
TRAF2	SSc	HC	Prox	Prolif Basal	-0.008	0.159	0.174	-0.015	0.0607	1
C11orf54	SSc	HC	Prox	Prolif Basal	-0.004	0.17	0.188	-0.018	0.0609	1
NFU1	SSc	HC	Prox	Prolif Basal	-0.01	0.33	0.356	-0.026	0.061	1
NAPA-AS1	SSc	HC	Prox	Prolif Basal	-0.004	0.028	0.035	-0.007	0.0611	1
C10orf88	SSc	HC	Prox	Prolif Basal	-0.004	0.052	0.06	-0.008	0.0611	1
LINC00920	SSc	HC	Prox	Prolif Basal	-0.002	0.012	0.016	-0.004	0.0611	1
TBL2	SSc	HC	Prox	Prolif Basal	-0.006	0.14	0.155	-0.015	0.0612	1
MIGA2	SSc	HC	Prox	Prolif Basal	-0.004	0.053	0.062	-0.009	0.0613	1
AC016773.1	SSc	HC	Prox	Prolif Basal	-0.003	0.011	0.016	-0.005	0.0614	1
USF2	SSc	HC	Prox	Prolif Basal	-0.007	0.295	0.32	-0.025	0.0615	1
TUBG1	SSc	HC	Prox	Prolif Basal	-0.011	0.328	0.353	-0.025	0.0615	1
DAP3	SSc	HC	Prox	Prolif Basal	-0.014	0.457	0.49	-0.033	0.0615	1
CASP1	SSc	HC	Prox	Prolif Basal	0.023	0.391	0.391	0	0.0616	1
ATG16L1	SSc	HC	Prox	Prolif Basal	-0.004	0.048	0.056	-0.008	0.0617	1
BTRC	SSc	HC	Prox	Prolif Basal	-0.004	0.103	0.115	-0.012	0.0618	1
LINC02693	SSc	HC	Prox	Prolif Basal	-0.003	0.017	0.022	-0.005	0.0618	1
LRRC37A2	SSc	HC	Prox	Prolif Basal	-0.005	0.021	0.027	-0.006	0.0618	1
TRIM21	SSc	HC	Prox	Prolif Basal	-0.003	0.092	0.105	-0.013	0.0619	1
XPC	SSc	HC	Prox	Prolif Basal	-0.007	0.339	0.37	-0.031	0.062	1
RFX3	SSc	HC	Prox	Prolif Basal	-0.004	0.03	0.036	-0.006	0.062	1
FMNL2	SSc	HC	Prox	Prolif Basal	-0.006	0.067	0.077	-0.01	0.0621	1
RIN2	SSc	HC	Prox	Prolif Basal	-0.014	0.404	0.432	-0.028	0.0623	1
ZBTB11	SSc	HC	Prox	Prolif Basal	-0.008	0.197	0.214	-0.017	0.0624	1
PSMB4	SSc	HC	Prox	Prolif Basal	-0.021	0.747	0.786	-0.039	0.0625	1
GNA15	SSc	HC	Prox	Prolif Basal	0.014	0.157	0.146	0.011	0.0625	1
C12orf76	SSc	HC	Prox	Prolif Basal	-0.006	0.154	0.17	-0.016	0.0625	1
GAS8	SSc	HC	Prox	Prolif Basal	-0.006	0.048	0.056	-0.008	0.0626	1
RPS10-NUDT3	SSc	HC	Prox	Prolif Basal	-0.001	0.034	0.041	-0.007	0.0626	1
ZBTB11-AS1	SSc	HC	Prox	Prolif Basal	-0.005	0.04	0.047	-0.007	0.0627	1
MAD2L2	SSc	HC	Prox	Prolif Basal	-0.008	0.289	0.313	-0.024	0.0628	1
NBPF26	SSc	HC	Prox	Prolif Basal	-0.002	0.019	0.024	-0.005	0.063	1
VPS36	SSc	HC	Prox	Prolif Basal	0.017	0.59	0.59	0	0.063	1
SPATA24	SSc	HC	Prox	Prolif Basal	-0.003	0.031	0.037	-0.006	0.0632	1
SCARB1	SSc	HC	Prox	Prolif Basal	0.004	0.032	0.026	0.006	0.0632	1
GAA	SSc	HC	Prox	Prolif Basal	-0.004	0.158	0.175	-0.017	0.0632	1
LINC01534	SSc	HC	Prox	Prolif Basal	-0.003	0.025	0.031	-0.006	0.0633	1
SLC9A6	SSc	HC	Prox	Prolif Basal	0.004	0.06	0.051	0.009	0.0633	1
RRP1	SSc	HC	Prox	Prolif Basal	-0.009	0.315	0.34	-0.025	0.0633	1
OAF	SSc	HC	Prox	Prolif Basal	0.015	0.119	0.109	0.01	0.0633	1
MAN2C1	SSc	HC	Prox	Prolif Basal	-0.004	0.075	0.086	-0.011	0.0633	1
MZT2A	SSc	HC	Prox	Prolif Basal	-0.015	0.88	0.892	-0.012	0.0634	1
AL035530.2	SSc	HC	Prox	Prolif Basal	-0.003	0.024	0.03	-0.006	0.0635	1
PRR4	SSc	HC	Prox	Prolif Basal	-0.002	0.015	0.02	-0.005	0.0636	1
SDE2	SSc	HC	Prox	Prolif Basal	-0.009	0.118	0.13	-0.012	0.0636	1
LINC00899	SSc	HC	Prox	Prolif Basal	0.005	0.021	0.016	0.005	0.0636	1
ATP6V1E2	SSc	HC	Prox	Prolif Basal	0.001	0.081	0.093	-0.012	0.0637	1
GINM1	SSc	HC	Prox	Prolif Basal	-0.009	0.474	0.509	-0.035	0.0638	1
TRIP12	SSc	HC	Prox	Prolif Basal	-0.014	0.305	0.325	-0.02	0.0638	1
EFCAB7	SSc	HC	Prox	Prolif Basal	-0.009	0.08	0.09	-0.01	0.0638	1
NRSN2	SSc	HC	Prox	Prolif Basal	-0.002	0.043	0.052	-0.009	0.064	1
PGAP3	SSc	HC	Prox	Prolif Basal	-0.005	0.033	0.04	-0.007	0.064	1
HUWE1	SSc	HC	Prox	Prolif Basal	-0.012	0.404	0.431	-0.027	0.0641	1
TYW1B	SSc	HC	Prox	Prolif Basal	0.005	0.032	0.026	0.006	0.0641	1
LLGL1	SSc	HC	Prox	Prolif Basal	0.004	0.033	0.027	0.006	0.0641	1
WSCD2	SSc	HC	Prox	Prolif Basal	0.004	0.016	0.012	0.004	0.0641	1
AGBL5	SSc	HC	Prox	Prolif Basal	-0.004	0.055	0.064	-0.009	0.0642	1
PHLDB3	SSc	HC	Prox	Prolif Basal	-0.003	0.087	0.098	-0.011	0.0642	1
AL354707.1	SSc	HC	Prox	Prolif Basal	0.005	0.023	0.017	0.006	0.0642	1
RBPMS	SSc	HC	Prox	Prolif Basal	-0.007	0.149	0.164	-0.015	0.0643	1
PHETA1	SSc	HC	Prox	Prolif Basal	-0.003	0.02	0.025	-0.005	0.0643	1
PSTPIP2	SSc	HC	Prox	Prolif Basal	0.02	0.163	0.155	0.008	0.0645	1
CCDC68	SSc	HC	Prox	Prolif Basal	0.006	0.027	0.021	0.006	0.0646	1
HIST1H2BO	SSc	HC	Prox	Prolif Basal	0.005	0.023	0.018	0.005	0.0646	1
PLEKHN1	SSc	HC	Prox	Prolif Basal	-0.006	0.052	0.06	-0.008	0.0647	1
ZNF232	SSc	HC	Prox	Prolif Basal	-0.003	0.065	0.075	-0.01	0.0647	1
DLG2	SSc	HC	Prox	Prolif Basal	-0.004	0.048	0.056	-0.008	0.0647	1
HIST1H4F	SSc	HC	Prox	Prolif Basal	0	0.015	0.02	-0.005	0.0648	1
NAA25	SSc	HC	Prox	Prolif Basal	-0.01	0.179	0.194	-0.015	0.065	1
SDCBP2	SSc	HC	Prox	Prolif Basal	-0.003	0.089	0.101	-0.012	0.065	1
MTFR2	SSc	HC	Prox	Prolif Basal	-0.007	0.118	0.13	-0.012	0.0652	1
MRPL54	SSc	HC	Prox	Prolif Basal	-0.016	0.69	0.722	-0.032	0.0653	1
GRK4	SSc	HC	Prox	Prolif Basal	0.005	0.041	0.034	0.007	0.0654	1
ZNF419	SSc	HC	Prox	Prolif Basal	-0.005	0.026	0.032	-0.006	0.0656	1
OTULINL	SSc	HC	Prox	Prolif Basal	-0.004	0.03	0.037	-0.007	0.0656	1
PRKAG2-AS1	SSc	HC	Prox	Prolif Basal	-0.004	0.127	0.141	-0.014	0.0657	1
CRTC3	SSc	HC	Prox	Prolif Basal	-0.003	0.087	0.098	-0.011	0.0658	1
TULP4	SSc	HC	Prox	Prolif Basal	-0.008	0.128	0.141	-0.013	0.0658	1
PPTC7	SSc	HC	Prox	Prolif Basal	-0.008	0.162	0.177	-0.015	0.0659	1
ZNF165	SSc	HC	Prox	Prolif Basal	-0.004	0.033	0.04	-0.007	0.066	1
NFE2L3	SSc	HC	Prox	Prolif Basal	-0.012	0.089	0.099	-0.01	0.066	1
ADHFE1	SSc	HC	Prox	Prolif Basal	-0.001	0.013	0.017	-0.004	0.066	1
AL391684.1	SSc	HC	Prox	Prolif Basal	-0.003	0.014	0.019	-0.005	0.0661	1
TDRP	SSc	HC	Prox	Prolif Basal	-0.007	0.082	0.093	-0.011	0.0662	1
ZNF189	SSc	HC	Prox	Prolif Basal	-0.003	0.058	0.067	-0.009	0.0664	1
CHD4	SSc	HC	Prox	Prolif Basal	0.021	0.5	0.499	0.001	0.0664	1
IFITM2	SSc	HC	Prox	Prolif Basal	-0.029	0.311	0.32	-0.009	0.0665	1
VAV2	SSc	HC	Prox	Prolif Basal	-0.004	0.058	0.067	-0.009	0.0665	1
ZNF684	SSc	HC	Prox	Prolif Basal	-0.005	0.067	0.077	-0.01	0.0667	1
CCNO	SSc	HC	Prox	Prolif Basal	0.007	0.093	0.082	0.011	0.0668	1
AL357568.2	SSc	HC	Prox	Prolif Basal	-0.002	0.015	0.02	-0.005	0.0669	1
FMOD	SSc	HC	Prox	Prolif Basal	0.005	0.023	0.018	0.005	0.0669	1
GPX8	SSc	HC	Prox	Prolif Basal	-0.003	0.19	0.209	-0.019	0.0669	1
SH3KBP1	SSc	HC	Prox	Prolif Basal	-0.005	0.014	0.018	-0.004	0.067	1
FAM168A	SSc	HC	Prox	Prolif Basal	-0.005	0.071	0.08	-0.009	0.067	1
BBOX1	SSc	HC	Prox	Prolif Basal	-0.003	0.122	0.136	-0.014	0.067	1
MMP15	SSc	HC	Prox	Prolif Basal	-0.003	0.03	0.036	-0.006	0.067	1
EXOC6B	SSc	HC	Prox	Prolif Basal	-0.007	0.129	0.143	-0.014	0.067	1
MRPL23	SSc	HC	Prox	Prolif Basal	-0.013	0.56	0.584	-0.024	0.0671	1
SELENON	SSc	HC	Prox	Prolif Basal	0.021	0.176	0.168	0.008	0.0671	1
RAB7B	SSc	HC	Prox	Prolif Basal	-0.008	0.287	0.311	-0.024	0.0671	1
ZNF77	SSc	HC	Prox	Prolif Basal	-0.003	0.048	0.056	-0.008	0.0676	1
THAP1	SSc	HC	Prox	Prolif Basal	-0.004	0.174	0.191	-0.017	0.0676	1
XPNPEP3	SSc	HC	Prox	Prolif Basal	-0.007	0.126	0.139	-0.013	0.0677	1
CREM	SSc	HC	Prox	Prolif Basal	-0.006	0.172	0.189	-0.017	0.0678	1
PPP4R4	SSc	HC	Prox	Prolif Basal	-0.003	0.014	0.018	-0.004	0.0678	1
DSG1-AS1	SSc	HC	Prox	Prolif Basal	-0.001	0.082	0.094	-0.012	0.0679	1
TMEM44	SSc	HC	Prox	Prolif Basal	-0.006	0.061	0.071	-0.01	0.0679	1
LNCTAM34A	SSc	HC	Prox	Prolif Basal	-0.003	0.016	0.02	-0.004	0.068	1
RNF152	SSc	HC	Prox	Prolif Basal	-0.005	0.066	0.076	-0.01	0.0682	1
C16orf86	SSc	HC	Prox	Prolif Basal	-0.001	0.025	0.031	-0.006	0.0683	1
L3HYPDH	SSc	HC	Prox	Prolif Basal	-0.006	0.1	0.111	-0.011	0.0684	1
CHST14	SSc	HC	Prox	Prolif Basal	-0.005	0.075	0.085	-0.01	0.0685	1
ARPC4	SSc	HC	Prox	Prolif Basal	-0.019	0.607	0.642	-0.035	0.0686	1
COL5A3	SSc	HC	Prox	Prolif Basal	-0.003	0.024	0.03	-0.006	0.0687	1
RAB5IF	SSc	HC	Prox	Prolif Basal	0.012	0.754	0.772	-0.018	0.0688	1
PMEL	SSc	HC	Prox	Prolif Basal	-0.003	0.012	0.016	-0.004	0.0688	1
GPC1	SSc	HC	Prox	Prolif Basal	-0.01	0.419	0.454	-0.035	0.0689	1
PARD6B	SSc	HC	Prox	Prolif Basal	-0.008	0.109	0.121	-0.012	0.069	1
MOCOS	SSc	HC	Prox	Prolif Basal	0.008	0.074	0.065	0.009	0.0691	1
BCR	SSc	HC	Prox	Prolif Basal	0.01	0.082	0.073	0.009	0.0692	1
SNAPC1	SSc	HC	Prox	Prolif Basal	-0.005	0.323	0.35	-0.027	0.0692	1
ACSL4	SSc	HC	Prox	Prolif Basal	0.013	0.244	0.23	0.014	0.0692	1
ARL11	SSc	HC	Prox	Prolif Basal	-0.003	0.027	0.033	-0.006	0.0695	1
FAM222B	SSc	HC	Prox	Prolif Basal	-0.003	0.056	0.065	-0.009	0.0695	1
XPO6	SSc	HC	Prox	Prolif Basal	-0.004	0.153	0.169	-0.016	0.0695	1
ADCK2	SSc	HC	Prox	Prolif Basal	-0.002	0.227	0.251	-0.024	0.0697	1
RHOG	SSc	HC	Prox	Prolif Basal	-0.009	0.284	0.306	-0.022	0.0697	1
PRTFDC1	SSc	HC	Prox	Prolif Basal	-0.006	0.06	0.069	-0.009	0.0698	1
C11orf52	SSc	HC	Prox	Prolif Basal	-0.003	0.059	0.068	-0.009	0.0698	1
CHCHD10	SSc	HC	Prox	Prolif Basal	0.013	0.892	0.89	0.002	0.0698	1
HMGCS1	SSc	HC	Prox	Prolif Basal	0	0.262	0.287	-0.025	0.0699	1
C5orf51	SSc	HC	Prox	Prolif Basal	-0.006	0.159	0.175	-0.016	0.0699	1
NIBAN1	SSc	HC	Prox	Prolif Basal	0.025	0.316	0.312	0.004	0.07	1
JOSD1	SSc	HC	Prox	Prolif Basal	-0.009	0.281	0.302	-0.021	0.0701	1
MTFMT	SSc	HC	Prox	Prolif Basal	-0.005	0.156	0.171	-0.015	0.0701	1
POP1	SSc	HC	Prox	Prolif Basal	-0.007	0.083	0.093	-0.01	0.0701	1
MCMDC2	SSc	HC	Prox	Prolif Basal	-0.003	0.018	0.023	-0.005	0.0701	1
ZNF775	SSc	HC	Prox	Prolif Basal	0.008	0.045	0.038	0.007	0.0702	1
FSTL4	SSc	HC	Prox	Prolif Basal	-0.002	0.025	0.031	-0.006	0.0703	1
CRB3	SSc	HC	Prox	Prolif Basal	-0.005	0.186	0.204	-0.018	0.0703	1
CAPN7	SSc	HC	Prox	Prolif Basal	-0.004	0.213	0.233	-0.02	0.0704	1
APBB3	SSc	HC	Prox	Prolif Basal	-0.003	0.021	0.026	-0.005	0.0705	1
TIMM17B	SSc	HC	Prox	Prolif Basal	-0.01	0.424	0.458	-0.034	0.0706	1
HOXC5	SSc	HC	Prox	Prolif Basal	-0.005	0.026	0.032	-0.006	0.0706	1
LRRK2	SSc	HC	Prox	Prolif Basal	-0.006	0.032	0.038	-0.006	0.0706	1
SLC39A10	SSc	HC	Prox	Prolif Basal	0	0.15	0.167	-0.017	0.0707	1
SPART	SSc	HC	Prox	Prolif Basal	-0.004	0.296	0.323	-0.027	0.0707	1
CEBPG	SSc	HC	Prox	Prolif Basal	-0.01	0.356	0.382	-0.026	0.0708	1
ERI2	SSc	HC	Prox	Prolif Basal	-0.007	0.121	0.134	-0.013	0.0708	1
SLC35E1	SSc	HC	Prox	Prolif Basal	-0.005	0.141	0.155	-0.014	0.0708	1
VPS13D	SSc	HC	Prox	Prolif Basal	-0.009	0.194	0.211	-0.017	0.0709	1
MRPS7	SSc	HC	Prox	Prolif Basal	-0.016	0.63	0.66	-0.03	0.0709	1
CDC42SE1	SSc	HC	Prox	Prolif Basal	-0.012	0.359	0.383	-0.024	0.071	1
KLC3	SSc	HC	Prox	Prolif Basal	-0.006	0.276	0.299	-0.023	0.071	1
COQ5	SSc	HC	Prox	Prolif Basal	-0.009	0.25	0.27	-0.02	0.0711	1
NDUFAF2	SSc	HC	Prox	Prolif Basal	0.021	0.476	0.474	0.002	0.0711	1
OPLAH	SSc	HC	Prox	Prolif Basal	-0.005	0.046	0.054	-0.008	0.0713	1
TRPV4	SSc	HC	Prox	Prolif Basal	-0.003	0.02	0.025	-0.005	0.0715	1
SOX13	SSc	HC	Prox	Prolif Basal	-0.004	0.047	0.055	-0.008	0.0715	1
SLC25A28	SSc	HC	Prox	Prolif Basal	-0.01	0.238	0.256	-0.018	0.0716	1
IMPAD1	SSc	HC	Prox	Prolif Basal	-0.008	0.217	0.234	-0.017	0.0717	1
NPPC	SSc	HC	Prox	Prolif Basal	0.013	0.026	0.02	0.006	0.0719	1
RCOR1	SSc	HC	Prox	Prolif Basal	0.023	0.283	0.28	0.003	0.072	1
DDX5	SSc	HC	Prox	Prolif Basal	-0.015	0.915	0.935	-0.02	0.072	1
MELTF-AS1	SSc	HC	Prox	Prolif Basal	-0.002	0.068	0.078	-0.01	0.072	1
C15orf61	SSc	HC	Prox	Prolif Basal	-0.012	0.509	0.546	-0.037	0.072	1
ADA	SSc	HC	Prox	Prolif Basal	0.015	0.151	0.142	0.009	0.0721	1
AC138696.2	SSc	HC	Prox	Prolif Basal	-0.002	0.013	0.017	-0.004	0.0721	1
CORO7	SSc	HC	Prox	Prolif Basal	-0.003	0.038	0.045	-0.007	0.0722	1
AC024941.2	SSc	HC	Prox	Prolif Basal	0.005	0.019	0.014	0.005	0.0723	1
GANAB	SSc	HC	Prox	Prolif Basal	0.016	0.327	0.318	0.009	0.0724	1
ROBO3	SSc	HC	Prox	Prolif Basal	0.005	0.037	0.03	0.007	0.0724	1
GLYCTK	SSc	HC	Prox	Prolif Basal	-0.004	0.034	0.041	-0.007	0.0725	1
STAG2	SSc	HC	Prox	Prolif Basal	-0.012	0.43	0.465	-0.035	0.0725	1
SUGCT	SSc	HC	Prox	Prolif Basal	0.007	0.03	0.024	0.006	0.0727	1
COQ10A	SSc	HC	Prox	Prolif Basal	-0.004	0.061	0.071	-0.01	0.0728	1
SLC12A4	SSc	HC	Prox	Prolif Basal	-0.004	0.055	0.063	-0.008	0.0729	1
N4BP1	SSc	HC	Prox	Prolif Basal	-0.01	0.376	0.407	-0.031	0.073	1
MED29	SSc	HC	Prox	Prolif Basal	-0.008	0.227	0.246	-0.019	0.0731	1
KRT32	SSc	HC	Prox	Prolif Basal	0.02	0.356	0.347	0.009	0.0731	1
IPO4	SSc	HC	Prox	Prolif Basal	-0.004	0.109	0.122	-0.013	0.0731	1
TMEM191C	SSc	HC	Prox	Prolif Basal	-0.004	0.059	0.068	-0.009	0.0731	1
ERMAP	SSc	HC	Prox	Prolif Basal	-0.004	0.072	0.082	-0.01	0.0732	1
TTLL12	SSc	HC	Prox	Prolif Basal	-0.004	0.266	0.29	-0.024	0.0733	1
ZNF75D	SSc	HC	Prox	Prolif Basal	-0.005	0.029	0.035	-0.006	0.0733	1
CHD6	SSc	HC	Prox	Prolif Basal	-0.005	0.221	0.241	-0.02	0.0733	1
AL359232.1	SSc	HC	Prox	Prolif Basal	0.006	0.032	0.026	0.006	0.0734	1
P3H1	SSc	HC	Prox	Prolif Basal	-0.004	0.036	0.043	-0.007	0.0735	1
ACSL3	SSc	HC	Prox	Prolif Basal	-0.008	0.341	0.367	-0.026	0.0735	1
TRAPPC5	SSc	HC	Prox	Prolif Basal	-0.017	0.791	0.824	-0.033	0.0736	1
PPP2R1B	SSc	HC	Prox	Prolif Basal	-0.005	0.101	0.112	-0.011	0.0737	1
B4GALT2	SSc	HC	Prox	Prolif Basal	0.015	0.196	0.185	0.011	0.0739	1
B9D1	SSc	HC	Prox	Prolif Basal	-0.006	0.089	0.1	-0.011	0.074	1
RPIA	SSc	HC	Prox	Prolif Basal	-0.005	0.169	0.184	-0.015	0.0741	1
DHX57	SSc	HC	Prox	Prolif Basal	-0.005	0.053	0.062	-0.009	0.0741	1
LIPE	SSc	HC	Prox	Prolif Basal	-0.003	0.038	0.046	-0.008	0.0743	1
IKBKB	SSc	HC	Prox	Prolif Basal	-0.003	0.133	0.147	-0.014	0.0745	1
ZNF354A	SSc	HC	Prox	Prolif Basal	-0.006	0.085	0.096	-0.011	0.0745	1
CCDC106	SSc	HC	Prox	Prolif Basal	-0.004	0.103	0.115	-0.012	0.0745	1
CCT2	SSc	HC	Prox	Prolif Basal	-0.016	0.77	0.794	-0.024	0.0745	1
RXRA	SSc	HC	Prox	Prolif Basal	-0.005	0.304	0.329	-0.025	0.0746	1
GAS2L1	SSc	HC	Prox	Prolif Basal	-0.008	0.24	0.259	-0.019	0.0747	1
WDR33	SSc	HC	Prox	Prolif Basal	-0.012	0.493	0.526	-0.033	0.0747	1
AL157893.2	SSc	HC	Prox	Prolif Basal	-0.004	0.012	0.016	-0.004	0.0747	1
SGTA	SSc	HC	Prox	Prolif Basal	-0.006	0.19	0.207	-0.017	0.0747	1
FAM122C	SSc	HC	Prox	Prolif Basal	-0.004	0.029	0.035	-0.006	0.0748	1
ATPSCKMT	SSc	HC	Prox	Prolif Basal	-0.004	0.075	0.085	-0.01	0.0748	1
OTUD6B-AS1	SSc	HC	Prox	Prolif Basal	-0.009	0.424	0.456	-0.032	0.0749	1
NLGN2	SSc	HC	Prox	Prolif Basal	0.003	0.015	0.011	0.004	0.075	1
CPEB2	SSc	HC	Prox	Prolif Basal	-0.004	0.054	0.063	-0.009	0.0751	1
MLLT11	SSc	HC	Prox	Prolif Basal	-0.004	0.025	0.031	-0.006	0.0752	1
AC022144.1	SSc	HC	Prox	Prolif Basal	-0.003	0.015	0.019	-0.004	0.0753	1
ODF3B	SSc	HC	Prox	Prolif Basal	0.023	0.349	0.347	0.002	0.0754	1
TRIM25	SSc	HC	Prox	Prolif Basal	-0.007	0.214	0.232	-0.018	0.0755	1
MADD	SSc	HC	Prox	Prolif Basal	-0.005	0.077	0.087	-0.01	0.0755	1
TRA2B	SSc	HC	Prox	Prolif Basal	-0.014	0.69	0.713	-0.023	0.0756	1
RAB5B	SSc	HC	Prox	Prolif Basal	-0.006	0.178	0.194	-0.016	0.0757	1
ESF1	SSc	HC	Prox	Prolif Basal	-0.008	0.45	0.486	-0.036	0.0758	1
ZC3HAV1L	SSc	HC	Prox	Prolif Basal	-0.004	0.041	0.048	-0.007	0.0758	1
LHFPL5	SSc	HC	Prox	Prolif Basal	-0.002	0.012	0.016	-0.004	0.0758	1
AP1G2	SSc	HC	Prox	Prolif Basal	-0.008	0.187	0.204	-0.017	0.0758	1
SCRN1	SSc	HC	Prox	Prolif Basal	-0.004	0.108	0.121	-0.013	0.0759	1
MED8	SSc	HC	Prox	Prolif Basal	-0.006	0.27	0.293	-0.023	0.0759	1
ZNF502	SSc	HC	Prox	Prolif Basal	-0.004	0.047	0.055	-0.008	0.076	1
TBCK	SSc	HC	Prox	Prolif Basal	-0.003	0.097	0.109	-0.012	0.076	1
CEP126	SSc	HC	Prox	Prolif Basal	-0.006	0.062	0.071	-0.009	0.076	1
AL158212.3	SSc	HC	Prox	Prolif Basal	-0.004	0.014	0.018	-0.004	0.076	1
GRSF1	SSc	HC	Prox	Prolif Basal	-0.011	0.35	0.376	-0.026	0.076	1
HOMER3	SSc	HC	Prox	Prolif Basal	-0.006	0.132	0.145	-0.013	0.0761	1
DROSHA	SSc	HC	Prox	Prolif Basal	-0.008	0.103	0.115	-0.012	0.0761	1
ADCK5	SSc	HC	Prox	Prolif Basal	-0.004	0.1	0.112	-0.012	0.0761	1
KHDC1	SSc	HC	Prox	Prolif Basal	-0.004	0.052	0.06	-0.008	0.0762	1
GART	SSc	HC	Prox	Prolif Basal	-0.008	0.345	0.375	-0.03	0.0764	1
ZBTB26	SSc	HC	Prox	Prolif Basal	-0.001	0.016	0.021	-0.005	0.0764	1
ZNF584	SSc	HC	Prox	Prolif Basal	-0.007	0.079	0.089	-0.01	0.0765	1
MTRNR2L12	SSc	HC	Prox	Prolif Basal	-0.015	0.639	0.646	-0.007	0.0765	1
G2E3	SSc	HC	Prox	Prolif Basal	-0.006	0.244	0.263	-0.019	0.0766	1
USP19	SSc	HC	Prox	Prolif Basal	0.011	0.102	0.092	0.01	0.0767	1
TRIP6	SSc	HC	Prox	Prolif Basal	-0.015	0.598	0.638	-0.04	0.0769	1
LRWD1	SSc	HC	Prox	Prolif Basal	-0.007	0.08	0.089	-0.009	0.077	1
METTL8	SSc	HC	Prox	Prolif Basal	-0.008	0.338	0.366	-0.028	0.077	1
GBA	SSc	HC	Prox	Prolif Basal	-0.007	0.101	0.112	-0.011	0.0772	1
AKIRIN1	SSc	HC	Prox	Prolif Basal	-0.008	0.25	0.27	-0.02	0.0772	1
SH3D19	SSc	HC	Prox	Prolif Basal	-0.007	0.127	0.141	-0.014	0.0774	1
FNDC3B	SSc	HC	Prox	Prolif Basal	-0.006	0.098	0.109	-0.011	0.0774	1
PRKCSH	SSc	HC	Prox	Prolif Basal	0.015	0.416	0.411	0.005	0.0775	1
MFSD1	SSc	HC	Prox	Prolif Basal	-0.009	0.253	0.272	-0.019	0.0775	1
MUTYH	SSc	HC	Prox	Prolif Basal	-0.002	0.145	0.161	-0.016	0.0777	1
PAX8	SSc	HC	Prox	Prolif Basal	0.003	0.016	0.012	0.004	0.0777	1
CREG1	SSc	HC	Prox	Prolif Basal	-0.012	0.477	0.509	-0.032	0.0777	1
BID	SSc	HC	Prox	Prolif Basal	0.019	0.347	0.342	0.005	0.0778	1
MEA1	SSc	HC	Prox	Prolif Basal	-0.015	0.512	0.545	-0.033	0.0778	1
PRMT6	SSc	HC	Prox	Prolif Basal	-0.005	0.071	0.08	-0.009	0.0778	1
MLLT6	SSc	HC	Prox	Prolif Basal	-0.01	0.225	0.243	-0.018	0.0778	1
SLC43A3	SSc	HC	Prox	Prolif Basal	0.014	0.321	0.31	0.011	0.0779	1
ZNF606	SSc	HC	Prox	Prolif Basal	-0.004	0.028	0.034	-0.006	0.078	1
CYLD	SSc	HC	Prox	Prolif Basal	-0.007	0.157	0.172	-0.015	0.078	1
CIART	SSc	HC	Prox	Prolif Basal	0.004	0.021	0.017	0.004	0.0781	1
SLC41A1	SSc	HC	Prox	Prolif Basal	-0.005	0.043	0.05	-0.007	0.0781	1
CSNK1G1	SSc	HC	Prox	Prolif Basal	-0.01	0.139	0.152	-0.013	0.0782	1
NOB1	SSc	HC	Prox	Prolif Basal	-0.015	0.598	0.632	-0.034	0.0782	1
FAM117B	SSc	HC	Prox	Prolif Basal	-0.003	0.082	0.093	-0.011	0.0782	1
SH3BP5-AS1	SSc	HC	Prox	Prolif Basal	-0.002	0.011	0.014	-0.003	0.0782	1
SHCBP1	SSc	HC	Prox	Prolif Basal	-0.008	0.156	0.169	-0.013	0.0782	1
ZNF512	SSc	HC	Prox	Prolif Basal	-0.004	0.053	0.062	-0.009	0.0783	1
TRIB3	SSc	HC	Prox	Prolif Basal	-0.003	0.02	0.025	-0.005	0.0784	1
CCDC85C	SSc	HC	Prox	Prolif Basal	-0.005	0.069	0.078	-0.009	0.0784	1
SLC35G1	SSc	HC	Prox	Prolif Basal	-0.006	0.043	0.051	-0.008	0.0785	1
C2CD4D	SSc	HC	Prox	Prolif Basal	-0.002	0.016	0.02	-0.004	0.0786	1
PPRC1	SSc	HC	Prox	Prolif Basal	0.014	0.147	0.137	0.01	0.0786	1
IST1	SSc	HC	Prox	Prolif Basal	0.022	0.312	0.31	0.002	0.0786	1
RAB32	SSc	HC	Prox	Prolif Basal	0.018	0.178	0.168	0.01	0.0788	1
FAM8A1	SSc	HC	Prox	Prolif Basal	-0.006	0.082	0.093	-0.011	0.0789	1
ACBD4	SSc	HC	Prox	Prolif Basal	-0.002	0.031	0.037	-0.006	0.0789	1
FOXRED1	SSc	HC	Prox	Prolif Basal	0.016	0.175	0.166	0.009	0.0789	1
PFKP	SSc	HC	Prox	Prolif Basal	-0.007	0.205	0.223	-0.018	0.079	1
ZBTB39	SSc	HC	Prox	Prolif Basal	-0.002	0.024	0.029	-0.005	0.0791	1
TIPARP	SSc	HC	Prox	Prolif Basal	-0.001	0.278	0.303	-0.025	0.0792	1
MPC2	SSc	HC	Prox	Prolif Basal	-0.014	0.784	0.805	-0.021	0.0792	1
SLC2A11	SSc	HC	Prox	Prolif Basal	-0.005	0.035	0.042	-0.007	0.0793	1
B4GALT1-AS1	SSc	HC	Prox	Prolif Basal	-0.003	0.021	0.026	-0.005	0.0795	1
WDR48	SSc	HC	Prox	Prolif Basal	-0.008	0.174	0.189	-0.015	0.0796	1
NCAPD3	SSc	HC	Prox	Prolif Basal	0.021	0.336	0.335	0.001	0.0797	1
SLC4A11	SSc	HC	Prox	Prolif Basal	0.009	0.066	0.058	0.008	0.0797	1
TCHH	SSc	HC	Prox	Prolif Basal	-0.003	0.013	0.017	-0.004	0.0798	1
CD68	SSc	HC	Prox	Prolif Basal	0.007	0.037	0.031	0.006	0.0799	1
AC007406.5	SSc	HC	Prox	Prolif Basal	-0.003	0.014	0.018	-0.004	0.0799	1
PINLYP	SSc	HC	Prox	Prolif Basal	-0.004	0.132	0.146	-0.014	0.0799	1
ACTR5	SSc	HC	Prox	Prolif Basal	-0.003	0.05	0.058	-0.008	0.0799	1
SLC25A6	SSc	HC	Prox	Prolif Basal	-0.004	0.997	0.993	0.004	0.08	1
SIDT2	SSc	HC	Prox	Prolif Basal	-0.004	0.029	0.035	-0.006	0.0801	1
AC124068.2	SSc	HC	Prox	Prolif Basal	0	0.011	0.015	-0.004	0.0801	1
PRR22	SSc	HC	Prox	Prolif Basal	-0.003	0.011	0.015	-0.004	0.0802	1
PLRG1	SSc	HC	Prox	Prolif Basal	-0.013	0.446	0.478	-0.032	0.0803	1
ZNF607	SSc	HC	Prox	Prolif Basal	-0.003	0.028	0.034	-0.006	0.0803	1
UBE2O	SSc	HC	Prox	Prolif Basal	-0.004	0.092	0.103	-0.011	0.0803	1
MRPL41	SSc	HC	Prox	Prolif Basal	0.014	0.711	0.713	-0.002	0.0803	1
AMMECR1L	SSc	HC	Prox	Prolif Basal	-0.006	0.055	0.063	-0.008	0.0805	1
SOX21	SSc	HC	Prox	Prolif Basal	-0.006	0.06	0.068	-0.008	0.0807	1
ZNF135	SSc	HC	Prox	Prolif Basal	-0.002	0.02	0.025	-0.005	0.0807	1
CENPS	SSc	HC	Prox	Prolif Basal	-0.011	0.421	0.447	-0.026	0.0808	1
MTIF3	SSc	HC	Prox	Prolif Basal	0.019	0.555	0.56	-0.005	0.081	1
GPT	SSc	HC	Prox	Prolif Basal	0.003	0.016	0.012	0.004	0.081	1
EMP2	SSc	HC	Prox	Prolif Basal	-0.022	0.831	0.862	-0.031	0.0811	1
RFX1	SSc	HC	Prox	Prolif Basal	0.02	0.142	0.135	0.007	0.0812	1
DNMBP	SSc	HC	Prox	Prolif Basal	-0.004	0.069	0.078	-0.009	0.0812	1
ZNF616	SSc	HC	Prox	Prolif Basal	-0.004	0.035	0.041	-0.006	0.0812	1
PPARA	SSc	HC	Prox	Prolif Basal	-0.008	0.142	0.155	-0.013	0.0812	1
SRFBP1	SSc	HC	Prox	Prolif Basal	-0.012	0.314	0.334	-0.02	0.0813	1
AC007216.3	SSc	HC	Prox	Prolif Basal	-0.003	0.014	0.018	-0.004	0.0815	1
SOS2	SSc	HC	Prox	Prolif Basal	-0.003	0.137	0.152	-0.015	0.0815	1
RTL6	SSc	HC	Prox	Prolif Basal	-0.003	0.04	0.047	-0.007	0.0815	1
COA8	SSc	HC	Prox	Prolif Basal	-0.012	0.507	0.538	-0.031	0.0815	1
NUB1	SSc	HC	Prox	Prolif Basal	0.021	0.405	0.407	-0.002	0.0816	1
THSD4	SSc	HC	Prox	Prolif Basal	0.009	0.649	0.642	0.007	0.0816	1
BCCIP	SSc	HC	Prox	Prolif Basal	0.02	0.339	0.335	0.004	0.0818	1
AC016394.1	SSc	HC	Prox	Prolif Basal	-0.003	0.082	0.092	-0.01	0.0818	1
ZKSCAN5	SSc	HC	Prox	Prolif Basal	-0.004	0.031	0.037	-0.006	0.0819	1
TDP1	SSc	HC	Prox	Prolif Basal	-0.005	0.115	0.128	-0.013	0.0819	1
TBC1D25	SSc	HC	Prox	Prolif Basal	-0.003	0.054	0.062	-0.008	0.082	1
USP54	SSc	HC	Prox	Prolif Basal	-0.005	0.031	0.037	-0.006	0.082	1
ZNF672	SSc	HC	Prox	Prolif Basal	-0.004	0.103	0.115	-0.012	0.0821	1
GFM1	SSc	HC	Prox	Prolif Basal	-0.008	0.208	0.224	-0.016	0.0822	1
DENND2C	SSc	HC	Prox	Prolif Basal	0.025	0.245	0.238	0.007	0.0822	1
MESD	SSc	HC	Prox	Prolif Basal	0.016	0.585	0.595	-0.01	0.0823	1
PON3	SSc	HC	Prox	Prolif Basal	-0.005	0.015	0.019	-0.004	0.0823	1
AC011939.2	SSc	HC	Prox	Prolif Basal	-0.003	0.019	0.024	-0.005	0.0823	1
SEC24B-AS1	SSc	HC	Prox	Prolif Basal	-0.004	0.012	0.016	-0.004	0.0823	1
EPHX3	SSc	HC	Prox	Prolif Basal	0.006	0.044	0.037	0.007	0.0824	1
LAMB1	SSc	HC	Prox	Prolif Basal	-0.005	0.117	0.129	-0.012	0.0824	1
NPDC1	SSc	HC	Prox	Prolif Basal	-0.008	0.318	0.342	-0.024	0.0824	1
C2orf42	SSc	HC	Prox	Prolif Basal	-0.005	0.041	0.048	-0.007	0.0824	1
CDK2	SSc	HC	Prox	Prolif Basal	-0.003	0.171	0.188	-0.017	0.0824	1
DYNC2LI1	SSc	HC	Prox	Prolif Basal	-0.005	0.156	0.171	-0.015	0.0825	1
TGFA	SSc	HC	Prox	Prolif Basal	-0.003	0.027	0.033	-0.006	0.0825	1
PCK2	SSc	HC	Prox	Prolif Basal	-0.004	0.156	0.172	-0.016	0.0827	1
WDR37	SSc	HC	Prox	Prolif Basal	-0.004	0.07	0.08	-0.01	0.0827	1
RNF32	SSc	HC	Prox	Prolif Basal	-0.003	0.03	0.036	-0.006	0.0829	1
TUBE1	SSc	HC	Prox	Prolif Basal	-0.006	0.116	0.128	-0.012	0.0829	1
AZIN1	SSc	HC	Prox	Prolif Basal	-0.012	0.322	0.342	-0.02	0.083	1
TCEAL8	SSc	HC	Prox	Prolif Basal	-0.014	0.516	0.554	-0.038	0.0834	1
CEP290	SSc	HC	Prox	Prolif Basal	-0.008	0.18	0.196	-0.016	0.0835	1
AC005537.1	SSc	HC	Prox	Prolif Basal	0.005	0.04	0.033	0.007	0.0836	1
RPAIN	SSc	HC	Prox	Prolif Basal	-0.009	0.514	0.55	-0.036	0.0837	1
PNO1	SSc	HC	Prox	Prolif Basal	0.02	0.267	0.259	0.008	0.0838	1
RFX7	SSc	HC	Prox	Prolif Basal	-0.008	0.121	0.133	-0.012	0.0838	1
MPV17	SSc	HC	Prox	Prolif Basal	-0.007	0.322	0.347	-0.025	0.0841	1
THG1L	SSc	HC	Prox	Prolif Basal	-0.007	0.36	0.389	-0.029	0.0843	1
DTX4	SSc	HC	Prox	Prolif Basal	0.006	0.041	0.035	0.006	0.0843	1
GAK	SSc	HC	Prox	Prolif Basal	-0.007	0.139	0.152	-0.013	0.0845	1
CEP72	SSc	HC	Prox	Prolif Basal	0.005	0.036	0.03	0.006	0.0846	1
TPRA1	SSc	HC	Prox	Prolif Basal	-0.005	0.136	0.149	-0.013	0.0846	1
IDI1	SSc	HC	Prox	Prolif Basal	-0.008	0.341	0.366	-0.025	0.0848	1
LINC01697	SSc	HC	Prox	Prolif Basal	-0.003	0.02	0.025	-0.005	0.0848	1
SAFB	SSc	HC	Prox	Prolif Basal	-0.01	0.399	0.427	-0.028	0.085	1
CBX5	SSc	HC	Prox	Prolif Basal	0.014	0.718	0.721	-0.003	0.085	1
ZNF331	SSc	HC	Prox	Prolif Basal	0.019	0.139	0.13	0.009	0.0851	1
NHSL1	SSc	HC	Prox	Prolif Basal	-0.009	0.101	0.111	-0.01	0.0851	1
TPBG	SSc	HC	Prox	Prolif Basal	-0.009	0.255	0.275	-0.02	0.0852	1
ENTR1	SSc	HC	Prox	Prolif Basal	-0.004	0.188	0.206	-0.018	0.0852	1
DOCK6	SSc	HC	Prox	Prolif Basal	-0.003	0.02	0.025	-0.005	0.0853	1
TNFRSF14	SSc	HC	Prox	Prolif Basal	-0.003	0.187	0.205	-0.018	0.0853	1
PEX6	SSc	HC	Prox	Prolif Basal	0.02	0.178	0.17	0.008	0.0854	1
PIGL	SSc	HC	Prox	Prolif Basal	-0.006	0.068	0.077	-0.009	0.0854	1
CCDC80	SSc	HC	Prox	Prolif Basal	0.038	0.23	0.224	0.006	0.0854	1
VDR	SSc	HC	Prox	Prolif Basal	-0.005	0.155	0.169	-0.014	0.0854	1
KDM3B	SSc	HC	Prox	Prolif Basal	-0.007	0.152	0.166	-0.014	0.0855	1
ZNF747	SSc	HC	Prox	Prolif Basal	-0.006	0.055	0.063	-0.008	0.0856	1
WNT4	SSc	HC	Prox	Prolif Basal	-0.015	0.695	0.705	-0.01	0.0857	1
ABHD10	SSc	HC	Prox	Prolif Basal	-0.005	0.138	0.152	-0.014	0.0857	1
WDR44	SSc	HC	Prox	Prolif Basal	-0.008	0.062	0.071	-0.009	0.0858	1
EMD	SSc	HC	Prox	Prolif Basal	-0.007	0.343	0.373	-0.03	0.0859	1
PEX19	SSc	HC	Prox	Prolif Basal	-0.01	0.138	0.15	-0.012	0.0864	1
C1orf198	SSc	HC	Prox	Prolif Basal	-0.002	0.033	0.039	-0.006	0.0864	1
AC009506.1	SSc	HC	Prox	Prolif Basal	-0.005	0.041	0.048	-0.007	0.0864	1
LRP8	SSc	HC	Prox	Prolif Basal	0.007	0.073	0.065	0.008	0.0864	1
CARD19	SSc	HC	Prox	Prolif Basal	-0.008	0.274	0.294	-0.02	0.0864	1
TRAP1	SSc	HC	Prox	Prolif Basal	-0.012	0.529	0.566	-0.037	0.0864	1
TBC1D8	SSc	HC	Prox	Prolif Basal	-0.003	0.045	0.052	-0.007	0.0865	1
SRGAP3	SSc	HC	Prox	Prolif Basal	-0.005	0.174	0.191	-0.017	0.0866	1
GZF1	SSc	HC	Prox	Prolif Basal	-0.005	0.032	0.039	-0.007	0.0867	1
TTC31	SSc	HC	Prox	Prolif Basal	-0.004	0.077	0.087	-0.01	0.0867	1
GPANK1	SSc	HC	Prox	Prolif Basal	-0.004	0.207	0.225	-0.018	0.0868	1
USP15	SSc	HC	Prox	Prolif Basal	-0.007	0.32	0.345	-0.025	0.0869	1
CCDC183	SSc	HC	Prox	Prolif Basal	-0.002	0.011	0.015	-0.004	0.087	1
TMEM132A	SSc	HC	Prox	Prolif Basal	0.015	0.117	0.108	0.009	0.0871	1
SOGA1	SSc	HC	Prox	Prolif Basal	-0.007	0.121	0.133	-0.012	0.0871	1
SLC7A8	SSc	HC	Prox	Prolif Basal	0.02	0.212	0.206	0.006	0.0873	1
FOXC1	SSc	HC	Prox	Prolif Basal	0.007	0.062	0.055	0.007	0.0874	1
AL009179.1	SSc	HC	Prox	Prolif Basal	-0.002	0.011	0.015	-0.004	0.0875	1
FBXL19-AS1	SSc	HC	Prox	Prolif Basal	-0.003	0.012	0.016	-0.004	0.0875	1
JMJD8	SSc	HC	Prox	Prolif Basal	-0.004	0.23	0.249	-0.019	0.0877	1
VMP1	SSc	HC	Prox	Prolif Basal	0.018	0.696	0.711	-0.015	0.0878	1
ZNF577	SSc	HC	Prox	Prolif Basal	-0.004	0.032	0.038	-0.006	0.0878	1
PCBD2	SSc	HC	Prox	Prolif Basal	-0.003	0.228	0.248	-0.02	0.0883	1
RUNDC1	SSc	HC	Prox	Prolif Basal	-0.004	0.046	0.054	-0.008	0.0883	1
TNFRSF10B	SSc	HC	Prox	Prolif Basal	0.012	0.152	0.141	0.011	0.0885	1
WARS2	SSc	HC	Prox	Prolif Basal	-0.006	0.206	0.222	-0.016	0.0885	1
CTDP1	SSc	HC	Prox	Prolif Basal	-0.005	0.046	0.053	-0.007	0.0885	1
AC092803.1	SSc	HC	Prox	Prolif Basal	-0.001	0.026	0.032	-0.006	0.0886	1
CDC25B	SSc	HC	Prox	Prolif Basal	0.013	0.161	0.15	0.011	0.0887	1
ELAC2	SSc	HC	Prox	Prolif Basal	-0.008	0.187	0.202	-0.015	0.0888	1
WFDC5	SSc	HC	Prox	Prolif Basal	-0.003	0.079	0.089	-0.01	0.0888	1
PGBD1	SSc	HC	Prox	Prolif Basal	-0.003	0.013	0.017	-0.004	0.0888	1
EMG1	SSc	HC	Prox	Prolif Basal	-0.012	0.396	0.422	-0.026	0.089	1
RMRP	SSc	HC	Prox	Prolif Basal	0	0.012	0.016	-0.004	0.0892	1
ZC3H15	SSc	HC	Prox	Prolif Basal	0.01	0.726	0.742	-0.016	0.0892	1
BRPF3	SSc	HC	Prox	Prolif Basal	-0.007	0.058	0.066	-0.008	0.0893	1
PSMC3IP	SSc	HC	Prox	Prolif Basal	-0.007	0.191	0.208	-0.017	0.0893	1
HIST1H4J	SSc	HC	Prox	Prolif Basal	-0.001	0.015	0.019	-0.004	0.0893	1
SMIM3	SSc	HC	Prox	Prolif Basal	0.007	0.097	0.087	0.01	0.0893	1
ITFG2-AS1	SSc	HC	Prox	Prolif Basal	-0.002	0.024	0.03	-0.006	0.0893	1
COG3	SSc	HC	Prox	Prolif Basal	-0.005	0.07	0.079	-0.009	0.0893	1
PNP	SSc	HC	Prox	Prolif Basal	-0.006	0.339	0.369	-0.03	0.0893	1
ZBTB21	SSc	HC	Prox	Prolif Basal	-0.003	0.106	0.117	-0.011	0.0894	1
BORCS5	SSc	HC	Prox	Prolif Basal	-0.007	0.138	0.151	-0.013	0.0894	1
SESTD1	SSc	HC	Prox	Prolif Basal	-0.005	0.106	0.117	-0.011	0.0896	1
SYTL4	SSc	HC	Prox	Prolif Basal	-0.006	0.056	0.064	-0.008	0.0898	1
CENPB	SSc	HC	Prox	Prolif Basal	-0.004	0.261	0.284	-0.023	0.0899	1
SMIM20	SSc	HC	Prox	Prolif Basal	-0.008	0.373	0.4	-0.027	0.0902	1
ATE1	SSc	HC	Prox	Prolif Basal	-0.008	0.162	0.175	-0.013	0.0903	1
C5orf22	SSc	HC	Prox	Prolif Basal	0.007	0.069	0.061	0.008	0.0903	1
REPIN1	SSc	HC	Prox	Prolif Basal	-0.008	0.152	0.165	-0.013	0.0903	1
FXYD5	SSc	HC	Prox	Prolif Basal	0.015	0.324	0.313	0.011	0.0904	1
TATDN3	SSc	HC	Prox	Prolif Basal	-0.006	0.132	0.145	-0.013	0.0904	1
PRELID3A	SSc	HC	Prox	Prolif Basal	-0.003	0.025	0.03	-0.005	0.0904	1
DLGAP1-AS1	SSc	HC	Prox	Prolif Basal	0.005	0.021	0.016	0.005	0.0904	1
C1orf131	SSc	HC	Prox	Prolif Basal	0.022	0.373	0.376	-0.003	0.0905	1
PIGT	SSc	HC	Prox	Prolif Basal	-0.009	0.263	0.282	-0.019	0.0905	1
AL513550.1	SSc	HC	Prox	Prolif Basal	-0.003	0.023	0.028	-0.005	0.0905	1
AL683887.1	SSc	HC	Prox	Prolif Basal	0.009	0.035	0.03	0.005	0.0906	1
YIPF1	SSc	HC	Prox	Prolif Basal	-0.005	0.098	0.11	-0.012	0.0906	1
CWC27	SSc	HC	Prox	Prolif Basal	-0.003	0.302	0.329	-0.027	0.0906	1
CHTOP	SSc	HC	Prox	Prolif Basal	-0.011	0.401	0.431	-0.03	0.0907	1
KCTD7	SSc	HC	Prox	Prolif Basal	-0.003	0.019	0.024	-0.005	0.0908	1
GLB1L2	SSc	HC	Prox	Prolif Basal	-0.004	0.041	0.048	-0.007	0.0908	1
SS18L2	SSc	HC	Prox	Prolif Basal	-0.012	0.502	0.531	-0.029	0.0909	1
GIN1	SSc	HC	Prox	Prolif Basal	-0.005	0.111	0.123	-0.012	0.0909	1
HMGN5	SSc	HC	Prox	Prolif Basal	-0.008	0.353	0.379	-0.026	0.091	1
U2AF1L4	SSc	HC	Prox	Prolif Basal	-0.005	0.077	0.086	-0.009	0.091	1
SCML2	SSc	HC	Prox	Prolif Basal	-0.003	0.028	0.033	-0.005	0.091	1
ELK3	SSc	HC	Prox	Prolif Basal	0.011	0.101	0.093	0.008	0.0912	1
RWDD2B	SSc	HC	Prox	Prolif Basal	-0.008	0.123	0.135	-0.012	0.0912	1
CHST15	SSc	HC	Prox	Prolif Basal	-0.003	0.036	0.042	-0.006	0.0912	1
ABCF1	SSc	HC	Prox	Prolif Basal	0.019	0.524	0.532	-0.008	0.0915	1
ATP2A1-AS1	SSc	HC	Prox	Prolif Basal	-0.002	0.036	0.043	-0.007	0.0917	1
AC016876.1	SSc	HC	Prox	Prolif Basal	-0.003	0.092	0.103	-0.011	0.0918	1
CDK19	SSc	HC	Prox	Prolif Basal	-0.005	0.107	0.118	-0.011	0.092	1
SLC10A3	SSc	HC	Prox	Prolif Basal	-0.005	0.171	0.186	-0.015	0.0922	1
TARSL2	SSc	HC	Prox	Prolif Basal	0.003	0.138	0.154	-0.016	0.0923	1
SLC37A2	SSc	HC	Prox	Prolif Basal	-0.002	0.013	0.017	-0.004	0.0924	1
ZC3H13	SSc	HC	Prox	Prolif Basal	-0.014	0.513	0.542	-0.029	0.0924	1
TOMM34	SSc	HC	Prox	Prolif Basal	0.014	0.138	0.129	0.009	0.0927	1
CYP4F3	SSc	HC	Prox	Prolif Basal	-0.006	0.099	0.11	-0.011	0.0927	1
JAG1	SSc	HC	Prox	Prolif Basal	0.013	0.432	0.421	0.011	0.0927	1
ANP32B	SSc	HC	Prox	Prolif Basal	-0.014	0.951	0.962	-0.011	0.0927	1
MDGA1	SSc	HC	Prox	Prolif Basal	0.003	0.024	0.019	0.005	0.0928	1
BCL10	SSc	HC	Prox	Prolif Basal	-0.011	0.394	0.422	-0.028	0.0928	1
EHD1	SSc	HC	Prox	Prolif Basal	-0.003	0.081	0.091	-0.01	0.0929	1
CARD10	SSc	HC	Prox	Prolif Basal	-0.003	0.135	0.149	-0.014	0.0931	1
RCCD1	SSc	HC	Prox	Prolif Basal	-0.007	0.212	0.23	-0.018	0.0931	1
ZNF3	SSc	HC	Prox	Prolif Basal	-0.006	0.082	0.091	-0.009	0.0933	1
TTLL11	SSc	HC	Prox	Prolif Basal	-0.002	0.017	0.022	-0.005	0.0933	1
MRPL2	SSc	HC	Prox	Prolif Basal	-0.01	0.473	0.508	-0.035	0.0933	1
MBTPS2	SSc	HC	Prox	Prolif Basal	-0.006	0.045	0.052	-0.007	0.0934	1
OSBPL9	SSc	HC	Prox	Prolif Basal	-0.003	0.215	0.235	-0.02	0.0935	1
SPINDOC	SSc	HC	Prox	Prolif Basal	-0.003	0.039	0.046	-0.007	0.0936	1
ZNF318	SSc	HC	Prox	Prolif Basal	-0.007	0.104	0.114	-0.01	0.0936	1
ARL3	SSc	HC	Prox	Prolif Basal	0.016	0.483	0.485	-0.002	0.0937	1
TBC1D1	SSc	HC	Prox	Prolif Basal	-0.006	0.102	0.113	-0.011	0.0938	1
ALG6	SSc	HC	Prox	Prolif Basal	-0.01	0.174	0.188	-0.014	0.0938	1
ALKBH3	SSc	HC	Prox	Prolif Basal	-0.005	0.179	0.195	-0.016	0.0941	1
FIG4	SSc	HC	Prox	Prolif Basal	-0.005	0.071	0.08	-0.009	0.0942	1
ZC3H11A	SSc	HC	Prox	Prolif Basal	-0.001	0.011	0.015	-0.004	0.0944	1
AC073111.4	SSc	HC	Prox	Prolif Basal	-0.004	0.035	0.041	-0.006	0.0944	1
SEC24A	SSc	HC	Prox	Prolif Basal	-0.007	0.062	0.07	-0.008	0.0944	1
GRHL2	SSc	HC	Prox	Prolif Basal	-0.009	0.227	0.243	-0.016	0.0944	1
XRCC5	SSc	HC	Prox	Prolif Basal	-0.017	0.888	0.901	-0.013	0.0944	1
ACOX1	SSc	HC	Prox	Prolif Basal	-0.006	0.153	0.167	-0.014	0.0944	1
ARF5	SSc	HC	Prox	Prolif Basal	-0.011	0.692	0.714	-0.022	0.0945	1
ANKRD9	SSc	HC	Prox	Prolif Basal	0	0.211	0.232	-0.021	0.0948	1
CIP2A	SSc	HC	Prox	Prolif Basal	-0.01	0.181	0.195	-0.014	0.0949	1
GUF1	SSc	HC	Prox	Prolif Basal	0.013	0.18	0.17	0.01	0.0951	1
GRK6	SSc	HC	Prox	Prolif Basal	0.021	0.247	0.242	0.005	0.0951	1
GGCT	SSc	HC	Prox	Prolif Basal	0.013	0.865	0.863	0.002	0.0952	1
SPATA1	SSc	HC	Prox	Prolif Basal	0.004	0.015	0.011	0.004	0.0952	1
SRRD	SSc	HC	Prox	Prolif Basal	-0.004	0.16	0.175	-0.015	0.0952	1
AL031846.2	SSc	HC	Prox	Prolif Basal	0.001	0.012	0.016	-0.004	0.0953	1
TIPRL	SSc	HC	Prox	Prolif Basal	-0.013	0.537	0.575	-0.038	0.0954	1
SPTAN1	SSc	HC	Prox	Prolif Basal	-0.011	0.318	0.339	-0.021	0.0955	1
MINPP1	SSc	HC	Prox	Prolif Basal	-0.007	0.083	0.092	-0.009	0.0956	1
NDUFV3	SSc	HC	Prox	Prolif Basal	0.017	0.52	0.52	0	0.0956	1
C10orf143	SSc	HC	Prox	Prolif Basal	-0.004	0.068	0.076	-0.008	0.0957	1
RPARP-AS1	SSc	HC	Prox	Prolif Basal	-0.003	0.09	0.101	-0.011	0.0957	1
AMOTL1	SSc	HC	Prox	Prolif Basal	-0.012	0.299	0.317	-0.018	0.0957	1
PRXL2B	SSc	HC	Prox	Prolif Basal	-0.006	0.067	0.075	-0.008	0.0958	1
LLPH	SSc	HC	Prox	Prolif Basal	0.02	0.454	0.459	-0.005	0.0958	1
TIGD6	SSc	HC	Prox	Prolif Basal	-0.003	0.027	0.033	-0.006	0.0959	1
LTA4H	SSc	HC	Prox	Prolif Basal	0.016	0.5	0.493	0.007	0.0961	1
TMEM60	SSc	HC	Prox	Prolif Basal	-0.007	0.216	0.234	-0.018	0.0962	1
ATP5F1D	SSc	HC	Prox	Prolif Basal	-0.009	0.984	0.984	0	0.0963	1
AC019349.1	SSc	HC	Prox	Prolif Basal	0.013	0.106	0.098	0.008	0.0963	1
COA7	SSc	HC	Prox	Prolif Basal	-0.005	0.127	0.14	-0.013	0.0963	1
DZIP3	SSc	HC	Prox	Prolif Basal	0.006	0.062	0.054	0.008	0.0964	1
ZNF561-AS1	SSc	HC	Prox	Prolif Basal	0.001	0.086	0.097	-0.011	0.0964	1
CCND3	SSc	HC	Prox	Prolif Basal	-0.002	0.165	0.181	-0.016	0.0966	1
NBPF11	SSc	HC	Prox	Prolif Basal	-0.006	0.023	0.028	-0.005	0.0967	1
PHLPP1	SSc	HC	Prox	Prolif Basal	-0.001	0.129	0.143	-0.014	0.0967	1
GPR161	SSc	HC	Prox	Prolif Basal	-0.006	0.074	0.083	-0.009	0.0968	1
MRGBP	SSc	HC	Prox	Prolif Basal	-0.003	0.183	0.2	-0.017	0.0969	1
FAM177A1	SSc	HC	Prox	Prolif Basal	0.021	0.468	0.474	-0.006	0.0969	1
CCAR2	SSc	HC	Prox	Prolif Basal	-0.006	0.105	0.116	-0.011	0.0969	1
CHMP2B	SSc	HC	Prox	Prolif Basal	-0.01	0.491	0.523	-0.032	0.097	1
TUBGCP5	SSc	HC	Prox	Prolif Basal	-0.004	0.147	0.162	-0.015	0.0971	1
SIK1B	SSc	HC	Prox	Prolif Basal	0.004	0.021	0.017	0.004	0.0972	1
RNF144A	SSc	HC	Prox	Prolif Basal	-0.002	0.022	0.027	-0.005	0.0972	1
ZSCAN16	SSc	HC	Prox	Prolif Basal	-0.005	0.041	0.048	-0.007	0.0973	1
PEX10	SSc	HC	Prox	Prolif Basal	-0.006	0.17	0.185	-0.015	0.0974	1
AC022034.1	SSc	HC	Prox	Prolif Basal	-0.002	0.056	0.064	-0.008	0.0974	1
UBE2L3	SSc	HC	Prox	Prolif Basal	0.01	0.744	0.757	-0.013	0.0974	1
DMTN	SSc	HC	Prox	Prolif Basal	-0.005	0.042	0.049	-0.007	0.0975	1
CCDC120	SSc	HC	Prox	Prolif Basal	-0.004	0.066	0.075	-0.009	0.0977	1
ARHGEF17	SSc	HC	Prox	Prolif Basal	-0.003	0.015	0.019	-0.004	0.0979	1
SLC15A4	SSc	HC	Prox	Prolif Basal	-0.005	0.114	0.126	-0.012	0.0979	1
SAMHD1	SSc	HC	Prox	Prolif Basal	-0.005	0.074	0.083	-0.009	0.0981	1
LOXL4	SSc	HC	Prox	Prolif Basal	0.001	0.02	0.016	0.004	0.0982	1
RARRES1	SSc	HC	Prox	Prolif Basal	0.003	0.016	0.012	0.004	0.0983	1
POMT2	SSc	HC	Prox	Prolif Basal	-0.002	0.028	0.034	-0.006	0.0984	1
UBAP2	SSc	HC	Prox	Prolif Basal	-0.006	0.252	0.271	-0.019	0.0985	1
AC093323.1	SSc	HC	Prox	Prolif Basal	-0.007	0.094	0.104	-0.01	0.0986	1
FKRP	SSc	HC	Prox	Prolif Basal	0.007	0.038	0.032	0.006	0.0988	1
AL050403.2	SSc	HC	Prox	Prolif Basal	-0.001	0.015	0.019	-0.004	0.0991	1
SNX8	SSc	HC	Prox	Prolif Basal	-0.005	0.074	0.083	-0.009	0.0992	1
MICAL2	SSc	HC	Prox	Prolif Basal	0.002	0.017	0.013	0.004	0.0994	1
CBLB	SSc	HC	Prox	Prolif Basal	-0.004	0.121	0.133	-0.012	0.0996	1
TLE4	SSc	HC	Prox	Prolif Basal	0.023	0.431	0.429	0.002	0.0997	1
BAIAP2L2	SSc	HC	Prox	Prolif Basal	0.005	0.026	0.021	0.005	0.0997	1
ITPR3	SSc	HC	Prox	Prolif Basal	0.013	0.151	0.143	0.008	0.1	1
AP002360.1	SSc	HC	Prox	Prolif Basal	0.018	0.124	0.116	0.008	0.1	1
STRN4	SSc	HC	Prox	Prolif Basal	0.013	0.147	0.138	0.009	0.1	1
CDK11B	SSc	HC	Prox	Prolif Basal	0.019	0.195	0.189	0.006	0.1	1
TTLL7	SSc	HC	Prox	Prolif Basal	-0.002	0.023	0.028	-0.005	0.1	1
TBC1D16	SSc	HC	Prox	Prolif Basal	-0.003	0.021	0.026	-0.005	0.1	1
CAMTA2	SSc	HC	Prox	Prolif Basal	0.009	0.068	0.061	0.007	0.101	1
COL5A2	SSc	HC	Prox	Prolif Basal	-0.005	0.037	0.044	-0.007	0.101	1
PDLIM7	SSc	HC	Prox	Prolif Basal	0.011	0.11	0.101	0.009	0.101	1
TSIX	SSc	HC	Prox	Prolif Basal	0	0.026	0.032	-0.006	0.101	1
MRPS16	SSc	HC	Prox	Prolif Basal	0.013	0.669	0.678	-0.009	0.101	1
CASKIN2	SSc	HC	Prox	Prolif Basal	-0.003	0.053	0.061	-0.008	0.101	1
GMIP	SSc	HC	Prox	Prolif Basal	-0.002	0.018	0.023	-0.005	0.101	1
SYNJ1	SSc	HC	Prox	Prolif Basal	-0.006	0.04	0.047	-0.007	0.101	1
YTHDF3-AS1	SSc	HC	Prox	Prolif Basal	0.007	0.042	0.036	0.006	0.101	1
HS3ST1	SSc	HC	Prox	Prolif Basal	-0.002	0.04	0.047	-0.007	0.101	1
CYB561D2.1	SSc	HC	Prox	Prolif Basal	-0.002	0.02	0.025	-0.005	0.101	1
TMEM37	SSc	HC	Prox	Prolif Basal	-0.003	0.054	0.062	-0.008	0.101	1
MYD88	SSc	HC	Prox	Prolif Basal	0.013	0.142	0.133	0.009	0.101	1
KLRG2	SSc	HC	Prox	Prolif Basal	-0.001	0.02	0.025	-0.005	0.102	1
HAUS7	SSc	HC	Prox	Prolif Basal	-0.005	0.028	0.034	-0.006	0.102	1
SAP30L	SSc	HC	Prox	Prolif Basal	-0.007	0.194	0.209	-0.015	0.102	1
FARP1	SSc	HC	Prox	Prolif Basal	-0.002	0.049	0.056	-0.007	0.102	1
ENTPD5	SSc	HC	Prox	Prolif Basal	-0.002	0.126	0.14	-0.014	0.102	1
CIB1	SSc	HC	Prox	Prolif Basal	-0.016	0.774	0.797	-0.023	0.102	1
EIF1AD	SSc	HC	Prox	Prolif Basal	-0.003	0.097	0.108	-0.011	0.103	1
NUMB	SSc	HC	Prox	Prolif Basal	-0.004	0.203	0.22	-0.017	0.103	1
SNX11	SSc	HC	Prox	Prolif Basal	-0.005	0.066	0.074	-0.008	0.103	1
SRP54	SSc	HC	Prox	Prolif Basal	-0.008	0.35	0.379	-0.029	0.103	1
FAM41C	SSc	HC	Prox	Prolif Basal	-0.003	0.014	0.017	-0.003	0.103	1
ZNF20	SSc	HC	Prox	Prolif Basal	-0.002	0.021	0.026	-0.005	0.103	1
EMC1	SSc	HC	Prox	Prolif Basal	-0.006	0.141	0.154	-0.013	0.103	1
EXOSC3	SSc	HC	Prox	Prolif Basal	-0.01	0.399	0.426	-0.027	0.103	1
ELOA	SSc	HC	Prox	Prolif Basal	0.016	0.244	0.236	0.008	0.103	1
UNC13B	SSc	HC	Prox	Prolif Basal	0.004	0.033	0.027	0.006	0.103	1
RIOK1	SSc	HC	Prox	Prolif Basal	0.018	0.341	0.338	0.003	0.104	1
TXLNB	SSc	HC	Prox	Prolif Basal	0.004	0.016	0.012	0.004	0.104	1
TTC39B	SSc	HC	Prox	Prolif Basal	0.01	0.132	0.123	0.009	0.104	1
MSTO1	SSc	HC	Prox	Prolif Basal	-0.005	0.054	0.061	-0.007	0.104	1
SLC45A4	SSc	HC	Prox	Prolif Basal	-0.001	0.028	0.033	-0.005	0.104	1
SOX2-OT	SSc	HC	Prox	Prolif Basal	-0.002	0.024	0.03	-0.006	0.104	1
TRAFD1	SSc	HC	Prox	Prolif Basal	0.017	0.198	0.19	0.008	0.105	1
BTN2A1	SSc	HC	Prox	Prolif Basal	-0.007	0.087	0.096	-0.009	0.105	1
TNPO2	SSc	HC	Prox	Prolif Basal	0.01	0.128	0.118	0.01	0.105	1
DUS4L	SSc	HC	Prox	Prolif Basal	0.015	0.137	0.129	0.008	0.105	1
COASY	SSc	HC	Prox	Prolif Basal	-0.007	0.297	0.319	-0.022	0.105	1
DDX23	SSc	HC	Prox	Prolif Basal	-0.004	0.25	0.272	-0.022	0.105	1
SPIN3	SSc	HC	Prox	Prolif Basal	-0.005	0.025	0.03	-0.005	0.105	1
LMAN1	SSc	HC	Prox	Prolif Basal	-0.018	0.769	0.795	-0.026	0.105	1
EIF2S1	SSc	HC	Prox	Prolif Basal	-0.015	0.525	0.552	-0.027	0.105	1
KIF1BP	SSc	HC	Prox	Prolif Basal	-0.008	0.237	0.255	-0.018	0.106	1
NKX2-8	SSc	HC	Prox	Prolif Basal	0.007	0.068	0.06	0.008	0.106	1
C12orf4	SSc	HC	Prox	Prolif Basal	-0.006	0.078	0.087	-0.009	0.106	1
CINP	SSc	HC	Prox	Prolif Basal	-0.005	0.367	0.398	-0.031	0.106	1
ERCC5	SSc	HC	Prox	Prolif Basal	-0.005	0.279	0.301	-0.022	0.106	1
ARMC5	SSc	HC	Prox	Prolif Basal	-0.004	0.048	0.055	-0.007	0.106	1
AMDHD2	SSc	HC	Prox	Prolif Basal	-0.002	0.072	0.081	-0.009	0.106	1
RWDD2A	SSc	HC	Prox	Prolif Basal	-0.003	0.027	0.033	-0.006	0.106	1
AATK	SSc	HC	Prox	Prolif Basal	0.01	0.061	0.054	0.007	0.106	1
AL390719.2	SSc	HC	Prox	Prolif Basal	-0.003	0.038	0.045	-0.007	0.106	1
TCERG1	SSc	HC	Prox	Prolif Basal	-0.008	0.364	0.388	-0.024	0.106	1
CDC25C	SSc	HC	Prox	Prolif Basal	0.016	0.116	0.108	0.008	0.106	1
ABHD17C	SSc	HC	Prox	Prolif Basal	0.016	0.177	0.17	0.007	0.106	1
RASA1	SSc	HC	Prox	Prolif Basal	-0.005	0.128	0.14	-0.012	0.106	1
DHX58	SSc	HC	Prox	Prolif Basal	-0.003	0.045	0.052	-0.007	0.106	1
VIM	SSc	HC	Prox	Prolif Basal	0	0.025	0.03	-0.005	0.107	1
NKAPD1	SSc	HC	Prox	Prolif Basal	-0.007	0.262	0.282	-0.02	0.107	1
ZNF780B	SSc	HC	Prox	Prolif Basal	-0.002	0.053	0.06	-0.007	0.107	1
ZUP1	SSc	HC	Prox	Prolif Basal	-0.004	0.097	0.107	-0.01	0.107	1
TNIK	SSc	HC	Prox	Prolif Basal	-0.004	0.029	0.035	-0.006	0.107	1
CEP170B	SSc	HC	Prox	Prolif Basal	0.007	0.079	0.071	0.008	0.107	1
TCTE3	SSc	HC	Prox	Prolif Basal	-0.003	0.021	0.026	-0.005	0.107	1
CTBP1	SSc	HC	Prox	Prolif Basal	-0.005	0.332	0.358	-0.026	0.107	1
MKRN2OS	SSc	HC	Prox	Prolif Basal	-0.002	0.035	0.042	-0.007	0.107	1
PLEKHM1	SSc	HC	Prox	Prolif Basal	-0.003	0.065	0.074	-0.009	0.107	1
RBBP8	SSc	HC	Prox	Prolif Basal	0.016	0.517	0.521	-0.004	0.108	1
GALNT10	SSc	HC	Prox	Prolif Basal	-0.002	0.021	0.026	-0.005	0.108	1
TIAM1	SSc	HC	Prox	Prolif Basal	-0.005	0.132	0.144	-0.012	0.108	1
TIMM17A	SSc	HC	Prox	Prolif Basal	0.013	0.38	0.371	0.009	0.108	1
MRPL1	SSc	HC	Prox	Prolif Basal	-0.01	0.483	0.514	-0.031	0.108	1
ALOX15B	SSc	HC	Prox	Prolif Basal	0.007	0.075	0.067	0.008	0.108	1
KIAA0100	SSc	HC	Prox	Prolif Basal	-0.004	0.196	0.213	-0.017	0.108	1
MAFG-DT	SSc	HC	Prox	Prolif Basal	-0.005	0.039	0.045	-0.006	0.108	1
ZNF687	SSc	HC	Prox	Prolif Basal	-0.002	0.039	0.046	-0.007	0.108	1
FAM111A-DT	SSc	HC	Prox	Prolif Basal	-0.002	0.079	0.089	-0.01	0.109	1
LIN7B	SSc	HC	Prox	Prolif Basal	-0.002	0.056	0.064	-0.008	0.109	1
TLCD1	SSc	HC	Prox	Prolif Basal	-0.002	0.127	0.14	-0.013	0.109	1
PHLDB1	SSc	HC	Prox	Prolif Basal	-0.002	0.112	0.124	-0.012	0.109	1
PER3	SSc	HC	Prox	Prolif Basal	0.022	0.204	0.197	0.007	0.109	1
ALG8	SSc	HC	Prox	Prolif Basal	-0.003	0.154	0.168	-0.014	0.109	1
TMEM17	SSc	HC	Prox	Prolif Basal	-0.003	0.078	0.087	-0.009	0.109	1
VAT1	SSc	HC	Prox	Prolif Basal	0.012	0.092	0.085	0.007	0.109	1
CHMP2A	SSc	HC	Prox	Prolif Basal	-0.013	0.759	0.784	-0.025	0.109	1
AFF4	SSc	HC	Prox	Prolif Basal	-0.008	0.283	0.304	-0.021	0.109	1
CDA	SSc	HC	Prox	Prolif Basal	0	0.013	0.016	-0.003	0.109	1
RARG	SSc	HC	Prox	Prolif Basal	0.014	0.392	0.389	0.003	0.11	1
GNG7	SSc	HC	Prox	Prolif Basal	-0.003	0.011	0.014	-0.003	0.11	1
LINC00910	SSc	HC	Prox	Prolif Basal	-0.001	0.019	0.024	-0.005	0.11	1
TWNK	SSc	HC	Prox	Prolif Basal	0.006	0.059	0.052	0.007	0.11	1
ZFP82	SSc	HC	Prox	Prolif Basal	-0.005	0.018	0.022	-0.004	0.11	1
NUP50	SSc	HC	Prox	Prolif Basal	0.016	0.372	0.364	0.008	0.11	1
MTURN	SSc	HC	Prox	Prolif Basal	-0.003	0.171	0.187	-0.016	0.11	1
UVSSA	SSc	HC	Prox	Prolif Basal	-0.006	0.047	0.054	-0.007	0.11	1
MRPL12	SSc	HC	Prox	Prolif Basal	-0.014	0.669	0.703	-0.034	0.11	1
CCNB2	SSc	HC	Prox	Prolif Basal	0.028	0.353	0.347	0.006	0.111	1
IDH3A	SSc	HC	Prox	Prolif Basal	0.016	0.319	0.311	0.008	0.111	1
SCFD2	SSc	HC	Prox	Prolif Basal	-0.008	0.092	0.102	-0.01	0.111	1
TGFBR2	SSc	HC	Prox	Prolif Basal	-0.006	0.127	0.139	-0.012	0.111	1
PPM1F	SSc	HC	Prox	Prolif Basal	-0.002	0.062	0.07	-0.008	0.111	1
THNSL2	SSc	HC	Prox	Prolif Basal	-0.002	0.073	0.082	-0.009	0.111	1
GABPB2	SSc	HC	Prox	Prolif Basal	-0.005	0.156	0.17	-0.014	0.111	1
GAS2	SSc	HC	Prox	Prolif Basal	0.004	0.015	0.011	0.004	0.111	1
ZNF160	SSc	HC	Prox	Prolif Basal	-0.007	0.088	0.097	-0.009	0.111	1
AL161785.1	SSc	HC	Prox	Prolif Basal	0.005	0.021	0.017	0.004	0.111	1
AC087239.1	SSc	HC	Prox	Prolif Basal	0.005	0.019	0.015	0.004	0.112	1
CD82	SSc	HC	Prox	Prolif Basal	-0.01	0.535	0.58	-0.045	0.112	1
SLC2A4RG	SSc	HC	Prox	Prolif Basal	-0.014	0.586	0.612	-0.026	0.112	1
TMEM99	SSc	HC	Prox	Prolif Basal	-0.007	0.291	0.312	-0.021	0.112	1
THAP6	SSc	HC	Prox	Prolif Basal	-0.007	0.135	0.146	-0.011	0.112	1
MRPL17	SSc	HC	Prox	Prolif Basal	-0.013	0.596	0.628	-0.032	0.112	1
PTAFR	SSc	HC	Prox	Prolif Basal	0.006	0.089	0.08	0.009	0.112	1
MRPL21	SSc	HC	Prox	Prolif Basal	-0.014	0.668	0.699	-0.031	0.112	1
RHBDD2	SSc	HC	Prox	Prolif Basal	-0.006	0.162	0.175	-0.013	0.112	1
AP001207.3	SSc	HC	Prox	Prolif Basal	-0.001	0.011	0.015	-0.004	0.112	1
PIK3R3	SSc	HC	Prox	Prolif Basal	0.003	0.019	0.015	0.004	0.113	1
ZDHHC8	SSc	HC	Prox	Prolif Basal	0.011	0.099	0.091	0.008	0.113	1
C1orf50	SSc	HC	Prox	Prolif Basal	-0.001	0.169	0.185	-0.016	0.113	1
MAPT	SSc	HC	Prox	Prolif Basal	0	0.012	0.016	-0.004	0.113	1
SVBP	SSc	HC	Prox	Prolif Basal	0.021	0.3	0.298	0.002	0.113	1
ADCY3	SSc	HC	Prox	Prolif Basal	-0.005	0.132	0.144	-0.012	0.113	1
TBCEL	SSc	HC	Prox	Prolif Basal	-0.002	0.027	0.032	-0.005	0.113	1
RASL11A	SSc	HC	Prox	Prolif Basal	-0.002	0.037	0.043	-0.006	0.113	1
PRICKLE3	SSc	HC	Prox	Prolif Basal	-0.005	0.124	0.136	-0.012	0.113	1
ZNF808	SSc	HC	Prox	Prolif Basal	-0.004	0.067	0.075	-0.008	0.114	1
H1FX-AS1	SSc	HC	Prox	Prolif Basal	-0.002	0.011	0.014	-0.003	0.114	1
FIGN	SSc	HC	Prox	Prolif Basal	-0.004	0.025	0.03	-0.005	0.114	1
IL11RA	SSc	HC	Prox	Prolif Basal	-0.003	0.043	0.049	-0.006	0.114	1
BLOC1S1	SSc	HC	Prox	Prolif Basal	0.012	0.85	0.844	0.006	0.114	1
SETD4	SSc	HC	Prox	Prolif Basal	-0.005	0.165	0.18	-0.015	0.114	1
AP000692.1	SSc	HC	Prox	Prolif Basal	-0.002	0.012	0.015	-0.003	0.114	1
HDAC4-AS1	SSc	HC	Prox	Prolif Basal	-0.001	0.017	0.022	-0.005	0.114	1
ACLY	SSc	HC	Prox	Prolif Basal	-0.007	0.116	0.127	-0.011	0.114	1
TADA2B	SSc	HC	Prox	Prolif Basal	0.008	0.054	0.047	0.007	0.114	1
UBE3C	SSc	HC	Prox	Prolif Basal	-0.009	0.235	0.25	-0.015	0.114	1
NCAPG	SSc	HC	Prox	Prolif Basal	-0.016	0.298	0.312	-0.014	0.115	1
ATP2B4	SSc	HC	Prox	Prolif Basal	-0.006	0.322	0.347	-0.025	0.115	1
GSTM3	SSc	HC	Prox	Prolif Basal	0.014	0.697	0.708	-0.011	0.115	1
ZNF251	SSc	HC	Prox	Prolif Basal	-0.004	0.034	0.04	-0.006	0.115	1
PPP2R5D	SSc	HC	Prox	Prolif Basal	0.013	0.119	0.111	0.008	0.115	1
SLC36A1	SSc	HC	Prox	Prolif Basal	-0.002	0.014	0.017	-0.003	0.115	1
ANP32E	SSc	HC	Prox	Prolif Basal	0.019	0.516	0.523	-0.007	0.115	1
PRPF6	SSc	HC	Prox	Prolif Basal	0.017	0.448	0.451	-0.003	0.116	1
ZNRD1	SSc	HC	Prox	Prolif Basal	-0.013	0.473	0.505	-0.032	0.116	1
SP5	SSc	HC	Prox	Prolif Basal	-0.007	0.038	0.044	-0.006	0.116	1
FAM98B	SSc	HC	Prox	Prolif Basal	-0.005	0.225	0.243	-0.018	0.116	1
AC093673.1	SSc	HC	Prox	Prolif Basal	-0.006	0.039	0.045	-0.006	0.116	1
SGSH	SSc	HC	Prox	Prolif Basal	-0.003	0.029	0.035	-0.006	0.116	1
NDUFV2-AS1	SSc	HC	Prox	Prolif Basal	-0.003	0.022	0.026	-0.004	0.116	1
LTBR	SSc	HC	Prox	Prolif Basal	0.017	0.25	0.243	0.007	0.116	1
AC024560.5	SSc	HC	Prox	Prolif Basal	-0.003	0.016	0.02	-0.004	0.116	1
SGTB	SSc	HC	Prox	Prolif Basal	-0.002	0.034	0.04	-0.006	0.116	1
PIP4K2B	SSc	HC	Prox	Prolif Basal	-0.006	0.101	0.111	-0.01	0.116	1
POLL	SSc	HC	Prox	Prolif Basal	-0.004	0.097	0.107	-0.01	0.116	1
TMEM38A	SSc	HC	Prox	Prolif Basal	-0.004	0.018	0.023	-0.005	0.116	1
BANP	SSc	HC	Prox	Prolif Basal	0	0.109	0.121	-0.012	0.116	1
GLS2	SSc	HC	Prox	Prolif Basal	-0.006	0.114	0.125	-0.011	0.116	1
GLRX2	SSc	HC	Prox	Prolif Basal	-0.008	0.387	0.416	-0.029	0.116	1
MEF2A	SSc	HC	Prox	Prolif Basal	0.001	0.266	0.292	-0.026	0.116	1
NIPBL-DT	SSc	HC	Prox	Prolif Basal	0.001	0.056	0.065	-0.009	0.116	1
CALCRL	SSc	HC	Prox	Prolif Basal	-0.002	0.048	0.055	-0.007	0.116	1
SET	SSc	HC	Prox	Prolif Basal	-0.012	0.965	0.973	-0.008	0.117	1
NECAP2	SSc	HC	Prox	Prolif Basal	-0.006	0.25	0.269	-0.019	0.117	1
PRDX4	SSc	HC	Prox	Prolif Basal	-0.015	0.742	0.771	-0.029	0.117	1
SIK3	SSc	HC	Prox	Prolif Basal	-0.006	0.074	0.082	-0.008	0.117	1
AC004803.1	SSc	HC	Prox	Prolif Basal	-0.002	0.011	0.014	-0.003	0.117	1
TTLL1	SSc	HC	Prox	Prolif Basal	-0.002	0.036	0.042	-0.006	0.117	1
POLR2I	SSc	HC	Prox	Prolif Basal	0.015	0.746	0.73	0.016	0.117	1
TCF20	SSc	HC	Prox	Prolif Basal	0.015	0.199	0.191	0.008	0.117	1
HNRNPA1L2	SSc	HC	Prox	Prolif Basal	-0.003	0.02	0.024	-0.004	0.117	1
AL138963.4	SSc	HC	Prox	Prolif Basal	0.005	0.019	0.015	0.004	0.117	1
LINC00294	SSc	HC	Prox	Prolif Basal	-0.002	0.034	0.04	-0.006	0.117	1
FAM72B	SSc	HC	Prox	Prolif Basal	0.005	0.029	0.024	0.005	0.118	1
PTS	SSc	HC	Prox	Prolif Basal	0.016	0.436	0.441	-0.005	0.118	1
AMER1	SSc	HC	Prox	Prolif Basal	-0.003	0.045	0.052	-0.007	0.118	1
TRIM34	SSc	HC	Prox	Prolif Basal	-0.003	0.077	0.086	-0.009	0.118	1
STIMATE	SSc	HC	Prox	Prolif Basal	-0.004	0.044	0.05	-0.006	0.118	1
SELENOI	SSc	HC	Prox	Prolif Basal	-0.009	0.18	0.193	-0.013	0.118	1
LSM2	SSc	HC	Prox	Prolif Basal	-0.015	0.758	0.787	-0.029	0.118	1
ZFYVE26	SSc	HC	Prox	Prolif Basal	-0.003	0.031	0.037	-0.006	0.118	1
TRIM7	SSc	HC	Prox	Prolif Basal	-0.002	0.326	0.355	-0.029	0.118	1
CNOT9	SSc	HC	Prox	Prolif Basal	-0.009	0.234	0.25	-0.016	0.119	1
CLEC11A	SSc	HC	Prox	Prolif Basal	-0.003	0.119	0.131	-0.012	0.119	1
HMGN1	SSc	HC	Prox	Prolif Basal	-0.012	0.963	0.971	-0.008	0.119	1
PARVB	SSc	HC	Prox	Prolif Basal	-0.003	0.035	0.041	-0.006	0.119	1
ABITRAM	SSc	HC	Prox	Prolif Basal	0.009	0.107	0.098	0.009	0.119	1
OGFR	SSc	HC	Prox	Prolif Basal	-0.002	0.233	0.252	-0.019	0.119	1
REEP6	SSc	HC	Prox	Prolif Basal	-0.002	0.162	0.178	-0.016	0.119	1
AC090912.1	SSc	HC	Prox	Prolif Basal	0.003	0.014	0.011	0.003	0.119	1
WIZ	SSc	HC	Prox	Prolif Basal	0.01	0.101	0.093	0.008	0.119	1
METRN	SSc	HC	Prox	Prolif Basal	0	0.286	0.311	-0.025	0.119	1
NPIPB4	SSc	HC	Prox	Prolif Basal	-0.003	0.016	0.02	-0.004	0.12	1
POP5	SSc	HC	Prox	Prolif Basal	-0.011	0.423	0.45	-0.027	0.12	1
SLC7A4	SSc	HC	Prox	Prolif Basal	0.004	0.027	0.022	0.005	0.12	1
SPAG17	SSc	HC	Prox	Prolif Basal	0.003	0.014	0.011	0.003	0.12	1
EPHB6	SSc	HC	Prox	Prolif Basal	0.023	0.389	0.394	-0.005	0.12	1
BCAP31	SSc	HC	Prox	Prolif Basal	0.009	0.788	0.803	-0.015	0.12	1
PIGO	SSc	HC	Prox	Prolif Basal	-0.005	0.08	0.089	-0.009	0.12	1
PER1	SSc	HC	Prox	Prolif Basal	0.008	0.067	0.06	0.007	0.12	1
MTSS2	SSc	HC	Prox	Prolif Basal	0	0.038	0.044	-0.006	0.121	1
KIAA0825	SSc	HC	Prox	Prolif Basal	-0.006	0.038	0.044	-0.006	0.121	1
DEDD2	SSc	HC	Prox	Prolif Basal	0.013	0.152	0.144	0.008	0.121	1
PXDC1	SSc	HC	Prox	Prolif Basal	-0.005	0.105	0.116	-0.011	0.121	1
TOE1	SSc	HC	Prox	Prolif Basal	-0.004	0.124	0.135	-0.011	0.121	1
AC009403.1	SSc	HC	Prox	Prolif Basal	-0.002	0.03	0.035	-0.005	0.121	1
TNRC18	SSc	HC	Prox	Prolif Basal	0.013	0.142	0.134	0.008	0.121	1
INTS12	SSc	HC	Prox	Prolif Basal	-0.002	0.101	0.112	-0.011	0.122	1
DTD2	SSc	HC	Prox	Prolif Basal	-0.006	0.165	0.179	-0.014	0.122	1
RPF1	SSc	HC	Prox	Prolif Basal	-0.004	0.33	0.357	-0.027	0.122	1
PTK7	SSc	HC	Prox	Prolif Basal	-0.009	0.235	0.252	-0.017	0.122	1
UBE2D3-AS1	SSc	HC	Prox	Prolif Basal	0	0.021	0.026	-0.005	0.122	1
PSEN1	SSc	HC	Prox	Prolif Basal	-0.003	0.142	0.155	-0.013	0.122	1
BRAP	SSc	HC	Prox	Prolif Basal	-0.002	0.128	0.14	-0.012	0.122	1
ERCC6L	SSc	HC	Prox	Prolif Basal	-0.005	0.116	0.127	-0.011	0.122	1
UPRT	SSc	HC	Prox	Prolif Basal	-0.002	0.056	0.064	-0.008	0.122	1
TIGD5	SSc	HC	Prox	Prolif Basal	0.015	0.118	0.111	0.007	0.122	1
ADTRP	SSc	HC	Prox	Prolif Basal	0.001	0.047	0.04	0.007	0.122	1
EFL1	SSc	HC	Prox	Prolif Basal	-0.006	0.088	0.097	-0.009	0.122	1
KAT2A	SSc	HC	Prox	Prolif Basal	-0.005	0.118	0.128	-0.01	0.122	1
STAT6	SSc	HC	Prox	Prolif Basal	0.016	0.25	0.242	0.008	0.122	1
RABEP1	SSc	HC	Prox	Prolif Basal	-0.008	0.25	0.267	-0.017	0.123	1
BUD23	SSc	HC	Prox	Prolif Basal	-0.01	0.477	0.507	-0.03	0.123	1
DBN1	SSc	HC	Prox	Prolif Basal	-0.003	0.045	0.052	-0.007	0.123	1
ATP1A1	SSc	HC	Prox	Prolif Basal	-0.017	0.804	0.825	-0.021	0.123	1
ZNF528-AS1	SSc	HC	Prox	Prolif Basal	-0.001	0.023	0.028	-0.005	0.123	1
CCDC146	SSc	HC	Prox	Prolif Basal	-0.005	0.069	0.077	-0.008	0.123	1
PDP2	SSc	HC	Prox	Prolif Basal	-0.003	0.047	0.053	-0.006	0.123	1
KLHL21	SSc	HC	Prox	Prolif Basal	0.015	0.194	0.186	0.008	0.123	1
TSC22D2	SSc	HC	Prox	Prolif Basal	-0.004	0.112	0.123	-0.011	0.123	1
WTIP	SSc	HC	Prox	Prolif Basal	-0.005	0.06	0.067	-0.007	0.123	1
LAMTOR5-AS1	SSc	HC	Prox	Prolif Basal	-0.002	0.012	0.016	-0.004	0.123	1
SSH3	SSc	HC	Prox	Prolif Basal	-0.005	0.17	0.184	-0.014	0.124	1
FLYWCH1	SSc	HC	Prox	Prolif Basal	-0.001	0.077	0.086	-0.009	0.124	1
HIST1H3H	SSc	HC	Prox	Prolif Basal	0.013	0.079	0.072	0.007	0.124	1
CNKSR1	SSc	HC	Prox	Prolif Basal	-0.002	0.102	0.114	-0.012	0.124	1
AARS	SSc	HC	Prox	Prolif Basal	-0.003	0.131	0.143	-0.012	0.124	1
CLDN7	SSc	HC	Prox	Prolif Basal	-0.012	0.461	0.484	-0.023	0.124	1
RNF181	SSc	HC	Prox	Prolif Basal	0.016	0.585	0.59	-0.005	0.124	1
PTRH2	SSc	HC	Prox	Prolif Basal	0.014	0.259	0.251	0.008	0.124	1
SH3BGR	SSc	HC	Prox	Prolif Basal	-0.003	0.026	0.031	-0.005	0.124	1
PTK2B	SSc	HC	Prox	Prolif Basal	0.007	0.078	0.07	0.008	0.124	1
GRN	SSc	HC	Prox	Prolif Basal	0.012	0.759	0.777	-0.018	0.124	1
SPATA41	SSc	HC	Prox	Prolif Basal	-0.003	0.011	0.014	-0.003	0.124	1
VAMP8	SSc	HC	Prox	Prolif Basal	-0.015	0.881	0.906	-0.025	0.124	1
PLD2	SSc	HC	Prox	Prolif Basal	-0.001	0.119	0.131	-0.012	0.124	1
ZNF624	SSc	HC	Prox	Prolif Basal	-0.003	0.025	0.03	-0.005	0.124	1
ZNF322	SSc	HC	Prox	Prolif Basal	0	0.173	0.19	-0.017	0.124	1
ZNF333	SSc	HC	Prox	Prolif Basal	-0.002	0.022	0.027	-0.005	0.125	1
RFC3	SSc	HC	Prox	Prolif Basal	0.02	0.334	0.332	0.002	0.125	1
SYNCRIP	SSc	HC	Prox	Prolif Basal	-0.019	0.716	0.738	-0.022	0.125	1
BBS1	SSc	HC	Prox	Prolif Basal	-0.005	0.04	0.046	-0.006	0.125	1
FAM174B	SSc	HC	Prox	Prolif Basal	-0.003	0.024	0.029	-0.005	0.125	1
UBA6-AS1	SSc	HC	Prox	Prolif Basal	-0.005	0.068	0.076	-0.008	0.125	1
RAPGEF2	SSc	HC	Prox	Prolif Basal	-0.002	0.049	0.055	-0.006	0.125	1
DDA1	SSc	HC	Prox	Prolif Basal	-0.007	0.252	0.27	-0.018	0.125	1
MAN2A2	SSc	HC	Prox	Prolif Basal	-0.002	0.042	0.049	-0.007	0.125	1
AP5Z1	SSc	HC	Prox	Prolif Basal	-0.003	0.062	0.07	-0.008	0.125	1
RGS20	SSc	HC	Prox	Prolif Basal	0.004	0.033	0.027	0.006	0.125	1
KDM4C	SSc	HC	Prox	Prolif Basal	-0.004	0.069	0.078	-0.009	0.125	1
CENPO	SSc	HC	Prox	Prolif Basal	-0.004	0.076	0.085	-0.009	0.125	1
ACTL10	SSc	HC	Prox	Prolif Basal	-0.002	0.03	0.036	-0.006	0.125	1
DNAJC24	SSc	HC	Prox	Prolif Basal	-0.005	0.121	0.132	-0.011	0.125	1
ARHGEF18	SSc	HC	Prox	Prolif Basal	-0.003	0.062	0.07	-0.008	0.125	1
CIDEB	SSc	HC	Prox	Prolif Basal	-0.005	0.194	0.21	-0.016	0.125	1
ADNP-AS1	SSc	HC	Prox	Prolif Basal	-0.003	0.021	0.025	-0.004	0.126	1
EFTUD2	SSc	HC	Prox	Prolif Basal	-0.009	0.234	0.249	-0.015	0.126	1
ERCC1	SSc	HC	Prox	Prolif Basal	-0.014	0.436	0.458	-0.022	0.126	1
ICK	SSc	HC	Prox	Prolif Basal	-0.003	0.277	0.301	-0.024	0.126	1
AC097534.2	SSc	HC	Prox	Prolif Basal	-0.001	0.055	0.063	-0.008	0.126	1
YWHAB	SSc	HC	Prox	Prolif Basal	-0.018	0.923	0.939	-0.016	0.126	1
SERTAD2	SSc	HC	Prox	Prolif Basal	-0.004	0.223	0.24	-0.017	0.127	1
AGFG2	SSc	HC	Prox	Prolif Basal	-0.003	0.043	0.049	-0.006	0.127	1
THOC7	SSc	HC	Prox	Prolif Basal	0.01	0.852	0.859	-0.007	0.127	1
CCDC97	SSc	HC	Prox	Prolif Basal	-0.003	0.081	0.09	-0.009	0.127	1
TBRG1	SSc	HC	Prox	Prolif Basal	-0.005	0.272	0.293	-0.021	0.127	1
PWP1	SSc	HC	Prox	Prolif Basal	-0.011	0.474	0.498	-0.024	0.127	1
WDTC1	SSc	HC	Prox	Prolif Basal	-0.004	0.072	0.08	-0.008	0.127	1
NUDT22	SSc	HC	Prox	Prolif Basal	-0.008	0.392	0.422	-0.03	0.127	1
PIAS3	SSc	HC	Prox	Prolif Basal	-0.005	0.093	0.102	-0.009	0.127	1
RFFL	SSc	HC	Prox	Prolif Basal	-0.006	0.085	0.094	-0.009	0.128	1
ASB6	SSc	HC	Prox	Prolif Basal	-0.002	0.068	0.076	-0.008	0.128	1
RAB27B	SSc	HC	Prox	Prolif Basal	-0.01	0.35	0.373	-0.023	0.128	1
IMPA1	SSc	HC	Prox	Prolif Basal	-0.003	0.214	0.232	-0.018	0.128	1
RRAGC	SSc	HC	Prox	Prolif Basal	-0.005	0.22	0.238	-0.018	0.128	1
AC025164.1	SSc	HC	Prox	Prolif Basal	0.008	0.043	0.037	0.006	0.128	1
HYLS1	SSc	HC	Prox	Prolif Basal	-0.006	0.177	0.191	-0.014	0.128	1
LINC01605	SSc	HC	Prox	Prolif Basal	0.004	0.018	0.014	0.004	0.129	1
AC231981.1	SSc	HC	Prox	Prolif Basal	-0.001	0.011	0.015	-0.004	0.129	1
HOXC4	SSc	HC	Prox	Prolif Basal	0.012	0.124	0.116	0.008	0.129	1
NSF	SSc	HC	Prox	Prolif Basal	-0.006	0.123	0.134	-0.011	0.129	1
SNHG31	SSc	HC	Prox	Prolif Basal	-0.004	0.031	0.036	-0.005	0.129	1
SP2-AS1	SSc	HC	Prox	Prolif Basal	-0.003	0.017	0.021	-0.004	0.129	1
ULK3	SSc	HC	Prox	Prolif Basal	-0.005	0.095	0.105	-0.01	0.129	1
P2RX4	SSc	HC	Prox	Prolif Basal	-0.003	0.06	0.068	-0.008	0.129	1
SLC22A17	SSc	HC	Prox	Prolif Basal	-0.002	0.021	0.026	-0.005	0.129	1
RRAS	SSc	HC	Prox	Prolif Basal	-0.01	0.436	0.463	-0.027	0.129	1
TTLL4	SSc	HC	Prox	Prolif Basal	-0.004	0.053	0.06	-0.007	0.13	1
TGIF2	SSc	HC	Prox	Prolif Basal	0.012	0.127	0.118	0.009	0.13	1
TP53BP2	SSc	HC	Prox	Prolif Basal	-0.005	0.137	0.149	-0.012	0.13	1
USP28	SSc	HC	Prox	Prolif Basal	-0.005	0.155	0.168	-0.013	0.13	1
AC004816.1	SSc	HC	Prox	Prolif Basal	0.001	0.097	0.108	-0.011	0.13	1
ETS1	SSc	HC	Prox	Prolif Basal	-0.002	0.017	0.021	-0.004	0.13	1
GGT6	SSc	HC	Prox	Prolif Basal	-0.005	0.097	0.107	-0.01	0.13	1
NADK2	SSc	HC	Prox	Prolif Basal	0.014	0.169	0.161	0.008	0.13	1
GPCPD1	SSc	HC	Prox	Prolif Basal	-0.002	0.09	0.1	-0.01	0.13	1
CYP4B1	SSc	HC	Prox	Prolif Basal	-0.002	0.085	0.095	-0.01	0.13	1
AL627171.2	SSc	HC	Prox	Prolif Basal	0.017	0.12	0.114	0.006	0.13	1
TMEM104	SSc	HC	Prox	Prolif Basal	-0.002	0.019	0.024	-0.005	0.13	1
MEX3C	SSc	HC	Prox	Prolif Basal	-0.001	0.097	0.108	-0.011	0.131	1
AL049828.1	SSc	HC	Prox	Prolif Basal	-0.002	0.015	0.018	-0.003	0.131	1
PGF	SSc	HC	Prox	Prolif Basal	0.006	0.049	0.043	0.006	0.131	1
RPP38	SSc	HC	Prox	Prolif Basal	-0.005	0.28	0.3	-0.02	0.131	1
AP2A2	SSc	HC	Prox	Prolif Basal	0	0.189	0.207	-0.018	0.131	1
TIMM21	SSc	HC	Prox	Prolif Basal	-0.006	0.234	0.252	-0.018	0.131	1
HIST2H2BE	SSc	HC	Prox	Prolif Basal	0.008	0.035	0.03	0.005	0.131	1
PXYLP1	SSc	HC	Prox	Prolif Basal	0.002	0.017	0.014	0.003	0.132	1
IDUA	SSc	HC	Prox	Prolif Basal	-0.003	0.046	0.052	-0.006	0.132	1
RALGPS2	SSc	HC	Prox	Prolif Basal	-0.003	0.179	0.196	-0.017	0.132	1
NFX1	SSc	HC	Prox	Prolif Basal	-0.007	0.196	0.21	-0.014	0.132	1
TARBP1	SSc	HC	Prox	Prolif Basal	-0.006	0.104	0.114	-0.01	0.132	1
FBXL18	SSc	HC	Prox	Prolif Basal	-0.003	0.048	0.055	-0.007	0.132	1
CHKB-DT	SSc	HC	Prox	Prolif Basal	-0.001	0.061	0.069	-0.008	0.132	1
ULK4	SSc	HC	Prox	Prolif Basal	-0.001	0.028	0.033	-0.005	0.132	1
AL135999.1	SSc	HC	Prox	Prolif Basal	-0.002	0.011	0.014	-0.003	0.133	1
TFAP2A	SSc	HC	Prox	Prolif Basal	0.012	0.481	0.484	-0.003	0.133	1
GPATCH3	SSc	HC	Prox	Prolif Basal	-0.003	0.04	0.047	-0.007	0.133	1
UBA6	SSc	HC	Prox	Prolif Basal	-0.015	0.309	0.323	-0.014	0.133	1
ALKBH6	SSc	HC	Prox	Prolif Basal	-0.004	0.061	0.069	-0.008	0.133	1
ABCF2	SSc	HC	Prox	Prolif Basal	-0.007	0.193	0.207	-0.014	0.133	1
RNF20	SSc	HC	Prox	Prolif Basal	-0.007	0.232	0.247	-0.015	0.133	1
USF1	SSc	HC	Prox	Prolif Basal	-0.007	0.069	0.076	-0.007	0.133	1
TRNP1	SSc	HC	Prox	Prolif Basal	0.01	0.063	0.056	0.007	0.133	1
KDM1A	SSc	HC	Prox	Prolif Basal	-0.006	0.352	0.377	-0.025	0.134	1
SPAG9	SSc	HC	Prox	Prolif Basal	-0.003	0.321	0.345	-0.024	0.134	1
ALS2	SSc	HC	Prox	Prolif Basal	-0.003	0.034	0.039	-0.005	0.134	1
TMEM187	SSc	HC	Prox	Prolif Basal	-0.001	0.119	0.131	-0.012	0.134	1
AL358852.1	SSc	HC	Prox	Prolif Basal	0.004	0.018	0.014	0.004	0.134	1
LINC02709	SSc	HC	Prox	Prolif Basal	0	0.036	0.042	-0.006	0.134	1
API5	SSc	HC	Prox	Prolif Basal	-0.011	0.336	0.354	-0.018	0.134	1
ATXN1L	SSc	HC	Prox	Prolif Basal	-0.003	0.084	0.093	-0.009	0.134	1
LARS2	SSc	HC	Prox	Prolif Basal	-0.004	0.055	0.062	-0.007	0.134	1
AL080276.2	SSc	HC	Prox	Prolif Basal	-0.002	0.016	0.02	-0.004	0.135	1
TSR1	SSc	HC	Prox	Prolif Basal	-0.01	0.295	0.312	-0.017	0.135	1
PATZ1	SSc	HC	Prox	Prolif Basal	-0.001	0.051	0.058	-0.007	0.135	1
DBNDD2	SSc	HC	Prox	Prolif Basal	-0.009	0.418	0.446	-0.028	0.135	1
ZMYND15	SSc	HC	Prox	Prolif Basal	0.003	0.029	0.024	0.005	0.135	1
MANEAL	SSc	HC	Prox	Prolif Basal	0	0.029	0.034	-0.005	0.135	1
AC079414.3	SSc	HC	Prox	Prolif Basal	-0.004	0.018	0.022	-0.004	0.135	1
DNASE1L1	SSc	HC	Prox	Prolif Basal	-0.002	0.06	0.068	-0.008	0.136	1
EP300	SSc	HC	Prox	Prolif Basal	-0.007	0.246	0.263	-0.017	0.136	1
TSFM	SSc	HC	Prox	Prolif Basal	-0.01	0.464	0.494	-0.03	0.136	1
PLEKHA2	SSc	HC	Prox	Prolif Basal	0.003	0.036	0.031	0.005	0.136	1
DPH6	SSc	HC	Prox	Prolif Basal	0.001	0.189	0.206	-0.017	0.136	1
LMNB2	SSc	HC	Prox	Prolif Basal	0.017	0.326	0.322	0.004	0.137	1
HINT2	SSc	HC	Prox	Prolif Basal	-0.012	0.612	0.638	-0.026	0.137	1
PRR7	SSc	HC	Prox	Prolif Basal	0.011	0.128	0.119	0.009	0.137	1
PKN2	SSc	HC	Prox	Prolif Basal	-0.007	0.443	0.473	-0.03	0.137	1
SAMD10	SSc	HC	Prox	Prolif Basal	0.003	0.015	0.011	0.004	0.137	1
PI4KA	SSc	HC	Prox	Prolif Basal	0.01	0.092	0.085	0.007	0.137	1
GPI	SSc	HC	Prox	Prolif Basal	0.014	0.613	0.622	-0.009	0.137	1
SHOC2	SSc	HC	Prox	Prolif Basal	0.02	0.258	0.255	0.003	0.137	1
SPRED2	SSc	HC	Prox	Prolif Basal	-0.004	0.076	0.085	-0.009	0.137	1
EIF5A2	SSc	HC	Prox	Prolif Basal	-0.003	0.023	0.028	-0.005	0.137	1
TRIO	SSc	HC	Prox	Prolif Basal	-0.004	0.056	0.063	-0.007	0.138	1
AL451123.1	SSc	HC	Prox	Prolif Basal	-0.004	0.028	0.034	-0.006	0.138	1
YARS2	SSc	HC	Prox	Prolif Basal	-0.004	0.293	0.316	-0.023	0.138	1
ILDR1	SSc	HC	Prox	Prolif Basal	-0.002	0.017	0.021	-0.004	0.138	1
WDR70	SSc	HC	Prox	Prolif Basal	0.02	0.238	0.234	0.004	0.138	1
ERCC2	SSc	HC	Prox	Prolif Basal	-0.001	0.048	0.055	-0.007	0.138	1
ZNF219	SSc	HC	Prox	Prolif Basal	-0.003	0.184	0.2	-0.016	0.138	1
C1orf43	SSc	HC	Prox	Prolif Basal	-0.016	0.694	0.733	-0.039	0.138	1
MYBL1	SSc	HC	Prox	Prolif Basal	-0.003	0.055	0.062	-0.007	0.138	1
PAPLN	SSc	HC	Prox	Prolif Basal	-0.004	0.012	0.015	-0.003	0.138	1
ACOT7	SSc	HC	Prox	Prolif Basal	-0.003	0.256	0.275	-0.019	0.138	1
CENPP	SSc	HC	Prox	Prolif Basal	0	0.265	0.288	-0.023	0.138	1
ATG3	SSc	HC	Prox	Prolif Basal	-0.012	0.511	0.539	-0.028	0.139	1
ZNF565	SSc	HC	Prox	Prolif Basal	-0.002	0.028	0.033	-0.005	0.139	1
LINC01618	SSc	HC	Prox	Prolif Basal	0.003	0.02	0.016	0.004	0.139	1
C1RL-AS1	SSc	HC	Prox	Prolif Basal	-0.003	0.033	0.039	-0.006	0.139	1
SF3B5	SSc	HC	Prox	Prolif Basal	-0.015	0.842	0.864	-0.022	0.139	1
F12	SSc	HC	Prox	Prolif Basal	-0.012	0.549	0.578	-0.029	0.139	1
ATG12	SSc	HC	Prox	Prolif Basal	-0.007	0.372	0.398	-0.026	0.139	1
TSPAN33	SSc	HC	Prox	Prolif Basal	0.007	0.04	0.035	0.005	0.139	1
BEST1	SSc	HC	Prox	Prolif Basal	-0.003	0.019	0.023	-0.004	0.139	1
MED28	SSc	HC	Prox	Prolif Basal	-0.011	0.483	0.511	-0.028	0.139	1
TRAC	SSc	HC	Prox	Prolif Basal	0.003	0.102	0.092	0.01	0.139	1
NUS1	SSc	HC	Prox	Prolif Basal	-0.004	0.141	0.153	-0.012	0.14	1
RRAS2	SSc	HC	Prox	Prolif Basal	-0.01	0.165	0.177	-0.012	0.14	1
BET1	SSc	HC	Prox	Prolif Basal	-0.003	0.205	0.222	-0.017	0.14	1
SNU13	SSc	HC	Prox	Prolif Basal	-0.011	0.88	0.893	-0.013	0.14	1
CTNND1	SSc	HC	Prox	Prolif Basal	0.018	0.537	0.545	-0.008	0.14	1
AC092821.3	SSc	HC	Prox	Prolif Basal	-0.003	0.092	0.102	-0.01	0.14	1
CSTF3	SSc	HC	Prox	Prolif Basal	-0.009	0.252	0.268	-0.016	0.14	1
PRPF40B	SSc	HC	Prox	Prolif Basal	-0.005	0.054	0.06	-0.006	0.141	1
APOM	SSc	HC	Prox	Prolif Basal	-0.004	0.093	0.102	-0.009	0.141	1
CTSS	SSc	HC	Prox	Prolif Basal	-0.005	0.182	0.196	-0.014	0.141	1
ZNF827	SSc	HC	Prox	Prolif Basal	-0.005	0.119	0.129	-0.01	0.141	1
CISD1	SSc	HC	Prox	Prolif Basal	0.01	0.74	0.758	-0.018	0.141	1
AL512353.1	SSc	HC	Prox	Prolif Basal	-0.002	0.012	0.015	-0.003	0.141	1
TINF2	SSc	HC	Prox	Prolif Basal	-0.003	0.207	0.224	-0.017	0.141	1
METTL14	SSc	HC	Prox	Prolif Basal	-0.006	0.189	0.203	-0.014	0.142	1
SLC25A15	SSc	HC	Prox	Prolif Basal	-0.004	0.046	0.052	-0.006	0.142	1
LANCL3	SSc	HC	Prox	Prolif Basal	-0.004	0.04	0.046	-0.006	0.142	1
ZNF480	SSc	HC	Prox	Prolif Basal	0.001	0.178	0.194	-0.016	0.142	1
GABBR1	SSc	HC	Prox	Prolif Basal	-0.004	0.037	0.043	-0.006	0.142	1
RPF2	SSc	HC	Prox	Prolif Basal	-0.01	0.475	0.508	-0.033	0.142	1
INCENP	SSc	HC	Prox	Prolif Basal	0.017	0.146	0.14	0.006	0.142	1
TBC1D2B	SSc	HC	Prox	Prolif Basal	-0.004	0.081	0.089	-0.008	0.142	1
TRPT1	SSc	HC	Prox	Prolif Basal	-0.004	0.205	0.221	-0.016	0.143	1
ZMYM3	SSc	HC	Prox	Prolif Basal	-0.006	0.066	0.073	-0.007	0.143	1
ANKRD42	SSc	HC	Prox	Prolif Basal	-0.004	0.033	0.038	-0.005	0.143	1
RNMT	SSc	HC	Prox	Prolif Basal	-0.006	0.381	0.406	-0.025	0.143	1
ZNF490	SSc	HC	Prox	Prolif Basal	-0.003	0.034	0.04	-0.006	0.143	1
FBXO16	SSc	HC	Prox	Prolif Basal	0.005	0.029	0.025	0.004	0.143	1
NUPR1	SSc	HC	Prox	Prolif Basal	0.016	0.761	0.768	-0.007	0.143	1
LINC01410	SSc	HC	Prox	Prolif Basal	0.003	0.017	0.014	0.003	0.143	1
CLTC	SSc	HC	Prox	Prolif Basal	-0.013	0.403	0.426	-0.023	0.143	1
LIG4	SSc	HC	Prox	Prolif Basal	-0.005	0.023	0.028	-0.005	0.143	1
HSPA13	SSc	HC	Prox	Prolif Basal	-0.007	0.073	0.08	-0.007	0.144	1
B3GALT6	SSc	HC	Prox	Prolif Basal	0.01	0.09	0.082	0.008	0.144	1
ALG10B	SSc	HC	Prox	Prolif Basal	-0.004	0.058	0.066	-0.008	0.144	1
NDUFA5	SSc	HC	Prox	Prolif Basal	-0.017	0.735	0.773	-0.038	0.144	1
MANF	SSc	HC	Prox	Prolif Basal	0.016	0.527	0.535	-0.008	0.144	1
PSMB5	SSc	HC	Prox	Prolif Basal	0.005	0.853	0.87	-0.017	0.144	1
AP001596.1	SSc	HC	Prox	Prolif Basal	-0.005	0.019	0.023	-0.004	0.144	1
HHLA3	SSc	HC	Prox	Prolif Basal	-0.004	0.119	0.13	-0.011	0.144	1
CREB3L4	SSc	HC	Prox	Prolif Basal	-0.001	0.132	0.145	-0.013	0.144	1
WWP2	SSc	HC	Prox	Prolif Basal	-0.001	0.067	0.075	-0.008	0.144	1
GAS6-DT	SSc	HC	Prox	Prolif Basal	-0.001	0.012	0.015	-0.003	0.144	1
ATG101	SSc	HC	Prox	Prolif Basal	-0.004	0.357	0.385	-0.028	0.145	1
PAK6	SSc	HC	Prox	Prolif Basal	0.012	0.142	0.134	0.008	0.145	1
GRPEL1	SSc	HC	Prox	Prolif Basal	0.016	0.439	0.441	-0.002	0.145	1
ZNF544	SSc	HC	Prox	Prolif Basal	-0.005	0.137	0.148	-0.011	0.145	1
FBXW9	SSc	HC	Prox	Prolif Basal	-0.005	0.154	0.167	-0.013	0.145	1
SACM1L	SSc	HC	Prox	Prolif Basal	-0.005	0.162	0.176	-0.014	0.145	1
MREG	SSc	HC	Prox	Prolif Basal	0.007	0.092	0.085	0.007	0.145	1
TMEM94	SSc	HC	Prox	Prolif Basal	-0.004	0.078	0.086	-0.008	0.145	1
AC007098.1	SSc	HC	Prox	Prolif Basal	-0.002	0.024	0.029	-0.005	0.145	1
TTK	SSc	HC	Prox	Prolif Basal	-0.012	0.278	0.293	-0.015	0.145	1
CSNK1G3	SSc	HC	Prox	Prolif Basal	-0.006	0.256	0.275	-0.019	0.146	1
DYNLL2	SSc	HC	Prox	Prolif Basal	-0.007	0.34	0.361	-0.021	0.146	1
DYNLL1	SSc	HC	Prox	Prolif Basal	-0.01	0.981	0.983	-0.002	0.146	1
GMPPB	SSc	HC	Prox	Prolif Basal	0	0.151	0.166	-0.015	0.146	1
FAM210B	SSc	HC	Prox	Prolif Basal	0.018	0.403	0.405	-0.002	0.146	1
FPGS	SSc	HC	Prox	Prolif Basal	0.016	0.197	0.19	0.007	0.146	1
NAT9	SSc	HC	Prox	Prolif Basal	-0.007	0.103	0.112	-0.009	0.146	1
HIST1H3A	SSc	HC	Prox	Prolif Basal	0	0.02	0.024	-0.004	0.146	1
TRIL	SSc	HC	Prox	Prolif Basal	-0.004	0.021	0.025	-0.004	0.146	1
AC079922.2	SSc	HC	Prox	Prolif Basal	-0.002	0.052	0.059	-0.007	0.146	1
SNRPC	SSc	HC	Prox	Prolif Basal	-0.013	0.722	0.744	-0.022	0.146	1
AXL	SSc	HC	Prox	Prolif Basal	-0.003	0.017	0.021	-0.004	0.146	1
AC110015.1	SSc	HC	Prox	Prolif Basal	0.003	0.014	0.011	0.003	0.147	1
EFNA5	SSc	HC	Prox	Prolif Basal	-0.009	0.059	0.066	-0.007	0.147	1
GORASP1	SSc	HC	Prox	Prolif Basal	-0.003	0.054	0.06	-0.006	0.147	1
ATXN7L2	SSc	HC	Prox	Prolif Basal	-0.002	0.013	0.016	-0.003	0.147	1
ILF3-DT	SSc	HC	Prox	Prolif Basal	-0.005	0.186	0.2	-0.014	0.147	1
DCP1A	SSc	HC	Prox	Prolif Basal	-0.005	0.18	0.194	-0.014	0.148	1
NF2	SSc	HC	Prox	Prolif Basal	-0.006	0.123	0.133	-0.01	0.148	1
BTBD11	SSc	HC	Prox	Prolif Basal	-0.002	0.079	0.087	-0.008	0.148	1
KLK9	SSc	HC	Prox	Prolif Basal	-0.003	0.024	0.029	-0.005	0.148	1
AC005083.1	SSc	HC	Prox	Prolif Basal	-0.001	0.027	0.032	-0.005	0.148	1
CLUH	SSc	HC	Prox	Prolif Basal	0.014	0.212	0.204	0.008	0.148	1
GEM	SSc	HC	Prox	Prolif Basal	-0.002	0.034	0.039	-0.005	0.148	1
APOBEC3F	SSc	HC	Prox	Prolif Basal	-0.003	0.037	0.042	-0.005	0.148	1
MYL9	SSc	HC	Prox	Prolif Basal	-0.001	0.086	0.095	-0.009	0.149	1
RHBDF2	SSc	HC	Prox	Prolif Basal	0.006	0.072	0.065	0.007	0.149	1
AC009961.1	SSc	HC	Prox	Prolif Basal	-0.001	0.018	0.022	-0.004	0.149	1
ELP6	SSc	HC	Prox	Prolif Basal	-0.005	0.368	0.394	-0.026	0.149	1
NHLH2	SSc	HC	Prox	Prolif Basal	-0.005	0.053	0.059	-0.006	0.149	1
LPP-AS2	SSc	HC	Prox	Prolif Basal	-0.002	0.017	0.021	-0.004	0.149	1
C17orf53	SSc	HC	Prox	Prolif Basal	-0.004	0.046	0.052	-0.006	0.149	1
AP3S2	SSc	HC	Prox	Prolif Basal	0.013	0.156	0.148	0.008	0.149	1
AHI1	SSc	HC	Prox	Prolif Basal	-0.005	0.263	0.28	-0.017	0.149	1
AC073210.3	SSc	HC	Prox	Prolif Basal	0.001	0.019	0.015	0.004	0.15	1
ID2	SSc	HC	Prox	Prolif Basal	-0.005	0.137	0.148	-0.011	0.15	1
HIST2H2BF	SSc	HC	Prox	Prolif Basal	0.011	0.093	0.086	0.007	0.15	1
ENO3	SSc	HC	Prox	Prolif Basal	-0.002	0.018	0.022	-0.004	0.15	1
BRD7	SSc	HC	Prox	Prolif Basal	0.016	0.597	0.612	-0.015	0.15	1
AURKB	SSc	HC	Prox	Prolif Basal	0.013	0.278	0.266	0.012	0.151	1
MORN1	SSc	HC	Prox	Prolif Basal	-0.003	0.026	0.03	-0.004	0.151	1
GMEB2	SSc	HC	Prox	Prolif Basal	-0.002	0.044	0.05	-0.006	0.151	1
AC093827.4	SSc	HC	Prox	Prolif Basal	-0.002	0.031	0.036	-0.005	0.151	1
DHX34	SSc	HC	Prox	Prolif Basal	0.006	0.043	0.038	0.005	0.151	1
RNF220	SSc	HC	Prox	Prolif Basal	-0.002	0.193	0.209	-0.016	0.151	1
RRS1	SSc	HC	Prox	Prolif Basal	-0.009	0.2	0.212	-0.012	0.151	1
ZNF48	SSc	HC	Prox	Prolif Basal	-0.004	0.038	0.043	-0.005	0.152	1
THBS1	SSc	HC	Prox	Prolif Basal	-0.001	0.045	0.052	-0.007	0.152	1
AC084809.1	SSc	HC	Prox	Prolif Basal	-0.002	0.016	0.019	-0.003	0.152	1
FAM114A2	SSc	HC	Prox	Prolif Basal	-0.008	0.116	0.125	-0.009	0.152	1
ARL8B	SSc	HC	Prox	Prolif Basal	-0.01	0.391	0.414	-0.023	0.152	1
SMTN	SSc	HC	Prox	Prolif Basal	0.01	0.067	0.061	0.006	0.152	1
BAP1	SSc	HC	Prox	Prolif Basal	0.016	0.236	0.23	0.006	0.152	1
ZDHHC18	SSc	HC	Prox	Prolif Basal	-0.002	0.076	0.085	-0.009	0.152	1
LMBR1L	SSc	HC	Prox	Prolif Basal	-0.004	0.037	0.042	-0.005	0.152	1
KDELR2	SSc	HC	Prox	Prolif Basal	0.01	0.645	0.661	-0.016	0.153	1
C7orf50	SSc	HC	Prox	Prolif Basal	-0.005	0.387	0.416	-0.029	0.153	1
UBXN8	SSc	HC	Prox	Prolif Basal	-0.007	0.153	0.164	-0.011	0.153	1
RIPPLY3	SSc	HC	Prox	Prolif Basal	-0.003	0.037	0.042	-0.005	0.153	1
KCTD13	SSc	HC	Prox	Prolif Basal	-0.006	0.066	0.073	-0.007	0.153	1
OSBP	SSc	HC	Prox	Prolif Basal	-0.002	0.223	0.242	-0.019	0.153	1
PLEKHJ1	SSc	HC	Prox	Prolif Basal	-0.009	0.474	0.504	-0.03	0.153	1
SF3A1	SSc	HC	Prox	Prolif Basal	-0.006	0.265	0.282	-0.017	0.153	1
NDUFB10	SSc	HC	Prox	Prolif Basal	0.007	0.935	0.936	-0.001	0.153	1
METTL27	SSc	HC	Prox	Prolif Basal	0.005	0.031	0.026	0.005	0.153	1
GOLGA1	SSc	HC	Prox	Prolif Basal	0.011	0.145	0.136	0.009	0.154	1
PTPDC1	SSc	HC	Prox	Prolif Basal	-0.002	0.033	0.039	-0.006	0.154	1
SPAG5	SSc	HC	Prox	Prolif Basal	-0.005	0.144	0.155	-0.011	0.155	1
TLR3	SSc	HC	Prox	Prolif Basal	-0.003	0.177	0.191	-0.014	0.155	1
FAM120A	SSc	HC	Prox	Prolif Basal	-0.01	0.459	0.488	-0.029	0.155	1
CENPQ	SSc	HC	Prox	Prolif Basal	0.018	0.259	0.256	0.003	0.155	1
INPP5A	SSc	HC	Prox	Prolif Basal	0.007	0.055	0.049	0.006	0.155	1
SCRN3	SSc	HC	Prox	Prolif Basal	0.001	0.203	0.221	-0.018	0.155	1
WBP2	SSc	HC	Prox	Prolif Basal	-0.004	0.202	0.217	-0.015	0.156	1
BACE2	SSc	HC	Prox	Prolif Basal	-0.001	0.246	0.265	-0.019	0.156	1
EPB41L5	SSc	HC	Prox	Prolif Basal	-0.002	0.049	0.055	-0.006	0.156	1
AGAP2-AS1	SSc	HC	Prox	Prolif Basal	-0.002	0.179	0.194	-0.015	0.156	1
SLC23A2	SSc	HC	Prox	Prolif Basal	-0.005	0.051	0.057	-0.006	0.156	1
GOLGB1	SSc	HC	Prox	Prolif Basal	-0.013	0.58	0.61	-0.03	0.156	1
NANOS1	SSc	HC	Prox	Prolif Basal	-0.001	0.015	0.019	-0.004	0.156	1
HEATR5A	SSc	HC	Prox	Prolif Basal	-0.005	0.073	0.081	-0.008	0.156	1
BTN2A2	SSc	HC	Prox	Prolif Basal	-0.005	0.058	0.065	-0.007	0.156	1
LINC00324	SSc	HC	Prox	Prolif Basal	-0.002	0.056	0.063	-0.007	0.156	1
RAB9B	SSc	HC	Prox	Prolif Basal	-0.002	0.011	0.014	-0.003	0.156	1
PSD4	SSc	HC	Prox	Prolif Basal	-0.002	0.066	0.074	-0.008	0.157	1
ECD	SSc	HC	Prox	Prolif Basal	-0.005	0.154	0.165	-0.011	0.157	1
ZNF432	SSc	HC	Prox	Prolif Basal	-0.003	0.027	0.032	-0.005	0.157	1
ZNF384	SSc	HC	Prox	Prolif Basal	-0.002	0.1	0.11	-0.01	0.157	1
CHRNA7	SSc	HC	Prox	Prolif Basal	-0.002	0.011	0.015	-0.004	0.157	1
SQSTM1	SSc	HC	Prox	Prolif Basal	0.011	0.872	0.878	-0.006	0.157	1
ZNF628	SSc	HC	Prox	Prolif Basal	-0.001	0.037	0.042	-0.005	0.157	1
KCNJ2	SSc	HC	Prox	Prolif Basal	0.011	0.125	0.117	0.008	0.157	1
AC012640.2	SSc	HC	Prox	Prolif Basal	-0.002	0.024	0.028	-0.004	0.157	1
DUOX2	SSc	HC	Prox	Prolif Basal	-0.002	0.012	0.015	-0.003	0.158	1
GTPBP2	SSc	HC	Prox	Prolif Basal	0.01	0.078	0.072	0.006	0.158	1
SAMD5	SSc	HC	Prox	Prolif Basal	-0.001	0.012	0.016	-0.004	0.158	1
CYB5R2	SSc	HC	Prox	Prolif Basal	0.013	0.123	0.116	0.007	0.158	1
SPINK2	SSc	HC	Prox	Prolif Basal	-0.002	0.014	0.017	-0.003	0.158	1
HNRNPA1P48	SSc	HC	Prox	Prolif Basal	0.008	0.191	0.181	0.01	0.158	1
POF1B	SSc	HC	Prox	Prolif Basal	-0.001	0.118	0.129	-0.011	0.159	1
DOCK8-AS1	SSc	HC	Prox	Prolif Basal	0.005	0.027	0.023	0.004	0.159	1
PPIP5K1	SSc	HC	Prox	Prolif Basal	-0.003	0.045	0.051	-0.006	0.159	1
SMARCA5	SSc	HC	Prox	Prolif Basal	-0.011	0.518	0.558	-0.04	0.16	1
MIR200CHG	SSc	HC	Prox	Prolif Basal	0.01	0.057	0.052	0.005	0.16	1
KCTD1	SSc	HC	Prox	Prolif Basal	-0.012	0.559	0.592	-0.033	0.16	1
RFC1	SSc	HC	Prox	Prolif Basal	-0.01	0.646	0.67	-0.024	0.16	1
MTIF2	SSc	HC	Prox	Prolif Basal	-0.003	0.356	0.385	-0.029	0.16	1
SH3RF2	SSc	HC	Prox	Prolif Basal	0.013	0.221	0.212	0.009	0.161	1
ARRDC3	SSc	HC	Prox	Prolif Basal	-0.003	0.107	0.117	-0.01	0.161	1
STPG1	SSc	HC	Prox	Prolif Basal	-0.002	0.067	0.075	-0.008	0.161	1
SLC66A2	SSc	HC	Prox	Prolif Basal	-0.001	0.27	0.292	-0.022	0.161	1
DEF8	SSc	HC	Prox	Prolif Basal	-0.004	0.17	0.183	-0.013	0.161	1
PLAC8	SSc	HC	Prox	Prolif Basal	-0.003	0.064	0.071	-0.007	0.161	1
DLX3	SSc	HC	Prox	Prolif Basal	-0.001	0.031	0.036	-0.005	0.161	1
TESMIN	SSc	HC	Prox	Prolif Basal	-0.002	0.079	0.088	-0.009	0.161	1
CTC1	SSc	HC	Prox	Prolif Basal	-0.002	0.021	0.025	-0.004	0.161	1
ZMAT1	SSc	HC	Prox	Prolif Basal	0.003	0.024	0.02	0.004	0.161	1
CYCS	SSc	HC	Prox	Prolif Basal	-0.016	0.816	0.846	-0.03	0.161	1
ZSCAN9	SSc	HC	Prox	Prolif Basal	-0.001	0.03	0.035	-0.005	0.162	1
SMCR5	SSc	HC	Prox	Prolif Basal	0.003	0.045	0.052	-0.007	0.162	1
RGS14	SSc	HC	Prox	Prolif Basal	-0.007	0.394	0.417	-0.023	0.162	1
GRAMD4	SSc	HC	Prox	Prolif Basal	0.01	0.103	0.096	0.007	0.162	1
HNRNPH3	SSc	HC	Prox	Prolif Basal	-0.011	0.654	0.688	-0.034	0.163	1
KHDRBS3	SSc	HC	Prox	Prolif Basal	0.008	0.063	0.057	0.006	0.163	1
CS	SSc	HC	Prox	Prolif Basal	0.014	0.278	0.273	0.005	0.163	1
RSRC1	SSc	HC	Prox	Prolif Basal	-0.007	0.436	0.466	-0.03	0.163	1
HELZ2	SSc	HC	Prox	Prolif Basal	-0.003	0.04	0.046	-0.006	0.163	1
NKIRAS2	SSc	HC	Prox	Prolif Basal	-0.004	0.141	0.152	-0.011	0.163	1
ALDH5A1	SSc	HC	Prox	Prolif Basal	-0.003	0.082	0.09	-0.008	0.163	1
DEGS2	SSc	HC	Prox	Prolif Basal	0.003	0.014	0.011	0.003	0.163	1
IL7	SSc	HC	Prox	Prolif Basal	-0.004	0.062	0.07	-0.008	0.164	1
AP001505.1	SSc	HC	Prox	Prolif Basal	-0.002	0.016	0.02	-0.004	0.164	1
TRAF7	SSc	HC	Prox	Prolif Basal	-0.006	0.315	0.335	-0.02	0.164	1
LINC00519	SSc	HC	Prox	Prolif Basal	0.006	0.046	0.04	0.006	0.164	1
AC015871.1	SSc	HC	Prox	Prolif Basal	-0.002	0.086	0.095	-0.009	0.164	1
AKT2	SSc	HC	Prox	Prolif Basal	-0.001	0.226	0.243	-0.017	0.164	1
AL160006.1	SSc	HC	Prox	Prolif Basal	-0.001	0.016	0.02	-0.004	0.165	1
SPEF2	SSc	HC	Prox	Prolif Basal	-0.004	0.028	0.033	-0.005	0.165	1
PTK6	SSc	HC	Prox	Prolif Basal	0	0.045	0.051	-0.006	0.165	1
MORF4L1	SSc	HC	Prox	Prolif Basal	0.007	0.85	0.861	-0.011	0.165	1
MAP7D1	SSc	HC	Prox	Prolif Basal	0.013	0.199	0.191	0.008	0.166	1
AL441992.1	SSc	HC	Prox	Prolif Basal	0.001	0.158	0.172	-0.014	0.166	1
MEX3A	SSc	HC	Prox	Prolif Basal	0.003	0.023	0.019	0.004	0.166	1
DZANK1	SSc	HC	Prox	Prolif Basal	-0.003	0.015	0.018	-0.003	0.166	1
PJA2	SSc	HC	Prox	Prolif Basal	-0.005	0.383	0.407	-0.024	0.166	1
CHERP	SSc	HC	Prox	Prolif Basal	-0.006	0.121	0.131	-0.01	0.166	1
SLC2A5	SSc	HC	Prox	Prolif Basal	-0.003	0.069	0.077	-0.008	0.166	1
KLHL18	SSc	HC	Prox	Prolif Basal	0.011	0.088	0.081	0.007	0.166	1
DHFR2	SSc	HC	Prox	Prolif Basal	-0.002	0.043	0.049	-0.006	0.166	1
MRPS31	SSc	HC	Prox	Prolif Basal	-0.006	0.486	0.513	-0.027	0.167	1
OPA1	SSc	HC	Prox	Prolif Basal	-0.007	0.283	0.302	-0.019	0.167	1
C11orf74	SSc	HC	Prox	Prolif Basal	-0.002	0.167	0.181	-0.014	0.167	1
EEF2KMT	SSc	HC	Prox	Prolif Basal	-0.006	0.118	0.127	-0.009	0.167	1
SEMA6C	SSc	HC	Prox	Prolif Basal	0	0.013	0.016	-0.003	0.168	1
PRPF8	SSc	HC	Prox	Prolif Basal	0.013	0.428	0.426	0.002	0.168	1
APLF	SSc	HC	Prox	Prolif Basal	-0.005	0.056	0.062	-0.006	0.168	1
TBRG4	SSc	HC	Prox	Prolif Basal	-0.004	0.266	0.286	-0.02	0.168	1
EDDM13	SSc	HC	Prox	Prolif Basal	-0.002	0.022	0.026	-0.004	0.168	1
GFM2	SSc	HC	Prox	Prolif Basal	-0.003	0.117	0.127	-0.01	0.168	1
AP003307.1	SSc	HC	Prox	Prolif Basal	0.005	0.038	0.033	0.005	0.168	1
VPS39	SSc	HC	Prox	Prolif Basal	-0.001	0.081	0.09	-0.009	0.169	1
RGS16	SSc	HC	Prox	Prolif Basal	0.008	0.05	0.044	0.006	0.169	1
EPHA1	SSc	HC	Prox	Prolif Basal	0.005	0.072	0.066	0.006	0.169	1
TRANK1	SSc	HC	Prox	Prolif Basal	0.008	0.068	0.062	0.006	0.169	1
ESRP1	SSc	HC	Prox	Prolif Basal	-0.006	0.364	0.389	-0.025	0.169	1
LYPD6	SSc	HC	Prox	Prolif Basal	-0.002	0.034	0.039	-0.005	0.169	1
WNT5A	SSc	HC	Prox	Prolif Basal	-0.008	0.046	0.051	-0.005	0.169	1
PDIA5	SSc	HC	Prox	Prolif Basal	-0.003	0.04	0.045	-0.005	0.169	1
NEURL2	SSc	HC	Prox	Prolif Basal	-0.002	0.016	0.019	-0.003	0.17	1
ADAT3	SSc	HC	Prox	Prolif Basal	0.006	0.03	0.025	0.005	0.17	1
CHST7	SSc	HC	Prox	Prolif Basal	0.003	0.021	0.017	0.004	0.17	1
IL20RB	SSc	HC	Prox	Prolif Basal	0.015	0.527	0.535	-0.008	0.17	1
RAD51C	SSc	HC	Prox	Prolif Basal	-0.004	0.381	0.406	-0.025	0.17	1
FAM227B	SSc	HC	Prox	Prolif Basal	-0.001	0.038	0.044	-0.006	0.17	1
NMNAT1	SSc	HC	Prox	Prolif Basal	-0.002	0.082	0.091	-0.009	0.17	1
LTB4R	SSc	HC	Prox	Prolif Basal	0.019	0.288	0.286	0.002	0.171	1
AC068338.2	SSc	HC	Prox	Prolif Basal	-0.001	0.013	0.017	-0.004	0.171	1
TCEAL3	SSc	HC	Prox	Prolif Basal	0.013	0.178	0.171	0.007	0.171	1
RALA	SSc	HC	Prox	Prolif Basal	-0.01	0.632	0.658	-0.026	0.171	1
PAK4	SSc	HC	Prox	Prolif Basal	-0.002	0.106	0.116	-0.01	0.171	1
PLCE1	SSc	HC	Prox	Prolif Basal	-0.006	0.044	0.05	-0.006	0.171	1
AC069185.1	SSc	HC	Prox	Prolif Basal	-0.002	0.02	0.024	-0.004	0.171	1
ERLIN2	SSc	HC	Prox	Prolif Basal	-0.004	0.21	0.225	-0.015	0.172	1
ZNF81	SSc	HC	Prox	Prolif Basal	0.004	0.028	0.024	0.004	0.172	1
PAIP2	SSc	HC	Prox	Prolif Basal	0.012	0.603	0.618	-0.015	0.172	1
HSPD1	SSc	HC	Prox	Prolif Basal	-0.015	0.952	0.964	-0.012	0.172	1
ZDHHC1	SSc	HC	Prox	Prolif Basal	-0.004	0.048	0.054	-0.006	0.172	1
LARP6	SSc	HC	Prox	Prolif Basal	-0.004	0.047	0.053	-0.006	0.172	1
GNB1	SSc	HC	Prox	Prolif Basal	0.017	0.469	0.476	-0.007	0.173	1
DHRS3	SSc	HC	Prox	Prolif Basal	0.008	0.607	0.612	-0.005	0.173	1
CREB3L2	SSc	HC	Prox	Prolif Basal	-0.002	0.065	0.073	-0.008	0.173	1
CD47	SSc	HC	Prox	Prolif Basal	0.008	0.691	0.709	-0.018	0.173	1
NDUFS4	SSc	HC	Prox	Prolif Basal	0.009	0.812	0.823	-0.011	0.173	1
RUSC2	SSc	HC	Prox	Prolif Basal	0.003	0.019	0.015	0.004	0.173	1
EBF4	SSc	HC	Prox	Prolif Basal	-0.002	0.041	0.047	-0.006	0.173	1
TLE2	SSc	HC	Prox	Prolif Basal	-0.003	0.114	0.124	-0.01	0.173	1
HIST2H4B	SSc	HC	Prox	Prolif Basal	0.01	0.069	0.063	0.006	0.173	1
MAP4K4	SSc	HC	Prox	Prolif Basal	0.014	0.157	0.15	0.007	0.173	1
ZNF215	SSc	HC	Prox	Prolif Basal	0.003	0.029	0.025	0.004	0.173	1
CLCN5	SSc	HC	Prox	Prolif Basal	-0.003	0.043	0.048	-0.005	0.173	1
EP400	SSc	HC	Prox	Prolif Basal	0	0.145	0.158	-0.013	0.173	1
CAMK1	SSc	HC	Prox	Prolif Basal	-0.003	0.053	0.06	-0.007	0.173	1
MTHFD1L	SSc	HC	Prox	Prolif Basal	0.008	0.073	0.067	0.006	0.174	1
CREBL2	SSc	HC	Prox	Prolif Basal	-0.003	0.125	0.136	-0.011	0.174	1
TK1	SSc	HC	Prox	Prolif Basal	-0.018	0.618	0.614	0.004	0.174	1
POLB	SSc	HC	Prox	Prolif Basal	0.01	0.122	0.115	0.007	0.174	1
ZNF10	SSc	HC	Prox	Prolif Basal	-0.002	0.046	0.052	-0.006	0.174	1
KIF18A	SSc	HC	Prox	Prolif Basal	0.013	0.155	0.148	0.007	0.174	1
SCNN1A	SSc	HC	Prox	Prolif Basal	0.009	0.071	0.065	0.006	0.175	1
RAB24	SSc	HC	Prox	Prolif Basal	0.003	0.022	0.018	0.004	0.175	1
CWC22	SSc	HC	Prox	Prolif Basal	0.017	0.287	0.285	0.002	0.175	1
ZSWIM8	SSc	HC	Prox	Prolif Basal	0.006	0.071	0.064	0.007	0.175	1
AFDN	SSc	HC	Prox	Prolif Basal	-0.002	0.258	0.278	-0.02	0.175	1
NUFIP2	SSc	HC	Prox	Prolif Basal	-0.01	0.447	0.466	-0.019	0.175	1
FOXO4	SSc	HC	Prox	Prolif Basal	0.001	0.018	0.021	-0.003	0.175	1
UBA7	SSc	HC	Prox	Prolif Basal	-0.005	0.091	0.099	-0.008	0.175	1
MTCL1	SSc	HC	Prox	Prolif Basal	0.001	0.051	0.058	-0.007	0.176	1
TUT7	SSc	HC	Prox	Prolif Basal	-0.003	0.173	0.186	-0.013	0.176	1
SORCS2	SSc	HC	Prox	Prolif Basal	0.003	0.014	0.011	0.003	0.176	1
ZNF461	SSc	HC	Prox	Prolif Basal	-0.003	0.018	0.022	-0.004	0.176	1
AL590428.1	SSc	HC	Prox	Prolif Basal	0	0.013	0.017	-0.004	0.176	1
CCNJL	SSc	HC	Prox	Prolif Basal	-0.004	0.06	0.067	-0.007	0.176	1
POLA2	SSc	HC	Prox	Prolif Basal	-0.005	0.158	0.169	-0.011	0.176	1
RBM19	SSc	HC	Prox	Prolif Basal	-0.003	0.094	0.102	-0.008	0.177	1
SPATA2	SSc	HC	Prox	Prolif Basal	-0.003	0.037	0.043	-0.006	0.177	1
RNF213	SSc	HC	Prox	Prolif Basal	0.018	0.414	0.417	-0.003	0.177	1
PTPN23	SSc	HC	Prox	Prolif Basal	0.012	0.12	0.114	0.006	0.177	1
PRR14	SSc	HC	Prox	Prolif Basal	-0.003	0.111	0.121	-0.01	0.177	1
MAP3K3	SSc	HC	Prox	Prolif Basal	-0.001	0.064	0.071	-0.007	0.177	1
GPC4	SSc	HC	Prox	Prolif Basal	-0.004	0.042	0.047	-0.005	0.177	1
FLAD1	SSc	HC	Prox	Prolif Basal	-0.003	0.202	0.216	-0.014	0.177	1
CNNM1	SSc	HC	Prox	Prolif Basal	0.004	0.026	0.022	0.004	0.177	1
FAM166B	SSc	HC	Prox	Prolif Basal	-0.001	0.04	0.046	-0.006	0.177	1
TMEM14B	SSc	HC	Prox	Prolif Basal	-0.012	0.753	0.779	-0.026	0.178	1
HMGXB3	SSc	HC	Prox	Prolif Basal	0.012	0.153	0.146	0.007	0.178	1
ULBP2	SSc	HC	Prox	Prolif Basal	-0.003	0.027	0.031	-0.004	0.178	1
RRM2	SSc	HC	Prox	Prolif Basal	0.017	0.388	0.378	0.01	0.178	1
CCT6B	SSc	HC	Prox	Prolif Basal	-0.003	0.027	0.031	-0.004	0.178	1
AP001347.1	SSc	HC	Prox	Prolif Basal	-0.001	0.03	0.035	-0.005	0.179	1
AC132192.2	SSc	HC	Prox	Prolif Basal	0	0.034	0.04	-0.006	0.179	1
PEAK1	SSc	HC	Prox	Prolif Basal	-0.002	0.034	0.04	-0.006	0.179	1
CDNF	SSc	HC	Prox	Prolif Basal	-0.001	0.014	0.017	-0.003	0.179	1
KIF3B	SSc	HC	Prox	Prolif Basal	-0.006	0.096	0.104	-0.008	0.18	1
DECR2	SSc	HC	Prox	Prolif Basal	-0.006	0.089	0.097	-0.008	0.18	1
TXNDC16	SSc	HC	Prox	Prolif Basal	0.001	0.119	0.131	-0.012	0.18	1
SPHK1	SSc	HC	Prox	Prolif Basal	0.004	0.042	0.037	0.005	0.18	1
MLLT1	SSc	HC	Prox	Prolif Basal	-0.003	0.123	0.133	-0.01	0.18	1
SLC6A15	SSc	HC	Prox	Prolif Basal	-0.004	0.042	0.047	-0.005	0.18	1
USP11	SSc	HC	Prox	Prolif Basal	-0.005	0.144	0.154	-0.01	0.18	1
DHRSX	SSc	HC	Prox	Prolif Basal	0.012	0.123	0.117	0.006	0.181	1
STYK1	SSc	HC	Prox	Prolif Basal	-0.001	0.023	0.027	-0.004	0.181	1
PSME3	SSc	HC	Prox	Prolif Basal	-0.002	0.22	0.236	-0.016	0.181	1
AC004943.2	SSc	HC	Prox	Prolif Basal	-0.001	0.023	0.027	-0.004	0.181	1
RAB11FIP4	SSc	HC	Prox	Prolif Basal	0.005	0.046	0.041	0.005	0.181	1
BX255925.3	SSc	HC	Prox	Prolif Basal	0	0.093	0.102	-0.009	0.181	1
MIER2	SSc	HC	Prox	Prolif Basal	0.007	0.08	0.073	0.007	0.181	1
CLK2	SSc	HC	Prox	Prolif Basal	-0.002	0.081	0.089	-0.008	0.182	1
AL121944.1	SSc	HC	Prox	Prolif Basal	0.012	0.071	0.065	0.006	0.182	1
TTC23	SSc	HC	Prox	Prolif Basal	-0.002	0.076	0.084	-0.008	0.182	1
EXOSC4	SSc	HC	Prox	Prolif Basal	-0.002	0.287	0.309	-0.022	0.182	1
HIST1H2BD	SSc	HC	Prox	Prolif Basal	0.009	0.046	0.041	0.005	0.182	1
MTBP	SSc	HC	Prox	Prolif Basal	-0.004	0.067	0.074	-0.007	0.182	1
MARF1	SSc	HC	Prox	Prolif Basal	-0.006	0.14	0.15	-0.01	0.182	1
NKIRAS1	SSc	HC	Prox	Prolif Basal	-0.002	0.089	0.098	-0.009	0.182	1
TMEM127	SSc	HC	Prox	Prolif Basal	-0.003	0.106	0.116	-0.01	0.183	1
TMEM225B	SSc	HC	Prox	Prolif Basal	-0.002	0.014	0.017	-0.003	0.183	1
BLOC1S4	SSc	HC	Prox	Prolif Basal	-0.004	0.263	0.281	-0.018	0.183	1
CIT	SSc	HC	Prox	Prolif Basal	0.012	0.18	0.172	0.008	0.183	1
FKBP5	SSc	HC	Prox	Prolif Basal	0.01	0.255	0.246	0.009	0.183	1
URB1	SSc	HC	Prox	Prolif Basal	-0.006	0.115	0.124	-0.009	0.183	1
PBDC1	SSc	HC	Prox	Prolif Basal	-0.008	0.506	0.537	-0.031	0.183	1
PAF1	SSc	HC	Prox	Prolif Basal	-0.005	0.186	0.199	-0.013	0.183	1
TXN2	SSc	HC	Prox	Prolif Basal	-0.015	0.785	0.817	-0.032	0.183	1
ARNTL2	SSc	HC	Prox	Prolif Basal	-0.004	0.076	0.084	-0.008	0.184	1
THUMPD3	SSc	HC	Prox	Prolif Basal	0.016	0.359	0.362	-0.003	0.184	1
ACBD7	SSc	HC	Prox	Prolif Basal	0.003	0.016	0.012	0.004	0.184	1
VLDLR	SSc	HC	Prox	Prolif Basal	-0.003	0.023	0.027	-0.004	0.184	1
PGAM5	SSc	HC	Prox	Prolif Basal	0.012	0.182	0.175	0.007	0.184	1
MROH8	SSc	HC	Prox	Prolif Basal	-0.002	0.018	0.022	-0.004	0.184	1
TSHZ1	SSc	HC	Prox	Prolif Basal	-0.006	0.181	0.193	-0.012	0.185	1
AC011462.5	SSc	HC	Prox	Prolif Basal	0	0.023	0.027	-0.004	0.185	1
ANKRD54	SSc	HC	Prox	Prolif Basal	-0.002	0.135	0.147	-0.012	0.185	1
RRAD	SSc	HC	Prox	Prolif Basal	0.01	0.059	0.053	0.006	0.185	1
FUBP1	SSc	HC	Prox	Prolif Basal	-0.013	0.345	0.362	-0.017	0.185	1
ZNF778	SSc	HC	Prox	Prolif Basal	-0.002	0.016	0.019	-0.003	0.185	1
SNHG32	SSc	HC	Prox	Prolif Basal	-0.009	0.49	0.52	-0.03	0.186	1
FAM229A	SSc	HC	Prox	Prolif Basal	-0.002	0.013	0.016	-0.003	0.186	1
AC092338.2	SSc	HC	Prox	Prolif Basal	-0.002	0.013	0.016	-0.003	0.186	1
MGRN1	SSc	HC	Prox	Prolif Basal	0.009	0.071	0.065	0.006	0.186	1
PTPRJ	SSc	HC	Prox	Prolif Basal	-0.002	0.012	0.015	-0.003	0.186	1
EBPL	SSc	HC	Prox	Prolif Basal	0.007	0.878	0.89	-0.012	0.186	1
PAM	SSc	HC	Prox	Prolif Basal	0.004	0.048	0.042	0.006	0.186	1
AC018521.5	SSc	HC	Prox	Prolif Basal	0.016	0.109	0.104	0.005	0.186	1
EDRF1-DT	SSc	HC	Prox	Prolif Basal	0	0.1	0.11	-0.01	0.186	1
S100A4	SSc	HC	Prox	Prolif Basal	-0.007	0.342	0.361	-0.019	0.187	1
PHAX	SSc	HC	Prox	Prolif Basal	-0.007	0.43	0.455	-0.025	0.187	1
JMJD6	SSc	HC	Prox	Prolif Basal	0.011	0.162	0.154	0.008	0.187	1
FAM181B	SSc	HC	Prox	Prolif Basal	-0.003	0.012	0.015	-0.003	0.187	1
ACTR3C	SSc	HC	Prox	Prolif Basal	-0.003	0.057	0.063	-0.006	0.187	1
APBB1	SSc	HC	Prox	Prolif Basal	-0.002	0.028	0.033	-0.005	0.187	1
F2RL1	SSc	HC	Prox	Prolif Basal	0.006	0.044	0.039	0.005	0.187	1
CPT1B	SSc	HC	Prox	Prolif Basal	0.003	0.014	0.011	0.003	0.188	1
POLR2J2	SSc	HC	Prox	Prolif Basal	-0.001	0.023	0.028	-0.005	0.188	1
MYLPF	SSc	HC	Prox	Prolif Basal	0.007	0.035	0.031	0.004	0.188	1
[truncated: 51,999,277 more chars]
